# A phenome-wide association study of tandem repeat variation in 168,554 individuals from the UK Biobank

**DOI:** 10.1101/2024.01.22.24301630

**Authors:** Celine A. Manigbas, Bharati Jadhav, Paras Garg, Mariya Shadrina, William Lee, Alejandro Martin-Trujillo, Andrew J. Sharp

## Abstract

Most genetic association studies focus on binary variants. To identify the effects of multi-allelic variation of tandem repeats (TRs) on human traits, we performed direct TR genotyping and phenome-wide association studies in 168,554 individuals from the UK Biobank, identifying 47 TRs showing causal associations with 73 traits. We replicated 23 of 31 (74%) of these causal associations in the All of Us cohort. While this set included several known repeat expansion disorders, novel associations we found were attributable to common polymorphic variation in TR length rather than rare expansions and include *e.g.* a coding polyhistidine motif in *HRCT1* influencing risk of hypertension and a poly(CGC) in the 5’UTR of *GNB2* influencing heart rate. Causal TRs were strongly enriched for associations with local gene expression and DNA methylation. Our study highlights the contribution of multi-allelic TRs to the “missing heritability” of the human genome.

## Supplementary Tables for "A phenome-wide association study of tandem repeat variation in 168,554 individuals from the UK Biobank" (part 1 of 3)

### Sheet: Table S1_TRs genotyped
Supplementary Table 1. List of all STRs genotyped in the UK Biobank.
Chr	TR start, hg38	TR end, hg38	TR ID	TR span in hg38	TR copy number in hg38	TR motif	TR motif size	TR GC content	Number of different alleles observed in UKB	Fraction of heterozygous samples in UKB	Gene name	Genic location	TR overlaps ENCODE cCRE?	TR overlap with GeneHancer elements	Spearman correlation, ExpansionHunter versus TRGT based on average allele size	TRGT, Median purity score in All of Us	TRGT, Minimum average allele in All of Us	TRGT, Maximum average allele in All of Us	TRGT, Mean average allele in All of Us	TRGT, StDev of average allele in All of Us	ExpansionHunter, minimum average allele in UKB	ExpansionHunter, maximum average allele in UKB	ExpansionHunter, mean average allele in UKB	ExpansionHunter, StDev of average allele in UKB	TR used in PheWAS?
chr1	832736	832781	chr1_832736_832781	45	9	GTTTT	5	0.2	11	0.5772	LINC01128	ncRNA_intronic	0	.	0.94	1	6	16.5	9.25	1.11	5	12.5	9.77	0.66	1
chr1	940284	940318	chr1_940284_940318	33	11	GCC	3	1	48	0.5465	SAMD11	intronic	1	Promoter/Enhancer	0.77	0.800189	10.5	14	11.35	0.61	6.5	32.5	12.99	2.02	1
chr1	984611	984657	chr1_984611_984657	44	11	TTAT	4	0	25	0.81	PERM1;RP11-54O7.17	intergenic	0	.	0.94	0.945454	7	19.5	13.42	2.6	8	26.5	17.87	1.65	1
chr1	998743	998784	chr1_998743_998784	28	2	GCGGAGCGGAGGGC	14	0.857143	14	0.8035	RP11-54O7.17;HES4	upstream;downstream	1	Promoter/Enhancer	0.97	0.939002	2	8.5	3.91	1.24	2.5	14	6.17	2.05	1
chr1	998786	998851	chr1_998786_998851	60	10	CGCCCC	6	1	32	0.3823	RP11-54O7.17;HES4	upstream;downstream	1	Promoter/Enhancer	0.37	0.702331	10	24	13.31	2.77	5	32	10.39	1.37	1
chr1	1019815	1019882	chr1_1019815_1019882	65	13	CCCGC	5	1	34	0.4159	AGRN	upstream	1	Promoter/Enhancer	0	0.731343	13	13.5	13.19	0.24	7	24	12.61	0.55	1
chr1	1056738	1056759	chr1_1056738_1056759	20	10	GT	2	0.5	66	0.0431	AGRN;RP11-54O7.14	downstream	0	.	0.68	1	7	13	10.93	0.47	6	48	11.01	0.57	1
chr1	1059380	1059430	chr1_1059380_1059430	50	10	GCCCC	5	1	17	0.4757	AGRN;RP11-54O7.18	intergenic	1	.	0.14	0.72	10	10.5	10.01	0.07	5	18	7.84	1.27	1
chr1	1223780	1223839	chr1_1223780_1223839	55	11	GCCCC	5	1	29	0.9382	SDF4	exonic	0	.	0.02	0.711864	10.5	12.5	12	0.06	6	22.5	12.48	1.29	1
chr1	1265603	1265649	chr1_1265603_1265649	46	23	TG	2	0.5	39	0.8498	UBE2J2	intronic	1	.	0.93	1	15.5	31.5	23.61	2.15	12	49	24.36	1.41	1
chr1	1293731	1293796	chr1_1293731_1293796	60	3	CGCCCCTGCCCTGGAGGCCC	20	0.85	19	0.2996	ACAP3	intronic	1	.	0.96	0.988372	2	11	4.76	1.76	3	13.5	5.24	0.82	1
chr1	1307815	1307879	chr1_1307815_1307879	63	21	GGC	3	1	35	0.0999	ACAP3	exonic	0	Promoter/Enhancer	0	0.703125	21	22	21.07	0.18	9	34.5	20.52	1.53	1
chr1	1349065	1349127	chr1_1349065_1349127	60	12	GGCGC	5	1	33	0.2318	DVL1	exonic	0	Promoter/Enhancer	-0.06	0.725806	12	12.5	12.08	0.18	5.5	23.5	11.97	0.79	1
chr1	1431026	1431058	chr1_1431026_1431058	32	4	CACCCCCT	8	0.75	20	0.937	LINC01770	ncRNA_intronic	1	Promoter/Enhancer	0.91	1	3	4	3.17	0.32	2	12.5	4.49	1.44	1
chr1	1512447	1512532	chr1_1512447_1512532	84	21	GGCG	4	1	31	0.794	ATAD3A	exonic	1	Promoter/Enhancer	0.67	0.727206	17	23.5	20.47	1.07	11.5	32	22.51	2.18	1
chr1	1540555	1540605	chr1_1540555_1540605	50	10	CGCCC	5	1	25	0.8576	TMEM240	upstream	1	.	-0.01	0.68	10	10.5	10	0.02	4	20.5	7.63	0.73	1
chr1	1574631	1574708	chr1_1574631_1574708	75	25	GGC	3	1	19	0.541	SSU72	UTR5	1	Promoter/Enhancer	0.77	0.715263	25	26.5	25.25	0.33	19	31	25.63	0.98	1
chr1	1585949	1585978	chr1_1585949_1585978	27	9	AAT	3	0	31	0.7448	RP5-832C2.5;FNDC10	intergenic	0	.	0.97	1	9	20	14.84	2.24	9	31	17.06	1.4	1
chr1	1599642	1599722	chr1_1599642_1599722	80	40	GC	2	1	28	0.9821	FNDC10	exonic	1	.	-0.07	0.6875	40	41.5	40.1	0.21	8.5	48	28.28	2.46	1
chr1	1633124	1633175	chr1_1633124_1633175	48	8	GCCCCC	6	1	13	0.3331	MMP23B	exonic	0	Promoter/Enhancer	-0.03	0.72549	8.5	9	8.97	0.11	6	17.5	7.36	0.94	1
chr1	1653825	1653863	chr1_1653825_1653863	38	19	AC	2	0.5	32	0.793	CDK11B	intronic	0	.	0.93	0.986111	15	26.5	20.98	1.91	11	41.5	21.04	1.18	1
chr1	1700283	1700334	chr1_1700283_1700334	48	8	GCCCCC	6	1	8	0.3318	SLC35E2B;CDK11A	intergenic	0	.	0.1	0.72549	8	9	8.96	0.16	6	10.5	7.36	0.94	1
chr1	1708834	1708870	chr1_1708834_1708870	36	12	TCC	3	0.666667	19	0.7176	CDK11A	exonic	0	.	0.95	0.944444	4	12.5	11.21	1.14	5	21	10.82	0.73	1
chr1	1845824	1845872	chr1_1845824_1845872	48	24	AC	2	0.5	31	0.8172	GNB1	intronic	0	.	0.96	1	9	28.5	19.63	5.09	6.5	34.5	18.89	4.53	1
chr1	1890728	1890779	chr1_1890728_1890779	48	12	GGCG	4	1	43	0.16	GNB1	intronic	1	Promoter/Enhancer	-0.04	0.72549	13	13.5	13.01	0.06	7	29.5	13.1	0.57	1
chr1	1955018	1955089	chr1_1955018_1955089	54	3	GGAAGTGCGGCTCACACC	18	0.666667	8	0.6222	CFAP74	intronic	1	.	0.97	0.98122	2.5	7	4.06	0.89	2.5	7.5	4.83	0.95	1
chr1	2012279	2012309	chr1_2012279_2012309	30	6	AAAAT	5	0	11	0.3435	RP11-547D24.1	downstream	0	.	0.95	1	6	9	7.17	0.77	5	13	7.66	0.57	1
chr1	2018334	2018389	chr1_2018334_2018389	55	11	ATAAC	5	0.2	14	0.74	GABRD	upstream	0	.	0.96	1	8.5	16	11.56	1	7	15	11.3	0.81	1
chr1	2098648	2098697	chr1_2098648_2098697	45	9	TTTTG	5	0.2	8	0.4745	PRKCZ	intronic	1	.	0.97	0.953951	7	11	9.68	0.69	7.5	12	9.34	0.69	1
chr1	2122125	2122214	chr1_2122125_2122214	78	6	GGTGGTTAGGGTC	13	0.615385	16	0.8202	PRKCZ	intronic	0	.	.	0.755952	7	224.5	35.81	63.1	0.5	12	1.87	0.72	1
chr1	2160238	2160272	chr1_2160238_2160272	34	17	GT	2	0.5	19	0.6594	PRKCZ	intronic	1	.	0.94	1	13.5	24.5	19.28	1.99	12	24	16.94	1.24	1
chr1	2207909	2207955	chr1_2207909_2207955	46	23	GT	2	0.5	27	0.8439	FAAP20;RP11-181G12.4	intergenic	1	Enhancer	0.95	0.980769	13	27.5	19.97	2.65	12	30	19.91	3.43	1
chr1	2228933	2229017	chr1_2228933_2229017	84	28	CGC	3	1	33	0.9779	SKI	exonic	1	Promoter/Enhancer	-0.01	0.702381	28	29	28.02	0.1	10.5	42	24.64	1.08	1
chr1	2272818	2272880	chr1_2272818_2272880	60	12	CCCCG	5	1	14	0.3335	SKI	intronic	0	Enhancer	-0.01	0.693548	10	14.5	12.08	0.23	7	16	11.03	1.42	1
chr1	2314824	2314863	chr1_2314824_2314863	36	6	CCCCCG	6	1	20	0.2549	SKI;MORN1	intergenic	0	Enhancer	-0.05	0.747116	6.5	7	6.98	0.11	4	16.5	5.86	0.68	1
chr1	2335828	2335843	chr1_2335828_2335843	15	3	AGCCC	5	0.8	45	0.003	MORN1	intronic	0	.	0.93	1	2	377	14.93	43.56	2.5	57.5	3.01	0.59	1
chr1	2342823	2342916	chr1_2342823_2342916	90	18	TATTT	5	0	51	0.862	MORN1	intronic	0	.	0.94	0.958086	15.5	24	19.65	1.41	13.5	47	21.5	1.68	1
chr1	2530247	2530337	chr1_2530247_2530337	90	15	CCGGCG	6	1	23	0.1271	HES5	upstream	1	.	0	0.7	15	15.5	15	0.03	7.5	19.5	13.84	0.89	1
chr1	2604100	2604142	chr1_2604100_2604142	42	7	CCCCGC	6	1	25	0.2788	MMEL1	intronic	0	.	0.05	0.738095	7	7.5	7	0.04	5.5	17.5	8.27	2.31	1
chr1	2964531	2964579	chr1_2964531_2964579	48	12	CCAT	4	0.5	41	0.0509	RP11-740P5.3;ACTRT2	intergenic	0	.	0.95	0.979167	9	15	12.11	0.63	6.5	27	12.12	0.81	1
chr1	2980993	2981083	chr1_2980993_2981083	90	6	AACAGGAGGTCTGGT	15	0.533333	34	0.6269	RP11-740P5.3;ACTRT2	intergenic	0	.	0.98	0.965278	3	12.5	6.18	1.17	3	22	6.26	1.36	1
chr1	3225530	3225574	chr1_3225530_3225574	44	22	TG	2	0.5	27	0.6755	PRDM16	intronic	0	.	0.96	0.960565	13	33.5	20.66	2.71	14	29	20.12	0.99	1
chr1	3273817	3273851	chr1_3273817_3273851	34	17	GT	2	0.5	51	0.4984	PRDM16	intronic	0	.	0.96	1	11	19.5	15.77	1.15	12.5	55	16.72	0.81	1
chr1	3335602	3335642	chr1_3335602_3335642	40	20	AC	2	0.5	22	0.8271	PRDM16	intronic	1	.	0.96	1	15.5	28.5	22.12	2.22	15	30.5	20.6	2.46	1
chr1	3354459	3354479	chr1_3354459_3354479	20	10	AA	2	0	40	0.579	PRDM16	intronic	0	Enhancer	0.86	1	8.5	13	10.45	0.84	8	53	10.45	0.51	1
chr1	3450012	3450038	chr1_3450012_3450038	26	13	GT	2	0.5	24	0.3975	PRDM16;ARHGEF16	intergenic	0	.	0.97	1	10	23.5	14.55	3.05	9.5	27	12.71	1.78	1
chr1	3487138	3487180	chr1_3487138_3487180	42	21	AT	2	0	48	0.8742	RP11-168F9.2	upstream	0	.	0.91	1	8	27.5	20.24	3.07	6	50	20.96	2.37	1
chr1	3538696	3538744	chr1_3538696_3538744	48	24	TG	2	0.5	31	0.8341	MEGF6	intronic	0	Enhancer	0.97	1	13	34.5	23.05	2.67	11.5	41	21.14	2.59	1
chr1	3611532	3611610	chr1_3611532_3611610	78	13	CCGCCC	6	1	33	0.9977	MEGF6	upstream	1	.	-0.04	0.717949	13	13.5	13.01	0.07	8	29	17.16	2.4	1
chr1	3711846	3711868	chr1_3711846_3711868	22	11	TG	2	0.5	25	0.6616	TP73	intronic	1	.	0.96	1	9	18.5	11.58	1.41	8.5	45	12.19	1.61	1
chr1	3719890	3719936	chr1_3719890_3719936	46	23	TG	2	0.5	34	0.7936	TP73	intronic	0	.	0.94	1	16.5	31.5	24.59	2.2	16	39.5	23.62	1.41	1
chr1	3908461	3908500	chr1_3908461_3908500	38	19	CA	2	0.5	82	0.9537	LINC01134	ncRNA_intronic	0	.	0.83	0.978261	12.5	28.5	21.47	2.25	9.5	55.5	21.95	3.88	1
chr1	4007160	4007221	chr1_4007160_4007221	60	30	AG	2	0.5	16	1	LINC01346;LINC01777	intergenic	1	.	0.66	0.809836	7	42	27.8	5.76	8	32	20.89	3.39	1
chr1	4146776	4146806	chr1_4146776_4146806	30	15	CA	2	0.5	22	0.7774	LINC01346;LINC01777	intergenic	0	.	0.95	0.966667	14.5	28.5	20.4	3.29	13.5	31	20.04	3.1	1
chr1	4302954	4302998	chr1_4302954_4302998	40	8	TTCTA	5	0.2	31	0.8445	LINC01346;LINC01777	intergenic	0	.	0.92	0.905108	7	27	15.47	3.74	4.5	27	11.47	3.03	1
chr1	4398515	4398561	chr1_4398515_4398561	46	23	GT	2	0.5	30	0.8696	LINC01346;LINC01777	intergenic	0	.	0.97	1	14.5	31.5	21.99	3.33	15	51.5	23.6	2.75	1
chr1	4508868	4508932	chr1_4508868_4508932	60	12	TCTTT	5	0.2	33	0.9009	LINC01777;RP1-37J18.1	intergenic	0	.	0.97	0.949798	10	25.5	17.23	2.39	7	30	17.43	2.97	1
chr1	4539843	4539870	chr1_4539843_4539870	25	5	TTTAG	5	0.2	15	0.7819	LINC01777;RP1-37J18.1	intergenic	0	.	0.98	1	5	13	8.56	1.68	6	15.5	10.43	1.78	1
chr1	4583042	4583072	chr1_4583042_4583072	30	15	CT	2	0.5	36	0.8955	LINC01646	ncRNA_intronic	0	.	0.97	1	7	35.5	21.54	4.03	12.5	41.5	22.57	3.38	1
chr1	4633446	4633460	chr1_4633446_4633460	14	2	CCCACAG	7	0.714286	34	0.976	LINC01646;AJAP1	intergenic	0	.	-0.1	0.723809	1.5	72	8.13	9.63	1	20	9.71	3.08	1
chr1	4778571	4778613	chr1_4778571_4778613	42	21	TC	2	0.5	25	0.7581	AJAP1	intronic	0	.	0.96	1	10.5	27	17.86	2.81	10	28.5	17.66	2.23	1
chr1	4783471	4783544	chr1_4783471_4783544	72	36	TA	2	0	81	0.9973	AJAP1	UTR3	0	.	0.55	0.906227	24	46	33.22	2.3	11.5	68	30.9	5.15	1
chr1	4813308	4813348	chr1_4813308_4813348	40	20	AC	2	0.5	29	0.7168	AJAP1;RP11-542C10.1	intergenic	0	.	0.96	0.979515	17	28.5	22.81	2.13	16	50.5	24.3	1.79	1
chr1	5008757	5008789	chr1_5008757_5008789	32	16	GT	2	0.5	71	0.7169	AJAP1;RP11-542C10.1	intergenic	0	.	0.94	1	15.5	22.5	18.12	1.56	11	49.5	17.63	1.64	1
chr1	5076093	5076152	chr1_5076093_5076152	56	14	GATA	4	0.25	12	0.6911	AJAP1;RP11-542C10.1	intergenic	0	.	0.97	0.947304	11.5	16.5	14.06	0.74	11	25.5	14.16	0.72	1
chr1	5083674	5083712	chr1_5083674_5083712	38	19	TC	2	0.5	34	0.7695	AJAP1;RP11-542C10.1	intergenic	0	.	0.97	0.981482	12	32	18.7	3.74	11	53.5	17.05	3.42	1
chr1	5086339	5086361	chr1_5086339_5086361	22	11	AC	2	0.5	8	0.5795	RP11-542C10.1	downstream	0	.	0.93	1	10.5	14	11.4	0.46	9	15.5	11.59	0.5	1
chr1	5158780	5158808	chr1_5158780_5158808	28	14	AC	2	0.5	87	0.7783	RP11-542C10.1;RP1-58B11.1	intergenic	0	.	0.95	1	11.5	20	15.6	1.42	12	75.5	16.09	2.42	1
chr1	5159212	5159252	chr1_5159212_5159252	40	20	AC	2	0.5	75	0.7945	RP11-542C10.1;RP1-58B11.1	intergenic	0	.	0.93	1	9.5	25	14.32	2.04	10	53.5	16.96	3.19	1
chr1	5225233	5225330	chr1_5225233_5225330	90	9	CTCTCTCCCT	10	0.6	19	0.5797	RP11-542C10.1;RP1-58B11.1	intergenic	0	.	0.74	0.984252	9	17	12.1	1.23	6.5	17	11.15	1.16	1
chr1	5276699	5276737	chr1_5276699_5276737	38	19	CA	2	0.5	23	0.8918	RP11-542C10.1;RP1-58B11.1	intergenic	1	.	0.88	1	11	25.5	19.8	1.65	11.5	29	20.17	2.34	1
chr1	5730491	5730524	chr1_5730491_5730524	32	8	TGAG	4	0.5	12	0.9818	RP11-154H17.1;MIR4689	intergenic	0	.	0.89	1	5	13.5	8.64	1.29	5.5	14.5	8.62	0.88	1
chr1	5834584	5834637	chr1_5834584_5834637	48	8	CCCGCC	6	1	11	0.0738	RP11-154H17.1;MIR4689	intergenic	0	.	0.57	0.716981	9	10	9.01	0.09	6	12	8.83	0.62	1
chr1	5869233	5869253	chr1_5869233_5869253	20	10	AC	2	0.5	88	0.6488	NPHP4	intronic	0	.	0.94	0.8875	8	17.5	10.95	2.01	6	50.5	13.35	2.89	1
chr1	5949343	5949369	chr1_5949343_5949369	26	13	AC	2	0.5	30	0.806	NPHP4	intronic	1	.	0.94	1	13	26.5	20	2.14	11	43	20.19	2.81	1
chr1	6001296	6001357	chr1_6001296_6001357	60	30	CA	2	0.5	27	0.676	KCNAB2	intronic	0	.	0.9	0.896521	25	32.5	29.39	1.13	20.5	55	29.91	0.72	1
chr1	6025840	6025982	chr1_6025840_6025982	136	8	GCACACAGCCGATCCCG	17	0.705882	20	0.8088	KCNAB2	intronic	1	Promoter/Enhancer	0.93	1	3.5	12	7.64	1.19	3	17	8.09	1.33	1
chr1	6027219	6027273	chr1_6027219_6027273	54	27	GT	2	0.5	23	0.8223	KCNAB2	intronic	1	Promoter/Enhancer	0.96	1	14	27.5	19.7	2.13	15	31.5	19.84	2.17	1
chr1	6140967	6141001	chr1_6140967_6141001	33	11	AAT	3	0	20	0.5856	CHD5	intronic	0	.	0.96	1	10	19	12.21	1.92	9	22.5	12.5	1.58	1
chr1	6179837	6179901	chr1_6179837_6179901	60	12	GGCCC	5	1	36	0.6008	CHD5	intronic	1	.	-0.05	0.738462	13	13.5	13.01	0.07	6.5	24.5	10.62	2.24	1
chr1	6236098	6236113	chr1_6236098_6236113	12	3	CCCG	4	1	44	0.0621	ICMT;LINC00337	upstream	1	Promoter/Enhancer	0.94	1	2.5	9	4.04	0.35	2.5	25	4.15	0.65	1
chr1	6261137	6261280	chr1_6261137_6261280	140	35	CCGC	4	1	33	0.9545	GPR153	upstream	1	Promoter/Enhancer	0.01	0.671329	35.5	37	36.01	0.08	16	39	30.05	1.94	1
chr1	6299640	6299691	chr1_6299640_6299691	50	25	AG	2	0.5	20	0.9925	ACOT7	intronic	0	Enhancer	0.44	0.686275	22.5	30.5	26.24	0.83	8.5	28	19.19	3.64	1
chr1	6404707	6404755	chr1_6404707_6404755	48	12	AAAT	4	0	23	0.788	ACOT7;HES2	intergenic	1	.	0.96	1	5	15	9.17	2.59	5.5	22	12.24	2	1
chr1	6471685	6471744	chr1_6471685_6471744	54	9	CCCCGC	6	1	15	0.5015	PLEKHG5	intronic	1	.	0.01	0.711864	10	10.5	10	0.02	7	18	8.77	1.3	1
chr1	6613961	6614061	chr1_6613961_6614061	96	16	CCGCCC	6	1	29	0.7699	PHF13	UTR5	1	.	0.01	0.69	16.5	17	17	0.03	9	23	14.88	1.82	1
chr1	6706325	6706339	chr1_6706325_6706339	14	7	AT	2	0	35	0.571	DNAJC11;LINC01672	intergenic	0	.	0.87	0.975	6.5	29.5	10.05	4.16	5.5	41	8.18	1.71	1
chr1	6708960	6709000	chr1_6708960_6709000	40	20	TC	2	0.5	22	0.782	DNAJC11;LINC01672	intergenic	0	.	0.95	1	11.5	24.5	16.68	2.32	10.5	26	15.53	1.77	1
chr1	6732366	6732447	chr1_6732366_6732447	80	20	TTTC	4	0.25	30	0.8895	LINC01672;RP11-312B8.1	intergenic	0	.	0.91	0.944712	11	29.5	18.55	2.03	11	31	20.29	1.63	1
chr1	6751740	6751780	chr1_6751740_6751780	40	20	TG	2	0.5	25	0.7853	LINC01672;RP11-312B8.1	intergenic	1	.	0.86	1	18	28.5	21.21	1.48	9.5	34.5	20.42	1.12	1
chr1	6784675	6784720	chr1_6784675_6784720	42	7	GCCGGC	6	1	20	0.4279	RP11-312B8.1	ncRNA_exonic	1	.	-0.1	0.733333	7.5	9	7.99	0.1	5	15	7.46	0.72	1
chr1	6822794	6822826	chr1_6822794_6822826	32	16	CA	2	0.5	22	0.63	CAMTA1	intronic	1	Enhancer	0.92	1	8	19.5	15.9	0.97	9.5	41	15.74	0.9	1
chr1	6884291	6884335	chr1_6884291_6884335	44	22	AC	2	0.5	23	0.8784	CAMTA1	intronic	0	Enhancer	0.96	1	15.5	29.5	22.01	2.13	15	29.5	23.03	2.08	1
chr1	6899538	6899594	chr1_6899538_6899594	56	28	CG	2	1	24	0.8828	CAMTA1	intronic	0	.	0.94	0.627315	18.5	33.5	26.72	2.3	19.5	35.5	28.04	1.84	1
chr1	7102023	7102069	chr1_7102023_7102069	46	23	AC	2	0.5	30	0.7575	CAMTA1	intronic	0	.	0.96	1	11	27.5	15.3	2.61	9.5	48.5	15.12	3.25	1
chr1	7107278	7107302	chr1_7107278_7107302	24	12	TG	2	0.5	31	0.6884	CAMTA1	intronic	1	.	0.96	1	11.5	19	16.06	1.14	7.5	45.5	14.97	0.92	1
chr1	7197628	7197678	chr1_7197628_7197678	50	25	CA	2	0.5	28	0.8846	CAMTA1	intronic	0	.	0.96	0.979968	14.5	32	23.66	3.16	15	50	25.79	1.97	1
chr1	7281799	7281844	chr1_7281799_7281844	44	22	TG	2	0.5	37	0.7345	CAMTA1	intronic	1	.	0.96	1	16.5	26.5	21.78	1.65	15	44	21.47	1.73	1
chr1	7337986	7338054	chr1_7337986_7338054	64	8	ATATATAC	8	0.125	33	0.0503	CAMTA1	intronic	0	.	0.96	0.823529	8.5	27	10.19	3.13	5.5	29.5	9.38	1.75	1
chr1	7410897	7410923	chr1_7410897_7410923	26	13	TG	2	0.5	63	0.1988	CAMTA1	intronic	0	.	0.95	1	9	16	10.79	0.95	6	45.5	11.18	0.8	1
chr1	7492599	7492613	chr1_7492599_7492613	14	7	AC	2	0.5	92	0.2647	CAMTA1	intronic	0	.	0.57	0.788889	7	10.5	8.81	0.8	4.5	51	9.25	5.06	1
chr1	7542838	7542880	chr1_7542838_7542880	42	21	GT	2	0.5	32	0.8725	CAMTA1	intronic	0	.	0.96	0.964461	15	30	22.56	2.76	13.5	41	24.35	2.53	1
chr1	7668388	7668443	chr1_7668388_7668443	54	27	AC	2	0.5	45	0.81	CAMTA1	intronic	0	Enhancer	0.96	0.947368	17	36	27.89	2.73	15.5	56	28.89	1.29	1
chr1	7680842	7680861	chr1_7680842_7680861	18	9	CG	2	1	87	0.7374	CAMTA1	intronic	1	Enhancer	0.68	0.909091	7	28	11.68	2.74	5.5	50.5	11.55	2.36	1
chr1	7704789	7704833	chr1_7704789_7704833	40	8	GGGCC	5	1	35	0.03	CAMTA1	intronic	1	Enhancer	0.95	0.886364	6.5	10	9.04	0.23	4.5	28	8.99	0.54	1
chr1	7862974	7863127	chr1_7862974_7863127	150	30	TATTG	5	0.2	82	0.8989	UTS2;TNFRSF9	intergenic	0	.	0.96	0.963855	12.5	67	29.16	10.62	12.5	76	23.86	7.05	1
chr1	7891536	7891596	chr1_7891536_7891596	60	15	AAAG	4	0.25	21	0.8193	UTS2;TNFRSF9	intergenic	0	.	0.92	0.995	12	23	16.37	1.65	11	27.5	15.98	1.13	1
chr1	7924294	7924334	chr1_7924294_7924334	40	20	AT	2	0	30	0.7652	TNFRSF9	intronic	0	.	0.96	1	7	27.5	13.49	3.75	8	41.5	14.91	1.52	1
chr1	7952051	7952087	chr1_7952051_7952087	36	6	CCTCTC	6	0.666667	35	0.7005	TNFRSF9;PARK7	intergenic	0	.	0.95	1	4	10.5	6.6	0.96	5	22.5	7.27	1.22	1
chr1	8043096	8043140	chr1_8043096_8043140	44	22	TC	2	0.5	24	0.8109	RP11-431K24.1	ncRNA_intronic	0	.	0.94	1	14.5	27	19.62	1.72	14	31.5	19.9	1.6	1
chr1	8068519	8068565	chr1_8068519_8068565	46	23	AC	2	0.5	38	0.7725	RP11-431K24.1	ncRNA_intronic	1	.	0.95	1	17	31.5	22.28	2.77	14.5	47.5	21.58	2.26	1
chr1	8117348	8117381	chr1_8117348_8117381	32	8	AAAT	4	0	10	0.3169	RP11-431K24.1	ncRNA_intronic	0	Enhancer	0.96	1	7	11.5	8.84	0.81	7.5	13.5	9.57	0.85	1
chr1	8228894	8228967	chr1_8228894_8228967	72	18	AAAG	4	0.25	63	0.8314	RP11-431K24.4;RNU6-991P	intergenic	0	.	0.78	0.957404	9	37.5	20.87	4.32	6.5	55	24.02	5.58	1
chr1	8263308	8263348	chr1_8263308_8263348	40	20	AC	2	0.5	19	0.3092	RP11-431K24.4;RNU6-991P	intergenic	1	.	0.94	0.93125	20	26.5	22.22	1.11	13.5	30.5	22.45	0.84	1
chr1	8331429	8331464	chr1_8331429_8331464	34	2	AAAAATATTTTTAAAAA	17	0	24	0.9928	SLC45A1	intronic	0	.	0.07	0.655266	2	22	8.77	3.31	0.5	15.5	4.67	1.6	1
chr1	8372507	8372543	chr1_8372507_8372543	36	18	GT	2	0.5	31	0.8495	RERE	intronic	0	Enhancer	0.97	1	15.5	35	22.13	3.18	14	42	22.11	2.26	1
chr1	8400222	8400254	chr1_8400222_8400254	32	16	TG	2	0.5	27	0.8326	RERE	intronic	0	.	0.98	0.977273	14	27.5	18.89	3.06	8.5	29.5	20.08	2.8	1
chr1	8498732	8498768	chr1_8498732_8498768	36	18	AC	2	0.5	40	0.8585	RERE	intronic	0	.	0.93	0.989583	15	28.5	22.43	1.89	13.5	49.5	22.71	1.52	1
chr1	8509399	8509458	chr1_8509399_8509458	56	14	CCAT	4	0.5	11	0.6565	RERE	intronic	0	Enhancer	0.97	0.940982	9	17.5	14.46	1.16	8.5	16.5	13.11	1.7	1
chr1	8531007	8531135	chr1_8531007_8531135	128	32	ATCT	4	0.25	28	0.6828	RERE	intronic	1	.	0.95	0.872984	23	36	30.75	1.54	19.5	42.5	32.07	1.23	1
chr1	8564795	8564871	chr1_8564795_8564871	76	38	TG	2	0.5	55	0.9232	RERE	intronic	0	.	0.95	0.913407	29.5	48.5	39.47	3.53	29	64	41.77	2.91	1
chr1	8601626	8601672	chr1_8601626_8601672	46	23	CA	2	0.5	67	0.877	RERE	intronic	0	.	0.93	1	16.5	31.5	24.41	2.21	13.5	56.5	24.32	2.26	1
chr1	8604573	8604676	chr1_8604573_8604676	100	25	AAGG	4	0.5	48	0.8639	RERE	intronic	1	.	0.84	0.935187	12	29.5	25.05	2.13	12.5	41	26.19	1.55	1
chr1	8647641	8647677	chr1_8647641_8647677	36	18	TG	2	0.5	22	0.8008	RERE	intronic	0	.	0.96	0.9875	12.5	26	19.5	1.78	10	27	19.95	1.68	1
chr1	8668924	8668968	chr1_8668924_8668968	44	22	TG	2	0.5	111	0.6703	RERE	intronic	0	Enhancer	0.64	0.958041	15	37	24.32	3.54	3	96	27.34	6.64	1
chr1	8701287	8701323	chr1_8701287_8701323	36	18	AC	2	0.5	52	0.7346	RERE	intronic	1	Promoter/Enhancer	0.93	1	9	20.5	14.44	2.14	8	46.5	15.84	1.77	1
chr1	8759838	8759877	chr1_8759838_8759877	38	19	AC	2	0.5	29	0.5796	RERE	intronic	0	.	0.95	1	17	26.5	20.62	1.19	14	43	20.52	0.55	1
chr1	8815843	8815861	chr1_8815843_8815861	18	9	TG	2	0.5	35	0.4374	RERE	intronic	1	Promoter/Enhancer	0.94	1	7	15.5	9.32	1.02	5.5	43.5	10.03	1.41	1
chr1	8843969	8844072	chr1_8843969_8844072	100	25	TTCT	4	0.25	33	0.8637	RERE;ENO1	intergenic	0	.	0.75	0.941506	18	29	22.81	1.56	13.5	35.5	24.16	1.18	1
chr1	8849182	8849210	chr1_8849182_8849210	28	7	AAAT	4	0	13	0.7327	RERE;ENO1	intergenic	1	.	0.96	1	7	13.5	10.31	1.55	6	15.5	10.83	1.33	1
chr1	8960743	8960789	chr1_8960743_8960789	46	23	AC	2	0.5	33	0.878	CA6	intronic	0	.	0.96	0.971274	16.5	35.5	24.55	3.73	16	47	24.56	2.89	1
chr1	8973698	8973787	chr1_8973698_8973787	88	22	TTTC	4	0.25	35	0.8583	CA6	intronic	0	.	0.94	0.954104	11	28.5	21.22	2.59	14	34	21.15	1.48	1
chr1	8977700	8977768	chr1_8977700_8977768	68	17	AAAG	4	0.25	38	0.8323	CA6;RN7SL451P	intergenic	0	.	0.94	0.986667	8	32.5	17.41	2.97	8	31	16.58	1.35	1
chr1	9077737	9077778	chr1_9077737_9077778	40	10	AGGG	4	0.75	80	0.9921	SLC2A5;SCARNA16	intergenic	0	Enhancer	0.87	0.949703	10	48.5	16.27	8.23	5	59	15.66	7.68	1
chr1	9105034	9105069	chr1_9105034_9105069	34	17	AC	2	0.5	57	0.5862	GPR157	intronic	0	.	0.94	1	12	24.5	18.73	1.45	13.5	51	18.62	0.88	1
chr1	9113956	9114000	chr1_9113956_9114000	44	22	AC	2	0.5	33	0.787	GPR157	intronic	0	Enhancer	0.87	0.988889	14	26	22.19	1.53	14.5	49	22.09	0.92	1
chr1	9198918	9198949	chr1_9198918_9198949	28	7	CGGG	4	1	34	0.15	RP3-510D11.4	upstream	1	.	0.52	0.893617	10	13	11.98	0.25	8	26.5	12.17	0.88	1
chr1	9201768	9201821	chr1_9201768_9201821	51	17	CCT	3	0.666667	43	0.8923	RP3-510D11.4;H6PD	intergenic	1	.	0.91	0.958508	15	28	19.94	2.05	15	38.5	20.57	1.39	1
chr1	9233945	9233969	chr1_9233945_9233969	24	12	AA	2	0	69	0.8688	H6PD	upstream	0	Promoter/Enhancer	0.83	1	6	15.5	11.05	1.22	6	48	11.66	1.24	1
chr1	9234707	9234749	chr1_9234707_9234749	42	7	CGCCCC	6	1	35	0.6716	H6PD	upstream	1	Promoter/Enhancer	0.84	0.879629	4	10	6.31	0.95	2	22	6.38	0.99	1
chr1	9251436	9251472	chr1_9251436_9251472	36	12	TGT	3	0.333333	11	0.6682	H6PD	intronic	0	Enhancer	0.96	0.981482	7.5	14	10.15	1.03	8	15	11.03	0.88	1
chr1	9279771	9279817	chr1_9279771_9279817	46	23	GA	2	0.5	20	0.6643	H6PD;SPSB1	intergenic	0	Enhancer	0.92	0.936141	14.5	24.5	20.35	2.48	13	27.5	19.8	2.17	1
chr1	9293042	9293087	chr1_9293042_9293087	45	15	GCG	3	1	43	0.0822	SPSB1	UTR5	0	Promoter/Enhancer	0.13	0.733333	15	15.5	15.01	0.06	4	41.5	15.74	1.12	1
chr1	9295191	9295242	chr1_9295191_9295242	50	25	GT	2	0.5	53	0.766	SPSB1	intronic	1	Promoter/Enhancer	0.95	0.927269	13	27.5	23.93	1.81	14	59.5	23.08	2.62	1
chr1	9379747	9379848	chr1_9379747_9379848	100	25	GAAA	4	0.25	32	0.9498	SPSB1;RNA5SP40	intergenic	0	.	0.83	0.962745	18	34.5	24.79	2.72	17	39.5	28.03	2.83	1
chr1	9436883	9436901	chr1_9436883_9436901	18	9	TA	2	0	27	0.4663	RNA5SP40	downstream	0	.	0.96	1	5	21	10.41	2.56	6	29.5	9.14	1.3	1
chr1	9525540	9525596	chr1_9525540_9525596	56	28	AC	2	0.5	42	0.8251	RP13-392I16.1;SLC25A33	intergenic	0	.	0.95	1	16.5	29.5	22.71	2.31	17	48.5	24.08	1.7	1
chr1	9531830	9531886	chr1_9531830_9531886	56	28	GT	2	0.5	48	0.9211	RP13-392I16.1;SLC25A33	intergenic	0	.	0.96	1	12	38	25.45	6.36	16.5	56.5	29.84	2.08	1
chr1	9587855	9587946	chr1_9587855_9587946	88	22	CTTT	4	0.25	18	0.9863	TMEM201	upstream	0	.	0.84	0.824176	18	23.5	22.59	1	13	33.5	25.47	0.54	1
chr1	9588584	9588670	chr1_9588584_9588670	84	28	GCC	3	1	47	0.6261	TMEM201	upstream	1	.	-0.01	0.697674	28	29.5	28.97	0.13	10.5	41	24.71	4.52	1
chr1	9630707	9630739	chr1_9630707_9630739	32	16	GT	2	0.5	18	0.4401	TMEM201;PIK3CD	intergenic	1	Promoter/Enhancer	0.97	0.975	10	22.5	15.45	3.1	9.5	22.5	11.74	2.28	1
chr1	9645000	9645041	chr1_9645000_9645041	40	8	TTTTC	5	0.2	16	0.3274	TMEM201;PIK3CD	intergenic	1	.	0.85	0.9277	6.5	10	7.97	0.7	6	17	8.66	0.54	1
chr1	9689448	9689474	chr1_9689448_9689474	24	4	CCCCGG	6	1	29	0.0967	PIK3CD	intronic	1	Promoter/Enhancer	-0.03	0.730769	4	4.5	4.09	0.2	3	19.5	5.4	1.56	1
chr1	9778223	9778269	chr1_9778223_9778269	46	23	AC	2	0.5	35	0.8062	CLSTN1	intronic	1	.	0.94	1	18.5	32	23.51	1.73	14.5	45	23.41	1.1	1
chr1	10111044	10111092	chr1_10111044_10111092	48	24	AC	2	0.5	52	0.7769	UBE4B	intronic	0	.	0.94	1	14	30.5	22.34	2.79	12.5	55.5	23.84	1.44	1
chr1	10194430	10194516	chr1_10194430_10194516	86	43	AG	2	0.5	61	0.7015	UBE4B;KIF1B	intergenic	1	.	0.71	0.807503	40	45.5	42.56	1.12	31	65.5	42.38	3.08	1
chr1	10212890	10212932	chr1_10212890_10212932	42	21	TA	2	0	44	0.8486	KIF1B	intronic	0	Promoter/Enhancer	0.95	0.983333	9.5	23.5	16.42	2.11	3.5	34.5	18.51	2.02	1
chr1	10236273	10236305	chr1_10236273_10236305	30	10	AAC	3	0.333333	20	0.5398	KIF1B	intronic	0	.	0.94	1	6	14.5	11.26	0.94	7.5	21	11.62	0.82	1
chr1	10252386	10252422	chr1_10252386_10252422	36	12	TTG	3	0.333333	13	0.4749	KIF1B	intronic	0	Enhancer	0.96	0.973117	10.5	17	12.64	0.75	9.5	16	12.65	0.72	1
chr1	10498280	10498315	chr1_10498280_10498315	35	7	AAAAC	5	0.2	8	0.6052	PEX14	intronic	1	Enhancer	0.97	1	3	8	6.36	0.69	4.5	9	6.72	0.61	1
chr1	10514156	10514198	chr1_10514156_10514198	42	21	TG	2	0.5	27	0.782	PEX14	intronic	0	Enhancer	0.95	0.986842	16	25.5	20.39	1.57	14	30.5	21.71	1.08	1
chr1	10555642	10555666	chr1_10555642_10555666	24	12	GT	2	0.5	15	0.722	PEX14	intronic	1	.	0.97	1	8	18.5	14.45	1.71	10.5	19	14.89	1.01	1
chr1	10591635	10591677	chr1_10591635_10591677	42	21	TG	2	0.5	26	0.7194	PEX14	intronic	1	.	0.93	1	16	25.5	22.16	1.15	13.5	31	22.3	0.73	1
chr1	10639083	10639151	chr1_10639083_10639151	66	22	CGT	3	0.666667	31	0.1148	CASZ1	exonic	1	.	0.92	0.897059	19	27.5	22.82	0.53	15	39.5	23.86	0.51	1
chr1	10651304	10651354	chr1_10651304_10651354	48	8	GGGCGG	6	1	26	0.9845	RP4-734G22.3	ncRNA_exonic	1	.	-0.03	0.72	8	9	8.15	0.23	6.5	19	9.88	1.04	1
chr1	10672499	10672507	chr1_10672499_10672507	8	2	CGCC	4	1	43	0.1485	CASZ1	intronic	0	Enhancer	0.02	0.5	2	2.5	2	0.02	1.5	23.5	2.97	0.6	1
chr1	10694207	10694288	chr1_10694207_10694288	77	11	CGCCCGC	7	1	21	0.3113	CASZ1	intronic	0	.	-0.08	0.716049	8.5	12	11.8	0.3	8	18.5	11.51	2.29	1
chr1	10694584	10694622	chr1_10694584_10694622	36	12	CCG	3	1	59	0.6124	CASZ1	intronic	1	.	0.93	1	4.5	18.5	12.11	1.48	1	47	13.1	1.31	1
chr1	10694626	10694722	chr1_10694626_10694722	96	16	GCGCCC	6	1	27	0.9885	CASZ1	intronic	1	.	0.05	0.711175	12.5	18.5	15.45	1.01	5.5	22	14.05	0.75	1
chr1	10791744	10791760	chr1_10791744_10791760	16	8	GA	2	0.5	6	0.3338	CASZ1	intronic	0	Promoter/Enhancer	0.92	1	6	8.5	7.06	0.79	5.5	11.5	6.42	0.58	1
chr1	10863308	10863334	chr1_10863308_10863334	26	13	GT	2	0.5	14	0.692	CASZ1;C1orf127	intergenic	1	.	0.93	0.980769	11	14.5	12.49	0.62	9	20	12.19	0.65	1
chr1	10867070	10867145	chr1_10867070_10867145	72	12	CCCCGC	6	1	29	0.8109	CASZ1;C1orf127	intergenic	1	.	-0.04	0.706667	12.5	13.5	12.96	0.13	5	21.5	10.58	2.74	1
chr1	10992130	10992194	chr1_10992130_10992194	64	16	AAGG	4	0.5	21	0.7503	C1orf127;TARDBP	intergenic	1	.	0.94	1	10	19.5	15.63	1.14	9.5	21.5	16.08	0.83	1
chr1	11040697	11040721	chr1_11040697_11040721	24	6	ATGG	4	0.5	44	0.9998	MASP2	intronic	0	.	0.71	0.916667	5	6.5	6	0.04	4	28	6.54	0.66	1
chr1	11040858	11040881	chr1_11040858_11040881	20	5	ATGG	4	0.5	51	0.3675	MASP2	intronic	0	.	0.57	0.913043	5	7	5.99	0.16	3.5	30.5	8.68	4.99	1
chr1	11069227	11069259	chr1_11069227_11069259	32	16	GT	2	0.5	41	0.7206	RP4-635E18.7	ncRNA_intronic	0	.	0.94	0.71875	15.5	37.5	20.87	5.58	16.5	53	27.87	4.57	1
chr1	11080563	11080605	chr1_11080563_11080605	42	21	AC	2	0.5	24	0.7183	EXOSC10	intronic	1	.	0.93	0.97619	14	27.5	19.72	1.8	12.5	38.5	19.45	0.96	1
chr1	11263494	11263534	chr1_11263494_11263534	40	20	AC	2	0.5	29	0.5323	MTOR	upstream	1	Promoter/Enhancer	0.93	1	11.5	25.5	20.55	1.52	14	47	20.13	0.67	1
chr1	11292668	11292717	chr1_11292668_11292717	48	24	AC	2	0.5	27	0.6543	UBIAD1	intronic	0	.	0.93	0.978685	18	30	24.74	1.43	17	45.5	24.59	0.68	1
chr1	11310525	11310606	chr1_11310525_11310606	72	4	CCCTGCCCCTTCCCACCT	18	0.722222	21	0.472	UBIAD1;DISP3	intergenic	0	.	0.93	0.95836	4	28.5	6.73	2.07	3	19.5	5.67	0.85	1
chr1	11413460	11413504	chr1_11413460_11413504	44	22	AC	2	0.5	22	0.6777	UBIAD1;DISP3	intergenic	1	.	0.91	1	17	26.5	21.97	1.18	15	27.5	22.41	0.7	1
chr1	11552663	11552681	chr1_11552663_11552681	18	9	TA	2	0	20	0.3148	DISP3;LINC01647	intergenic	0	.	0.96	1	8	17	9.54	1	7.5	23.5	9.98	1.66	1
chr1	11560000	11560045	chr1_11560000_11560045	44	22	CG	2	1	34	0.6832	DISP3;LINC01647	intergenic	0	.	0.95	0.564103	19.5	28.5	21.61	1.29	13	45.5	22.58	1.02	1
chr1	11648972	11649002	chr1_11648972_11649002	30	6	CAGCC	5	0.8	15	0.5959	FBXO2	intronic	1	Enhancer	0.96	1	6	9	6.38	0.53	5	13.5	7.05	0.73	1
chr1	11654821	11654873	chr1_11654821_11654873	50	10	CGGGG	5	1	32	0.6653	FBXO44	UTR5	1	Promoter/Enhancer	0.89	0.808141	10	12.5	11.36	0.65	7	24	12.44	0.79	1
chr1	11690929	11690947	chr1_11690929_11690947	18	9	GT	2	0.5	13	0.3694	MAD2L2	intronic	1	Promoter/Enhancer	0.9	1	5.5	11.5	8.97	0.54	5	12.5	8.62	0.55	1
chr1	11757893	11757937	chr1_11757893_11757937	44	22	GT	2	0.5	32	0.8031	AGTRAP;C1orf167	intergenic	0	.	0.95	1	13	31.5	22.92	2.01	13.5	33.5	23.02	1.05	1
chr1	11808227	11808269	chr1_11808227_11808269	42	21	TG	2	0.5	42	0.7425	CLCN6	intronic	0	Promoter/Enhancer	0.96	1	10	27	19.33	2.2	10	45	19.41	1.91	1
chr1	11882728	11882742	chr1_11882728_11882742	14	7	AT	2	0	41	0.71	NPPB;RNU5E-1	intergenic	0	Enhancer	0.92	1	6.5	31.5	15.44	6.29	6	54	13.82	6.43	1
chr1	11926269	11926368	chr1_11926269_11926368	96	24	CGCC	4	1	27	0.891	KIAA2013	UTR5	1	Promoter/Enhancer	0	0.707071	25	26	25.01	0.08	11.5	33	24.57	2.11	1
chr1	11944422	11944454	chr1_11944422_11944454	32	16	AC	2	0.5	32	0.7591	PLOD1	intronic	1	Enhancer	0.95	1	10	22.5	15.94	1.73	10.5	48	17.43	1.99	1
chr1	12042655	12042701	chr1_12042655_12042701	42	7	TCCCTC	6	0.666667	53	0.7411	RN7SL649P;TNFRSF8	intergenic	0	.	0.82	0.978723	7	63	17.42	12.24	5	40	12.23	4.64	1
chr1	12047246	12047306	chr1_12047246_12047306	60	30	AC	2	0.5	48	0.5838	RN7SL649P;TNFRSF8	intergenic	1	.	0.93	0.911067	19.5	30.5	24.63	2.42	13	55	26.6	2.59	1
chr1	12124829	12124879	chr1_12124829_12124879	50	10	AAACA	5	0.2	76	0.7604	TNFRSF8	intronic	1	.	0.97	1	5	25	9.66	1.28	5	47.5	9.63	1.82	1
chr1	12174124	12174267	chr1_12174124_12174267	138	23	CTTCTC	6	0.5	34	0.7484	TNFRSF1B	intronic	0	Promoter/Enhancer	0.87	0.927907	14.5	34.5	24.09	3.23	18.5	40	25.88	1.71	1
chr1	12272392	12272430	chr1_12272392_12272430	38	19	GT	2	0.5	19	0.5842	VPS13D	intronic	1	.	0.91	1	14	23.5	19.05	1	15	36	19.28	0.52	1
chr1	12433931	12433949	chr1_12433931_12433949	18	9	GA	2	0.5	28	0.0662	VPS13D	intronic	1	Enhancer	0.69	1	5	29	9.69	2.06	5	27.5	9.2	1.22	1
chr1	12510525	12510555	chr1_12510525_12510555	30	15	TG	2	0.5	19	0.4036	VPS13D	UTR3	1	Enhancer	0.86	1	11	18.5	15.23	0.74	10	21.5	15.01	0.51	1
chr1	12534848	12534888	chr1_12534848_12534888	40	20	GT	2	0.5	21	0.6023	RP5-888M10.2;DHRS3	intergenic	1	.	0.97	1	10	28.5	17.47	2.98	8	25.5	15.47	2.43	1
chr1	12584878	12584903	chr1_12584878_12584903	24	12	GT	2	0.5	74	0.2368	DHRS3	intronic	0	.	0.94	0.956522	11.5	13	12.13	0.27	10.5	51.5	12.17	0.96	1
chr1	12638828	12638960	chr1_12638828_12638960	132	33	CTTT	4	0.25	51	0.5646	RP11-474O21.5;AADACL4	intergenic	0	.	0.85	0.922906	28.5	53	37.19	3.33	20	50.5	36.2	1.58	1
chr1	12648346	12648390	chr1_12648346_12648390	44	11	TCCT	4	0.5	17	0.4852	AADACL4	intronic	1	.	0.96	0.992647	9.5	18	12.65	1.34	7.5	17.5	11.46	0.72	1
chr1	13060270	13060300	chr1_13060270_13060300	30	10	TGT	3	0.333333	17	0.8475	HNRNPCL3	upstream	0	.	.	1	9	13	10.26	0.51	3.5	16.5	10.66	0.52	1
chr1	13417910	13417952	chr1_13417910_13417952	42	21	TG	2	0.5	43	0.9374	PRAMEF20	intronic	0	.	0.95	1	16	32.5	22.49	2.86	10.5	40	23.96	3.16	1
chr1	13488032	13488062	chr1_13488032_13488062	30	15	TG	2	0.5	21	0.7669	LRRC38	intronic	0	Enhancer	0.95	1	11	25	17	1.98	11	24	16.07	1.83	1
chr1	13659955	13660013	chr1_13659955_13660013	58	29	AT	2	0	74	0.8123	CTA-520D8.2	upstream	0	.	0.92	0.708995	17	35	27.77	1.91	20.5	61.5	29.46	1.12	1
chr1	13741720	13741764	chr1_13741720_13741764	44	22	TG	2	0.5	34	0.8802	PRDM2	intronic	0	.	0.95	1	15	32.5	24.88	2.46	12	35.5	22.17	3.15	1
chr1	13749235	13749322	chr1_13749235_13749322	87	29	CGC	3	1	29	0.9427	PRDM2	intronic	1	.	-0.05	0.689655	28.5	30	29.03	0.13	15.5	36	19.98	2.88	1
chr1	13749493	13749577	chr1_13749493_13749577	84	21	GCCC	4	1	29	0.3045	PRDM2	intronic	0	.	-0.04	0.72619	20.5	22	21.02	0.11	13.5	29	22.11	0.54	1
chr1	13845929	13845962	chr1_13845929_13845962	32	8	CCTT	4	0.5	20	0.7988	PRDM2;KAZN	intergenic	0	.	0.97	0.991228	8	18	13.93	1.48	7	26.5	14.94	2.13	1
chr1	13869916	13869992	chr1_13869916_13869992	76	19	TCTT	4	0.25	26	0.8719	PRDM2;KAZN	intergenic	0	.	0.91	0.989131	15.5	31	20.54	1.89	13	33	20.14	1.65	1
chr1	13935240	13935270	chr1_13935240_13935270	30	10	TAA	3	0	11	0.7375	KAZN	intronic	0	.	0.97	0.894118	10	20	14.33	2.7	10	19.5	14.29	2.21	1
chr1	13952334	13952379	chr1_13952334_13952379	45	15	ATA	3	0	14	0.7017	KAZN	intronic	1	.	0.97	1	8	16	12.01	1.39	6	17.5	11.69	1.39	1
chr1	13981089	13981119	chr1_13981089_13981119	30	15	TA	2	0	138	0.8985	KAZN	intronic	0	.	0.97	0.961538	11	91	37.43	17.02	10.5	125	36.68	13.98	1
chr1	14040048	14040117	chr1_14040048_14040117	68	34	GT	2	0.5	22	0.9618	KAZN	intronic	1	.	0.45	0.721474	28	39.5	34.93	0.99	18.5	50.5	32.96	2.99	1
chr1	14134969	14135003	chr1_14134969_14135003	34	17	CA	2	0.5	31	0.8521	KAZN	intronic	0	.	0.87	1	9	21.5	13.09	2.22	9	29.5	14.66	1.49	1
chr1	14188194	14188236	chr1_14188194_14188236	42	21	GT	2	0.5	24	0.8611	KAZN	intronic	0	.	0.96	1	10	26.5	20.95	2.54	10	41	20.18	2.54	1
chr1	14373198	14373226	chr1_14373198_14373226	28	14	AT	2	0	24	0.24	RP4-704D23.1	ncRNA_intronic	0	.	0.96	1	6.5	30	9.56	3.39	6.5	22	7.89	1.79	1
chr1	14662964	14662982	chr1_14662964_14662982	18	9	AT	2	0	33	0.2275	KAZN	intronic	0	.	0.57	0.982143	8	14.5	10.08	1.28	5.5	42.5	9.3	1.37	1
chr1	14702326	14702366	chr1_14702326_14702366	40	20	TG	2	0.5	29	0.8536	KAZN	intronic	0	.	0.96	1	16	30.5	22.8	2.26	14.5	43	23.3	1.86	1
chr1	14736254	14736300	chr1_14736254_14736300	46	23	GT	2	0.5	30	0.8435	KAZN	intronic	0	.	0.95	0.979584	14.5	29	22.75	1.75	14	34	22.51	1.46	1
chr1	14833969	14834009	chr1_14833969_14834009	40	20	CA	2	0.5	22	0.7352	KAZN	intronic	1	.	0.93	1	15	24.5	19.14	1.15	12	26	18.71	1	1
chr1	14845559	14845599	chr1_14845559_14845599	40	10	TGGA	4	0.5	36	0.3863	KAZN	intronic	0	.	0.95	1	5	13	10.53	0.68	7.5	26	10.27	0.82	1
chr1	14883318	14883343	chr1_14883318_14883343	24	12	AG	2	0.5	117	0.9647	KAZN	intronic	0	.	0.83	0.957949	4	62	25.55	9.94	6.5	92	32.54	12.73	1
chr1	14910061	14910093	chr1_14910061_14910093	32	8	AATG	4	0.25	15	0.8225	KAZN	intronic	1	.	0.97	1	8	13.5	9.18	1.01	7.5	15.5	10.2	0.93	1
chr1	14921153	14921187	chr1_14921153_14921187	34	17	AC	2	0.5	29	0.7594	KAZN	intronic	1	.	0.95	1	14	28	18.88	1.42	13	35	18.77	1.09	1
chr1	14924035	14924044	chr1_14924035_14924044	6	1	GGGGGC	6	1	30	0.8915	KAZN	intronic	1	.	0.1	0.666667	1.5	2.5	2	0.06	1	15.5	6.36	3	1
chr1	15031553	15031598	chr1_15031553_15031598	45	9	TGTGT	5	0.4	13	0.7744	KAZN	intronic	1	.	0.96	1	5	16	10.12	1.67	6.5	15.5	10.98	0.99	1
chr1	15050016	15050126	chr1_15050016_15050126	110	22	AGAGT	5	0.4	31	0.4527	KAZN	intronic	0	.	0.97	0.926748	7	24	16.63	4.41	7.5	31	20.55	3.29	1
chr1	15101164	15101186	chr1_15101164_15101186	22	11	TC	2	0.5	48	0.8697	KAZN	intronic	0	.	0.96	1	10.5	31.5	15.78	3.5	8.5	51.5	17.31	4.03	1
chr1	15112329	15112373	chr1_15112329_15112373	44	22	TG	2	0.5	43	0.6378	TMEM51-AS1	ncRNA_exonic	1	.	0.96	1	13	26.5	17.78	1.95	11	68.5	17.28	1.87	1
chr1	15132534	15132583	chr1_15132534_15132583	48	24	AC	2	0.5	28	0.8016	TMEM51-AS1	ncRNA_intronic	0	.	0.93	0.988637	16.5	26	21.58	1.65	14	49	21.68	1.42	1
chr1	15192425	15192458	chr1_15192425_15192458	32	8	CTTT	4	0.25	42	0.9734	TMEM51	intronic	0	Enhancer	0.53	0.846052	8	16.5	10.15	1.14	7.5	30.5	11.88	2.1	1
chr1	15544151	15544185	chr1_15544151_15544185	34	17	AC	2	0.5	39	0.7445	DNAJC16	intronic	0	.	0.96	1	13.5	35	20.92	4.66	7	42	19	4.44	1
chr1	15575729	15575769	chr1_15575729_15575769	40	10	TTTA	4	0	12	0.5678	DNAJC16	UTR3	0	.	0.98	1	7	12	9.8	0.92	7	13	10.45	0.59	1
chr1	15623557	15623581	chr1_15623557_15623581	24	8	TTA	3	0	13	0.4228	DDI2	intronic	1	.	0.98	0.897436	7.5	16.5	11.43	1.97	6.5	14.5	9.35	1.55	1
chr1	15698519	15698552	chr1_15698519_15698552	32	8	TTTC	4	0.25	21	0.9369	PLEKHM2	intronic	0	Enhancer	0.6	0.864055	5.5	9.5	7.78	0.73	4	19.5	8.36	0.55	1
chr1	15730046	15730080	chr1_15730046_15730080	30	6	GGGCG	5	1	19	0.9435	RP11-288I21.1	ncRNA_intronic	0	.	0.96	1	4	7.5	5.49	1	3.5	15	6.63	1.11	1
chr1	16037991	16038059	chr1_16037991_16038059	68	34	AC	2	0.5	48	0.9221	CLCNKA;CLCNKB	intergenic	0	.	0.93	1	10	39	27.52	3.19	9.5	53.5	27.65	3.06	1
chr1	16101471	16101529	chr1_16101471_16101529	55	11	AAAAT	5	0	17	0.7542	FAM131C;EPHA2	intergenic	0	.	0.96	1	6.5	16	11.09	1.41	7	18	11.47	0.89	1
chr1	16136626	16136775	chr1_16136626_16136775	147	49	AAG	3	0.333333	79	0.6793	EPHA2	intronic	0	.	0.89	0.951587	33.5	58.5	45.31	5.08	28.5	75	50.66	3.92	1
chr1	16166149	16166249	chr1_16166149_16166249	100	25	CCAT	4	0.5	97	0.832	RP11-276H7.3;ARHGEF19-AS1	intergenic	0	.	0.98	0.956202	2	74	22.95	7.38	7.5	72	22.97	4.98	1
chr1	16326014	16326048	chr1_16326014_16326048	34	17	TG	2	0.5	48	0.8921	FBXO42	intronic	0	.	0.9	1	11.5	35.5	19.44	2.91	12.5	54	22.25	3.42	1
chr1	16350757	16350796	chr1_16350757_16350796	36	9	AAAG	4	0.25	115	0.9233	FBXO42	intronic	0	Promoter/Enhancer	0.95	0.967213	7.5	31.5	13.66	2.82	7	96	15.18	5.72	1
chr1	16352474	16352538	chr1_16352474_16352538	64	32	GC	2	1	22	0.039	FBXO42	upstream	1	Promoter/Enhancer	0.01	0.71875	32	33	32.12	0.22	17	44.5	32.61	2.23	1
chr1	16470380	16470418	chr1_16470380_16470418	38	19	GT	2	0.5	35	0.8567	LINC01772;RNU1-1	intergenic	0	.	0.97	1	13.5	29.5	20.74	2.51	13	53	22.32	1.66	1
chr1	16707782	16707883	chr1_16707782_16707883	100	20	GCCCC	5	1	31	0.4964	RP1-163M9.7;FAM231C	intergenic	0	Enhancer	0.02	0.722772	20	20.5	20.01	0.06	8	27	16.5	1.92	1
chr1	16786806	16786831	chr1_16786806_16786831	24	6	TGTT	4	0.25	10	0.913	RP5-1182A14.7;RP11-108M9.1	intergenic	0	.	0.68	1	6	11	7.94	0.94	6.5	13	9.37	0.81	1
chr1	17003585	17003631	chr1_17003585_17003631	46	23	CA	2	0.5	29	0.745	RP1-37C10.3	ncRNA_intronic	1	.	0.91	0.979131	21.5	28	24.58	1.16	14.5	33	24.09	1.21	1
chr1	17215378	17215417	chr1_17215378_17215417	39	13	TCA	3	0.333333	11	0.3296	PADI1	intronic	0	Enhancer	0.98	0.987179	8	17	12.62	1.81	7.5	17	13.19	1	1
chr1	17305170	17305194	chr1_17305170_17305194	24	12	GT	2	0.5	22	0.6768	PADI3;PADI4	intergenic	0	Enhancer	0.94	1	8	17	12.57	1.21	7.5	44.5	12.94	0.87	1
chr1	17398648	17398683	chr1_17398648_17398683	32	8	CCCA	4	0.75	53	0.9976	PADI6	intronic	0	.	0.69	0.844841	7	13.5	10.05	1.11	3.5	35	11.5	3.17	1
chr1	17524364	17524420	chr1_17524364_17524420	56	28	AC	2	0.5	33	0.849	RCC2;ARHGEF10L	intergenic	0	.	0.95	1	16.5	37	26.36	2.88	16.5	48.5	26.39	2.98	1
chr1	17588849	17588899	chr1_17588849_17588899	50	25	GT	2	0.5	90	0.9652	ARHGEF10L	intronic	0	Enhancer	0.79	0.991667	18	36.5	29.08	2.08	13.5	61.5	29.09	3.62	1
chr1	17716773	17716836	chr1_17716773_17716836	60	15	TTCT	4	0.25	38	0.9172	RP11-473A10.2	upstream	0	.	0.67	0.963948	9.5	24.5	18.21	1.95	7	31	16.39	1.77	1
chr1	17741166	17741202	chr1_17741166_17741202	36	9	TCAT	4	0.25	9	0.6108	RP11-473A10.2	ncRNA_intronic	1	.	0.98	1	6	12	8.72	0.84	6	11	9.09	0.52	1
chr1	17802424	17802452	chr1_17802424_17802452	28	14	GT	2	0.5	20	0.5134	ACTL8	intronic	0	.	0.95	1	10	26.5	14.67	2.04	10.5	41.5	14.24	0.95	1
chr1	17924315	17924402	chr1_17924315_17924402	84	21	CATC	4	0.5	20	0.549	ACTL8;LINC01654	intergenic	0	.	0.97	0.921795	18	23.5	20.27	1.21	14	29	21.33	0.76	1
chr1	18097442	18097534	chr1_18097442_18097534	92	23	CTTT	4	0.25	43	0.9211	LINC01654;IGSF21	intergenic	0	.	0.58	0.8666	20.5	31.5	23.67	1.75	12	36	22.75	3.93	1
chr1	18097630	18097707	chr1_18097630_18097707	76	19	TCTT	4	0.25	44	0.9681	LINC01654;IGSF21	intergenic	0	.	0.8	0.93981	13.5	30.5	22.09	2.79	8.5	37	21.4	2.99	1
chr1	18106983	18107017	chr1_18106983_18107017	34	17	GT	2	0.5	22	0.6582	IGSF21	upstream	1	.	0.95	1	11.5	20.5	14.96	1.35	9.5	41.5	13.94	1.44	1
chr1	18108985	18109015	chr1_18108985_18109015	30	15	GT	2	0.5	56	0.8496	IGSF21	intronic	1	.	0.94	1	14.5	28.5	20.03	2.48	11.5	60.5	19.87	2.33	1
chr1	18225085	18225129	chr1_18225085_18225129	44	22	CA	2	0.5	55	0.962	IGSF21	intronic	0	.	0.73	0.934211	16.5	42	27.98	5.57	12	52	23.11	3.99	1
chr1	18231922	18231960	chr1_18231922_18231960	38	19	GT	2	0.5	39	0.7328	IGSF21	intronic	0	.	0.95	1	14	31.5	21	1.88	15	48	22.15	2.21	1
chr1	18250053	18250133	chr1_18250053_18250133	80	20	CCCT	4	0.75	44	0.8582	IGSF21	intronic	0	.	0.81	0.9	17	26	20.54	1.58	9	33	20.85	2.54	1
chr1	18359462	18359514	chr1_18359462_18359514	52	13	GGAA	4	0.5	36	0.8483	IGSF21	intronic	1	.	0.74	0.983051	7	31	12.77	3.83	6	27	11.25	1.66	1
chr1	18478670	18478723	chr1_18478670_18478723	52	13	AGGC	4	0.75	52	0.9198	RP11-422P22.1;KLHDC7A	intergenic	0	.	0.6	0.938624	7	21.5	13.73	2.06	8.5	35.5	12.21	2.09	1
chr1	18502928	18502959	chr1_18502928_18502959	30	15	AG	2	0.5	109	0.9456	KLHDC7A;PAX7	intergenic	0	.	0.52	0.965518	3	41.5	16.56	6.23	0.5	117	23.63	9.29	1
chr1	18503805	18503918	chr1_18503805_18503918	112	28	AAAG	4	0.25	52	0.8503	KLHDC7A;PAX7	intergenic	0	.	0.3	0.70441	27.5	30	28.54	0.44	13	40.5	26.34	4.53	1
chr1	18581752	18581794	chr1_18581752_18581794	42	14	TAT	3	0	18	0.7901	KLHDC7A;PAX7	intergenic	1	.	0.97	1	8	20	14.62	2.28	8	20.5	15	2.2	1
chr1	18630803	18630833	chr1_18630803_18630833	30	10	CCT	3	0.666667	8	0.5173	PAX7	upstream	1	.	0.94	1	8	11.5	9.65	0.65	6.5	11.5	9.23	0.72	1
chr1	18667391	18667451	chr1_18667391_18667451	60	15	AAGG	4	0.5	20	0.8096	PAX7	intronic	1	.	0.96	1	10.5	18.5	14.6	1.3	10	22	14.92	1.05	1
chr1	18681691	18681751	chr1_18681691_18681751	60	12	TTTAT	5	0	16	0.6952	PAX7	intronic	1	.	0.94	1	7	15	9.61	1.42	6.5	16.5	9.42	1.33	1
chr1	18700077	18700117	chr1_18700077_18700117	40	20	GT	2	0.5	26	0.762	PAX7	intronic	0	.	0.95	1	14	22.5	18.47	1.85	13	48	19.43	1.53	1
chr1	18726145	18726179	chr1_18726145_18726179	34	17	GT	2	0.5	36	0.7544	PAX7	intronic	0	.	0.96	1	11	23	15.44	1.87	10.5	46.5	16.11	1.27	1
chr1	18776504	18776539	chr1_18776504_18776539	34	17	AC	2	0.5	37	0.8349	PAX7;TAS1R2	intergenic	0	.	0.96	1	10	28.5	21.62	2.46	9.5	56	20.29	3.01	1
chr1	18795146	18795240	chr1_18795146_18795240	90	18	TAAAA	5	0	19	0.7459	PAX7;TAS1R2	intergenic	0	.	0.96	0.947859	11	19.5	15.92	1.34	10.5	22	16.55	1.01	1
chr1	18905688	18905720	chr1_18905688_18905720	32	16	GT	2	0.5	14	0.484	IFFO2	UTR3	0	.	0.95	1	8	18	14.9	1.56	10.5	19.5	15.7	0.55	1
chr1	18940562	18940606	chr1_18940562_18940606	44	11	GGAT	4	0.5	13	0.7191	IFFO2	intronic	1	Enhancer	0.97	1	6	13	10.41	0.76	6.5	14	10.93	0.74	1
chr1	18955933	18955990	chr1_18955933_18955990	56	8	GGCGCCG	7	1	18	0.6347	IFFO2	exonic	1	Promoter/Enhancer	-0.01	0.736842	8	8.5	8	0.03	5	15.5	6.76	1.02	1
chr1	18956345	18956417	chr1_18956345_18956417	70	10	GGCCCCG	7	1	17	0.7682	IFFO2	UTR5	0	Promoter/Enhancer	0.03	0.680556	10	10.5	10.01	0.07	6.5	18	8.99	1.69	1
chr1	18988615	18988724	chr1_18988615_18988724	108	27	GAAA	4	0.25	37	0.9467	IFFO2;RP5-1126H10.2	intergenic	0	.	0.66	0.898067	21.5	36.5	29.73	2.45	15.5	40	29.46	3.22	1
chr1	19000000	19000046	chr1_19000000_19000046	45	15	GAA	3	0.333333	49	0.9851	IFFO2;RP5-1126H10.2	intergenic	0	.	0.62	0.954546	3	31.5	15.77	4.23	5	43	19.44	4.27	1
chr1	19020811	19020935	chr1_19020811_19020935	124	31	AAAG	4	0.25	46	0.8996	IFFO2;RP5-1126H10.2	intergenic	0	.	0.91	0.893956	25.5	40	32.63	2.73	16	48	34	3.2	1
chr1	19048387	19048439	chr1_19048387_19048439	52	13	AAGG	4	0.5	19	0.8232	IFFO2;RP5-1126H10.2	intergenic	1	.	0.78	0.986111	6.5	18	12.43	2.33	6.5	20	11.19	1.89	1
chr1	19115199	19115222	chr1_19115199_19115222	22	11	AC	2	0.5	29	0.7675	UBR4	intronic	0	.	0.91	0.90389	7	14.5	11.03	1.35	5	42.5	10.91	0.9	1
chr1	19145508	19145542	chr1_19145508_19145542	34	17	AC	2	0.5	27	0.7235	UBR4	intronic	0	.	0.96	1	6	27.5	18.62	3.03	7	32	15.67	3.36	1
chr1	19195969	19196017	chr1_19195969_19196017	48	24	AC	2	0.5	37	0.8156	UBR4	intronic	0	.	0.96	1	15	33.5	22.93	2.42	14	39	22.13	1.48	1
chr1	19316353	19316393	chr1_19316353_19316393	40	20	TG	2	0.5	24	0.7811	PQLC2	intronic	1	Promoter/Enhancer	0.96	1	14	25	19.4	1.85	11.5	31	19.03	1.78	1
chr1	19469741	19469785	chr1_19469741_19469785	44	22	AC	2	0.5	31	0.7842	CAPZB	intronic	1	Enhancer	0.93	1	12	30	22.68	1.91	12.5	37	22.75	1.47	1
chr1	19476168	19476224	chr1_19476168_19476224	56	14	TAGA	4	0.25	16	0.7598	CAPZB	intronic	0	Enhancer	0.97	1	5	16	10.91	2.18	7	17	12.12	0.85	1
chr1	19647850	19647903	chr1_19647850_19647903	52	26	GT	2	0.5	38	0.4029	MINOS1-NBL1;NBL1	intronic	1	Promoter/Enhancer	0.89	0.90381	17	57.5	24.9	2.94	16	51	25.82	1.92	1
chr1	19660068	19660104	chr1_19660068_19660104	36	6	GTTTTT	6	0.166667	7	0.5076	NBL1;HTR6	intergenic	1	Enhancer	0.95	1	3	7	4.68	0.62	3	7	4.54	0.57	1
chr1	19802922	19802948	chr1_19802922_19802948	26	13	AT	2	0	47	0.945	TMCO4;RNF186	intergenic	0	.	0.96	1	8	28.5	17.85	4.5	7	50.5	21.44	3.01	1
chr1	19978973	19979001	chr1_19978973_19979001	28	14	CA	2	0.5	19	0.5138	PLA2G2A	intronic	0	Promoter/Enhancer	0.96	1	9.5	21.5	13.92	1.73	9	23	13.75	2.05	1
chr1	20069663	20069715	chr1_20069663_20069715	52	13	AAAG	4	0.25	20	0.7442	PLA2G5	upstream	0	.	0.98	1	5	17.5	9.94	2.19	4.5	18.5	8.54	2.56	1
chr1	20111920	20111980	chr1_20111920_20111980	60	12	TTATT	5	0	15	0.7113	PLA2G2D	UTR3	0	.	0.97	1	7	16.5	12.15	1.26	7	23	12.36	0.84	1
chr1	20184197	20184227	chr1_20184197_20184227	30	15	CA	2	0.5	19	0.7281	UBXN10-AS1	downstream	1	.	0.92	1	14.5	22.5	17.3	1.19	10	22.5	16.58	0.96	1
chr1	20260856	20260929	chr1_20260856_20260929	64	4	CGATGCTTTGGTGTGA	16	0.5	7	0.6631	LINC01757;VWA5B1	intergenic	0	.	0.97	0.98561	4	6.5	5.54	0.57	3	7	4.97	0.57	1
chr1	20291179	20291197	chr1_20291179_20291197	18	9	GT	2	0.5	50	0.7687	VWA5B1	intronic	1	.	0.93	1	6	16.5	9.43	1.96	5.5	48	10.97	2.02	1
chr1	20309907	20309955	chr1_20309907_20309955	48	24	TG	2	0.5	49	0.8248	RP4-745E8.2	ncRNA_intronic	0	.	0.94	1	17	28.5	23.2	1.58	16	49.5	23.67	1.47	1
chr1	20332479	20332549	chr1_20332479_20332549	70	14	AAAAT	5	0	31	0.8496	VWA5B1	intronic	0	.	0.97	1	10	41	13.91	3.01	8.5	35.5	14.44	1.74	1
chr1	20361095	20361139	chr1_20361095_20361139	44	22	TG	2	0.5	25	0.5833	LINC01141	ncRNA_exonic	1	.	0.95	1	14	26.5	20.46	1.81	10	46.5	19	1.28	1
chr1	20482856	20482892	chr1_20482856_20482892	36	18	GT	2	0.5	19	0.8004	CAMK2N1	UTR3	1	Promoter/Enhancer	0.92	1	15	24.5	19.53	1.48	13.5	31	19.52	1.32	1
chr1	20485543	20485614	chr1_20485543_20485614	70	35	GC	2	1	36	0.4233	CAMK2N1	UTR5	1	Promoter/Enhancer	0.08	0.732394	35.5	37	36.01	0.09	20	61.5	34.45	3.17	1
chr1	20490514	20490564	chr1_20490514_20490564	50	25	CA	2	0.5	24	0.7905	CAMK2N1;MUL1	intergenic	0	.	0.97	1	13	28.5	20.49	2.65	12	29	20.02	2.77	1
chr1	20539087	20539115	chr1_20539087_20539115	28	14	AC	2	0.5	37	0.79	MUL1;FAM43B	intergenic	1	.	0.96	1	4.5	18	13.64	1.83	5	48.5	13.55	1.93	1
chr1	20599617	20599667	chr1_20599617_20599667	50	10	AAAAT	5	0	42	0.8356	CDA	intronic	0	.	0.98	0.982308	7	43.5	14.64	4.09	8.5	41.5	14.09	2.17	1
chr1	20608393	20608427	chr1_20608393_20608427	30	6	GTTTT	5	0.2	14	0.8028	CDA	intronic	0	.	0.97	1	4	15	9.31	2.1	4.5	15.5	9.71	2.44	1
chr1	20651801	20651838	chr1_20651801_20651838	36	9	TTTA	4	0	17	0.7631	PINK1-AS	ncRNA_exonic	0	.	0.97	1	6	14.5	8.47	1.84	6.5	17.5	9.27	1.63	1
chr1	20707787	20707835	chr1_20707787_20707835	48	24	TG	2	0.5	33	0.8271	KIF17	intronic	0	.	0.95	1	15.5	39.5	23.8	3.38	10.5	47.5	20.89	1.51	1
chr1	20750322	20750378	chr1_20750322_20750378	56	28	AC	2	0.5	43	0.8026	HP1BP3	intronic	0	.	0.97	1	6	30.5	19.19	6.1	4.5	47.5	17.15	6.57	1
chr1	20774343	20774361	chr1_20774343_20774361	18	9	AC	2	0.5	10	0.56	HP1BP3	UTR5	0	.	0.93	1	8.5	14.5	9.86	0.79	7.5	12.5	9.81	0.68	1
chr1	20787239	20787362	chr1_20787239_20787362	120	20	CGCCGC	6	1	25	0.766	HP1BP3	upstream	1	Promoter/Enhancer	0.07	0.723577	20.5	22.5	20.98	0.14	9.5	23.5	18.08	2.12	1
chr1	20863767	20863783	chr1_20863767_20863783	16	8	AG	2	0.5	5	0.4935	EIF4G3	intronic	1	.	0.94	1	5	8.5	7.23	0.74	5.5	8.5	6.88	0.7	1
chr1	20943974	20944041	chr1_20943974_20944041	66	33	TG	2	0.5	83	0.997	EIF4G3	intronic	0	.	0.91	1	19.5	40.5	31.32	2.89	14.5	71	31.84	3.33	1
chr1	20998212	20998248	chr1_20998212_20998248	36	18	AC	2	0.5	20	0.6482	EIF4G3	intronic	1	.	0.96	1	10.5	23	15.81	3.02	8.5	23	14.73	2.93	1
chr1	21176231	21176264	chr1_21176231_21176264	33	11	GCC	3	1	48	0.6429	EIF4G3	exonic	1	Promoter/Enhancer	0.9	1	8	13.5	10.91	0.65	5.5	35	10.81	0.82	1
chr1	21176567	21176611	chr1_21176567_21176611	42	14	CGC	3	1	64	0.0907	EIF4G3	intronic	1	Promoter/Enhancer	0.5	0.977273	3	16.5	14.98	0.65	6	46	15.28	1.92	1
chr1	21323632	21323667	chr1_21323632_21323667	35	7	AAAAT	5	0	8	0.6302	ECE1	intronic	0	Enhancer	0.97	1	3	9	5.41	1.12	3	8.5	6.06	1	1
chr1	21342607	21342647	chr1_21342607_21342647	40	20	AC	2	0.5	29	0.6547	ECE1	intronic	1	Promoter/Enhancer	0.96	0.9875	10	25.5	17	3.2	12	51	19.53	1.07	1
chr1	21345920	21345942	chr1_21345920_21345942	22	11	CG	2	1	61	0.9602	ECE1	upstream	1	Promoter/Enhancer	0.76	0.975	1	20.5	9.12	2.93	2	50	10.43	1.77	1
chr1	21346174	21346214	chr1_21346174_21346214	40	20	GT	2	0.5	92	0.8523	ECE1	upstream	1	Promoter/Enhancer	0.93	1	13	22.5	17.89	1.37	9.5	61.5	20.01	3.76	1
chr1	21401829	21401877	chr1_21401829_21401877	48	12	AAAT	4	0	13	0.5299	ECE1;RP11-293F5.1	intergenic	1	.	0.96	1	5.5	14	10.02	1.33	5	14.5	10.43	1	1
chr1	21418492	21418572	chr1_21418492_21418572	78	13	TATGTA	6	0.166667	21	0.7618	RP11-293F5.1;NBPF3	intergenic	0	.	0.84	0.914602	13	24	17.07	2.57	12	26	18.69	1.92	1
chr1	21446446	21446494	chr1_21446446_21446494	48	12	TTCC	4	0.5	16	0.8504	NBPF3	intronic	1	.	0.97	1	7	18	11.71	1.85	7	19	12.85	1.56	1
chr1	21527015	21527045	chr1_21527015_21527045	30	6	TTCTT	5	0.2	114	0.7207	ALPL	intronic	0	.	0.95	1	4	69.5	7.96	6.63	4	98	11.42	11.12	1
chr1	21616136	21616190	chr1_21616136_21616190	54	27	AC	2	0.5	41	0.8393	RAP1GAP	intronic	1	Enhancer	0.95	0.975294	14.5	31.5	21.31	3.33	12	47	21.9	3.67	1
chr1	21622418	21622505	chr1_21622418_21622505	85	17	GCCCG	5	1	23	0.9175	RAP1GAP	UTR5	1	Promoter/Enhancer	0.12	0.720024	17	18	17.16	0.23	5.5	22	13.26	2.81	1
chr1	21642875	21642915	chr1_21642875_21642915	40	20	AC	2	0.5	25	0.8008	RAP1GAP	intronic	0	Enhancer	0.93	1	15	26.5	21.09	1.66	10	38.5	21.46	1.27	1
chr1	21651691	21651768	chr1_21651691_21651768	76	38	CG	2	1	50	0.9397	RAP1GAP	intronic	1	Promoter/Enhancer	0.04	0.701299	38.5	41.5	39.03	0.21	14	51	37.05	4.97	1
chr1	21653543	21653616	chr1_21653543_21653616	72	18	CTTC	4	0.5	27	0.8794	RAP1GAP	intronic	1	.	0.93	0.917808	12	21.5	17.49	1.5	11.5	29	18.92	1.42	1
chr1	21669298	21669352	chr1_21669298_21669352	54	18	CCG	3	1	21	0.1824	RAP1GAP	UTR5	1	.	-0.03	0.722222	18	18.5	18.01	0.06	10	29	17.26	1.58	1
chr1	21676023	21676047	chr1_21676023_21676047	24	12	GT	2	0.5	44	0.6533	RAP1GAP;USP48	intergenic	1	.	0.79	1	9	15.5	12	0.91	6.5	45	12.35	1.14	1
chr1	21774990	21775034	chr1_21774990_21775034	44	11	AAAT	4	0	17	0.7218	USP48	intronic	1	.	0.96	1	5	18	9.08	1.06	6.5	19	9.45	0.85	1
chr1	21803432	21803480	chr1_21803432_21803480	48	24	AC	2	0.5	36	0.7735	USP48;LDLRAD2	intergenic	0	.	0.93	1	14.5	27.5	20.79	1.99	9.5	45.5	18.82	1.7	1
chr1	21882400	21882442	chr1_21882400_21882442	42	21	AC	2	0.5	35	0.6819	HSPG2	intronic	1	.	0.94	1	15	25.5	19.88	1.6	12.5	42.5	19.37	0.9	1
chr1	21905149	21905203	chr1_21905149_21905203	54	27	AC	2	0.5	55	0.5192	HSPG2	intronic	1	Enhancer	0.92	0.914886	22.5	29.5	26.55	1.25	18	51.5	26.91	1.39	1
chr1	21905236	21905280	chr1_21905236_21905280	44	22	AC	2	0.5	20	0.4418	HSPG2	intronic	1	Enhancer	0.88	0.931818	16.5	29.5	21.68	1.02	15.5	39.5	21.4	0.69	1
chr1	22006716	22006743	chr1_22006716_22006743	27	9	AAT	3	0	10	0.5561	CELA3A	intronic	1	.	0.95	1	6	10	8.09	0.83	4	10	7.33	0.62	1
chr1	22051825	22051861	chr1_22051825_22051861	36	12	AAC	3	0.333333	14	0.2803	CDC42	upstream	1	Promoter/Enhancer	0.97	0.972222	10	17.5	12.18	0.87	6.5	18	12.56	1.02	1
chr1	22119187	22119229	chr1_22119187_22119229	42	21	GT	2	0.5	41	0.8409	WNT4	UTR3	1	Enhancer	0.94	0.976136	10.5	26.5	21.85	2.3	12.5	53.5	22.04	1.31	1
chr1	22143122	22143159	chr1_22143122_22143159	36	12	GCG	3	1	47	0.839	WNT4	upstream	1	.	0.53	0.973986	9.5	15.5	12.72	0.6	7	33	13.21	0.88	1
chr1	22243472	22243513	chr1_22243472_22243513	40	10	AGGC	4	0.75	18	0.7467	WNT4;MIR4418	intergenic	0	.	0.79	0.974291	4	15	9.23	1.72	5	26	9.09	1.37	1
chr1	22254160	22254258	chr1_22254160_22254258	98	49	GT	2	0.5	68	0.9977	WNT4;MIR4418	intergenic	1	.	0.45	0.690783	36.5	51	43.32	2.7	11.5	62	38.51	5.98	1
chr1	22265335	22265379	chr1_22265335_22265379	44	22	TG	2	0.5	43	0.7969	MIR4418	upstream	1	.	0.9	1	15	26.5	20.74	1.57	15	57.5	21.07	1.18	1
chr1	22360425	22360570	chr1_22360425_22360570	144	36	AGGA	4	0.5	49	0.7893	MIR4418;RP11-415K20.2	intergenic	0	.	0.67	0.936414	27	41.5	33.15	1.62	22.5	50	33.8	2.39	1
chr1	22394254	22394306	chr1_22394254_22394306	52	13	AAAG	4	0.25	36	0.8661	RP11-415K20.2;ZBTB40	intergenic	0	.	0.91	0.985074	10.5	25	16.17	1.8	7.5	31.5	16.54	1.84	1
chr1	22412868	22412958	chr1_22412868_22412958	90	45	GT	2	0.5	47	0.8885	RP11-415K20.2;ZBTB40	intergenic	1	.	0.52	0.626189	39.5	51	44.27	1.97	10.5	48	35.32	6.38	1
chr1	22546573	22546619	chr1_22546573_22546619	46	23	GT	2	0.5	25	0.7953	ZBTB40;EPHA8	intergenic	0	.	0.96	1	12.5	28	20.84	2.8	13	31	19.84	3.53	1
chr1	22555051	22555087	chr1_22555051_22555087	36	18	AC	2	0.5	19	0.9906	ZBTB40;EPHA8	intergenic	1	.	0.88	1	13	20.5	16.36	1.45	6.5	22.5	16.51	1.27	1
chr1	22632934	22632959	chr1_22632934_22632959	24	8	AAG	3	0.333333	33	0.8238	MIR6127	downstream	0	.	0.85	0.95	5	8.5	6.53	0.7	4	29.5	8.29	0.67	1
chr1	22643380	22643412	chr1_22643380_22643412	32	16	AC	2	0.5	14	0.7414	C1QC	upstream	0	.	0.98	1	12.5	22.5	16.25	1.85	11.5	20.5	15.71	0.95	1
chr1	22678309	22678333	chr1_22678309_22678333	24	12	AC	2	0.5	74	0.7869	C1QB;EPHB2	intergenic	0	.	0.96	1	8.5	24.5	14.63	2.56	8	52	14.75	2.02	1
chr1	22819205	22819249	chr1_22819205_22819249	44	22	TC	2	0.5	31	0.9136	EPHB2	intronic	1	.	0.96	1	14	30.5	22.96	2.49	15.5	47.5	23.98	2.3	1
chr1	23038254	23038290	chr1_23038254_23038290	36	18	TG	2	0.5	17	0.6366	RP1-184J9.2	ncRNA_intronic	1	.	0.94	1	12	21	16.25	1.46	11	23	15.26	1.12	1
chr1	23136295	23136341	chr1_23136295_23136341	46	23	AC	2	0.5	32	0.7854	LUZP1	intronic	0	.	0.94	1	19	31.5	24	1.95	12.5	36.5	22.87	1.38	1
chr1	23168100	23168210	chr1_23168100_23168210	105	15	GCCCGCG	7	1	26	0.9629	LUZP1	intronic	1	Promoter/Enhancer	0.01	0.718182	15.5	16	16	0.04	6	25	15.79	2.02	1
chr1	23169971	23169999	chr1_23169971_23169999	28	14	AC	2	0.5	13	0.5845	LUZP1	intronic	1	Promoter/Enhancer	0.94	1	12.5	18.5	14.59	0.88	10	18	13.7	0.69	1
chr1	23187986	23188018	chr1_23187986_23188018	32	16	TG	2	0.5	30	0.6844	LUZP1;HTR1D	intergenic	1	Enhancer	0.96	0.989583	14	30.5	22.65	3.1	10.5	33.5	20.2	3.38	1
chr1	23211609	23211676	chr1_23211609_23211676	64	16	ATGT	4	0.25	17	0.6975	HTR1D;LINC01355	intergenic	0	.	0.92	0.876807	11	18.5	16.37	0.88	9.5	27.5	17.73	0.76	1
chr1	23217345	23217427	chr1_23217345_23217427	81	27	CGC	3	1	35	0.2852	HTR1D;LINC01355	intergenic	0	Enhancer	-0.01	0.695122	27	28	27.29	0.28	14.5	37	27.65	1.18	1
chr1	23218508	23218542	chr1_23218508_23218542	32	8	TTGG	4	0.5	16	0.4278	HTR1D;LINC01355	intergenic	0	.	0.94	0.979699	9	19	12.07	2.48	7.5	20	11.22	1.88	1
chr1	23423845	23423966	chr1_23423845_23423966	120	20	CCCCGC	6	1	21	0.6784	TCEA3	intronic	1	Promoter/Enhancer	-0.03	0.68595	20	21	20.03	0.13	12	25	19.02	2.37	1
chr1	23425176	23425224	chr1_23425176_23425224	48	24	GT	2	0.5	32	0.8201	TCEA3	upstream	1	Promoter/Enhancer	0.96	1	7	30.5	21.88	2.85	7	29.5	20.93	1.84	1
chr1	23513562	23513610	chr1_23513562_23513610	48	24	TG	2	0.5	33	0.8725	E2F2	intronic	0	.	0.96	1	15.5	28.5	23.02	2.09	13	34	22.61	1.99	1
chr1	23524072	23524106	chr1_23524072_23524106	33	11	ACA	3	0.333333	14	0.724	E2F2	intronic	1	.	0.65	0.923713	9.5	13.5	11.12	0.49	8	18.5	11.31	0.75	1
chr1	23526851	23526881	chr1_23526851_23526881	30	15	CA	2	0.5	16	0.7176	E2F2	intronic	1	.	0.91	1	14	19.5	15.26	0.84	10	21.5	15.72	1.07	1
chr1	23534779	23534811	chr1_23534779_23534811	32	16	AC	2	0.5	55	0.7433	E2F2;RP1-150O5.3	intergenic	1	.	0.89	1	13.5	19.5	16.57	1.05	10.5	49	16.3	1.39	1
chr1	23567374	23567410	chr1_23567374_23567410	36	18	GT	2	0.5	36	0.841	ID3;MDS2	intergenic	1	.	0.95	1	10	25.5	20.25	2.23	9.5	53	21.01	2.4	1
chr1	23619568	23619592	chr1_23619568_23619592	24	8	GCC	3	1	8	0.6342	ID3;MDS2	intergenic	1	Enhancer	0.97	1	5	10	6.98	0.67	5	10	6.87	0.52	1
chr1	23628696	23628722	chr1_23628696_23628722	24	8	TTA	3	0	24	0.8447	MDS2	intronic	0	.	0.96	1	8.5	20	14.89	2.45	9	40	14.95	2	1
chr1	23629671	23629722	chr1_23629671_23629722	51	17	AAT	3	0	16	0.8234	MDS2	intronic	0	Enhancer	0.94	1	11	17.5	14.99	1.02	10.5	19.5	15.79	0.94	1
chr1	23668070	23668116	chr1_23668070_23668116	46	23	AC	2	0.5	30	0.721	MDS2;RPL11	intergenic	0	.	0.95	1	17.5	29	21.34	2.13	12.5	38.5	20.08	1.69	1
chr1	23672616	23672713	chr1_23672616_23672713	96	24	AAAG	4	0.25	35	0.8951	MDS2;RPL11	intergenic	0	.	0.87	0.949425	12	27.5	22.07	1.83	11	33.5	22.68	1.36	1
chr1	23832774	23832816	chr1_23832774_23832816	42	21	GT	2	0.5	26	0.7727	HMGCL;FUCA1	intergenic	0	.	0.94	1	14	27.5	22.15	2.18	15	44.5	22.64	1.13	1
chr1	23838630	23838741	chr1_23838630_23838741	102	6	GCCACACCCCCTCGCAC	17	0.764706	18	0.9323	HMGCL;FUCA1	intergenic	1	Promoter/Enhancer	0.51	0.891683	5.5	15.5	7.4	0.78	3	12	7.21	0.77	1
chr1	23869233	23869276	chr1_23869233_23869276	40	10	GGAA	4	0.5	15	0.997	FUCA1	upstream	1	Promoter/Enhancer	0.86	0.888889	11	18	13.8	0.99	10.5	18.5	14.43	1	1
chr1	23929345	23929381	chr1_23929345_23929381	36	12	TAT	3	0	12	0.7712	MIR378F	downstream	0	.	0.96	0.976307	10	21	14.43	1.47	11.5	19	14.75	0.85	1
chr1	24011034	24011095	chr1_24011034_24011095	60	12	TTTCC	5	0.4	36	0.5707	SRSF10;RP11-293P20.2	intergenic	0	.	0.09	0.690534	22.5	59.5	39.24	9.48	4	33	16.63	4.02	1
chr1	24188359	24188389	chr1_24188359_24188389	30	15	TG	2	0.5	25	0.8575	IFNLR1	upstream	0	.	0.91	0.952565	13.5	25.5	19.2	1.56	13	36	19.64	1.73	1
chr1	24189124	24189233	chr1_24189124_24189233	108	27	TCCT	4	0.5	38	1	IFNLR1;RP11-10N16.2	intergenic	0	Enhancer	0.59	0.837669	15	34	27.79	2.11	8	38	16.92	1.99	1
chr1	24203111	24203197	chr1_24203111_24203197	85	5	CCCACACACCCCTGCTG	17	0.705882	11	0.4486	RP11-10N16.2	ncRNA_intronic	0	.	0.97	0.986939	3.5	6	4.23	0.47	3	8.5	4.65	0.66	1
chr1	24335014	24335062	chr1_24335014_24335062	48	24	AC	2	0.5	39	0.8242	GRHL3	intronic	1	.	0.97	1	9	29.5	20.54	3.9	14	52	22.96	1.25	1
chr1	24428258	24428302	chr1_24428258_24428302	44	22	AG	2	0.5	109	0.8375	NIPAL3	intronic	0	.	0.96	1	14.5	40.5	21.91	3.54	12	83.5	22.89	3.72	1
chr1	24492630	24492666	chr1_24492630_24492666	36	18	TG	2	0.5	32	0.7822	NIPAL3;RCAN3	intergenic	0	.	0.94	1	16	30.5	21.56	2.22	11	36	21.42	2.28	1
chr1	24565572	24565614	chr1_24565572_24565614	42	21	TG	2	0.5	22	0.8402	NCMAP	intronic	0	.	0.96	1	11	30	18.63	2.94	12.5	28.5	19.63	2.05	1
chr1	24614222	24614249	chr1_24614222_24614249	27	9	ATT	3	0	49	0.9328	NCMAP;Y_RNA	intergenic	0	.	0.86	1	8	15	10.39	1.48	5.5	36.5	10.9	2.58	1
chr1	24636026	24636076	chr1_24636026_24636076	50	25	TG	2	0.5	38	0.8867	Y_RNA;SRRM1	intergenic	0	.	0.94	1	15.5	34	26.54	2.03	15	51	25.84	1.55	1
chr1	24738267	24738283	chr1_24738267_24738283	16	8	AT	2	0	35	0.5969	SRRM1;CLIC4	intergenic	0	.	0.92	1	7	28.5	10.38	3.96	6.5	49	12.22	4.26	1
chr1	24744707	24744728	chr1_24744707_24744728	20	10	TA	2	0	36	0.9847	CLIC4	upstream	0	Promoter/Enhancer	0.82	0.95	7	25	10.59	2.64	7.5	36	10.99	1.58	1
chr1	24957336	24957380	chr1_24957336_24957380	44	11	CATC	4	0.5	12	0.5887	RUNX3	intronic	1	.	0.97	1	8.5	13	10.85	0.53	7.5	14	11.08	0.52	1
chr1	25064555	25064595	chr1_25064555_25064595	40	10	TGAA	4	0.25	8	0.6804	RP4-799D16.1	ncRNA_intronic	1	.	0.97	1	7	10.5	8.71	0.65	6	10.5	8.53	0.62	1
chr1	25074477	25074537	chr1_25074477_25074537	60	15	GAAG	4	0.5	16	0.801	RP4-799D16.1	ncRNA_intronic	1	.	0.96	1	11	18	14.74	1.14	9.5	21	14.26	1.12	1
chr1	25147817	25147863	chr1_25147817_25147863	46	23	AT	2	0	57	0.8437	RP4-799D16.1;RP4-706G24.1	intergenic	0	.	0.95	0.97197	9	30.5	17.87	3.2	10	49.5	17.81	3.28	1
chr1	25589304	25589328	chr1_25589304_25589328	24	6	AAAG	4	0.25	52	0.0089	RP11-70P17.1	ncRNA_intronic	0	.	0.97	1	3.5	24.5	7.36	2.45	4.5	48	6.03	0.66	1
chr1	25812564	25812606	chr1_25812564_25812606	42	21	AC	2	0.5	39	0.8603	SELENON	intronic	0	.	0.96	1	10	30.5	19.1	3.07	12	55	21.23	2.34	1
chr1	25819387	25819430	chr1_25819387_25819430	42	21	GT	2	0.5	41	0.8886	RP1-317E23.3	ncRNA_exonic	1	Promoter/Enhancer	0.95	0.915493	14	43	25.31	4.81	13.5	47	24	1.98	1
chr1	25859471	25859513	chr1_25859471_25859513	42	7	CCGGCC	6	1	25	0.2818	AUNIP;RP1-125I3.2	upstream	1	.	-0.03	0.619048	7	7.5	7	0.02	4.5	17.5	7.32	0.56	1
chr1	25923715	25923751	chr1_25923715_25923751	36	18	TG	2	0.5	22	0.5639	STMN1;PAFAH2	intergenic	0	Enhancer	0.95	1	15	27.5	20.56	2.36	13.5	27.5	19.45	1.78	1
chr1	25987237	25987296	chr1_25987237_25987296	55	11	AAAAT	5	0	18	0.6027	PAFAH2	intronic	0	.	0.97	1	9	14.5	11.31	0.76	7.5	21	11.54	0.6	1
chr1	26082703	26082747	chr1_26082703_26082747	44	22	CT	2	0.5	24	0.7264	TRIM63;PDIK1L	intergenic	0	Enhancer	0.96	0.989796	16.5	27.5	20.9	1.75	12	51.5	20.69	1.15	1
chr1	26095981	26096021	chr1_26095981_26096021	40	8	AAATA	5	0	13	0.3966	TRIM63;PDIK1L	intergenic	0	Enhancer	0.97	1	4	10	7.27	1.15	4	11	8.1	0.55	1
chr1	26104485	26104525	chr1_26104485_26104525	40	20	AC	2	0.5	30	0.7893	TRIM63;PDIK1L	intergenic	1	.	0.95	1	16	28.5	21.6	1.68	13.5	43	21.37	2.11	1
chr1	26128746	26128827	chr1_26128746_26128827	80	40	CA	2	0.5	52	0.3677	PDIK1L;FAM110D	intergenic	1	Enhancer	0.92	0.815007	39	43	41.39	0.71	32.5	68.5	41.63	0.64	1
chr1	26206481	26206509	chr1_26206481_26206509	28	7	AAAG	4	0.25	36	0.8872	CATSPER4;CEP85	intergenic	0	.	0.98	1	6	26.5	10.84	4	4	32.5	15.22	4.4	1
chr1	26207777	26207808	chr1_26207777_26207808	28	7	AAAG	4	0.25	45	0.6327	CATSPER4;CEP85	intergenic	0	.	0.9	0.964286	6	15	8.24	1.7	5	27	8.95	2.63	1
chr1	26213904	26213932	chr1_26213904_26213932	28	14	TT	2	0	94	0.6036	CATSPER4;CEP85	intergenic	0	.	0.79	1	11.5	20.5	15.5	1.34	8	57	15.35	1.72	1
chr1	26256928	26256956	chr1_26256928_26256956	28	14	GT	2	0.5	32	0.9172	CEP85	intronic	0	.	0.87	0.974359	14	26.5	20.51	2.1	11	37	21.85	1.92	1
chr1	26282323	26282417	chr1_26282323_26282417	90	15	GGACCG	6	0.833333	31	0.3416	UBXN11	exonic	1	Promoter/Enhancer	0.87	0.880357	8	24	12.41	1.78	6.5	25	11.92	1.45	1
chr1	26359441	26359463	chr1_26359441_26359463	22	11	CA	2	0.5	64	0.7713	AIM1L;ZNF683	intergenic	0	Enhancer	0.96	1	8.5	18.5	13.21	1.51	8.5	51.5	13.23	1.52	1
chr1	26359821	26359886	chr1_26359821_26359886	64	32	CT	2	0.5	71	0.8474	AIM1L;ZNF683	intergenic	1	Enhancer	0.95	0.694872	26.5	42.5	32.56	2.28	15	58.5	33.14	2.48	1
chr1	26377885	26377963	chr1_26377885_26377963	76	19	TTTC	4	0.25	28	0.8604	ZNF683;LIN28A	intergenic	0	Enhancer	0.9	0.973369	15.5	25.5	20.07	1.59	14.5	31	20.57	1.44	1
chr1	26410377	26410415	chr1_26410377_26410415	38	19	GT	2	0.5	28	0.8311	LIN28A	upstream	1	Promoter/Enhancer	0.91	1	13.5	25.5	21.14	1.53	10.5	34	20.03	1.5	1
chr1	26451404	26451450	chr1_26451404_26451450	46	23	TG	2	0.5	35	0.857	DHDDS	intronic	0	.	0.95	1	13	27	19.46	2.75	10.5	40.5	20.18	3.19	1
chr1	26512297	26512354	chr1_26512297_26512354	56	28	CT	2	0.5	84	0.9678	HMGN2;RPS6KA1	intergenic	0	.	0.61	0.972201	9	41	22.85	4.73	10.5	63.5	24.25	5.2	1
chr1	26637356	26637389	chr1_26637356_26637389	33	11	TTA	3	0	16	0.8176	RNU7-29P;snoU13	intergenic	1	.	0.9	1	9	19	13	1.72	8.5	18.5	13.08	1.29	1
chr1	26639457	26639497	chr1_26639457_26639497	40	20	TG	2	0.5	26	0.7008	RNU7-29P;snoU13	intergenic	1	.	0.93	1	16	29	21.71	2.48	12	29.5	19.6	0.93	1
chr1	26648560	26648614	chr1_26648560_26648614	54	27	AC	2	0.5	31	0.8282	snoU13;RP5-968P14.2	intergenic	1	.	0.9	1	16	29	24.31	1.69	16	52	24.99	1.22	1
chr1	26664447	26664499	chr1_26664447_26664499	52	26	TG	2	0.5	34	0.8355	snoU13;RP5-968P14.2	intergenic	0	.	0.95	1	16	29.5	20.34	2.74	11	42.5	21.25	2.83	1
chr1	26675758	26675784	chr1_26675758_26675784	26	13	TA	2	0	41	0.7205	snoU13;RP5-968P14.2	intergenic	0	.	0.95	1	10.5	26	14.24	2.05	7.5	52	14.58	2.47	1
chr1	26710494	26710528	chr1_26710494_26710528	34	17	AC	2	0.5	33	0.8235	ARID1A	intronic	0	.	0.96	1	15.5	32.5	23.49	2.38	13.5	41.5	22.31	1.35	1
chr1	26830770	26830800	chr1_26830770_26830800	30	10	TTG	3	0.333333	8	0.4806	ZDHHC18	intronic	0	Enhancer	0.95	1	6	10.5	8.32	0.57	6.5	11	8.79	0.69	1
chr1	26864330	26864364	chr1_26864330_26864364	34	17	GT	2	0.5	22	0.7453	SFN	UTR3	1	Promoter/Enhancer	0.88	1	14	22	17.54	0.98	12	27.5	17.08	1.07	1
chr1	26914972	26915086	chr1_26914972_26915086	114	19	ATATAT	6	0	21	0.5026	NR0B2;NUDC	intergenic	0	Promoter/Enhancer	0.93	0.86038	16.5	23.5	18.76	0.96	14	26.5	18.21	0.68	1
chr1	26962934	26962986	chr1_26962934_26962986	52	26	AC	2	0.5	46	0.8745	KDF1;TRNP1	intergenic	0	.	0.92	0.963624	22	33	27.72	1.54	19.5	51.5	28.61	1.39	1
chr1	27119042	27119086	chr1_27119042_27119086	44	22	AC	2	0.5	24	0.6697	SLC9A1	intronic	1	Enhancer	0.94	1	16.5	25.5	21.28	1.36	13.5	42.5	21.13	0.94	1
chr1	27235394	27235436	chr1_27235394_27235436	42	21	TG	2	0.5	36	0.685	WDTC1	intronic	1	Promoter/Enhancer	0.92	1	12	24.5	19.3	1.19	12.5	47	19.53	1.05	1
chr1	27489252	27489290	chr1_27489252_27489290	38	19	CA	2	0.5	84	0.7957	WASF2	intronic	1	Promoter/Enhancer	0.68	1	13	43.5	17.58	2.84	10.5	60.5	18.88	2.95	1
chr1	27489453	27489482	chr1_27489453_27489482	28	14	AC	2	0.5	79	0.4206	WASF2	intronic	1	Promoter/Enhancer	0.5	1	14.5	22	15.81	1.28	9	54	16.51	2.95	1
chr1	27497320	27497367	chr1_27497320_27497367	45	15	CTC	3	0.666667	49	0.5374	WASF2;RP1-159A19.4	intergenic	1	.	0.83	0.977167	13	17	15.23	0.96	9.5	35.5	16.61	2.1	1
chr1	27524461	27524503	chr1_27524461_27524503	42	21	TG	2	0.5	39	0.5096	WASF2;RP1-159A19.4	intergenic	1	Promoter/Enhancer	0.91	0.952272	18.5	24	20.83	0.84	17	51.5	21.91	0.57	1
chr1	27527008	27527042	chr1_27527008_27527042	34	17	TG	2	0.5	37	0.7881	RP1-159A19.4	ncRNA_intronic	0	Promoter/Enhancer	0.93	1	13.5	31	18.02	2.11	11.5	43	18.14	2.11	1
chr1	27560200	27560250	chr1_27560200_27560250	50	25	TG	2	0.5	20	0.301	AHDC1	intronic	0	Enhancer	0.83	0.807692	23	27.5	25.96	0.56	15	58	26.11	0.61	1
chr1	27595450	27595470	chr1_27595450_27595470	20	10	TG	2	0.5	44	0.0441	AHDC1	intronic	0	Enhancer	0.95	1	9.5	20.5	11.62	2.24	6.5	45.5	10.17	1	1
chr1	27604026	27604055	chr1_27604026_27604055	28	7	CCCG	4	1	51	0.0354	AHDC1	upstream	1	Promoter/Enhancer	0	0.689655	7	7.5	7.04	0.13	4	31	8.06	1.03	1
chr1	27611091	27611119	chr1_27611091_27611119	28	14	CA	2	0.5	22	0.4887	FGR	downstream	0	Enhancer	0.92	1	11	20.5	15.79	0.96	9.5	30.5	15.96	0.51	1
chr1	27628516	27628556	chr1_27628516_27628556	40	20	AC	2	0.5	34	0.4506	FGR	intronic	0	Promoter/Enhancer	0.94	1	13	24.5	20.06	1.54	14	47.5	19.81	0.59	1
chr1	27636718	27636743	chr1_27636718_27636743	24	12	GT	2	0.5	26	0.155	FGR;RP11-288L9.1	intergenic	1	Promoter/Enhancer	0.83	1	10.5	22	13.57	1.41	11	50.5	13.07	0.53	1
chr1	27660009	27660046	chr1_27660009_27660046	32	4	CCGCCCCA	8	0.875	19	0.4413	RP11-288L9.1	downstream	1	Promoter/Enhancer	0.89	1	3	7	4.77	0.59	3	13	5.87	1.62	1
chr1	27916596	27916635	chr1_27916596_27916635	38	19	TG	2	0.5	52	0.8817	RPA2;SMPDL3B	intergenic	0	.	0.93	1	13.5	25.5	20.54	2.14	12	55	21	1.98	1
chr1	27974259	27974386	chr1_27974259_27974386	126	63	AG	2	0.5	66	0.3597	EYA3	UTR3	1	.	0.63	0.858268	55	68	63.73	1.45	33	79	63.25	3.91	1
chr1	28020667	28020715	chr1_28020667_28020715	48	24	GT	2	0.5	30	0.8795	EYA3	intronic	0	.	0.96	1	10.5	32.5	23.32	3.19	10.5	35	21.65	4.63	1
chr1	28062657	28062693	chr1_28062657_28062693	36	18	GT	2	0.5	25	0.7438	EYA3	intronic	0	Enhancer	0.95	1	16	26	19.39	1.72	14	32.5	20.2	2.2	1
chr1	28105763	28105805	chr1_28105763_28105805	42	21	GT	2	0.5	21	0.661	EYA3;RNU6-176P	intergenic	0	Enhancer	0.95	1	16.5	30.5	21.29	1.86	14	26.5	20.73	1.06	1
chr1	28247126	28247158	chr1_28247126_28247158	32	8	GAAA	4	0.25	71	0.4748	RP5-1092A3.5	ncRNA_exonic	0	Promoter/Enhancer	0.94	0.964193	5	57	27.72	12.7	6.5	65	18.01	11.45	1
chr1	28297869	28297908	chr1_28297869_28297908	39	13	AAT	3	0	17	0.5308	SESN2;MED18	intergenic	0	Enhancer	0.95	1	8	16	12.11	1.61	7.5	20	12.81	0.87	1
chr1	28423408	28423444	chr1_28423408_28423444	36	9	AAAT	4	0	11	0.5219	PHACTR4	intronic	1	.	0.96	1	3	13	8.12	2.29	3	13	9.27	0.82	1
chr1	28458108	28458156	chr1_28458108_28458156	48	24	TG	2	0.5	48	0.7689	PHACTR4	intronic	0	.	0.95	1	12	26.5	21.18	2.66	14	51.5	23.39	1.22	1
chr1	28651266	28651324	chr1_28651266_28651324	55	11	AAAAT	5	0	50	0.7594	RNU11;GMEB1	intergenic	0	.	0.96	1	7	17	11.87	1.32	7	41.5	13.18	1.21	1
chr1	28670153	28670173	chr1_28670153_28670173	20	5	TTTA	4	0	8	0.5567	GMEB1	intronic	0	Promoter/Enhancer	0.95	1	4.5	10	5.6	1.02	4.5	10	6.38	1.16	1
chr1	28687334	28687388	chr1_28687334_28687388	54	27	CA	2	0.5	65	0.9423	GMEB1	intronic	0	.	0.89	0.877778	22.5	39.5	30.97	2.61	19.5	56.5	30.63	2.44	1
chr1	28697162	28697200	chr1_28697162_28697200	38	19	AT	2	0	37	0.9082	GMEB1	intronic	0	.	0.96	1	8	41.5	19.81	3.58	5	47.5	18.01	3.38	1
chr1	28850783	28850833	chr1_28850783_28850833	48	16	AAT	3	0	17	0.8171	OPRD1	intronic	0	.	0.95	1	9	18.5	13.51	2.07	9.5	20	15.36	1.56	1
chr1	28873771	28873815	chr1_28873771_28873815	44	22	CT	2	0.5	34	0.8758	RP1-212P9.3	ncRNA_intronic	0	.	0.97	1	8	34.5	18.64	5.21	9	35.5	20.09	2.7	1
chr1	28885032	28885082	chr1_28885032_28885082	50	25	AC	2	0.5	23	0.7345	Y_RNA;EPB41	intergenic	1	Promoter/Enhancer	0.93	1	15.5	25.5	20.84	1.9	10	42.5	20.28	1.69	1
chr1	28921938	28921962	chr1_28921938_28921962	24	12	TA	2	0	40	0.751	EPB41	intronic	0	.	0.94	1	11	27	17.03	3.78	6.5	36.5	13.62	2.81	1
chr1	29123929	29124009	chr1_29123929_29124009	80	16	GCCCC	5	1	28	0.3466	TMEM200B	UTR5	1	Promoter/Enhancer	0.33	0.7375	16	17.5	16.03	0.14	8	24.5	14.12	1.87	1
chr1	29581734	29581759	chr1_29581734_29581759	24	12	CG	2	1	24	0.7928	LINC01756;RP4-656G21.1	intergenic	0	.	0.82	0.882448	2	19.5	11.7	1.79	2.5	18	11.76	0.65	1
chr1	29678161	29678236	chr1_29678161_29678236	72	18	TTTC	4	0.25	37	0.8965	LINC01756;RP4-656G21.1	intergenic	0	.	0.98	0.985715	5	24	14.92	4.36	4.5	29.5	14.75	4.15	1
chr1	29700445	29700515	chr1_29700445_29700515	70	14	CTATT	5	0.2	16	0.8461	LINC01756;RP4-656G21.1	intergenic	0	.	0.95	0.99375	8	18.5	12.75	1.52	7	19	13.64	1.35	1
chr1	29877750	29877790	chr1_29877750_29877790	40	20	AC	2	0.5	32	0.802	RP4-656G21.1;LINC01648	intergenic	0	.	0.96	1	13.5	28.5	20.9	2.48	13	33	21.1	2.39	1
chr1	29959981	29960018	chr1_29959981_29960018	36	18	TG	2	0.5	16	0.5294	RP4-656G21.1;LINC01648	intergenic	0	.	0.96	0.974086	17	23	19.86	1.01	16	43	20.26	0.82	1
chr1	30011616	30011668	chr1_30011616_30011668	52	26	CA	2	0.5	29	0.7849	RP4-656G21.1;LINC01648	intergenic	0	.	0.97	1	9	28.5	19.43	3.65	11	39	20.84	1.12	1
chr1	30048355	30048393	chr1_30048355_30048393	38	19	AC	2	0.5	26	0.821	LINC01648;RP5-893G23.1	intergenic	0	.	0.97	1	11.5	28.5	17.73	2.08	13	28	18.42	1.49	1
chr1	30247076	30247122	chr1_30247076_30247122	46	23	AC	2	0.5	33	0.7214	RP5-893G23.1;RP4-591L5.1	intergenic	0	.	0.95	0.989583	16	28.5	23.31	1.82	15	41	23.06	1.47	1
chr1	30258875	30258935	chr1_30258875_30258935	60	15	GAAG	4	0.5	18	0.6807	RP5-893G23.1;RP4-591L5.1	intergenic	1	.	0.98	1	6	16	11.45	2.23	4	18	12.33	1.68	1
chr1	30335179	30335213	chr1_30335179_30335213	34	17	AC	2	0.5	29	0.7513	RP5-893G23.1;RP4-591L5.1	intergenic	1	.	0.97	1	13	21.5	16.27	1.57	10.5	46	16.84	1.18	1
chr1	30435858	30435902	chr1_30435858_30435902	44	22	TG	2	0.5	29	0.7359	RP4-591L5.2;MATN1	intergenic	1	.	0.94	1	16	26.5	21.83	1.69	16	35	21.45	1.37	1
chr1	30491024	30491072	chr1_30491024_30491072	48	24	AC	2	0.5	33	0.7118	RP4-591L5.2;MATN1	intergenic	0	.	0.97	1	12	28.5	17.82	3.62	8.5	47.5	19.08	3.29	1
chr1	30564009	30564052	chr1_30564009_30564052	42	21	GT	2	0.5	43	0.7587	RP4-591L5.2;MATN1	intergenic	0	.	0.96	1	14	25	19.36	2.02	13.5	48.5	20.47	1.06	1
chr1	30617946	30617986	chr1_30617946_30617986	40	20	GT	2	0.5	27	0.833	RP4-591L5.2;MATN1	intergenic	0	.	0.97	1	14	28.5	22.79	2.1	16	44	23.24	1.46	1
chr1	30652576	30652642	chr1_30652576_30652642	66	33	GT	2	0.5	17	0.5804	RP4-591L5.2;MATN1	intergenic	1	.	0.66	0.833333	30	39.5	33.34	1.6	21.5	36.5	29.03	4.72	1
chr1	30713377	30713401	chr1_30713377_30713401	24	12	CA	2	0.5	26	0.5124	MATN1	UTR3	0	.	0.94	1	9	13.5	11.33	0.6	8	40.5	11.56	0.5	1
chr1	30763994	30764022	chr1_30763994_30764022	28	14	CA	2	0.5	14	0.7509	LAPTM5;RP5-1125N11.1	intergenic	0	Promoter/Enhancer	0.95	1	6	15	12.01	0.99	6	27.5	12.65	1.33	1
chr1	30801427	30801469	chr1_30801427_30801469	42	21	AC	2	0.5	43	0.6477	LAPTM5;RP5-1125N11.1	intergenic	1	.	0.92	1	14.5	24.5	19.95	1.16	15	50.5	19.8	0.78	1
chr1	30817370	30817402	chr1_30817370_30817402	32	16	GT	2	0.5	19	0.8269	RP5-1125N11.1;LINC01778	intergenic	1	Enhancer	0.96	1	10.5	23	18.36	1.81	12	25.5	18.9	1.35	1
chr1	30825837	30825875	chr1_30825837_30825875	38	19	AC	2	0.5	19	0.7079	LINC01778	ncRNA_intronic	1	.	0.93	1	14	24	20.27	1.39	11	26.5	20.56	1.12	1
chr1	30858944	30858984	chr1_30858944_30858984	40	20	CA	2	0.5	35	0.8463	RP1-65J11.5	ncRNA_exonic	0	.	0.96	1	13	23	17.52	2.02	11	36	17.51	2.18	1
chr1	30859649	30859687	chr1_30859649_30859687	38	19	AC	2	0.5	37	0.6341	RP1-65J11.5	ncRNA_exonic	0	.	0.96	1	14	21	16.51	1.27	11.5	47.5	16.15	0.98	1
chr1	30932639	30932665	chr1_30932639_30932665	26	13	TA	2	0	13	0.6143	PUM1	UTR3	0	.	0.84	1	10	14	12.23	0.53	9	16.5	12.31	0.66	1
chr1	30933439	30933485	chr1_30933439_30933485	46	23	AC	2	0.5	42	0.817	PUM1	intronic	0	.	0.93	1	15	29.5	22.63	1.69	12.5	52.5	23.63	1.79	1
chr1	30957087	30957123	chr1_30957087_30957123	36	18	AC	2	0.5	31	0.7978	PUM1	intronic	0	.	0.96	1	13	29	21.72	2.11	11	34	20.54	2.07	1
chr1	31011164	31011204	chr1_31011164_31011204	40	20	AC	2	0.5	29	0.877	PUM1	intronic	0	.	0.96	1	10	26.5	21.78	2.09	8	32	20.7	2.74	1
chr1	31120077	31120141	chr1_31120077_31120141	64	32	AC	2	0.5	55	0.8722	PUM1;NKAIN1	intergenic	1	.	0.93	0.857107	23	37	29.95	2.07	24	55.5	32.27	1.68	1
chr1	31218016	31218068	chr1_31218016_31218068	52	13	TTTC	4	0.25	42	0.7963	NKAIN1	intronic	0	.	0.92	0.962963	11.5	34	15.23	3.15	8	37.5	15.22	1.13	1
chr1	31413153	31413185	chr1_31413153_31413185	30	5	GGGGCC	6	1	28	0.1233	SERINC2	UTR5	1	Promoter/Enhancer	0.8	0.875	3	11	5.01	0.82	3	18	5.83	0.55	1
chr1	31445784	31445810	chr1_31445784_31445810	26	13	CA	2	0.5	21	0.4345	SERINC2;RNU6-40P	intergenic	0	Enhancer	0.96	1	12.5	24	14.32	1.46	9	29	15.16	0.97	1
chr1	31516091	31516131	chr1_31516091_31516131	40	8	TCCTT	5	0.4	28	0.8832	Y_RNA;LINC01226	intergenic	0	.	0.97	1	7	23	12.1	2.61	6	26	13.24	2.32	1
chr1	31580063	31580085	chr1_31580063_31580085	22	11	TG	2	0.5	55	0.3975	TINAGL1	intronic	1	Enhancer	0.95	1	8	12.5	10.04	1.08	8	73.5	10.31	1.04	1
chr1	31580162	31580265	chr1_31580162_31580265	102	51	CT	2	0.5	72	0.9415	TINAGL1	intronic	1	Enhancer	0.96	0.955261	32.5	62	48.12	6.53	31.5	101.5	48.1	7.24	1
chr1	31613040	31613083	chr1_31613040_31613083	42	21	CA	2	0.5	39	0.6951	TINAGL1;HCRTR1	intergenic	0	.	0.89	1	17	25	21.38	0.95	14	49	20.88	0.88	1
chr1	31617620	31617669	chr1_31617620_31617669	48	12	CCCG	4	1	36	0.7612	HCRTR1	upstream	1	.	0.02	0.734694	12	12.5	12.12	0.21	7	27.5	16.38	3.66	1
chr1	31707278	31707313	chr1_31707278_31707313	35	7	CTTTT	5	0.2	31	0.4414	COL16A1;ADGRB2	intergenic	0	.	0.94	0.898412	7	9	7.69	0.68	4.5	21	7.54	0.82	1
chr1	31707338	31707427	chr1_31707338_31707427	85	17	CTTTT	5	0.2	19	0.8527	COL16A1;ADGRB2	intergenic	0	.	0.97	0.897591	11.5	25	19.27	1.91	16.5	28	22.18	1.06	1
chr1	31728803	31728847	chr1_31728803_31728847	44	22	AC	2	0.5	40	0.7552	ADGRB2	intronic	0	.	0.97	1	13.5	40	22.38	3.49	14	41.5	24.67	2.48	1
chr1	31780710	31780742	chr1_31780710_31780742	32	16	GT	2	0.5	22	0.6502	ADGRB2;RP11-84A19.3	intergenic	1	.	0.94	1	13.5	19	16.19	0.79	11	28.5	15.8	0.68	1
chr1	31842945	31842983	chr1_31842945_31842983	38	19	CT	2	0.5	28	0.8213	RP11-84A19.2	ncRNA_exonic	1	.	0.89	1	15.5	35	20.35	2.65	12.5	31.5	19.73	2.1	1
chr1	31864020	31864062	chr1_31864020_31864062	42	21	TA	2	0	48	0.9334	RP11-84A19.4	ncRNA_intronic	0	.	0.95	0.989583	9.5	27.5	20.38	2.83	6	57.5	20.35	2.27	1
chr1	31922586	31922634	chr1_31922586_31922634	48	12	TTTC	4	0.25	16	0.7839	RP11-84A19.4	upstream	1	Enhancer	0.96	1	6	37.5	9.88	2.29	5.5	36.5	10.65	0.96	1
chr1	31926150	31926173	chr1_31926150_31926173	22	11	TA	2	0	82	0.2989	RP11-84A19.4;RP4-534N18.2	intergenic	0	Promoter/Enhancer	0.75	0.915761	10.5	26	12.71	2.13	7.5	69	12.73	2.27	1
chr1	31953470	31953498	chr1_31953470_31953498	28	14	TG	2	0.5	21	0.4077	RP4-534N18.2;KHDRBS1	intergenic	1	Enhancer	0.95	1	12.5	23.5	14.9	1.65	9.5	23	14.25	0.93	1
chr1	31986380	31986455	chr1_31986380_31986455	75	15	AATAA	5	0	15	0.7102	RP4-534N18.2;KHDRBS1	intergenic	0	.	0.97	0.983333	9	23.5	12.16	1.23	8	17.5	12.53	0.96	1
chr1	32128387	32128427	chr1_32128387_32128427	40	20	TA	2	0	77	0.9284	KPNA6	intronic	0	.	0.94	1	8	31.5	18.65	2.97	2	62	20.86	2.37	1
chr1	32179894	32179967	chr1_32179894_32179967	72	36	GC	2	1	22	0.7116	TXLNA	intronic	1	Promoter/Enhancer	-0.04	0.69863	36.5	47.5	37.02	0.37	24.5	44.5	30.66	5.69	1
chr1	32251894	32251936	chr1_32251894_32251936	42	21	AG	2	0.5	25	0.6225	LCK	intronic	1	Promoter/Enhancer	0.94	1	14.5	25.5	19.51	1.53	14.5	41	20.04	0.8	1
chr1	32253850	32253874	chr1_32253850_32253874	24	12	AC	2	0.5	12	0.2458	LCK	intronic	1	Promoter/Enhancer	0.91	1	10	14.5	12.29	0.61	8.5	15	11.85	0.51	1
chr1	32263402	32263446	chr1_32263402_32263446	44	11	AAAT	4	0	14	0.5385	LCK	intronic	0	Enhancer	0.87	0.979592	7.5	13	10.06	0.87	5	15.5	10.84	0.51	1
chr1	32272573	32272657	chr1_32272573_32272657	84	42	AG	2	0.5	58	0.6367	LCK	intronic	1	Promoter/Enhancer	0.94	0.951681	32	60.5	46.53	5.64	32	67	46.18	3.72	1
chr1	32360845	32360893	chr1_32360845_32360893	48	12	ATAG	4	0.25	19	0.7647	FAM229A	downstream	0	.	0.94	1	6	15	12	1.05	8	20.5	12.18	0.86	1
chr1	32500490	32500509	chr1_32500490_32500509	18	6	GGC	3	1	56	0.3745	RP1-27O5.3	intronic	1	Enhancer	0.87	1	5	7.5	5.85	0.34	5.5	33	7.47	1.48	1
chr1	32649633	32649668	chr1_32649633_32649668	34	17	AC	2	0.5	32	0.5104	ZBTB8OS	intronic	1	Promoter/Enhancer	0.86	1	5.5	22.5	16.47	2.38	11	46	17.24	0.53	1
chr1	32687833	32687863	chr1_32687833_32687863	30	10	ATT	3	0	22	0.6604	SYNC	intronic	1	.	0.97	0.98	10	19.5	15.99	1.75	12	29.5	17.25	0.69	1
chr1	32752901	32752951	chr1_32752901_32752951	50	25	CA	2	0.5	51	0.9886	KIAA1522	intronic	0	.	0.87	1	10.5	27	17.03	2.65	11.5	49.5	21.34	2.39	1
chr1	32824827	32824845	chr1_32824827_32824845	18	9	AT	2	0	24	0.2036	S100PBP	intronic	0	.	0.96	1	7.5	26.5	10.5	3.43	6	24	8.58	1.25	1
chr1	32964719	32964798	chr1_32964719_32964798	78	26	CGC	3	1	37	0.2499	RNF19B	upstream	1	Promoter/Enhancer	0.01	0.746835	26	27	26.12	0.21	16	39.5	26.93	2.13	1
chr1	32976485	32976531	chr1_32976485_32976531	46	23	AC	2	0.5	35	0.8934	RP5-1174N9.2;RP1-117O3.2	intergenic	0	.	0.95	1	12	33.5	23.58	3.6	13	50	24.54	1.96	1
chr1	32979368	32979412	chr1_32979368_32979412	44	22	AC	2	0.5	23	0.64	RP5-1174N9.2;RP1-117O3.2	intergenic	0	.	0.92	1	17	26.5	22.46	1.29	13	39	21.38	1.16	1
chr1	32982542	32982572	chr1_32982542_32982572	30	10	AAC	3	0.333333	10	0.4464	RP5-1174N9.2;RP1-117O3.2	intergenic	0	Enhancer	0.85	0.940657	9	12	10.32	0.48	5.5	12.5	10.43	0.51	1
chr1	33034449	33034488	chr1_33034449_33034488	38	19	AC	2	0.5	26	0.5888	AK2	intronic	0	.	0.96	1	14	26.5	20.01	1.89	13	37	19.9	0.65	1
chr1	33182600	33182634	chr1_33182600_33182634	34	17	TG	2	0.5	19	0.4818	TRIM62	upstream	1	Promoter/Enhancer	0.95	1	14.5	24.5	16.37	1.34	10.5	45	15.66	0.7	1
chr1	33189634	33189747	chr1_33189634_33189747	112	56	AT	2	0	121	0.8887	TRIM62;ZNF362	intergenic	0	.	0.8	0.884064	42.5	102	59.13	7.46	28	108	55.08	7.85	1
chr1	33218932	33218980	chr1_33218932_33218980	48	24	AC	2	0.5	39	0.6082	TRIM62;ZNF362	intergenic	1	.	0.95	1	17	31.5	21.77	2.06	13.5	55	21.9	2.66	1
chr1	33238318	33238409	chr1_33238318_33238409	90	18	AAAAT	5	0	26	0.7446	TRIM62;ZNF362	intergenic	1	.	0.97	0.935346	16.5	25.5	21.18	1.55	17.5	33	23	1.09	1
chr1	33256450	33256473	chr1_33256450_33256473	21	7	CCG	3	1	66	0.6773	ZNF362	upstream	1	.	0.89	1	6.5	11.5	9.29	0.79	4	44.5	9.87	1.96	1
chr1	33256826	33256860	chr1_33256826_33256860	33	11	CGG	3	1	68	0.4289	ZNF362	intronic	0	.	0.88	0.858903	11	13	11.59	0.46	6.5	41.5	12.76	1.01	1
chr1	33364390	33364424	chr1_33364390_33364424	34	17	CA	2	0.5	23	0.7224	PHC2	intronic	1	Enhancer	0.93	0.973684	10	22	18.65	1.51	7	32	17.29	2.11	1
chr1	33392167	33392189	chr1_33392167_33392189	22	11	CA	2	0.5	10	0.5962	PHC2;ZSCAN20	intergenic	1	.	0.95	1	9	14	11.46	0.7	9.5	25	11.55	0.58	1
chr1	33455913	33455945	chr1_33455913_33455945	32	16	AG	2	0.5	17	0.7154	PHC2;ZSCAN20	intergenic	1	.	0.93	1	14	22	17.37	0.93	12	21.5	17.17	0.76	1
chr1	33490650	33490684	chr1_33490650_33490684	34	17	AC	2	0.5	69	0.8233	ZSCAN20	intronic	0	.	0.91	1	12.5	24.5	18.47	1.56	11.5	52	18.12	1.8	1
chr1	33516317	33516335	chr1_33516317_33516335	18	9	AC	2	0.5	9	0.5287	CSMD2	UTR3	0	.	0.95	1	9	13	10.62	0.92	8.5	15	11.11	0.91	1
chr1	33567478	33567496	chr1_33567478_33567496	18	9	AT	2	0	29	0.4234	CSMD2	intronic	0	.	0.92	1	8	23.5	10.27	2.72	8	28	11.31	3.05	1
chr1	33581354	33581380	chr1_33581354_33581380	26	13	AA	2	0	88	0.8288	CSMD2	intronic	0	.	0.57	0.979167	12	15	13.12	0.44	7	56	13.43	1.66	1
chr1	33645344	33645393	chr1_33645344_33645393	48	24	AC	2	0.5	24	0.7845	CSMD2	intronic	0	.	0.94	1	16.5	27	22.66	1.36	15.5	33.5	23.3	1.17	1
chr1	33707695	33707744	chr1_33707695_33707744	48	24	CA	2	0.5	32	0.9465	CSMD2	intronic	0	.	0.93	1	12.5	30	20.31	3.06	14	36	23.11	1.75	1
chr1	33708591	33708617	chr1_33708591_33708617	24	8	TTA	3	0	19	0.7458	CSMD2	intronic	0	.	0.97	1	9	17	13.97	1.36	5	24	13.33	1.56	1
chr1	33783431	33783475	chr1_33783431_33783475	44	22	TC	2	0.5	29	0.7511	CSMD2	intronic	0	.	0.97	1	10	31.5	19.87	3.35	12	57.5	18.6	1.54	1
chr1	33862343	33862395	chr1_33862343_33862395	52	26	TG	2	0.5	42	0.9307	CSMD2;HMGB4	intronic	1	.	0.95	1	19	34.5	25.34	3.11	15.5	60	28.75	2.6	1
chr1	33950383	33950423	chr1_33950383_33950423	40	20	AG	2	0.5	25	0.8165	CSMD2	intronic	0	.	0.96	1	13	32.5	19.72	2.93	14	30.5	19.59	1.76	1
chr1	33957929	33957957	chr1_33957929_33957957	28	14	TG	2	0.5	15	0.6952	CSMD2	intronic	1	.	0.91	1	9	18	12.29	1.22	8.5	20.5	12.53	1.17	1
chr1	34052495	34052529	chr1_34052495_34052529	34	17	TG	2	0.5	21	0.6602	CSMD2	intronic	0	.	0.93	1	11.5	27.5	18.83	1.81	12	45.5	17.42	0.95	1
chr1	34080921	34080977	chr1_34080921_34080977	56	14	GAAA	4	0.25	26	0.858	CSMD2	intronic	0	.	0.96	1	6.5	37.5	11.37	3.38	6.5	25	13.45	2.89	1
chr1	34169596	34169634	chr1_34169596_34169634	38	19	GA	2	0.5	45	0.9034	C1orf94	intronic	0	.	0.97	1	7	31	17.87	3.98	8	54.5	18.45	3.8	1
chr1	34218956	34218975	chr1_34218956_34218975	18	9	AC	2	0.5	6	0.5013	C1orf94	UTR3	0	.	0.97	1	7	11.5	9.2	1.02	7	11	8.45	1.07	1
chr1	34371742	34371794	chr1_34371742_34371794	52	13	GATA	4	0.25	41	0.7739	C1orf94;MIR552	intergenic	0	.	0.7	0.977778	4.5	15.5	10.86	1.47	4.5	26	11.08	1.2	1
chr1	34384628	34384654	chr1_34384628_34384654	26	13	AA	2	0	88	0.8246	C1orf94;MIR552	intergenic	0	.	0.89	1	8	14.5	12.09	1.38	8	63.5	11.69	1.84	1
chr1	34399868	34399898	chr1_34399868_34399898	30	15	AT	2	0	46	0.8296	C1orf94;MIR552	intergenic	0	.	0.95	1	9.5	29	15.74	2.91	5.5	54.5	16.65	3.06	1
chr1	34409427	34409460	chr1_34409427_34409460	32	16	TG	2	0.5	52	0.5969	C1orf94;MIR552	intergenic	0	.	0.85	1	8.5	18.5	16.12	1.19	12	51.5	16.82	0.75	1
chr1	34603298	34603330	chr1_34603298_34603330	32	16	AG	2	0.5	45	0.9131	C1orf94;MIR552	intergenic	0	.	0.96	1	8	29	15.72	3.39	5	48.5	15.68	2.45	1
chr1	34650155	34650215	chr1_34650155_34650215	60	15	AAGA	4	0.25	38	0.4728	C1orf94;MIR552	intergenic	1	.	0.78	0.85	14	16.5	15.25	0.34	8.5	30	16.27	0.53	1
chr1	34853985	34854006	chr1_34853985_34854006	21	7	AAC	3	0.333333	14	0.7409	SMIM12	UTR3	0	.	0.96	1	2.5	9.5	5.53	1.95	2.5	23.5	7.11	1.39	1
chr1	34944531	34944569	chr1_34944531_34944569	38	19	AC	2	0.5	42	0.5629	DLGAP3;RP11-244H3.1	intergenic	0	.	0.92	1	11	21	16.56	1.62	10	47	18.99	0.97	1
chr1	34975926	34975952	chr1_34975926_34975952	26	13	TG	2	0.5	15	0.2271	RP11-244H3.1	ncRNA_exonic	0	.	0.95	1	12	20.5	14.19	1.62	10.5	23	13.22	0.58	1
chr1	35088434	35088454	chr1_35088434_35088454	20	10	TA	2	0	30	0.8577	ZMYM1	intronic	0	.	0.72	1	2	23.5	10.58	2.88	5	28	14.23	1.52	1
chr1	35192739	35192869	chr1_35192739_35192869	129	43	GCG	3	1	42	0.6684	SFPQ	exonic	1	Promoter/Enhancer	-0.03	0.738462	38	45.5	43.12	0.34	22.5	56	41.26	3.45	1
chr1	35202912	35203042	chr1_35202912_35203042	128	16	TATATATG	8	0.125	36	0.2011	Y_RNA;ZMYM4	intergenic	0	.	0.82	0.87948	14	26	18.47	2.15	13	34	18.94	0.57	1
chr1	35238736	35238785	chr1_35238736_35238785	48	24	TG	2	0.5	53	0.7935	Y_RNA;ZMYM4	intergenic	0	.	0.93	0.962788	18.5	31.5	25.34	1.88	17.5	52	25.77	1.11	1
chr1	35352252	35352309	chr1_35352252_35352309	56	28	CG	2	1	32	0.5913	ZMYM4	intronic	0	.	0.89	0.621646	20	36	26.51	2.31	15	41.5	26.11	1.29	1
chr1	35371062	35371107	chr1_35371062_35371107	44	22	GT	2	0.5	28	0.7812	ZMYM4	intronic	0	.	0.95	1	17.5	26.5	21.67	1.24	12	34.5	22.56	1.05	1
chr1	35566629	35566679	chr1_35566629_35566679	50	25	CA	2	0.5	29	0.7806	NCDN	UTR3	0	.	0.94	1	18.5	29	23.6	1.64	16	36	24.95	1.06	1
chr1	35576928	35577052	chr1_35576928_35577052	119	7	GCGGGACCCCAGCGCCA	17	0.823529	11	0.6433	RP4-728D4.2	ncRNA_intronic	0	.	0.97	1	2	7.5	4.83	0.83	3	9.5	6.2	0.57	1
chr1	35589188	35589236	chr1_35589188_35589236	48	24	TG	2	0.5	64	0.7617	TFAP2E	intronic	0	.	0.94	1	14.5	27.5	21.6	1.98	16	56.5	23.55	1.19	1
chr1	35640052	35640102	chr1_35640052_35640102	50	10	TACTA	5	0.2	12	0.7016	PSMB2	intronic	0	Promoter/Enhancer	0.97	1	7	16	11.24	1.11	8	15.5	11.36	0.72	1
chr1	35705022	35705073	chr1_35705022_35705073	50	25	AG	2	0.5	91	0.9858	PSMB2;C1orf216	intergenic	0	.	0.79	1	8	38.5	21.07	4.65	10.5	69	24.65	4.36	1
chr1	35728921	35728981	chr1_35728921_35728981	60	30	AC	2	0.5	51	0.8232	CLSPN	intronic	0	.	0.97	1	17.5	36.5	26.09	2.68	16.5	56.5	26.36	1.33	1
chr1	35770420	35770463	chr1_35770420_35770463	42	21	AT	2	0	69	0.8769	CLSPN	upstream	0	.	0.91	1	5.5	32	15.61	5.1	2.5	55	19.75	3.64	1
chr1	35800325	35800357	chr1_35800325_35800357	32	16	CA	2	0.5	50	0.8503	CLSPN;AGO4	intergenic	1	.	0.86	0.965476	4	18	14.24	1.2	8.5	45	14.77	0.74	1
chr1	35808055	35808168	chr1_35808055_35808168	108	18	CCCGCG	6	1	27	0.6445	AGO4	upstream	1	Promoter/Enhancer	0.12	0.711217	17.5	20.5	19.07	0.21	10.5	24	17.57	1.93	1
chr1	35808241	35808314	chr1_35808241_35808314	72	12	CCCCGC	6	1	29	0.1716	AGO4	UTR5	0	Promoter/Enhancer	-0.05	0.712329	12	12.5	12.04	0.14	3.5	21	11.75	0.61	1
chr1	35818625	35818669	chr1_35818625_35818669	44	11	AAAG	4	0.25	28	0.8783	AGO4	intronic	0	.	0.95	0.916667	6.5	39.5	12.37	2.82	6	25	11.32	1.63	1
chr1	35841811	35841837	chr1_35841811_35841837	26	13	AT	2	0	43	0.2715	AGO4	intronic	0	.	0.93	1	7	26.5	12.36	1.64	5	43.5	12.63	1.7	1
chr1	35858442	35858486	chr1_35858442_35858486	44	11	TATT	4	0	10	0.417	AGO4	downstream	0	.	0.96	1	7.5	13	10.81	0.94	6	12.5	10	0.63	1
chr1	36056562	36056606	chr1_36056562_36056606	44	22	AT	2	0	65	0.5274	AGO3	UTR3	0	.	0.05	0.659091	22	23.5	22.09	0.21	11.5	52.5	22.86	3.29	1
chr1	36210703	36210746	chr1_36210703_36210746	42	21	TA	2	0	191	0.6932	RN7SL131P;THRAP3	intergenic	0	.	0.71	0.896812	39.5	132.5	78.09	13.35	2	204	72.68	12.37	1
chr1	36241385	36241429	chr1_36241385_36241429	44	22	TA	2	0	38	0.7523	THRAP3	intronic	0	.	0.95	0.964529	4	28	15.44	3.89	5	27.5	12.4	2.37	1
chr1	36249685	36249719	chr1_36249685_36249719	34	17	GT	2	0.5	33	0.7951	THRAP3	intronic	0	Enhancer	0.96	1	12	24	18.93	2.02	12	32	21.13	1.04	1
chr1	36275116	36275137	chr1_36275116_36275137	20	10	AC	2	0.5	36	0.6156	THRAP3	intronic	0	.	0.9	1	10	13.5	11.85	0.55	6.5	56.5	12.13	0.56	1
chr1	36323682	36323720	chr1_36323682_36323720	35	7	GGCGG	5	1	31	0.2688	EVA1B	intronic	1	Promoter/Enhancer	0.04	0.578947	7.5	9	7.99	0.09	3.5	18.5	6.74	0.89	1
chr1	36387768	36387794	chr1_36387768_36387794	26	13	AC	2	0.5	14	0.5308	STK40;LSM10	intergenic	1	Promoter/Enhancer	0.95	1	10.5	14	12.34	0.66	8.5	16	12.56	0.51	1
chr1	36402886	36402899	chr1_36402886_36402899	12	6	TA	2	0	54	0.8594	RNU4-27P	upstream	0	.	0.93	0.861024	6	23	10.7	3.77	4.5	58	10.39	3.33	1
chr1	36403222	36403267	chr1_36403222_36403267	44	22	TA	2	0	96	0.8567	RNU4-27P	upstream	0	.	0.93	1	6.5	24.5	14.4	4.95	6	59.5	16.05	4.81	1
chr1	36530716	36530766	chr1_36530716_36530766	50	25	GT	2	0.5	42	0.8489	CSF3R;RP4-614N24.1	intergenic	0	.	0.91	0.956944	20	29	23.73	1.65	18	53.5	24.52	1.47	1
chr1	36546761	36546890	chr1_36546761_36546890	129	43	AAG	3	0.333333	82	0.845	CSF3R;RP4-614N24.1	intergenic	0	.	0.67	0.952851	27	50.5	38.89	2.64	19	72	43.22	4.69	1
chr1	36663609	36663633	chr1_36663609_36663633	24	12	AA	2	0	77	0.6073	CSF3R;RP4-614N24.1	intergenic	0	.	0.93	1	7	14	9.91	1.51	6	54.5	10.81	1.76	1
chr1	36739899	36739947	chr1_36739899_36739947	48	12	GAAG	4	0.5	15	0.6706	CSF3R;RP4-614N24.1	intergenic	1	.	0.98	1	8	16	12.46	1.04	10	17.5	13.84	0.72	1
chr1	37041636	37041666	chr1_37041636_37041666	30	15	CA	2	0.5	37	0.7035	GRIK3;MIR4255	intergenic	0	.	0.96	1	12	24.5	16.46	1.99	11.5	53.5	17.01	2.02	1
chr1	37042030	37042054	chr1_37042030_37042054	24	12	CA	2	0.5	43	0.6541	GRIK3;MIR4255	intergenic	1	.	0.96	1	8	23.5	13.07	2.47	10	49	14.15	2.21	1
chr1	37184138	37184174	chr1_37184138_37184174	36	18	AC	2	0.5	19	0.7158	MIR4255;RNU6-636P	intergenic	0	.	0.95	1	14.5	24.5	18.03	2.25	11.5	22.5	17.1	1.41	1
chr1	37190719	37190765	chr1_37190719_37190765	46	23	CT	2	0.5	133	0.9254	MIR4255;RNU6-636P	intergenic	0	.	0.95	1	14	61.5	27.96	6.22	13	125	27.14	10.01	1
chr1	37256068	37256117	chr1_37256068_37256117	45	9	CCGCC	5	1	39	0.6599	RNU6-636P;RP5-1180C18.1	intergenic	0	.	0	0.721727	9.5	10.5	10	0.04	5	24.5	11.93	3.27	1
chr1	37384558	37384621	chr1_37384558_37384621	60	15	GAAG	4	0.5	39	0.9078	RP5-1180C18.1;LINC01137	intergenic	0	.	0.69	0.959302	7.5	34.5	19.87	3.72	11	31.5	17.54	1.61	1
chr1	37504800	37504826	chr1_37504800_37504826	26	13	AC	2	0.5	16	0.6445	MEAF6	intronic	1	.	0.88	1	7	16	13.43	0.87	9	35	13.4	0.72	1
chr1	37535230	37535240	chr1_37535230_37535240	10	5	TA	2	0	56	0.7507	SNIP1	UTR3	0	.	0.94	0.975	4	35	19.02	5.43	1	76.5	15.44	4.87	1
chr1	37612499	37612521	chr1_37612499_37612521	22	11	GT	2	0.5	16	0.616	RSPO1	UTR3	0	.	0.95	1	9.5	14	11.67	0.58	8	19.5	12.09	0.51	1
chr1	37649403	37649442	chr1_37649403_37649442	38	19	CA	2	0.5	32	0.735	RSPO1;C1orf109	intergenic	0	.	0.94	1	14	26	21.44	1.66	15.5	49	22.29	1.51	1
chr1	37753230	37753308	chr1_37753230_37753308	75	15	GGCGG	5	1	31	0.9834	EPHA10	intronic	1	.	-0.01	0.717949	15.5	16	15.97	0.12	9.5	27.5	15.65	1.12	1
chr1	37765670	37765718	chr1_37765670_37765718	48	24	CA	2	0.5	29	0.8621	EPHA10	upstream	1	.	0.92	1	14	29	21.07	2.34	13.5	56.5	23.02	2.36	1
chr1	37866406	37866436	chr1_37866406_37866436	30	15	CA	2	0.5	24	0.972	INPP5B	intronic	0	Enhancer	0.9	1	9.5	24.5	15.29	3.1	11	36.5	17.14	3	1
chr1	37996715	37996757	chr1_37996715_37996757	42	21	AC	2	0.5	28	0.7808	FHL3	downstream	1	Promoter/Enhancer	0.94	1	16	27.5	21.42	1.52	13	44	21.4	1.14	1
chr1	38040456	38040531	chr1_38040456_38040531	74	37	GT	2	0.5	63	0.817	UTP11;POU3F1	intergenic	1	.	0.91	0.753329	34.5	45.5	38.68	1.47	18.5	61.5	38.07	2.31	1
chr1	38046029	38046071	chr1_38046029_38046071	42	14	GCC	3	1	53	0.4776	POU3F1	exonic	0	.	-0.02	0.738095	14	14.5	14	0.04	8.5	34.5	13.15	2.08	1
chr1	38068806	38068828	chr1_38068806_38068828	22	11	GT	2	0.5	10	0.3243	RP5-884C9.2	ncRNA_intronic	1	.	0.95	1	9.5	16.5	11.82	1.25	9.5	16	11.6	0.93	1
chr1	38108376	38108418	chr1_38108376_38108418	42	21	AT	2	0	38	0.8499	RP5-884C9.2	ncRNA_intronic	0	.	0.96	1	9.5	26	18.1	2.53	7	43.5	17.48	2.37	1
chr1	38110150	38110174	chr1_38110150_38110174	24	12	TA	2	0	50	0.9076	RP5-884C9.2	ncRNA_intronic	0	.	0.95	1	10	25	18.14	2.96	8.5	54.5	18.75	2.56	1
chr1	38136076	38136100	chr1_38136076_38136100	24	12	CT	2	0.5	24	0.5141	RP5-884C9.2;LINC01343	intergenic	0	.	0.98	1	10.5	24	15.06	2.25	7	24	13.29	1.51	1
chr1	38240074	38240114	chr1_38240074_38240114	40	20	AC	2	0.5	29	0.7809	LINC01343;RNU6-753P	intergenic	0	.	0.97	1	14	26.5	18.89	2.02	12.5	43	20.57	1.21	1
chr1	38340535	38340569	chr1_38340535_38340569	34	17	GT	2	0.5	38	0.7974	LINC01343;RNU6-753P	intergenic	0	.	0.98	1	13.5	27.5	18.89	2.2	11.5	50	20.79	2.25	1
chr1	38395694	38395746	chr1_38395694_38395746	52	26	AC	2	0.5	41	0.8365	RNU6-753P	upstream	0	.	0.96	1	17.5	30.5	24.51	2.18	15	49.5	24.41	1.25	1
chr1	38499191	38499231	chr1_38499191_38499231	40	20	AC	2	0.5	20	0.5884	LINC01685;RRAGC	intergenic	1	.	0.93	1	16	26.5	19.43	1.35	13.5	32.5	18.72	0.84	1
chr1	38546491	38546517	chr1_38546491_38546517	26	13	AC	2	0.5	14	0.4594	LINC01685;RRAGC	intergenic	1	.	0.88	1	12	15.5	13.07	0.42	9.5	44	13	0.54	1
chr1	38606765	38606801	chr1_38606765_38606801	36	18	GT	2	0.5	32	0.8231	LINC01685;RRAGC	intergenic	0	.	0.97	0.966667	12	28	18.18	2.83	11	46	16.04	1.54	1
chr1	38729603	38729712	chr1_38729603_38729712	108	27	AAGA	4	0.25	31	0.9492	LINC01685;RRAGC	intergenic	0	.	0.65	0.90343	28	42	36.67	2.34	26.5	43	34.41	1.77	1
chr1	39102193	39102211	chr1_39102193_39102211	18	9	AG	2	0.5	18	0.5276	MACF1	intronic	0	Promoter/Enhancer	0.94	1	5	12	8.73	1.03	4.5	15	9.12	1.11	1
chr1	39117533	39117567	chr1_39117533_39117567	34	17	GT	2	0.5	24	0.8181	MACF1	intronic	1	.	0.93	1	10	23.5	17.88	1.6	9.5	47.5	16.58	2.33	1
chr1	39171203	39171240	chr1_39171203_39171240	36	18	TG	2	0.5	22	0.6398	MACF1	intronic	0	Enhancer	0.92	0.975552	17	22	19.49	0.65	15.5	33.5	20.32	0.68	1
chr1	39186170	39186247	chr1_39186170_39186247	76	38	CT	2	0.5	63	0.6325	MACF1	intronic	1	Enhancer	0.94	0.754436	24.5	44.5	33.86	2.73	25	65	35.35	2.26	1
chr1	39187848	39187909	chr1_39187848_39187909	60	30	TC	2	0.5	72	0.3475	MACF1	intronic	0	Enhancer	0.91	0.940476	26	47	39.59	3.51	29	73.5	42.49	1.54	1
chr1	39194317	39194371	chr1_39194317_39194371	50	10	TTTCT	5	0.2	24	0.4781	MACF1	intronic	1	Enhancer	0.81	0.91578	6	12	9.12	0.74	6.5	19.5	8.75	0.76	1
chr1	39217240	39217290	chr1_39217240_39217290	50	10	TATTT	5	0	13	0.6773	MACF1	intronic	0	Promoter/Enhancer	0.97	1	6	12	9.18	1.1	6	14.5	9.12	0.77	1
chr1	39393196	39393224	chr1_39393196_39393224	28	14	AT	2	0	77	0.9108	MACF1	intronic	0	Enhancer	0.83	0.956522	4	32.5	16.4	3.8	6.5	61.5	15.47	1.97	1
chr1	39419798	39419842	chr1_39419798_39419842	44	22	GT	2	0.5	31	0.7968	MACF1	intronic	0	.	0.94	1	16	29.5	22.71	1.85	12	45	23.32	1.14	1
chr1	39523979	39524009	chr1_39523979_39524009	30	15	AC	2	0.5	16	0.5661	RP11-69E11.4	ncRNA_exonic	0	.	0.91	1	12.5	20.5	15.55	0.79	11	19	15.3	0.65	1
chr1	39576888	39576949	chr1_39576888_39576949	60	12	CGGCG	5	1	33	0.4466	PABPC4	upstream	1	Promoter/Enhancer	0	0.737705	12	12.5	12.01	0.07	7	30	11.78	1.59	1
chr1	39701575	39701621	chr1_39701575_39701621	46	23	CA	2	0.5	66	0.9342	HPCAL4;RNU7-121P	intergenic	1	Enhancer	0.94	1	22	43.5	31.53	2.96	18	62	29.09	2.53	1
chr1	39725275	39725333	chr1_39725275_39725333	58	29	GT	2	0.5	41	0.9189	RNU7-121P;PPIE	intergenic	0	.	0.96	0.977272	15	33.5	23.87	3.44	14.5	51	26.13	2.43	1
chr1	39737966	39737992	chr1_39737966_39737992	26	13	TG	2	0.5	26	0.8256	PPIE	upstream	0	.	0.95	1	12.5	26.5	16.29	3.07	10	28	17.45	3.33	1
chr1	39876528	39876559	chr1_39876528_39876559	28	7	TATC	4	0.25	16	0.6294	TRIT1	intronic	0	Enhancer	0.94	0.981482	6	14	8.4	1.59	6	19	8.27	1.13	1
chr1	40062773	40062798	chr1_40062773_40062798	24	12	TG	2	0.5	25	0.4884	CAP1	intronic	0	.	0.96	1	13	23.5	16.91	1.85	10.5	30.5	17.39	1.81	1
chr1	40182737	40182793	chr1_40182737_40182793	56	14	TAGA	4	0.25	14	0.6794	RLF	intronic	1	.	0.95	0.961538	11	19	14.48	1.2	11	18.5	13.95	0.86	1
chr1	40201022	40201086	chr1_40201022_40201086	64	32	AC	2	0.5	124	0.8955	RLF	intronic	0	.	0.33	0.745371	27	56.5	31.3	3	2	105.5	30.7	6.94	1
chr1	40249255	40249301	chr1_40249255_40249301	46	23	TG	2	0.5	30	0.8282	TMCO2	intronic	0	.	0.97	1	14.5	31.5	22.35	2.87	14	34.5	22.94	1.3	1
chr1	40267332	40267382	chr1_40267332_40267382	50	10	TTATT	5	0	16	0.5823	ZMPSTE24	intronic	0	Enhancer	0.97	1	7	12.5	9.85	0.95	2	14	9.74	0.77	1
chr1	40374596	40374625	chr1_40374596_40374625	28	14	GT	2	0.5	26	0.914	COL9A2;SMAP2	intergenic	1	Promoter/Enhancer	0.88	0.937143	12.5	18.5	15.98	1.13	12	43.5	15.69	0.82	1
chr1	40429705	40429775	chr1_40429705_40429775	70	35	TG	2	0.5	29	0.5946	SMAP2;ZFP69B	intergenic	0	.	0.96	0.904546	21	36.5	27.66	4.55	20	47.5	29.26	4.51	1
chr1	40464304	40464351	chr1_40464304_40464351	45	15	TTA	3	0	18	0.6314	RP1-228H13.5	ncRNA_exonic	0	.	0.95	0.977167	12	19	15.45	1.15	12	30	16.05	1.08	1
chr1	40474990	40475025	chr1_40474990_40475025	34	17	AC	2	0.5	47	0.873	RP11-656D10.7	downstream	0	.	0.89	0.973684	13	26	19.38	2.6	13	58.5	21.37	1.71	1
chr1	40476731	40476753	chr1_40476731_40476753	22	11	AC	2	0.5	26	0.5182	ZFP69	upstream	0	.	0.92	1	10.5	19	13.2	1.54	9	44.5	12.1	1.12	1
chr1	40478122	40478148	chr1_40478122_40478148	26	13	CA	2	0.5	23	0.5128	ZFP69	intronic	0	Promoter/Enhancer	0.95	1	10	22	14.2	1.87	7.5	22.5	14.27	1.68	1
chr1	40632418	40632462	chr1_40632418_40632462	44	22	TA	2	0	49	0.9135	RIMS3	intronic	0	.	0.97	1	8	25	17.21	3.01	6	48.5	18.5	2.42	1
chr1	40670574	40670608	chr1_40670574_40670608	34	17	TA	2	0	52	0.9277	RP4-739H11.3	ncRNA_intronic	0	.	0.95	1	6	30.5	22.37	3.52	5	50.5	20.68	3.33	1
chr1	40796915	40796951	chr1_40796915_40796951	36	9	AAAT	4	0	10	0.7413	KCNQ4	intronic	0	Enhancer	0.97	1	7.5	11	9.43	0.86	6.5	13	9.28	0.95	1
chr1	40857712	40857732	chr1_40857712_40857732	20	10	AA	2	0	56	0.5575	KCNQ4;CITED4	intergenic	0	.	0.8	1	9	11.5	10.12	0.53	7	51	10.08	0.74	1
chr1	40883026	40883044	chr1_40883026_40883044	18	9	TA	2	0	20	0.6366	RP5-1066H13.4;CTPS1	intergenic	0	.	0.95	1	9	24	11.59	2.27	7.5	21	10.49	1.23	1
chr1	40890118	40890140	chr1_40890118_40890140	22	11	AT	2	0	103	0.6226	RP5-1066H13.4;CTPS1	intergenic	1	.	0.94	0.986842	9.5	77	22.61	14.06	8	96	15.98	9.75	1
chr1	40891321	40891367	chr1_40891321_40891367	46	23	AC	2	0.5	39	0.8581	RP5-1066H13.4;CTPS1	intergenic	0	.	0.95	1	15	30.5	24.57	2.42	8	45	24.45	1.85	1
chr1	40912774	40912819	chr1_40912774_40912819	45	9	TTTAT	5	0	15	0.812	RP5-1066H13.4;CTPS1	intergenic	0	.	0.97	1	5	15	7.18	1.57	4.5	16	8.5	1.62	1
chr1	40914434	40914551	chr1_40914434_40914551	116	29	AAAG	4	0.25	33	0.8314	RP5-1066H13.4;CTPS1	intergenic	0	.	0.78	0.91735	24	38.5	33.34	1.6	23	42	35.72	1.72	1
chr1	40936933	40936959	chr1_40936933_40936959	26	13	AC	2	0.5	23	0.688	RP5-1066H13.4;CTPS1	intergenic	1	.	0.92	1	10	15.5	13.01	0.65	7.5	24	12.79	0.68	1
chr1	40944885	40944957	chr1_40944885_40944957	70	14	AAAGC	5	0.4	22	0.9134	RP5-1066H13.4;CTPS1	intergenic	0	Enhancer	0.81	0.910612	10	23.5	17.61	2.06	8	24.5	16.93	1.53	1
chr1	41087937	41087965	chr1_41087937_41087965	28	14	GT	2	0.5	27	0.8544	SCMH1	intronic	0	.	0.96	1	13.5	28	21.49	2.33	11	33.5	20.12	2.62	1
chr1	41192495	41192525	chr1_41192495_41192525	30	15	AC	2	0.5	21	0.8094	SCMH1	intronic	1	.	0.95	1	13.5	24.5	15.82	2.05	11.5	25	17.13	2.32	1
chr1	41200499	41200537	chr1_41200499_41200537	36	12	ATA	3	0	17	0.3884	SCMH1	intronic	0	.	0.95	0.947368	8	14	12.89	0.43	7	27.5	12.58	0.63	1
chr1	41315550	41315580	chr1_41315550_41315580	30	15	AC	2	0.5	14	0.2689	RP11-399E6.1;FOXO6	intergenic	1	.	0.92	1	10.5	16	14.45	0.73	11.5	30	14.73	0.5	1
chr1	41327006	41327091	chr1_41327006_41327091	84	21	AAAG	4	0.25	27	0.8587	RP11-399E6.1;FOXO6	intergenic	0	.	0.93	0.939442	15	25.5	20.58	1.44	15	34.5	21.35	1.35	1
chr1	41359261	41359291	chr1_41359261_41359291	30	15	TG	2	0.5	15	0.6231	RP11-399E6.1;FOXO6	intergenic	1	Promoter/Enhancer	0.96	1	11	16.5	13.5	1.02	9.5	34.5	12.93	0.74	1
chr1	41375448	41375515	chr1_41375448_41375515	64	16	AAGA	4	0.25	33	0.577	RP11-399E6.4	ncRNA_intronic	0	.	0.95	0.845666	10.5	22	12.56	2.03	9	60.5	14.32	1.9	1
chr1	41394177	41394203	chr1_41394177_41394203	26	13	GA	2	0.5	26	0.4956	FOXO6;RNA5SP45	intergenic	0	.	0.95	1	11	30	16.01	3.95	7	43.5	12.39	0.51	1
chr1	41395514	41395544	chr1_41395514_41395544	30	15	GT	2	0.5	23	0.8635	FOXO6;RNA5SP45	intergenic	1	.	0.96	1	15	27.5	21.52	2.08	14.5	28.5	22.06	1.81	1
chr1	41397238	41397295	chr1_41397238_41397295	55	11	TTTTA	5	0	17	0.796	FOXO6;RNA5SP45	intergenic	0	.	0.95	0.966327	6	20.5	11.34	1.89	4	18	11.97	1.88	1
chr1	41483124	41483144	chr1_41483124_41483144	20	10	GT	2	0.5	9	0.6285	EDN2	intronic	1	.	0.91	1	8.5	12.5	10.41	0.45	7.5	13.5	10.85	0.51	1
chr1	41665707	41665739	chr1_41665707_41665739	32	16	AC	2	0.5	31	0.8474	HIVEP3	intronic	1	.	0.96	1	16	30.5	23.41	2.29	13	35.5	21.98	3.31	1
chr1	41749404	41749463	chr1_41749404_41749463	58	29	GT	2	0.5	43	0.973	HIVEP3	intronic	0	.	0.83	0.703926	29.5	42	34.75	3.04	17.5	56.5	36.17	3.52	1
chr1	41824784	41824894	chr1_41824784_41824894	110	55	AG	2	0.5	70	0.9887	HIVEP3	intronic	0	.	0.52	0.858974	31.5	62.5	43.05	6.5	21.5	76	42.1	6.85	1
chr1	41897938	41897980	chr1_41897938_41897980	42	21	GA	2	0.5	25	0.6209	HIVEP3	intronic	0	Enhancer	0.95	0.9875	12	26	19.36	1.81	13.5	29	20.09	1.06	1
chr1	41974486	41974522	chr1_41974486_41974522	36	18	AC	2	0.5	26	0.7738	HIVEP3;GUCA2B	intergenic	0	.	0.96	1	16	26.5	20.45	1.83	14	31.5	20.43	1.51	1
chr1	42047206	42047230	chr1_42047206_42047230	24	12	TG	2	0.5	27	0.7526	HIVEP3;GUCA2B	intergenic	1	.	0.97	1	8	17.5	13.27	1.66	8.5	46	13.87	1.26	1
chr1	42166115	42166145	chr1_42166115_42166145	30	15	GT	2	0.5	45	0.6947	GUCA2A;FOXJ3	intergenic	0	Promoter/Enhancer	0.95	1	12.5	24.5	16.04	1.96	11	57	15.94	1.85	1
chr1	42172457	42172485	chr1_42172457_42172485	28	14	CA	2	0.5	18	0.4803	GUCA2A;FOXJ3	intergenic	1	.	0.96	1	11	21	15.11	1.52	8	40	14.53	0.76	1
chr1	42222034	42222110	chr1_42222034_42222110	75	25	AGA	3	0.333333	144	0.9675	FOXJ3	intronic	0	.	0.71	0.948466	15.5	211.5	45.8	38.6	12.5	134	26.71	3.57	1
chr1	42237405	42237427	chr1_42237405_42237427	22	11	AT	2	0	35	0.521	FOXJ3	intronic	0	.	0.91	0.986476	7	20	9.99	1.69	4.5	27	9.27	1.67	1
chr1	42311650	42311678	chr1_42311650_42311678	27	9	AGT	3	0.333333	17	0.687	FOXJ3	intronic	0	.	0.98	1	8.5	19.5	12.91	2.16	9	21	13.86	1.86	1
chr1	42335242	42335307	chr1_42335242_42335307	63	21	CCG	3	1	27	0.2675	FOXJ3	intronic	1	Promoter/Enhancer	-0.07	0.723077	21.5	22.5	22	0.08	12.5	33.5	21.56	2.42	1
chr1	42360401	42360443	chr1_42360401_42360443	42	21	AG	2	0.5	26	0.813	RP11-223A3.1;RIMKLA	intergenic	0	.	0.96	1	14	28.5	20.02	2.84	11	39	20.16	2.12	1
chr1	42428095	42428135	chr1_42428095_42428135	40	20	AT	2	0	39	0.7093	RIMKLA;ZMYND12	intergenic	0	.	0.89	1	7	50.5	16.75	4.56	7	44	16.01	2.8	1
chr1	42535699	42535719	chr1_42535699_42535719	11	1	TATATATATAT	11	0	37	0.6622	CCDC30	intronic	0	.	0.53	0.921875	4	27	10.5	3.81	1	30	8.64	2.36	1
chr1	42551742	42551774	chr1_42551742_42551774	32	16	GT	2	0.5	19	0.7315	CCDC30	intronic	1	.	0.94	1	14	22.5	17.4	1.37	12	22.5	17.2	0.88	1
chr1	42641215	42641261	chr1_42641215_42641261	46	23	TG	2	0.5	34	0.6979	CCDC30	intronic	0	.	0.96	1	15	30.5	22.11	2.38	16	49	23.18	0.73	1
chr1	42775762	42775786	chr1_42775762_42775786	24	12	TA	2	0	33	0.7617	RP5-994D16.12	intronic	0	.	0.93	1	10.5	27	14.18	2.34	8.5	30	13.55	1.36	1
chr1	42819170	42819206	chr1_42819170_42819206	36	18	GT	2	0.5	24	0.7738	ERMAP	intronic	1	.	0.94	1	14	21.5	17.22	1.55	11.5	43	16.77	1.5	1
chr1	42924885	42924923	chr1_42924885_42924923	35	7	CCCAC	5	0.8	30	0.9982	SLC2A1	downstream	1	.	0.76	0.946441	6.5	12	8.35	0.81	5.5	23.5	9	1.19	1
chr1	43081355	43081367	chr1_43081355_43081367	12	6	GT	2	0.5	26	0.2212	U6;FAM183A	intergenic	0	.	0.97	0.975807	6	33	12.06	6.67	5.5	34	8.71	5.33	1
chr1	43122859	43122893	chr1_43122859_43122893	34	17	AC	2	0.5	25	0.5912	U6;FAM183A	intergenic	0	.	0.95	1	13.5	27.5	19.64	2.76	11.5	38	16.79	1.46	1
chr1	43295834	43295884	chr1_43295834_43295884	50	25	AC	2	0.5	28	0.8498	C1orf210;TIE1	intergenic	1	Enhancer	0.97	1	7	30.5	21.72	3.03	15	38	21.97	2.84	1
chr1	43358712	43358754	chr1_43358712_43358754	40	8	GCCCC	5	1	28	0.613	CDC20;RP1-92O14.3	upstream	1	Promoter/Enhancer	0.78	0.830128	7	10.5	8.47	0.62	6.5	21	8.92	1.17	1
chr1	43453521	43453587	chr1_43453521_43453587	65	13	CCCGG	5	1	14	0.0515	SZT2	UTR3	1	Promoter/Enhancer	0	0.727273	13	14	13.01	0.08	8	15.5	13.74	1.21	1
chr1	43744655	43744712	chr1_43744655_43744712	56	14	AAAT	4	0	40	0.8359	ST3GAL3	intronic	0	.	0.94	0.9023	11.5	20	15.24	1.68	10.5	32	19.04	1.47	1
chr1	43765733	43765785	chr1_43765733_43765785	52	26	TG	2	0.5	23	0.9251	ST3GAL3	intronic	0	Enhancer	0.71	0.956845	5.5	30.5	21.91	3.85	15.5	35	23.28	2.8	1
chr1	43813860	43813894	chr1_43813860_43813894	34	17	AC	2	0.5	52	0.7889	ST3GAL3	intronic	0	.	0.81	1	8.5	22	12.41	1.83	8.5	43.5	13.62	1.25	1
chr1	43979336	43979364	chr1_43979336_43979364	27	9	GCG	3	1	34	0.2589	B4GALT2	UTR5	0	Promoter/Enhancer	0.8	1	6	12	8.96	0.59	5.5	24.5	9.79	0.66	1
chr1	43979373	43979422	chr1_43979373_43979422	48	16	CGG	3	1	32	0.6453	B4GALT2	UTR5	1	Promoter/Enhancer	-0.02	0.734694	15	18.5	16.12	0.26	6.5	26	14.23	2.19	1
chr1	44017368	44017409	chr1_44017368_44017409	40	20	AC	2	0.5	20	0.6131	SLC6A9	intronic	0	.	0.96	1	13	23.5	18.45	1.48	14	47.5	19.68	0.81	1
chr1	44031166	44031196	chr1_44031166_44031196	30	15	CA	2	0.5	20	0.7489	SLC6A9	intronic	1	.	0.95	1	11	20	15.58	1.51	8	25	14.35	1.24	1
chr1	44037322	44037354	chr1_44037322_44037354	32	16	TG	2	0.5	16	0.5961	SLC6A9;RP5-1198O20.4	intergenic	1	Enhancer	0.94	1	13	23.5	17.14	1.27	13	23	17.25	0.75	1
chr1	44046129	44046165	chr1_44046129_44046165	36	12	ATA	3	0	12	0.7253	RP5-1198O20.4	ncRNA_exonic	0	.	0.96	1	9.5	15	12.61	1.04	8.5	18	12.43	0.81	1
chr1	44048002	44048040	chr1_44048002_44048040	38	19	TG	2	0.5	27	0.7657	RP5-1198O20.4	ncRNA_intronic	0	Promoter/Enhancer	0.96	1	8.5	24	17.46	2.31	10	35	19.06	1.65	1
chr1	44099814	44099926	chr1_44099814_44099926	112	28	AGAA	4	0.25	52	0.9084	RP5-1198O20.4	ncRNA_intronic	0	.	0.95	0.942593	11	35.5	22.09	4.73	11	41.5	23.33	5.6	1
chr1	44100079	44100115	chr1_44100079_44100115	36	18	AC	2	0.5	28	0.7515	RP5-1198O20.4	ncRNA_intronic	0	.	0.95	1	12.5	25	17.79	2	7.5	47	17.36	1.84	1
chr1	44117441	44117466	chr1_44117441_44117466	25	5	TTTAT	5	0	13	0.6733	RN7SL479P	upstream	0	.	0.96	1	2.5	8	4.78	0.84	2.5	9	4.61	0.74	1
chr1	44164686	44164728	chr1_44164686_44164728	42	21	GT	2	0.5	25	0.6144	Y_RNA;DMAP1	intergenic	0	.	0.91	1	18	26	21.41	0.98	6	48	21.27	0.73	1
chr1	44206707	44206762	chr1_44206707_44206762	55	11	TAAAA	5	0	80	0.7801	Y_RNA;DMAP1	intergenic	0	.	0.96	1	7.5	35.5	10.63	1.94	6	57	11.55	1.66	1
chr1	44226778	44226814	chr1_44226778_44226814	36	18	AC	2	0.5	21	0.7894	ERI3	intronic	0	.	0.96	1	15.5	25.5	20.16	1.66	11	27	19.32	1.86	1
chr1	44259689	44259723	chr1_44259689_44259723	34	17	AC	2	0.5	25	0.8246	ERI3	intronic	0	.	0.97	1	14	29	20.81	3.29	11.5	30	19.07	2.81	1
chr1	44281878	44281926	chr1_44281878_44281926	48	24	TG	2	0.5	30	0.8508	ERI3	intronic	0	.	0.97	1	14.5	28.5	22.76	2.05	15	49	24.24	1.49	1
chr1	44310951	44311016	chr1_44310951_44311016	64	32	CG	2	1	83	0.9116	ERI3	intronic	0	.	0.9	0.651516	21	39.5	31.93	2.36	15.5	66.5	31	3.24	1
chr1	44405377	44405401	chr1_44405377_44405401	24	8	CTG	3	0.666667	17	0.2708	RNF220	UTR5	1	Promoter/Enhancer	0.94	0.958333	8	14	8.31	0.51	5.5	13.5	8.33	0.55	1
chr1	44497338	44497365	chr1_44497338_44497365	26	13	AC	2	0.5	11	0.4412	RNF220	intronic	0	.	0.96	1	11	16.5	13.86	1.05	11.5	21	14.56	0.87	1
chr1	44502052	44502100	chr1_44502052_44502100	48	24	AC	2	0.5	39	0.8251	RNF220	intronic	1	Enhancer	0.97	1	8	29.5	19.81	4.05	8	53	19.9	4.31	1
chr1	44511916	44511948	chr1_44511916_44511948	32	16	GT	2	0.5	21	0.8438	RNF220	intronic	1	.	0.95	1	15.5	25.5	19.61	1.93	12	30	19.23	1.47	1
chr1	44520085	44520156	chr1_44520085_44520156	70	35	GT	2	0.5	57	0.8804	RNF220	intronic	0	.	0.94	0.778679	29	42.5	37.85	2.25	29.5	60.5	38.02	1.66	1
chr1	44553371	44553411	chr1_44553371_44553411	40	10	GAAT	4	0.25	9	0.4247	RNF220	intronic	1	Enhancer	0.98	1	6	10	8.23	0.81	5	11	7.54	0.68	1
chr1	44782629	44782669	chr1_44782629_44782669	40	10	AAAT	4	0	12	0.7258	BEST4	downstream	0	.	0.95	1	4	12	7.95	1.74	6	13	9.65	0.74	1
chr1	44784485	44784524	chr1_44784485_44784524	36	9	GCGG	4	1	35	0.9905	BEST4	splicing	1	Enhancer	0.06	0.74359	10	10.5	10	0.03	7	26	12.93	4.9	1
chr1	44812786	44812838	chr1_44812786_44812838	52	26	GT	2	0.5	38	0.8648	BTBD19	intronic	0	Promoter/Enhancer	0.95	1	14.5	28.5	20.05	3.52	11.5	51	21.64	3.25	1
chr1	44870176	44870208	chr1_44870176_44870208	32	16	AG	2	0.5	16	0.6562	EIF2B3	intronic	1	.	0.91	1	13.5	17.5	15.23	0.64	11	22	15.3	0.57	1
chr1	44942377	44942418	chr1_44942377_44942418	40	20	TA	2	0	155	0.9795	EIF2B3	intronic	0	.	0.9	0.929914	14.5	76.5	29.17	10.42	7.5	128	29.7	16.46	1
chr1	45044746	45044849	chr1_45044746_45044849	102	51	AT	2	0	169	0.8591	ZSWIM5	intronic	0	.	0.66	0.919413	27.5	120	58.7	14.72	2	226	55.95	12.27	1
chr1	45096434	45096462	chr1_45096434_45096462	28	14	TG	2	0.5	29	0.5049	ZSWIM5	intronic	0	.	0.95	1	9	18.5	14.04	1.31	9.5	36.5	14.65	1.31	1
chr1	45193938	45193956	chr1_45193938_45193956	18	9	TA	2	0	17	0.14	ZSWIM5	intronic	0	.	0.9	1	8	25.5	9.87	2.01	8	19.5	9.41	1.16	1
chr1	45206724	45206743	chr1_45206724_45206743	16	4	CCCG	4	1	38	0.9998	ZSWIM5	upstream	0	Promoter/Enhancer	0.64	0.789474	5	8.5	5.53	0.81	4.5	24.5	7.38	2.89	1
chr1	45326473	45326505	chr1_45326473_45326505	32	16	GT	2	0.5	23	0.788	HPDL	upstream	0	Promoter/Enhancer	0.96	1	15	28.5	19.9	1.96	14	28.5	19.5	1.78	1
chr1	45385710	45385736	chr1_45385710_45385736	26	13	TA	2	0	22	0.5345	TESK2	intronic	0	.	0.93	1	10	30	15.17	3.35	10.5	24.5	13.58	0.65	1
chr1	45422759	45422785	chr1_45422759_45422785	24	8	GTT	3	0.333333	26	0.77	TESK2	intronic	0	.	0.97	0.931539	8.5	19	14.27	2.22	6.5	25.5	16.03	1.77	1
chr1	45486782	45486818	chr1_45486782_45486818	36	18	AC	2	0.5	36	0.8724	TESK2	intronic	0	.	0.95	1	14.5	32.5	23.71	3.01	12	50.5	22.04	2.8	1
chr1	45539015	45539045	chr1_45539015_45539045	30	6	AAAAG	5	0.2	49	0.7049	PRDX1;AKR1A1	intergenic	0	.	0.97	0.961538	3	28	6.72	3.16	4	32	7.49	2.95	1
chr1	45586239	45586323	chr1_45586239_45586323	84	42	GT	2	0.5	66	0.9023	NASP	intronic	1	Promoter/Enhancer	0.96	0.973329	27.5	69.5	38.94	4.39	23	64	38.16	2.74	1
chr1	45595129	45595187	chr1_45595129_45595187	58	29	TG	2	0.5	45	0.8836	NASP	intronic	0	.	0.95	1	16	36.5	26.45	2.89	13	46.5	26.77	2.11	1
chr1	45728126	45728173	chr1_45728126_45728173	46	23	TG	2	0.5	52	0.7001	IPP	intronic	0	.	0.93	1	17	27.5	23.59	1.28	17	52.5	24.25	0.92	1
chr1	45930391	45930426	chr1_45930391_45930426	35	7	TTTTG	5	0.2	12	0.5802	MAST2	intronic	0	Enhancer	0.97	1	6	10	8.39	0.67	5.5	12	8.72	0.56	1
chr1	46067253	46067277	chr1_46067253_46067277	24	12	AT	2	0	26	0.8128	PIK3R3;RP4-533D7.6	intronic	0	.	0.95	1	8	21.5	14.34	1.61	8.5	23.5	15.11	1.3	1
chr1	46146686	46146754	chr1_46146686_46146754	68	34	AC	2	0.5	42	0.9316	RP4-533D7.6	intronic	0	.	0.96	1	18	37.5	27.18	4.39	15	54.5	26.13	4.31	1
chr1	46198518	46198555	chr1_46198518_46198555	36	12	GGC	3	1	20	0.4911	POMGNT1	intronic	1	Promoter/Enhancer	0.95	0.947973	8.5	21.5	11.6	0.99	8	19.5	12.41	0.8	1
chr1	46468016	46468053	chr1_46468016_46468053	36	18	AC	2	0.5	26	0.7687	LINC01398;DMBX1	intergenic	0	.	0.95	1	10.5	23.5	18.68	1.73	8	43	18.36	2.14	1
chr1	46540344	46540379	chr1_46540344_46540379	34	17	GC	2	1	86	0.9967	MKNK1-AS1	ncRNA_intronic	0	.	0.84	0.649176	4.5	26.5	13.31	3.71	1.5	59	14.91	4.41	1
chr1	46725543	46725583	chr1_46725543_46725583	40	20	TG	2	0.5	21	0.4468	EFCAB14;CYP4B1	intergenic	1	.	0.93	0.933334	18.5	25.5	22.17	1.43	16.5	47.5	20.97	1.16	1
chr1	46816581	46816605	chr1_46816581_46816605	24	12	AC	2	0.5	25	0.3653	CYP4B1	intronic	0	.	0.96	1	11	27	14.6	3.12	11	30.5	13.73	3.03	1
chr1	46914365	46914409	chr1_46914365_46914409	44	22	GT	2	0.5	22	0.8562	CYP4B1;CYP4A11	intergenic	0	.	0.96	0.977273	13	26.5	21.51	1.72	15	29	22.23	1.57	1
chr1	47036370	47036386	chr1_47036370_47036386	16	8	TA	2	0	33	0.5675	CYP4X1	intronic	0	.	0.96	1	7	24.5	12.27	3.89	6	28	11.89	4.07	1
chr1	47191385	47191435	chr1_47191385_47191435	50	25	TG	2	0.5	62	0.7812	PDZK1IP1	upstream	1	Promoter/Enhancer	0.94	1	12	28.5	20.07	2.26	13.5	52.5	21.66	1.4	1
chr1	47231291	47231367	chr1_47231291_47231367	72	12	CCCGCC	6	1	30	0.8107	TAL1	intronic	0	Promoter/Enhancer	-0.01	0.736842	12.5	13	13	0.04	7	23.5	15.14	2.31	1
chr1	47252778	47252824	chr1_47252778_47252824	46	23	AC	2	0.5	27	0.7872	STIL	intronic	0	.	0.96	1	13	28	21.76	2.14	11.5	33.5	23.19	1.22	1
chr1	47270255	47270294	chr1_47270255_47270294	38	19	AC	2	0.5	58	0.9316	STIL	intronic	0	.	0.69	1	12.5	24.5	20.05	1.99	13.5	59	21.57	1.87	1
chr1	47336138	47336162	chr1_47336138_47336162	24	6	AAAT	4	0	12	0.6403	CMPK1	intronic	0	Promoter/Enhancer	0.95	1	6	11	8.27	1.03	4.5	11.5	7.77	1.3	1
chr1	47338517	47338591	chr1_47338517_47338591	60	3	TCCCTCCCTCCCTCTCTCCT	20	0.65	10	0.8047	CMPK1	intronic	0	.	0.63	0.986302	3	6	3.98	0.52	1.5	7	3.9	0.74	1
chr1	47442393	47442425	chr1_47442393_47442425	32	16	TG	2	0.5	39	0.6275	FOXD2;LINC01738	intergenic	1	.	0.95	1	13	18.5	15.26	0.9	11	44.5	14.66	0.76	1
chr1	47476944	47476962	chr1_47476944_47476962	18	9	TA	2	0	64	0.9218	FOXD2;LINC01738	intergenic	0	.	0.96	1	6	27.5	11.86	3.78	3	80	16.45	3.37	1
chr1	47588409	47588443	chr1_47588409_47588443	34	17	GT	2	0.5	18	0.6976	FOXD2;LINC01738	intergenic	1	.	0.94	1	14.5	23	18.22	1.29	12.5	30	17.75	1.33	1
chr1	47652657	47652699	chr1_47652657_47652699	42	21	TG	2	0.5	38	0.7411	FOXD2;LINC01738	intergenic	1	.	0.94	1	16	29.5	23.01	1.58	14	50.5	22.54	1.45	1
chr1	47728883	47728921	chr1_47728883_47728921	38	19	AC	2	0.5	22	0.7511	LINC01738;TRABD2B	intergenic	1	.	0.96	1	14.5	25.5	19.17	1.73	13	31	18.95	1.27	1
chr1	47738900	47738932	chr1_47738900_47738932	32	16	AC	2	0.5	48	0.9097	LINC01738;TRABD2B	intergenic	1	.	0.78	1	12.5	20.5	15.7	0.84	8.5	45.5	16.37	1.17	1
chr1	47846857	47846895	chr1_47846857_47846895	38	19	AC	2	0.5	31	0.8779	TRABD2B	intronic	0	.	0.97	1	11	30	21.24	2.77	12.5	33	21.95	3.47	1
chr1	47858194	47858272	chr1_47858194_47858272	75	15	TTTAT	5	0	27	0.7503	TRABD2B	intronic	0	.	0.97	0.981522	8	16.5	12.07	1.6	8	25.5	12.24	1.67	1
chr1	47923915	47923969	chr1_47923915_47923969	54	27	AC	2	0.5	31	0.7198	TRABD2B	intronic	1	.	0.95	1	16	27.5	21.42	1.89	15.5	46	21.39	1.01	1
chr1	47966904	47966950	chr1_47966904_47966950	45	9	AAATA	5	0	14	0.596	TRABD2B	intronic	0	.	0.97	1	7	14	10.84	1.07	7	15.5	10.49	0.91	1
chr1	48003918	48003946	chr1_48003918_48003946	28	14	AC	2	0.5	52	0.5838	TRABD2B;RP4-683M8.2	intergenic	1	.	0.94	1	12	22.5	15.89	1.46	12	48	15.14	1.42	1
chr1	48052364	48052400	chr1_48052364_48052400	36	18	CA	2	0.5	16	0.7387	RP4-683M8.2	ncRNA_intronic	1	Enhancer	0.95	1	13.5	21.5	16.22	1.3	12	27.5	16.19	1.21	1
chr1	48166905	48166949	chr1_48166905_48166949	44	22	AC	2	0.5	23	0.8257	RP5-1024N4.6;RP5-1024N4.2	intergenic	0	.	0.97	1	11.5	24.5	18.7	2.67	11	27	18.82	2.53	1
chr1	48283697	48283724	chr1_48283697_48283724	24	6	AAAG	4	0.25	34	0.9068	RP5-1024N4.5;SPATA6	intergenic	0	.	0.96	0.964286	4.5	22	13.55	3.28	6.5	28	14.07	2.26	1
chr1	48297125	48297163	chr1_48297125_48297163	38	19	GT	2	0.5	26	0.6802	SPATA6	UTR3	0	.	0.96	1	9	25.5	19.18	2.12	9.5	28	18.8	1.48	1
chr1	48384325	48384426	chr1_48384325_48384426	96	16	GAGGGA	6	0.666667	74	0.9336	SPATA6	intronic	0	.	0.55	0.933648	8	79.5	16.73	10.41	7	69.5	16.65	3.99	1
chr1	48588798	48588873	chr1_48588798_48588873	75	15	AGAGA	5	0.4	20	0.8183	AGBL4	intronic	0	.	0.96	0.983007	12.5	20.5	15.9	1.39	10.5	22	16.15	1.43	1
chr1	48762614	48762658	chr1_48762614_48762658	44	22	TG	2	0.5	24	0.8447	AGBL4;BEND5	intronic	0	.	0.97	0.980451	14	29.5	22.33	2.64	13	38	22.16	2.2	1
chr1	48816045	48816092	chr1_48816045_48816092	46	23	TG	2	0.5	20	0.6256	AGBL4	intronic	0	.	0.91	1	16.5	26.5	21.02	1.3	15	31.5	20.7	0.75	1
chr1	49237512	49237574	chr1_49237512_49237574	62	31	TA	2	0	41	0.5332	AGBL4	intronic	0	.	0.93	0.962912	9.5	34.5	17.78	5.94	8.5	53.5	12.76	2.62	1
chr1	49268409	49268449	chr1_49268409_49268449	40	20	AC	2	0.5	27	0.6136	RP11-141A19.2	ncRNA_intronic	0	.	0.96	1	10.5	24.5	18.27	2.02	11	44.5	16.91	2.6	1
chr1	49302557	49302679	chr1_49302557_49302679	120	24	ATTTT	5	0	31	0.7153	AGBL4	intronic	0	.	0.93	0.947573	18.5	28.5	23.13	1.39	20	38	26.34	1.13	1
chr1	49465210	49465262	chr1_49465210_49465262	52	26	AC	2	0.5	35	0.768	AGBL4-IT1	ncRNA_intronic	0	.	0.93	1	19.5	32.5	24.93	1.49	14	44.5	24.74	1.2	1
chr1	50094742	50094781	chr1_50094742_50094781	36	9	AATA	4	0	21	0.6322	ELAVL4	intronic	0	.	0.97	1	9	13.5	11.5	0.77	5.5	22.5	11.36	0.79	1
chr1	50175387	50175423	chr1_50175387_50175423	36	18	AC	2	0.5	15	0.7719	RP11-567C20.2	ncRNA_intronic	1	.	0.93	1	15	21.5	17.61	0.94	12.5	22	16.78	0.85	1
chr1	50192519	50192563	chr1_50192519_50192563	44	22	CA	2	0.5	33	0.8286	ELAVL4	intronic	0	.	0.97	1	14	27.5	22.25	2.08	17	40	24.02	1.35	1
chr1	50271276	50271334	chr1_50271276_50271334	56	8	CCCCCGC	7	1	44	0.6085	RP11-567C20.3;DMRTA2	intergenic	0	.	-0.05	0.710064	8	12	9.67	0.53	3	32.5	8.59	2.57	1
chr1	50284877	50284925	chr1_50284877_50284925	48	24	GT	2	0.5	31	0.8238	RP11-567C20.3;DMRTA2	intergenic	0	.	0.93	1	16	35	25.19	1.78	13	41	25.6	1.3	1
chr1	50354627	50354663	chr1_50354627_50354663	36	18	CA	2	0.5	20	0.6784	RP11-567C20.3;DMRTA2	intergenic	0	.	0.92	1	15.5	21.5	18.03	0.9	12	22.5	17.85	0.61	1
chr1	50419101	50419130	chr1_50419101_50419130	27	9	CGG	3	1	53	0.3073	DMRTA2	exonic	1	.	0.73	0.965517	8	11	9.9	0.37	5.5	32.5	9.66	0.69	1
chr1	50430864	50430908	chr1_50430864_50430908	44	22	AC	2	0.5	28	0.8692	DMRTA2;FAF1	intergenic	1	.	0.95	1	16	31.5	22.94	2.29	13	30.5	21.86	2.31	1
chr1	50472368	50472422	chr1_50472368_50472422	54	27	AC	2	0.5	42	0.8849	FAF1	intronic	0	.	0.95	1	18.5	34	25.32	2.1	16	51.5	25.5	1.98	1
chr1	50490384	50490460	chr1_50490384_50490460	76	19	AAGG	4	0.5	24	0.8654	FAF1	intronic	0	.	0.97	0.991071	13	23.5	17.83	1.7	11	25.5	17.07	1.52	1
chr1	50692241	50692293	chr1_50692241_50692293	52	26	TG	2	0.5	30	0.9026	FAF1	intronic	0	.	0.95	1	17	33	25.46	2.22	16.5	37.5	25.73	1.86	1
chr1	50779991	50780021	chr1_50779991_50780021	30	15	AC	2	0.5	23	0.6264	FAF1	intronic	0	.	0.96	1	11.5	25	15.35	1.63	10.5	31.5	15.7	2.02	1
chr1	50885295	50885313	chr1_50885295_50885313	18	9	TC	2	0.5	57	0.5623	FAF1	intronic	0	.	0.95	1	8.5	33.5	14.63	5.1	5	44.5	12.32	4.39	1
chr1	50917567	50917708	chr1_50917567_50917708	140	28	AAGGA	5	0.4	43	0.7328	FAF1	intronic	0	.	0.8	0.897687	22	33	27.15	1.69	13	43	28.89	1.98	1
chr1	50961014	50961046	chr1_50961014_50961046	32	8	TTTA	4	0	9	0.1951	CDKN2C	intronic	0	Promoter/Enhancer	0.97	1	7	11	7.64	0.92	5.5	11	7.29	0.62	1
chr1	51216031	51216053	chr1_51216031_51216053	22	11	AC	2	0.5	17	0.1454	LINC01562	ncRNA_intronic	1	.	0.95	1	7	19.5	12.39	1.88	7	23	11.31	0.81	1
chr1	51237424	51237470	chr1_51237424_51237470	46	23	TA	2	0	31	0.5726	RNF11	intronic	1	Promoter/Enhancer	0.84	0.934783	19.5	25.5	23.19	0.7	12	38	23.09	1.14	1
chr1	51430977	51431027	chr1_51430977_51431027	50	25	AC	2	0.5	39	0.8184	EPS15	intronic	1	.	0.94	1	16	27.5	22.42	1.64	11.5	48	23.03	1.55	1
chr1	51551967	51551999	chr1_51551967_51551999	32	16	TG	2	0.5	22	0.7391	RP11-191G24.1	ncRNA_intronic	1	.	0.95	1	15	27.5	19.19	2.44	13	28	17.91	1.69	1
chr1	51559440	51559468	chr1_51559440_51559468	28	14	AC	2	0.5	14	0.5401	RP11-191G24.1	ncRNA_intronic	0	Enhancer	0.96	1	12	19.5	14.56	1.25	9.5	17.5	13.47	0.75	1
chr1	51737545	51737583	chr1_51737545_51737583	38	19	GT	2	0.5	21	0.4651	OSBPL9	intronic	1	.	0.94	1	14	22.5	18.59	1.16	12	25.5	18.37	0.78	1
chr1	51912554	51912601	chr1_51912554_51912601	46	23	AT	2	0	83	0.9362	RAB3B	UTR3	0	.	0.85	0.872638	16	33.5	21.39	3.23	5	64	20.22	3.6	1
chr1	52071931	52071973	chr1_52071931_52071973	42	21	TG	2	0.5	28	0.8244	BTF3L4	intronic	1	.	0.95	1	15	25.5	20.54	1.51	12.5	28.5	20.19	1.29	1
chr1	52140814	52140838	chr1_52140814_52140838	24	12	AG	2	0.5	12	0.4421	BTF3L4;ZFYVE9	intergenic	0	Promoter/Enhancer	0.93	0.979167	9.5	14.5	12.02	0.79	9.5	16.5	12.19	0.56	1
chr1	52219749	52219803	chr1_52219749_52219803	54	27	TG	2	0.5	39	0.8645	ZFYVE9	intronic	0	.	0.94	1	19.5	42.5	26.34	1.99	13	56	26.24	1.59	1
chr1	52255898	52255983	chr1_52255898_52255983	85	17	TTTTC	5	0.2	29	0.9763	ZFYVE9	intronic	0	.	0.85	0.930533	8	23.5	15.24	1.94	9.5	26.5	16.84	1.59	1
chr1	52318370	52318414	chr1_52318370_52318414	44	22	TG	2	0.5	27	0.4305	ZFYVE9	intronic	0	.	0.96	1	13.5	28.5	20.33	2.38	11	46	17.7	1.57	1
chr1	52570113	52570138	chr1_52570113_52570138	25	5	TGTTT	5	0.2	7	0.1696	RP11-25O10.2;GPX7	intergenic	1	.	0.97	1	3	9	5.36	0.79	4	8.5	5.22	0.5	1
chr1	52645396	52645425	chr1_52645396_52645425	25	5	GTTTT	5	0.2	15	0.5762	FAM159A	intronic	0	.	0.96	1	6	13	6.92	1.42	4.5	13.5	7.94	1.9	1
chr1	52690657	52690696	chr1_52690657_52690696	36	9	ATTT	4	0	10	0.9989	COA7	intronic	1	.	0.79	0.897436	9	13	10.35	0.62	7.5	14	10.87	0.52	1
chr1	52714742	52714790	chr1_52714742_52714790	48	24	CA	2	0.5	69	0.7322	RN7SL62P	downstream	0	.	0.95	1	12.5	30.5	21.13	2.56	11	54.5	20	2.99	1
chr1	52725941	52725975	chr1_52725941_52725975	32	8	AAAG	4	0.25	38	0.7382	ZYG11B	upstream	0	Promoter/Enhancer	0.76	0.894643	7	10	8.52	0.7	6	31	8.82	0.78	1
chr1	52783951	52783984	chr1_52783951_52783984	32	2	ATATACACACACACAC	16	0.375	10	0.6298	ZYG11B	intronic	0	.	0.52	0.735162	1.5	5	3.66	0.78	1.5	6	2.93	0.73	1
chr1	52842419	52842459	chr1_52842419_52842459	40	20	TG	2	0.5	25	0.7388	ZYG11A	upstream	0	.	0.95	1	9	24.5	19.25	1.63	12.5	27.5	18.52	2.05	1
chr1	52846310	52846366	chr1_52846310_52846366	56	28	TA	2	0	71	0.6786	ZYG11A	intronic	0	.	0.93	0.955882	8	38.5	15.7	5.09	4.5	65	18.44	4.54	1
chr1	53124244	53124295	chr1_53124244_53124295	50	25	AC	2	0.5	31	0.5341	SLC1A7	intronic	1	Enhancer	0.73	0.886364	20	28.5	22.38	1.12	18	46.5	23.2	1.07	1
chr1	53136138	53136203	chr1_53136138_53136203	64	32	CT	2	0.5	26	0.9946	SLC1A7	intronic	0	Enhancer	0.36	0.540334	30.5	33.5	32.16	0.59	8.5	33.5	21.9	4.17	1
chr1	53136528	53136658	chr1_53136528_53136658	114	6	TATATAAACATATATATAA	19	0.0526316	17	0.6412	SLC1A7	intronic	0	Enhancer	0.6	0.846316	6	12	7.89	0.6	4	14.5	8.46	0.9	1
chr1	53173688	53173717	chr1_53173688_53173717	28	7	GCGC	4	1	34	0.9349	SLC1A7;CPT2	intergenic	0	.	0.77	0.797165	2.5	11.5	8.3	1.14	4	32	8.47	0.89	1
chr1	53192639	53192697	chr1_53192639_53192697	58	29	TG	2	0.5	80	0.9069	SLC1A7;CPT2	intergenic	0	.	0.9	1	16.5	32	24.15	1.79	16.5	60.5	25.59	3.33	1
chr1	53192958	53192996	chr1_53192958_53192996	38	19	AC	2	0.5	90	0.7652	SLC1A7;CPT2	intergenic	0	.	0.91	1	14.5	21	18.19	0.8	13.5	63	19.53	4.06	1
chr1	53242836	53242858	chr1_53242836_53242858	22	11	AT	2	0	13	0.7632	LRP8	UTR3	0	.	0.95	1	9.5	17	11.76	1.27	8.5	17	12.54	1.46	1
chr1	53348126	53348180	chr1_53348126_53348180	54	27	AC	2	0.5	35	0.7983	RP11-117D22.1	downstream	0	.	0.97	1	16	31.5	22.25	2.85	14.5	48	24.08	1.92	1
chr1	53350252	53350276	chr1_53350252_53350276	24	12	TC	2	0.5	90	0.832	RP11-117D22.1;RP11-117D22.2	intergenic	0	.	0.96	1	11	39	19.01	5.79	10	115.5	20.78	6.72	1
chr1	53431065	53431093	chr1_53431065_53431093	28	14	TG	2	0.5	27	0.3141	RP11-117D22.2;DMRTB1	intergenic	1	Enhancer	0.91	1	8.5	15.5	13.3	0.79	7	44.5	13.74	0.52	1
chr1	53432117	53432145	chr1_53432117_53432145	28	14	CA	2	0.5	21	0.3478	RP11-117D22.2;DMRTB1	intergenic	0	Enhancer	0.97	1	10	21	14.66	1.92	9.5	44.5	13.94	0.78	1
chr1	53458073	53458109	chr1_53458073_53458109	36	18	AG	2	0.5	43	0.6408	RP11-117D22.2;DMRTB1	intergenic	0	.	0.95	1	10	33.5	17.07	4.23	7.5	36	17.73	1.6	1
chr1	53739169	53739203	chr1_53739169_53739203	33	11	CCG	3	1	13	0.2297	GLIS1;NDC1	intergenic	1	Promoter/Enhancer	0.94	0.930588	8	13	9.62	1.14	7.5	15	9.4	0.72	1
chr1	54137663	54137705	chr1_54137663_54137705	42	21	TG	2	0.5	35	0.753	CDCP2;RP11-446E24.4	intronic	1	Enhancer	0.95	0.954311	20	38	29.97	4.7	19.5	47	30.58	3.26	1
chr1	54240088	54240121	chr1_54240088_54240121	32	16	CG	2	1	48	0.9975	SSBP3	intronic	0	.	0.79	0.826472	1	24	9.91	4.3	1.5	46.5	13.8	3.24	1
chr1	54298930	54298960	chr1_54298930_54298960	30	15	AC	2	0.5	31	0.8297	SSBP3	intronic	1	Enhancer	0.97	1	13	30	20.22	3.42	12.5	58.5	21	3.25	1
chr1	54327217	54327269	chr1_54327217_54327269	52	13	AAGG	4	0.5	19	0.8503	SSBP3	intronic	1	Enhancer	0.97	1	8	17.5	13.42	1.48	6.5	18	12.69	1.65	1
chr1	54405866	54405909	chr1_54405866_54405909	40	10	CCCG	4	1	44	0.9547	SSBP3	intronic	0	Promoter/Enhancer	0.57	0.828861	8	12	10.7	0.37	6	30.5	14.48	3.84	1
chr1	54406036	54406060	chr1_54406036_54406060	24	8	CGC	3	1	33	0.6218	SSBP3	UTR5	1	Promoter/Enhancer	0.95	1	6	13	8.61	0.91	5.5	32	9.22	1.05	1
chr1	54460621	54460655	chr1_54460621_54460655	34	17	AC	2	0.5	48	0.4016	RP4-705F19.1;RP5-866L20.1	intergenic	1	.	0.91	1	15.5	24	18.79	1.74	12	49	17.33	0.91	1
chr1	54476254	54476275	chr1_54476254_54476275	20	10	AC	2	0.5	78	0.4816	RP4-705F19.1;RP5-866L20.1	intergenic	1	.	0.95	0.896313	10.5	19	13.65	1.98	6	47	12.23	2.37	1
chr1	54476399	54476439	chr1_54476399_54476439	40	20	CA	2	0.5	61	0.7031	RP4-705F19.1;RP5-866L20.1	intergenic	1	.	0.95	0.91316	17.5	29.5	21.71	2.01	15	52	21.09	1.1	1
chr1	54510616	54510666	chr1_54510616_54510666	50	10	AAACC	5	0.4	124	0.7567	RP4-705F19.1;RP5-866L20.1	intergenic	0	.	0.97	1	6	590.5	15.11	26.29	5.5	117	27.11	18.22	1
chr1	54614939	54614953	chr1_54614939_54614953	14	7	GT	2	0.5	11	0.5313	ACOT11;FAM151A	intronic	1	.	0.96	1	5	10.5	7.66	1.38	4.5	12.5	8.11	1.7	1
chr1	54651787	54651841	chr1_54651787_54651841	54	27	CT	2	0.5	23	0.5662	MROH7;MROH7-TTC4	intronic	1	.	0.94	0.736111	24	34.5	28.89	1.5	21.5	33.5	29.74	0.51	1
chr1	54744228	54744274	chr1_54744228_54744274	46	23	CA	2	0.5	30	0.8457	TTC4;PARS2	intergenic	0	.	0.96	1	13	31.5	21.37	2.33	8	30	20.73	2.32	1
chr1	54927287	54927313	chr1_54927287_54927313	26	13	AC	2	0.5	30	0.4928	RP11-67L3.4;TMEM61	intergenic	0	.	0.96	1	12	36	16.98	4.51	10.5	32.5	14.37	2.27	1
chr1	55058666	55058718	chr1_55058666_55058718	52	26	GT	2	0.5	26	0.513	PCSK9	intronic	0	.	0.95	0.974342	16.5	27.5	20.33	2.07	14.5	31.5	20.26	1.92	1
chr1	55075625	55075667	chr1_55075625_55075667	42	14	ACA	3	0.333333	47	0.9898	USP24	intronic	0	.	0.7	1	6.5	13	10.66	0.87	6.5	33.5	12.7	0.7	1
chr1	55199588	55199623	chr1_55199588_55199623	34	17	GT	2	0.5	24	0.4475	USP24	intronic	0	.	0.94	0.970588	8	25	16.03	1.91	11	44	15.57	0.93	1
chr1	55316173	55316189	chr1_55316173_55316189	16	8	TT	2	0	38	0.2282	RP11-101C11.1;RN7SKP291	intergenic	0	.	0.71	1	7	10.5	8.87	0.53	6	52	8.82	0.64	1
chr1	55327710	55327722	chr1_55327710_55327722	12	6	GA	2	0.5	6	0.4786	RP11-101C11.1;RN7SKP291	intergenic	1	.	0.98	1	6	9.5	7.67	0.99	6	15	7.64	0.65	1
chr1	55332739	55332779	chr1_55332739_55332779	40	20	TG	2	0.5	21	0.6702	RP11-101C11.1;RN7SKP291	intergenic	1	.	0.94	1	14.5	25.5	19.84	1.31	13.5	32.5	18.82	0.89	1
chr1	55342801	55342826	chr1_55342801_55342826	24	12	TG	2	0.5	171	0.8343	RP11-101C11.1;RN7SKP291	intergenic	0	.	0.56	1	8.5	22.5	17.78	1.46	9	129	19.75	6.57	1
chr1	55398612	55398679	chr1_55398612_55398679	66	33	AT	2	0	99	0.7759	RNU6-830P	ncRNA_exonic	0	.	0.87	0.985715	11.5	37.5	23.11	4.81	1	88.5	22.56	5.93	1
chr1	55950615	55950655	chr1_55950615_55950655	40	20	AC	2	0.5	24	0.6517	LINC01755	downstream	0	.	0.94	0.99	14	26.5	21.59	1.35	14.5	37	20.97	1.01	1
chr1	56227866	56227900	chr1_56227866_56227900	34	17	AC	2	0.5	42	0.7857	RP1-158P9.1;RP11-504A18.1	intergenic	0	.	0.97	1	5.5	26.5	17.87	3.72	7	43	18.45	2.08	1
chr1	56413014	56413044	chr1_56413014_56413044	30	15	AT	2	0	40	0.7199	RP11-504A18.1;LINC01767	intergenic	0	.	0.65	1	8	32.5	13.74	4.26	4.5	51	12.29	3.35	1
chr1	56414564	56414592	chr1_56414564_56414592	28	14	CA	2	0.5	77	0.8182	LINC01767	upstream	0	.	0.92	1	13	28.5	20.72	3.39	9.5	54.5	20.3	3.83	1
chr1	56460469	56460517	chr1_56460469_56460517	48	12	GATA	4	0.25	11	0.7019	LINC01767;PLPP3	intergenic	0	.	0.98	0.956439	10	17	12.17	1.18	9	16.5	11.63	0.88	1
chr1	56518715	56518735	chr1_56518715_56518735	20	10	TA	2	0	48	0.7143	PLPP3	intronic	0	.	0.95	1	6	36	13.04	4.15	8	54	13.4	3.74	1
chr1	56551279	56551323	chr1_56551279_56551323	40	8	GGTTC	5	0.6	25	0.5364	PLPP3	intronic	0	.	0.98	0.930761	8.5	28	12.1	3.68	7.5	25	12.96	3.96	1
chr1	56928894	56928930	chr1_56928894_56928930	36	18	CA	2	0.5	42	0.5996	C8B	downstream	0	.	0.87	1	14	22.5	18.47	1	13	41	18.44	0.72	1
chr1	56983020	56983145	chr1_56983020_56983145	112	8	ATATATATATAGAC	14	0.142857	27	0.9492	RP5-1103B4.3	ncRNA_intronic	0	.	0.79	0.911552	2	15.5	9.95	2.12	4.5	22	9.55	1.34	1
chr1	57142598	57142630	chr1_57142598_57142630	32	16	CA	2	0.5	29	0.6673	DAB1	intronic	0	.	0.95	1	12	25.5	17.29	2.05	10.5	32	17.64	0.96	1
chr1	57219264	57219295	chr1_57219264_57219295	30	15	AC	2	0.5	20	0.6771	DAB1	intronic	0	.	0.96	1	12.5	19	14.97	1.3	12	27	14.95	1.19	1
chr1	57238860	57238894	chr1_57238860_57238894	34	17	AC	2	0.5	39	0.9185	DAB1	intronic	0	.	0.9	1	11	21.5	17.68	1.4	10.5	46	18.42	1.31	1
chr1	57273516	57273649	chr1_57273516_57273649	132	33	CCTG	4	0.75	45	0.8646	DAB1	intronic	1	.	0.82	0.796762	22	35.5	28.4	2.08	22	47.5	31.6	2.67	1
chr1	57367043	57367118	chr1_57367043_57367118	75	15	AAAAT	5	0	132	0.8851	DAB1	intronic	0	.	0.98	1	7	312.5	14.46	20.15	6	147	16.54	9.61	1
chr1	57415240	57415281	chr1_57415240_57415281	40	20	CA	2	0.5	44	0.5444	DAB1	intronic	0	.	0.88	0.952137	17.5	26.5	21.86	1.34	17	50.5	22.42	0.72	1
chr1	57426859	57426875	chr1_57426859_57426875	16	8	AT	2	0	42	0.3411	DAB1;DAB1-AS1	intergenic	0	.	0.93	0.980769	7.5	21	9.47	2.15	4.5	42	10.05	3.56	1
chr1	57590735	57590783	chr1_57590735_57590783	48	24	AC	2	0.5	28	0.7312	DAB1;DAB1-AS1	intergenic	0	.	0.95	1	18	28.5	23.51	1.73	15.5	53.5	22.61	1.45	1
chr1	57665849	57665904	chr1_57665849_57665904	54	27	TG	2	0.5	23	0.7324	DAB1;DAB1-AS1	intergenic	0	.	0.95	0.922934	14	32.5	27.78	1.39	19.5	58	28.28	0.74	1
chr1	57704878	57704910	chr1_57704878_57704910	32	8	TTCC	4	0.5	19	0.5516	DAB1;DAB1-AS1	intergenic	1	.	0.96	1	7	19	10.48	2.28	6	19.5	10.44	2.49	1
chr1	57727712	57727767	chr1_57727712_57727767	49	7	CTTCCTC	7	0.571429	15	0.7111	DAB1;DAB1-AS1	intergenic	1	.	0.93	0.805064	7.5	12.5	9.56	1.07	4	13.5	8.76	1.22	1
chr1	57751834	57751858	chr1_57751834_57751858	24	6	AATA	4	0	10	0.3553	DAB1;DAB1-AS1	intergenic	1	.	0.97	1	6	11	7.18	1.03	5	11	6.57	0.81	1
chr1	57934063	57934103	chr1_57934063_57934103	40	20	TG	2	0.5	27	0.7839	DAB1-AS1;RP11-393I23.4	intergenic	0	.	0.95	1	15.5	31.5	22.75	2.21	12.5	53.5	22.99	1.82	1
chr1	57984184	57984263	chr1_57984184_57984263	76	19	AAAG	4	0.25	124	0.8981	DAB1-AS1;RP11-393I23.4	intergenic	0	.	0.93	0.981211	14.5	89	20.01	4.3	13	110	19.34	3.77	1
chr1	58031989	58032039	chr1_58031989_58032039	50	25	GT	2	0.5	27	0.7402	DAB1-AS1;RP11-393I23.4	intergenic	1	.	0.97	1	13	29.5	21.16	3.64	10	39	19.59	4.39	1
chr1	58071363	58071405	chr1_58071363_58071405	42	21	GT	2	0.5	29	0.7394	RP11-393I23.4	ncRNA_intronic	0	.	0.95	1	16	28	21.29	2.06	14	35.5	21.34	1.7	1
chr1	58232476	58232522	chr1_58232476_58232522	46	23	AC	2	0.5	26	0.6521	RP11-393I23.4;OMA1	intergenic	0	.	0.97	1	6	26	19.58	3.3	11.5	33.5	18.84	1.96	1
chr1	58294865	58294903	chr1_58294865_58294903	38	19	GT	2	0.5	31	0.8075	RP11-393I23.4;OMA1	intergenic	0	.	0.96	1	13.5	26.5	19.35	2.29	14	34	22.05	1.62	1
chr1	58651407	58651435	chr1_58651407_58651435	28	14	GT	2	0.5	99	0.974	TACSTD2;MYSM1	intergenic	0	.	0.94	1	13	33.5	21.45	3.49	12	81.5	23.12	4.34	1
chr1	58658958	58658994	chr1_58658958_58658994	36	18	AC	2	0.5	31	0.7689	MYSM1	UTR3	0	.	0.96	1	16	28.5	22.14	1.74	12.5	49.5	22.63	1.77	1
chr1	58707942	58707982	chr1_58707942_58707982	40	20	TG	2	0.5	31	0.7354	MYSM1;RP11-63G10.4	intergenic	0	.	0.94	1	16	38.5	19.27	2.99	11.5	34.5	18.17	1.4	1
chr1	58771850	58771882	chr1_58771850_58771882	30	6	TTTTC	5	0.2	10	0.2117	RP11-63G10.4	downstream	0	.	0.92	0.923296	4.5	9	6.72	0.73	4.5	10.5	7.28	0.57	1
chr1	58805232	58805307	chr1_58805232_58805307	74	37	AC	2	0.5	42	0.9203	LINC01135	ncRNA_intronic	1	.	0.94	0.909855	33	44.5	38.19	2.05	24	60	37.88	2.11	1
chr1	58850734	58850764	chr1_58850734_58850764	30	15	TG	2	0.5	17	0.5558	LINC01135;RP11-63G10.2	ncRNA_intronic	0	Enhancer	0.93	1	12.5	19	16.39	0.83	12.5	35.5	16.36	0.51	1
chr1	58984114	58984156	chr1_58984114_58984156	42	21	AC	2	0.5	23	0.7825	LINC01358	ncRNA_intronic	0	.	0.96	0.979871	20.5	29.5	24.72	1.65	18.5	30.5	24.12	1.3	1
chr1	58996995	58997103	chr1_58996995_58997103	108	54	TA	2	0	70	0.836	LINC01358	ncRNA_intronic	1	.	0.6	0.774643	52	55.5	53.67	0.64	36	72.5	51.71	3.89	1
chr1	59113397	59113445	chr1_59113397_59113445	48	24	AC	2	0.5	44	0.7261	LINC01358	ncRNA_intronic	0	.	0.98	1	13	26.5	17.98	2.46	11.5	44.5	17.09	2.7	1
chr1	59289423	59289433	chr1_59289423_59289433	10	5	TA	2	0	51	0.0217	RP11-467C18.1	ncRNA_exonic	0	.	0.97	1	5	6	5.02	0.11	4.5	61.5	5.46	3.94	1
chr1	59296637	59296773	chr1_59296637_59296773	128	8	GGCCGCGCTTTACAGG	16	0.6875	16	0.7068	FGGY	upstream	1	Promoter/Enhancer	0.9	0.993443	6	11.5	8.94	0.93	5.5	13	8.72	0.85	1
chr1	59379162	59379192	chr1_59379162_59379192	30	15	AC	2	0.5	32	0.531	FGGY	intronic	0	.	0.94	1	13.5	26	17.87	2.58	12	36.5	17.29	2.79	1
chr1	59409598	59409624	chr1_59409598_59409624	26	13	TA	2	0	22	0.6264	FGGY	intronic	0	.	0.93	1	5	32	12.92	3.4	6	21.5	11.48	2.03	1
chr1	59503594	59503618	chr1_59503594_59503618	24	12	AT	2	0	24	0.5349	FGGY	intronic	0	.	0.96	1	8	24.5	13.55	2.32	8	20.5	11.81	0.67	1
chr1	59681783	59681822	chr1_59681783_59681822	38	19	AC	2	0.5	21	0.6323	FGGY	intronic	0	.	0.94	0.949968	19	22	20.69	0.45	15.5	37	20.96	0.52	1
chr1	59800507	59800624	chr1_59800507_59800624	116	29	TCTC	4	0.5	34	0.9899	RP4-782L23.2;HOOK1	intergenic	0	.	0.71	0.904158	24.5	43	32.32	3.2	18	38.5	27.96	2.32	1
chr1	59805106	59805144	chr1_59805106_59805144	38	19	CA	2	0.5	24	0.6976	RP4-782L23.2;HOOK1	intergenic	1	.	0.93	1	14	23.5	18.42	1.11	14.5	35.5	18.7	0.9	1
chr1	59873725	59873765	chr1_59873725_59873765	40	20	TA	2	0	54	0.8989	HOOK1	UTR3	0	.	0.89	1	8	28	20.43	1.65	12.5	52	20.7	1.46	1
chr1	59934989	59935052	chr1_59934989_59935052	62	31	AT	2	0	111	0.944	CYP2J2;RN7SL475P	intergenic	0	.	0.96	0.986667	9.5	55.5	26.96	6.02	5	97.5	32.56	8.6	1
chr1	59955239	59955315	chr1_59955239_59955315	70	5	ATATATATATATCC	14	0.142857	15	0.8498	CYP2J2;RN7SL475P	intergenic	0	.	0.91	0.935484	2.5	10	4.34	0.98	2	11	5.44	0.97	1
chr1	59988343	59988389	chr1_59988343_59988389	46	23	AC	2	0.5	26	0.6855	RN7SL475P;C1orf87	intergenic	0	.	0.95	1	14	27.5	20.9	1.61	11.5	30	20.34	1.03	1
chr1	60157226	60157269	chr1_60157226_60157269	42	21	AT	2	0	100	0.9621	RP11-575B7.3;LINC01748	intergenic	1	.	0.96	1	7	35.5	23.04	4.11	1	75	25.08	4.08	1
chr1	60305161	60305217	chr1_60305161_60305217	56	28	TG	2	0.5	50	0.8625	RP11-575B7.3;LINC01748	intergenic	0	.	0.96	1	16.5	30.5	23.22	2.33	12.5	54	24.12	1.41	1
chr1	60735379	60735526	chr1_60735379_60735526	144	36	TAGA	4	0.25	62	0.5642	RP11-436K8.1	ncRNA_intronic	0	.	0.88	0.955516	27	43	34.17	1.74	22	66	36.08	2.18	1
chr1	60736336	60736376	chr1_60736336_60736376	40	20	TG	2	0.5	19	0.7742	RP11-436K8.1	ncRNA_intronic	0	.	0.95	1	12	24.5	17.4	1.91	11.5	25	16.84	1.79	1
chr1	60858389	60858433	chr1_60858389_60858433	44	22	GT	2	0.5	61	0.8782	RP11-436K8.1	ncRNA_intronic	0	.	0.94	1	14	23.5	18.2	1.72	11	47.5	18.83	1.93	1
chr1	60938374	60938410	chr1_60938374_60938410	36	18	AC	2	0.5	18	0.6657	NFIA	intronic	1	.	0.97	1	12.5	24	16.37	2.1	11.5	24	17.18	1.3	1
chr1	60970911	60970959	chr1_60970911_60970959	48	24	AC	2	0.5	28	0.8363	NFIA	intronic	1	.	0.96	1	12	31.5	24.1	3.35	9	42	23.79	2.42	1
chr1	61043829	61043871	chr1_61043829_61043871	42	21	AC	2	0.5	24	0.7626	NFIA	intronic	1	Enhancer	0.93	1	16	29.5	22.27	1.77	13	28	21.12	0.95	1
chr1	61126437	61126475	chr1_61126437_61126475	38	19	AC	2	0.5	32	0.8506	NFIA	intronic	0	.	0.97	0.9875	17.5	30	24.88	2.29	16.5	51	25.21	2.19	1
chr1	61134245	61134287	chr1_61134245_61134287	42	21	GT	2	0.5	27	0.5168	NFIA	intronic	1	.	0.94	1	14.5	23.5	18.07	1.19	11.5	36.5	18.04	0.62	1
chr1	61161586	61161620	chr1_61161586_61161620	34	17	AC	2	0.5	18	0.1981	NFIA	intronic	1	.	0.92	1	12	21	14.44	1.06	11	24	14.3	0.8	1
chr1	61199999	61200067	chr1_61199999_61200067	68	34	AT	2	0	73	0.9433	NFIA	intronic	1	.	0.95	0.971217	11	53.5	25.15	6.97	4	58.5	26.32	4.74	1
chr1	61310764	61310796	chr1_61310764_61310796	32	8	TTCC	4	0.5	21	0.5117	NFIA	intronic	1	.	0.97	1	7	19	11.52	2.57	6	21	10.17	2.49	1
chr1	61319790	61319836	chr1_61319790_61319836	46	23	AC	2	0.5	30	0.7382	NFIA	intronic	1	.	0.96	1	16.5	36.5	22.41	3.68	14	35.5	19.53	1.44	1
chr1	61391435	61391487	chr1_61391435_61391487	52	26	AC	2	0.5	32	0.8486	NFIA	intronic	0	.	0.95	1	15	31.5	23.57	2.6	14.5	35.5	24.81	1.33	1
chr1	61438998	61439040	chr1_61438998_61439040	42	21	AC	2	0.5	27	0.799	NFIA	intronic	1	.	0.94	1	18	28.5	20.88	1.19	15	47.5	21.43	1.12	1
chr1	61452254	61452281	chr1_61452254_61452281	27	9	ATT	3	0	10	0.7174	NFIA	intronic	0	Enhancer	0.98	1	7	11	9.08	0.9	4.5	11.5	9.05	0.83	1
chr1	61503883	61503913	chr1_61503883_61503913	30	15	TA	2	0	52	0.8697	NFIA;TM2D1	intergenic	0	.	0.97	0.916667	7	30.5	15.99	3.72	6	65	18.95	2.97	1
chr1	61588981	61589093	chr1_61588981_61589093	112	56	TC	2	0.5	58	0.5861	NFIA;TM2D1	intergenic	1	.	0.64	0.901786	49.5	60	56.26	0.76	37	72.5	57.28	3.82	1
chr1	61589567	61589611	chr1_61589567_61589611	44	22	GT	2	0.5	21	0.5569	NFIA;TM2D1	intergenic	1	.	0.9	0.872294	20.5	27.5	22.46	1.18	14.5	28.5	23.26	1.38	1
chr1	61616434	61616488	chr1_61616434_61616488	54	27	AC	2	0.5	34	0.8087	NFIA;TM2D1	intergenic	1	.	0.95	1	16	30	23.15	2.49	13.5	53	24.2	1.96	1
chr1	61701556	61701590	chr1_61701556_61701590	34	17	GT	2	0.5	18	0.4235	TM2D1	intronic	0	.	0.95	1	15	23.5	18.29	1.82	9.5	23	16.21	0.61	1
chr1	61810699	61810746	chr1_61810699_61810746	44	11	AAAT	4	0	25	0.6799	PATJ	intronic	0	.	0.97	1	7	13	10.99	0.79	8	21.5	11.27	0.66	1
chr1	61814519	61814548	chr1_61814519_61814548	28	14	GT	2	0.5	20	0.8108	PATJ	intronic	0	.	0.95	0.973666	12	24	17.69	2.05	10.5	44.5	15.9	1.23	1
chr1	61952253	61952279	chr1_61952253_61952279	26	13	GA	2	0.5	35	0.8486	PATJ	UTR5	1	Promoter/Enhancer	0.97	1	11	38.5	18.89	4.7	10.5	38	17.15	1.98	1
chr1	62024657	62024715	chr1_62024657_62024715	58	29	AC	2	0.5	45	0.8746	PATJ	intronic	1	.	0.96	1	12	31.5	23.48	3.35	12	55	23.48	3.34	1
chr1	62026462	62026486	chr1_62026462_62026486	24	12	TG	2	0.5	45	0.7534	PATJ	intronic	0	.	0.95	1	4	18.5	9.54	2.78	4	80	10.96	1.67	1
chr1	62094558	62094608	chr1_62094558_62094608	50	25	AC	2	0.5	31	0.8602	PATJ	intronic	0	.	0.96	1	15	30.5	22.15	2.95	12.5	40	22.32	2.68	1
chr1	62106079	62106128	chr1_62106079_62106128	48	24	AC	2	0.5	88	0.9381	PATJ	intronic	0	.	0.68	0.93764	22.5	32	27.56	1.74	1	92	27.22	2.58	1
chr1	62197397	62197433	chr1_62197397_62197433	36	18	TA	2	0	41	0.7193	L1TD1	intronic	0	Promoter/Enhancer	0.94	0.975	9	28.5	14.83	4.62	5.5	47	14.18	4.03	1
chr1	62205366	62205418	chr1_62205366_62205418	52	26	CT	2	0.5	43	0.9808	L1TD1	intronic	0	.	0.64	0.93835	14.5	40	26.3	4.32	11	52	24.56	3.02	1
chr1	62278320	62278379	chr1_62278320_62278379	56	14	CTTC	4	0.5	55	0.75	KANK4	intronic	0	.	.	0.846225	1.5	33	17.85	9.44	0.5	188	13.21	5.51	1
chr1	62279198	62279242	chr1_62279198_62279242	44	22	CA	2	0.5	29	0.8402	KANK4	intronic	1	.	0.96	1	15	29.5	20.36	2.53	13.5	39.5	19.49	1.91	1
chr1	62388042	62388058	chr1_62388042_62388058	16	8	AT	2	0	52	0.9021	KANK4;USP1	intergenic	0	.	0.95	1	7.5	29	14.95	4.99	7	52	17.62	4.17	1
chr1	62410013	62410057	chr1_62410013_62410057	44	22	AC	2	0.5	28	0.832	KANK4;USP1	intergenic	0	.	0.96	1	13.5	32	21.76	3.17	13.5	37.5	21.62	1.98	1
chr1	62458156	62458184	chr1_62458156_62458184	28	14	GT	2	0.5	13	0.574	DOCK7	intronic	1	.	0.95	1	11	16.5	13.27	0.89	9.5	16.5	13.08	0.58	1
chr1	62461672	62461730	chr1_62461672_62461730	55	11	AAAAT	5	0	15	0.6657	DOCK7	intronic	0	.	0.97	0.965517	6.5	15	11.96	1.53	8	22	12.88	0.84	1
chr1	62519006	62519033	chr1_62519006_62519033	26	13	AC	2	0.5	19	0.6824	DOCK7	intronic	0	.	0.93	1	12	22.5	17.01	1.46	11.5	36	16.39	1.15	1
chr1	62524931	62524955	chr1_62524931_62524955	24	12	TA	2	0	57	0.5615	DOCK7	intronic	0	.	0.91	1	6.5	32	18.65	6.08	4	60.5	15.27	5.76	1
chr1	62689179	62689230	chr1_62689179_62689230	50	25	AT	2	0	80	0.935	RP11-230B22.1	ncRNA_intronic	0	Promoter/Enhancer	0.95	1	7	29	18.19	3.51	3	87.5	18.15	3.07	1
chr1	62690846	62690886	chr1_62690846_62690886	40	20	AC	2	0.5	24	0.8652	RP11-230B22.1	ncRNA_intronic	1	Promoter/Enhancer	0.96	1	13.5	32.5	21.89	2.21	14	30.5	21.97	1.71	1
chr1	62735818	62735848	chr1_62735818_62735848	30	15	TC	2	0.5	27	0.4072	RP11-230B22.1;ATG4C	intergenic	1	.	0.96	1	9	19.5	13.95	1.38	8	27	14.81	1.19	1
chr1	62751319	62751367	chr1_62751319_62751367	48	24	TC	2	0.5	31	0.8011	RP11-230B22.1;ATG4C	intergenic	0	.	0.96	1	10.5	28	16.79	4.04	8	50	18.69	3.2	1
chr1	62861576	62861626	chr1_62861576_62861626	50	25	AC	2	0.5	29	0.8888	ATG4C	intronic	0	.	0.96	1	13.5	28.5	20.23	2.81	11	76	19.34	3.14	1
chr1	63178099	63178113	chr1_63178099_63178113	14	7	AT	2	0	45	0.9037	LINC00466	ncRNA_intronic	0	.	0.95	1	6.5	29.5	16.09	5.48	5.5	51.5	18.85	4.2	1
chr1	63356404	63356460	chr1_63356404_63356460	56	14	AAGG	4	0.5	20	0.7829	Y_RNA;ALG6	intergenic	1	.	0.91	1	6.5	17.5	13.82	1.74	9.5	21	14.76	0.92	1
chr1	63356931	63356975	chr1_63356931_63356975	44	22	CA	2	0.5	34	0.8759	Y_RNA;ALG6	intergenic	0	.	0.96	1	13	34	22.33	3.15	12.5	43	22.35	3.39	1
chr1	63399899	63399914	chr1_63399899_63399914	14	7	AT	2	0	135	0.2134	ALG6	intronic	0	.	0.01	0.733333	7	8	7.99	0.09	4	93.5	16.4	18.35	1
chr1	63604917	63604959	chr1_63604917_63604959	42	21	TG	2	0.5	27	0.8899	PGM1	intronic	0	.	0.98	0.983333	14	29.5	21.69	2.92	11.5	39.5	22.5	2.54	1
chr1	63686198	63686293	chr1_63686198_63686293	92	23	TTTC	4	0.25	34	0.8605	PGM1;ROR1	intergenic	0	.	0.94	0.987587	16.5	29	21.91	1.42	15.5	34.5	21.8	1.47	1
chr1	63768703	63768755	chr1_63768703_63768755	52	13	CTTC	4	0.5	18	0.7664	PGM1;ROR1	intergenic	1	.	0.97	0.983719	8	21	15.82	1.6	9.5	21.5	16.09	1	1
chr1	63787438	63787494	chr1_63787438_63787494	56	14	TTCC	4	0.5	24	0.7542	ROR1	intronic	1	.	0.98	0.964584	10.5	23	15.33	2.25	9	24.5	15.51	1.68	1
chr1	63839341	63839402	chr1_63839341_63839402	60	15	TATC	4	0.25	15	0.7836	ROR1	intronic	0	.	0.97	0.964207	9	16	13.73	0.83	8	26.5	14.69	0.9	1
chr1	63846118	63846170	chr1_63846118_63846170	52	26	TG	2	0.5	28	0.8318	ROR1	intronic	0	.	0.97	1	12.5	26	19.21	2.22	12.5	38.5	20.87	2.87	1
chr1	63863707	63863804	chr1_63863707_63863804	95	19	ATTGT	5	0.2	23	0.7729	ROR1	intronic	0	.	0.95	0.994846	12.5	26.5	17.7	1.54	13.5	26	18.28	0.96	1
chr1	63876645	63876681	chr1_63876645_63876681	36	18	GT	2	0.5	39	0.6303	ROR1	intronic	1	.	0.96	1	10	20.5	14.87	2.07	9.5	44	17.22	1.75	1
chr1	64016733	64016749	chr1_64016733_64016749	16	8	TA	2	0	29	0.5411	ROR1	intronic	0	.	0.95	1	7.5	24	10.51	3.01	7	28.5	11.29	3.26	1
chr1	64094569	64094604	chr1_64094569_64094604	35	7	TTTTG	5	0.2	8	0.5044	ROR1-AS1	ncRNA_exonic	0	.	0.98	1	4	7.5	5.35	0.58	4	9	6.04	0.72	1
chr1	64163222	64163266	chr1_64163222_64163266	44	22	AC	2	0.5	26	0.6884	ROR1-AS1	ncRNA_intronic	0	.	0.95	1	11.5	32.5	20.15	2.27	11	47.5	19.23	1.21	1
chr1	64197872	64197904	chr1_64197872_64197904	32	16	AC	2	0.5	19	0.6342	ROR1;UBE2U	intergenic	1	.	0.62	1	11	16.5	14.3	0.86	9.5	24.5	14.45	0.7	1
chr1	64239045	64239192	chr1_64239045_64239192	147	49	AAG	3	0.333333	164	0.7876	UBE2U	intronic	0	.	0.92	0.934273	28	213	55.86	15.97	23.5	156	50.78	14.42	1
chr1	64345683	64345719	chr1_64345683_64345719	36	18	CA	2	0.5	21	0.7463	UBE2U;RNU7-62P	intergenic	1	.	0.95	1	10	23.5	18.23	1.79	13.5	31.5	18.41	1.32	1
chr1	64362131	64362191	chr1_64362131_64362191	60	15	GAAG	4	0.5	21	0.8355	UBE2U;RNU7-62P	intergenic	1	.	0.97	0.960082	10	20.5	14.05	1.97	9	21	14.77	1.63	1
chr1	64398242	64398278	chr1_64398242_64398278	36	9	GAAA	4	0.25	33	0.7647	RNU7-62P;CACHD1	intergenic	0	.	0.97	1	5	34	14.81	4.55	3.5	28	10.81	2.73	1
chr1	64476104	64476134	chr1_64476104_64476134	30	10	AGC	3	0.666667	8	0.4062	CACHD1	intronic	0	Promoter/Enhancer	0.97	1	7	11	9.04	1.09	6	11	7.85	0.96	1
chr1	64543402	64543426	chr1_64543402_64543426	24	12	AT	2	0	31	0.7224	CACHD1	intronic	0	.	0.94	1	7	33	15.44	2.83	7.5	44	13.94	1.31	1
chr1	64732397	64732447	chr1_64732397_64732447	50	25	GT	2	0.5	32	0.8564	CACHD1;RAVER2	intergenic	0	.	0.95	1	16.5	31.5	24.82	2.28	11	40.5	24.76	2.32	1
chr1	64763917	64763955	chr1_64763917_64763955	38	19	AC	2	0.5	30	0.6764	RAVER2	intronic	0	.	0.95	1	14	26.5	20.34	1.7	9	36.5	20.13	1.3	1
chr1	64860929	64860967	chr1_64860929_64860967	38	19	GT	2	0.5	52	0.7849	JAK1	intronic	0	.	0.92	1	13	28.5	20.08	1.96	9.5	51	19.87	1.85	1
chr1	64886751	64886791	chr1_64886751_64886791	40	20	AC	2	0.5	22	0.7387	JAK1	intronic	0	Enhancer	0.95	1	14	23.5	18.91	1.55	13	28	19	1.38	1
chr1	64913633	64913708	chr1_64913633_64913708	72	18	AGGA	4	0.5	93	0.8988	JAK1	intronic	1	.	0.86	0.949425	17	52	25.76	5.86	9.5	75	23.46	3.2	1
chr1	65150263	65150286	chr1_65150263_65150286	22	11	TC	2	0.5	10	0.7122	AK4	intronic	0	Promoter/Enhancer	0.9	0.932222	8	13.5	11.17	1.21	7.5	44	12.04	0.59	1
chr1	65166310	65166351	chr1_65166310_65166351	40	20	TG	2	0.5	42	0.7237	AK4	intronic	0	.	0.96	1	15	24.5	20.37	1.57	14.5	43.5	21.64	1.33	1
chr1	65252481	65252499	chr1_65252481_65252499	18	9	AT	2	0	52	0.7821	AK4;DNAJC6	intergenic	0	.	0.95	1	8.5	24.5	12.74	2.74	7.5	49	13.31	3.6	1
chr1	65258598	65258614	chr1_65258598_65258614	16	8	TA	2	0	19	0.3656	AK4;DNAJC6	intergenic	0	.	0.94	1	7.5	26	10.25	3.28	6	18.5	8.8	0.5	1
chr1	65345229	65345267	chr1_65345229_65345267	38	19	GT	2	0.5	21	0.6225	DNAJC6	intronic	0	.	0.92	1	13.5	23.5	18.76	1.06	8	47	18.66	0.55	1
chr1	65415449	65415485	chr1_65415449_65415485	36	18	AC	2	0.5	16	0.7213	DNAJC6	UTR3	0	.	0.92	1	15.5	23.5	19.38	0.99	14.5	24	19.22	0.77	1
chr1	65417065	65417081	chr1_65417065_65417081	16	8	AT	2	0	50	0.642	RNU2-15P;LEPROT	intergenic	0	Promoter/Enhancer	0.96	1	7.5	32.5	15.1	5.72	3.5	52	14.87	6.24	1
chr1	65472411	65472445	chr1_65472411_65472445	34	17	AC	2	0.5	26	0.7678	LEPR	intronic	0	.	0.97	1	13.5	29	19.66	3.29	13.5	41	20.42	2.45	1
chr1	65568493	65568526	chr1_65568493_65568526	32	16	GT	2	0.5	14	0.6364	LEPR	intronic	0	.	0.91	0.970357	15	19.5	17.38	0.69	12.5	25	17.26	0.55	1
chr1	65775768	65775792	chr1_65775768_65775792	24	12	AT	2	0	38	0.6748	RN7SL854P;PDE4B	intergenic	0	.	0.96	1	8.5	28	16.47	4.07	8.5	50	12.91	2.47	1
chr1	65791933	65791986	chr1_65791933_65791986	52	26	CT	2	0.5	31	0.9907	PDE4B	upstream	1	.	0.91	0.906933	19.5	40.5	27.69	3.29	18	43.5	28.57	4.19	1
chr1	65816190	65816250	chr1_65816190_65816250	60	30	GT	2	0.5	35	0.646	PDE4B	intronic	0	.	0.91	0.791667	28	38.5	34.63	1.69	24	53.5	35.48	1.02	1
chr1	65825705	65825757	chr1_65825705_65825757	52	13	CTAT	4	0.25	17	0.6873	PDE4B	intronic	1	.	0.97	1	10	19	12.79	1.22	8.5	17.5	12.39	0.72	1
chr1	66041799	66041848	chr1_66041799_66041848	48	24	AC	2	0.5	29	0.6504	PDE4B	intronic	0	.	0.95	0.981794	22	31.5	27.58	1.13	18.5	51.5	26.93	1.23	1
chr1	66096508	66096542	chr1_66096508_66096542	34	17	TA	2	0	56	0.7447	PDE4B	intronic	0	.	0.96	0.972953	11.5	26.5	20.62	2.16	12	48.5	21.99	1.25	1
chr1	66141327	66141367	chr1_66141327_66141367	40	20	AT	2	0	40	0.7871	PDE4B	intronic	0	.	0.9	1	11.5	27.5	20.24	2.45	7	55	18.13	3.31	1
chr1	66371094	66371134	chr1_66371094_66371134	40	20	TA	2	0	40	0.9156	PDE4B	intronic	0	.	0.96	1	11	25	16.96	2.72	8.5	39.5	19.83	2.38	1
chr1	66400833	66400897	chr1_66400833_66400897	60	12	TTGTC	5	0.4	16	0.5418	PDE4B;SGIP1	intergenic	1	.	0.97	0.950483	10	16	12.6	1.26	6.5	17	13.02	0.52	1
chr1	66445197	66445282	chr1_66445197_66445282	85	17	CCTTT	5	0.4	43	0.7572	PDE4B;SGIP1	intergenic	0	.	0.86	0.956938	8	26.5	16.09	3.38	5	32.5	13.62	3.03	1
chr1	66500649	66500669	chr1_66500649_66500669	20	10	AT	2	0	36	0.9247	PDE4B;SGIP1	intergenic	0	.	0.96	0.978261	7	30.5	18.04	3.64	7	43.5	17.3	3.19	1
chr1	66549137	66549197	chr1_66549137_66549197	60	15	CCTT	4	0.5	17	0.6254	SGIP1	intronic	1	.	0.97	0.991071	9.5	20	13.84	1.37	9	23	13.75	0.67	1
chr1	66631681	66631727	chr1_66631681_66631727	46	23	TC	2	0.5	56	0.8716	SGIP1	intronic	0	.	0.88	1	11	34	15.94	3.7	8	52.5	17.2	2.89	1
chr1	66769520	66769534	chr1_66769520_66769534	14	7	AC	2	0.5	11	0.2553	TCTEX1D1	intronic	1	Enhancer	0.96	1	7	10.5	7.71	0.9	6	13	7.45	0.76	1
chr1	66812470	66812512	chr1_66812470_66812512	42	21	TG	2	0.5	35	0.7945	WDR78	downstream	0	.	0.94	1	13.5	23.5	18.71	2.01	12	39	18.54	1.83	1
chr1	66909285	66909321	chr1_66909285_66909321	36	18	AC	2	0.5	30	0.8623	WDR78	intronic	0	.	0.97	1	17	30	23.88	2.39	13	47	22.5	2.12	1
chr1	66945267	66945317	chr1_66945267_66945317	50	25	TA	2	0	41	0.54	MIER1	intronic	0	Enhancer	0.96	0.957143	9.5	27.5	12.37	2.78	7.5	34.5	13.3	3.97	1
chr1	66972235	66972261	chr1_66972235_66972261	26	13	AT	2	0	36	0.8474	MIER1	intronic	0	.	0.96	1	4	25.5	11.02	1.95	6.5	29.5	11.43	1.36	1
chr1	67013157	67013169	chr1_67013157_67013169	12	6	AT	2	0	95	0.748	SLC35D1	intronic	0	.	0.98	0.958937	3	71	32.41	10.76	6	83	22.37	9.23	1
chr1	67053629	67053700	chr1_67053629_67053700	68	17	GCCC	4	1	15	0.5371	SLC35D1	intronic	1	Promoter/Enhancer	0.04	0.704225	18	18.5	18	0.02	11	23	18.75	1.7	1
chr1	67102307	67102349	chr1_67102307_67102349	42	21	GT	2	0.5	25	0.5641	C1orf141	intronic	1	.	0.93	1	16.5	25	20.43	1.33	14.5	28	19.57	0.64	1
chr1	67233929	67233973	chr1_67233929_67233973	44	22	TG	2	0.5	23	0.7883	IL23R	intronic	1	.	0.96	1	16	23	19.07	1.28	14	33	20.51	0.95	1
chr1	67283802	67283912	chr1_67283802_67283912	108	27	TTTC	4	0.25	28	0.866	RNU4ATAC4P;IL12RB2	intergenic	0	.	0.94	0.919617	22	35	28.5	2.19	20.5	38	27.14	2.02	1
chr1	67376703	67376717	chr1_67376703_67376717	14	7	GT	2	0.5	9	0.4148	IL12RB2	intronic	1	.	0.97	1	7	10	8.12	0.77	6	13	8.43	0.65	1
chr1	67386872	67386916	chr1_67386872_67386916	44	22	TA	2	0	48	0.6265	IL12RB2	intronic	0	.	0.96	1	5	31.5	17.96	5.89	3.5	49.5	12.69	6.75	1
chr1	67409386	67409432	chr1_67409386_67409432	46	23	AC	2	0.5	51	0.7753	SERBP1	UTR3	0	.	0.96	0.978714	10	67	22.27	5.5	13	57	23.05	1.48	1
chr1	67447603	67447679	chr1_67447603_67447679	76	19	TTTC	4	0.25	23	0.8454	SERBP1;LINC01702	intergenic	0	.	0.95	1	6	23	16.62	3.19	9	25	17.52	1.51	1
chr1	67555163	67555187	chr1_67555163_67555187	24	12	TC	2	0.5	10	0.449	RNU6-1031P;RN7SL392P	intergenic	1	.	0.95	1	9.5	13	11.31	0.75	9	15	11.83	0.6	1
chr1	67653516	67653572	chr1_67653516_67653572	56	28	TC	2	0.5	38	0.6511	RNU6-1031P;RN7SL392P	intergenic	0	Enhancer	0.97	0.951156	26	38.5	31.35	2.21	19	56.5	31.49	1.39	1
chr1	67695122	67695160	chr1_67695122_67695160	38	19	TG	2	0.5	38	0.5307	GADD45A;GNG12	intergenic	1	.	0.93	1	13.5	25	19.71	1.31	12.5	47	19.4	0.78	1
chr1	67763090	67763120	chr1_67763090_67763120	30	15	GA	2	0.5	32	0.8667	GNG12	intronic	0	.	0.96	1	14	30.5	21.35	3.06	11	44	21.89	2.96	1
chr1	67766106	67766148	chr1_67766106_67766148	42	21	CA	2	0.5	33	0.7672	GNG12	intronic	0	Enhancer	0.96	1	13	31.5	19.6	3.04	10.5	46	19.11	2.75	1
chr1	67929644	67929682	chr1_67929644_67929682	38	19	CA	2	0.5	38	0.8561	GNG12-AS1	ncRNA_intronic	0	.	0.96	1	17.5	34.5	22.71	3.19	14.5	57.5	24.88	3.54	1
chr1	67929967	67930068	chr1_67929967_67930068	100	20	AAATA	5	0	44	0.6536	GNG12-AS1	ncRNA_intronic	0	.	0.91	0.921732	21	93	28.37	3.47	18.5	47	27.69	1.68	1
chr1	67930216	67930322	chr1_67930216_67930322	104	26	AAAG	4	0.25	26	0.9207	GNG12-AS1	ncRNA_intronic	0	.	-0.06	0.745283	25.5	27.5	26.8	0.28	14	32	25.06	1.5	1
chr1	67942538	67942568	chr1_67942538_67942568	30	15	AC	2	0.5	18	0.6415	GNG12-AS1	ncRNA_intronic	1	.	0.95	1	15	24	17.78	1.42	13	31.5	18.03	0.94	1
chr1	67959358	67959389	chr1_67959358_67959389	30	15	GT	2	0.5	25	0.6926	GNG12-AS1	ncRNA_intronic	0	.	0.96	1	13	25	18.28	2.09	13	33	18.37	1.03	1
chr1	68110657	68110691	chr1_68110657_68110691	34	17	TC	2	0.5	26	0.7227	GNG12-AS1	ncRNA_intronic	0	.	0.97	1	8.5	27.5	14.21	2.61	7	44.5	11.74	1.82	1
chr1	68133044	68133083	chr1_68133044_68133083	39	13	GCA	3	0.666667	17	0.5637	GNG12-AS1	ncRNA_intronic	1	.	0.97	0.945833	4	16	11.73	2.6	4	18	11.91	2.52	1
chr1	68214182	68214210	chr1_68214182_68214210	28	14	AC	2	0.5	18	0.5995	WLS	intronic	1	.	0.94	1	13.5	23.5	15.31	1.34	11	23.5	16.53	1.51	1
chr1	68230570	68230614	chr1_68230570_68230614	44	22	GT	2	0.5	24	0.4728	WLS	intronic	1	Promoter/Enhancer	0.92	0.922431	20.5	29	23.13	0.95	14.5	31.5	23.02	0.69	1
chr1	68279276	68279314	chr1_68279276_68279314	38	19	AT	2	0	41	0.9201	WLS;RPE65	intergenic	0	.	0.96	1	9.5	30.5	19.79	4.64	8	51.5	21.22	4.18	1
chr1	68293596	68293634	chr1_68293596_68293634	38	19	AC	2	0.5	32	0.8834	WLS;RPE65	intergenic	1	.	0.95	1	16.5	28.5	21.39	1.89	14	44	21.78	1.8	1
chr1	68316075	68316122	chr1_68316075_68316122	46	23	AC	2	0.5	39	0.6907	WLS;RPE65	intergenic	0	.	0.95	1	15	26.5	22.69	1.69	14	48.5	22.01	1.56	1
chr1	68327271	68327325	chr1_68327271_68327325	54	27	CA	2	0.5	22	0.5341	WLS;RPE65	intergenic	0	.	0.93	0.921539	18	31	25.62	1.21	15.5	45	26.07	0.83	1
chr1	68452696	68452728	chr1_68452696_68452728	32	16	GT	2	0.5	24	0.7143	RPE65;DEPDC1	intergenic	0	.	0.94	1	12.5	29.5	16.95	2.6	12.5	29.5	16.79	2.29	1
chr1	68950565	68950587	chr1_68950565_68950587	22	11	TA	2	0	24	0.607	DEPDC1-AS1;LINC01707	intergenic	0	.	0.96	1	9	30.5	14.79	4.11	10	25	12.06	1.35	1
chr1	68973803	68973825	chr1_68973803_68973825	22	11	TG	2	0.5	9	0.2271	DEPDC1-AS1;LINC01707	intergenic	1	.	0.94	1	9.5	12.5	10.45	0.53	9	13.5	10.26	0.54	1
chr1	69110300	69110346	chr1_69110300_69110346	46	23	TG	2	0.5	35	0.8084	LINC01707	ncRNA_intronic	1	.	0.96	1	12	27.5	20.91	2.72	11.5	44	19.98	2.65	1
chr1	69171752	69171796	chr1_69171752_69171796	44	22	AT	2	0	40	0.8207	LINC01707	ncRNA_intronic	0	.	0.88	1	9.5	27.5	21.56	1.64	8	48.5	21.96	1.26	1
chr1	69237461	69237521	chr1_69237461_69237521	60	15	AGAT	4	0.25	23	0.7852	LINC01707;RP11-74K19.1	intergenic	0	.	0.99	0.93763	12	25	18.86	3.06	11	31	20.44	3.08	1
chr1	69272115	69272143	chr1_69272115_69272143	28	14	AT	2	0	65	0.643	RP11-74K19.1;LINC01758	intergenic	0	.	0.56	0.985294	1	46.5	13.97	5.1	6	54.5	14.8	3.9	1
chr1	69567018	69567062	chr1_69567018_69567062	44	22	GT	2	0.5	32	0.9237	LINC01758;LRRC7	intergenic	1	Promoter/Enhancer	0.9	1	9	27.5	18.38	2.56	7.5	33	18.93	2.33	1
chr1	69608812	69608867	chr1_69608812_69608867	54	27	TC	2	0.5	102	0.9705	LRRC7	intronic	0	.	0.84	1	9.5	26.5	17.5	3.09	10.5	68	20.8	3.82	1
chr1	69898662	69898691	chr1_69898662_69898691	27	9	CTG	3	0.666667	17	0.5605	LRRC7	intronic	0	.	0.96	1	6	26	10.5	1.7	6.5	19.5	10.58	0.55	1
chr1	70078792	70078810	chr1_70078792_70078810	18	9	CG	2	1	19	0.588	LRRC7	intronic	0	.	0.88	0.95	1	13	7.93	2.67	3.5	15	9.1	1.17	1
chr1	70187838	70187893	chr1_70187838_70187893	55	11	GAAGA	5	0.4	26	0.8847	LRRC40	intronic	0	.	0.96	1	8	19	12.7	1.87	6.5	32.5	11.66	2.14	1
chr1	70204732	70204760	chr1_70204732_70204760	28	14	AC	2	0.5	18	0.3514	LRRC40	intronic	1	Promoter/Enhancer	0.91	1	12.5	22	14.79	1.27	8	23.5	14.37	0.61	1
chr1	70254510	70254556	chr1_70254510_70254556	46	23	GT	2	0.5	53	0.8505	SRSF11;ANKRD13C	intergenic	0	.	0.95	1	13	33	24.04	2.2	16	53.5	24.91	1.4	1
chr1	70580401	70580437	chr1_70580401_70580437	36	18	TG	2	0.5	44	0.7882	RP11-42O15.3;LINC01788	intergenic	1	.	0.92	1	7	23	17.53	2.28	9.5	46.5	17.12	1.27	1
chr1	70792012	70792071	chr1_70792012_70792071	56	14	AAAG	4	0.25	30	0.8562	LINC01788;PTGER3	intergenic	0	.	0.93	0.972124	11	20.5	16.2	1.41	11.5	28.5	16.59	0.92	1
chr1	70935672	70935694	chr1_70935672_70935694	22	11	AT	2	0	24	0.696	PTGER3	intronic	0	.	0.95	1	9.5	28	12.92	2.48	8.5	26	11.3	1.21	1
chr1	71025131	71025197	chr1_71025131_71025197	64	16	CCTT	4	0.5	34	0.6735	PTGER3	intronic	1	.	0.95	0.932432	16.5	25	19.39	1.18	13	38	19.75	0.78	1
chr1	71125318	71125348	chr1_71125318_71125348	30	15	GT	2	0.5	33	0.8328	ZRANB2-AS2	ncRNA_intronic	0	.	0.91	1	15	29.5	22.42	2.19	16	52	23.37	1.49	1
chr1	71136176	71136200	chr1_71136176_71136200	24	12	TA	2	0	43	0.8911	ZRANB2-AS2	ncRNA_intronic	0	.	0.95	1	7	37	16.1	4.68	7.5	52	18.18	4.98	1
chr1	71162447	71162484	chr1_71162447_71162484	36	18	AC	2	0.5	18	0.8046	ZRANB2-AS2	ncRNA_intronic	0	.	0.96	1	15.5	25.5	19.22	1.42	15.5	25	20.5	1.05	1
chr1	71366199	71366237	chr1_71366199_71366237	38	19	TG	2	0.5	22	0.714	ZRANB2-AS2	ncRNA_intronic	1	.	0.94	1	15.5	22	18.69	1.08	13.5	49.5	19.04	1.26	1
chr1	71474281	71474309	chr1_71474281_71474309	28	14	TG	2	0.5	41	0.543	ZRANB2-AS2	ncRNA_intronic	0	.	0.96	1	13	19.5	15.42	1.17	11	48.5	14.59	0.61	1
chr1	71474517	71474559	chr1_71474517_71474559	42	21	AC	2	0.5	61	0.8027	ZRANB2-AS2	ncRNA_intronic	0	.	0.91	1	14	25.5	20.93	1.59	11.5	52.5	21.29	1.29	1
chr1	71675112	71675126	chr1_71675112_71675126	14	7	AT	2	0	55	0.9204	NEGR1	intronic	0	.	0.97	0.965439	7	27	18.84	3.48	6	54	21.15	1.89	1
chr1	71730569	71730593	chr1_71730569_71730593	24	12	TA	2	0	23	0.6432	NEGR1	intronic	0	.	0.96	1	10.5	28.5	13.92	2.24	10	46.5	13.71	1.54	1
chr1	71834887	71834909	chr1_71834887_71834909	22	11	CA	2	0.5	26	0.5302	NEGR1-IT1	ncRNA_intronic	1	.	0.94	1	10.5	27.5	16.25	4.15	10.5	43	14.98	4.12	1
chr1	72022260	72022300	chr1_72022260_72022300	40	20	AT	2	0	37	0.9109	NEGR1	intronic	0	.	0.96	1	9	27	14.92	3.13	7.5	46	16.68	2.98	1
chr1	72079086	72079110	chr1_72079086_72079110	24	12	AT	2	0	28	0.6073	NEGR1	intronic	0	.	0.96	1	7.5	21.5	10.99	2.03	8	28.5	10.72	1.97	1
chr1	72126091	72126135	chr1_72126091_72126135	44	22	TG	2	0.5	42	0.8637	NEGR1	intronic	0	.	0.96	1	15	29	21.45	2.36	13.5	51.5	21.21	2.81	1
chr1	72216384	72216400	chr1_72216384_72216400	16	8	AT	2	0	33	0.5311	NEGR1	intronic	0	.	0.74	1	4	26.5	9.23	3.74	2	28	7.54	0.72	1
chr1	72248575	72248616	chr1_72248575_72248616	39	13	TTA	3	0	31	0.7605	NEGR1	intronic	0	.	0.96	1	11.5	18	15.12	1.09	9	37	15.54	1.02	1
chr1	72282852	72282933	chr1_72282852_72282933	81	27	GGC	3	1	39	0.5348	NEGR1	upstream	1	Promoter/Enhancer	0.74	0.777778	26.5	28.5	27.09	0.24	14	41.5	27.6	1.07	1
chr1	72286865	72286899	chr1_72286865_72286899	34	17	TG	2	0.5	29	0.8382	NEGR1;RNU6-1246P	intergenic	0	Promoter/Enhancer	0.94	1	11	26.5	19.06	3.24	10	36.5	20.79	1.68	1
chr1	72477260	72477296	chr1_72477260_72477296	36	12	AAT	3	0	13	0.6955	NEGR1;RNU6-1246P	intergenic	0	.	0.98	1	9.5	18	12.55	1.22	8	17.5	12.46	0.79	1
chr1	72636109	72636134	chr1_72636109_72636134	24	12	GC	2	1	12	0.9847	NEGR1;RNU6-1246P	intergenic	1	.	0.82	0.887352	5	15	9.21	1.92	5.5	17	8.3	0.98	1
chr1	72706250	72706272	chr1_72706250_72706272	22	11	GT	2	0.5	8	0.5986	NEGR1;RNU6-1246P	intergenic	1	.	0.96	1	9	15.5	12.17	0.72	9.5	14.5	11.75	0.66	1
chr1	72951078	72951124	chr1_72951078_72951124	44	11	TATT	4	0	13	0.6732	RP4-660H19.1;RP11-25L19.1	intergenic	0	.	0.97	1	9	15	12.66	0.79	9	18.5	12.18	0.73	1
chr1	73263830	73263854	chr1_73263830_73263854	24	12	AT	2	0	57	0.8583	RN7SKP19;LINC01360	intergenic	0	.	0.96	1	8.5	26	18.27	3.37	2.5	48.5	19.51	1.82	1
chr1	73362813	73362859	chr1_73362813_73362859	46	23	CA	2	0.5	24	0.7365	LINC01360;RP4-788P17.1	intergenic	0	.	0.95	1	13	25	19.07	1.36	9	47.5	19.14	1.77	1
chr1	73573094	73573150	chr1_73573094_73573150	56	28	AT	2	0	61	0.6374	LINC01360;RP4-788P17.1	intergenic	1	.	0.97	1	6	39	14.2	7.27	6	53	15.23	7.44	1
chr1	73765270	73765322	chr1_73765270_73765322	52	26	GT	2	0.5	25	0.6352	RNA5SP50;RNU4ATAC8P	intergenic	0	.	0.95	1	15	29.5	20.65	2.14	14	33	19.86	1.77	1
chr1	73956045	73956093	chr1_73956045_73956093	48	24	AC	2	0.5	29	0.6725	RNU4ATAC8P;LRRIQ3	intergenic	0	.	0.96	1	15.5	32	22.73	3.56	11	38.5	18.28	1.47	1
chr1	74417677	74417764	chr1_74417677_74417764	86	43	GT	2	0.5	64	0.7199	FPGT-TNNI3K;TNNI3K	intronic	0	.	0.87	0.75983	35	45.5	38.19	1.6	12.5	58	35.32	2.95	1
chr1	74486201	74486233	chr1_74486201_74486233	32	16	AG	2	0.5	23	0.7803	FPGT-TNNI3K;LRRC53;TNNI3K	intronic	0	.	0.97	1	11.5	30.5	17.36	2.76	13	30.5	19.72	2.44	1
chr1	74646889	74646915	chr1_74646889_74646915	26	13	AC	2	0.5	18	0.5437	ERICH3	intronic	1	.	0.95	1	11	18.5	14.21	1.02	11.5	33	14.64	1.1	1
chr1	74650834	74650868	chr1_74650834_74650868	34	17	TG	2	0.5	16	0.6225	ERICH3	intronic	1	.	0.95	1	14	20	15.98	0.9	12	21.5	15.94	0.84	1
chr1	75124388	75124406	chr1_75124388_75124406	18	9	AC	2	0.5	18	0.5691	RP11-510C10.4	upstream	0	.	0.87	1	6.5	15.5	8.03	1.46	2.5	14	8.37	1.41	1
chr1	75238385	75238413	chr1_75238385_75238413	28	14	AT	2	0	33	0.8636	SLC44A5	intronic	0	.	0.97	1	7	24.5	13.27	3.6	6.5	31	14.07	3.13	1
chr1	75271497	75271524	chr1_75271497_75271524	26	13	TG	2	0.5	21	0.7105	SLC44A5	intronic	0	.	0.93	1	12	23.5	17.47	1.39	11.5	27.5	17.03	1.41	1
chr1	75615436	75615478	chr1_75615436_75615478	42	21	AC	2	0.5	39	0.7428	SLC44A5;RP4-682C21.5	intergenic	1	.	0.94	1	12	30.5	19.36	3.76	7	37	17.62	3.66	1
chr1	75896346	75896394	chr1_75896346_75896394	48	24	AC	2	0.5	28	0.8558	MSH4	intronic	0	.	0.93	0.973264	13	31.5	20.03	4.14	12	34	21.07	3.87	1
chr1	76057352	76057380	chr1_76057352_76057380	28	14	AT	2	0	52	0.9078	RP11-550H2.2	ncRNA_intronic	0	.	0.97	1	7	26.5	18.9	4.43	7	49.5	17.13	4.52	1
chr1	76066256	76066305	chr1_76066256_76066305	48	24	TG	2	0.5	22	0.8394	RP11-550H2.2	downstream	1	.	0.97	1	15.5	28.5	21.52	2.27	15	31.5	21.01	2.26	1
chr1	76102235	76102267	chr1_76102235_76102267	32	16	TG	2	0.5	15	0.7077	ST6GALNAC3	intronic	1	.	0.93	1	13	21.5	15.94	0.85	11	26.5	15.55	0.81	1
chr1	76183851	76183873	chr1_76183851_76183873	22	11	AT	2	0	36	0.7673	ST6GALNAC3	intronic	0	.	0.95	1	10.5	28.5	15.17	3.39	7	52	14.64	2.32	1
chr1	76184519	76184561	chr1_76184519_76184561	42	21	CA	2	0.5	26	0.867	ST6GALNAC3	intronic	0	.	0.95	1	11	27.5	21.57	2.18	14	32	22.14	2.09	1
chr1	76202268	76202303	chr1_76202268_76202303	34	17	TG	2	0.5	31	0.7206	ST6GALNAC3	intronic	0	.	0.96	1	12	24.5	18.73	1.95	13.5	33	19.33	0.83	1
chr1	76327275	76327315	chr1_76327275_76327315	40	20	GT	2	0.5	22	0.7125	ST6GALNAC3	intronic	0	.	0.95	1	13.5	23	17.47	2.1	13	36.5	18.96	1.43	1
chr1	76341605	76341681	chr1_76341605_76341681	76	19	TTTC	4	0.25	37	0.8234	ST6GALNAC3	intronic	0	.	0.85	0.988236	11.5	39	20.35	3.01	10.5	37.5	19.48	1.21	1
chr1	76599717	76599763	chr1_76599717_76599763	46	23	GT	2	0.5	18	0.6363	ST6GALNAC3	intronic	0	.	0.93	0.989583	17.5	26.5	20.83	1.31	16	33.5	20.29	0.7	1
chr1	76757417	76757465	chr1_76757417_76757465	48	12	TTTC	4	0.25	14	0.5762	RP11-415A20.1	downstream	0	.	0.97	1	5.5	14.5	9.48	1.9	4.5	14	7.05	1.27	1
chr1	76839718	76839747	chr1_76839718_76839747	28	14	AT	2	0	142	0.917	RP11-415A20.1;ST6GALNAC5	intergenic	0	.	0.91	0.924288	14.5	105.5	43.49	17.98	10.5	123	56.11	12.14	1
chr1	76872068	76872118	chr1_76872068_76872118	50	25	AC	2	0.5	24	0.8273	ST6GALNAC5	intronic	0	.	0.96	1	12	31.5	22.47	3.24	13	35.5	23.92	2.02	1
chr1	76936953	76936989	chr1_76936953_76936989	36	18	GT	2	0.5	39	0.849	ST6GALNAC5	intronic	1	.	0.96	0.988095	11.5	31.5	21.75	3.14	13	47	22.77	3.06	1
chr1	76948587	76948625	chr1_76948587_76948625	38	19	AG	2	0.5	27	0.8294	ST6GALNAC5	intronic	0	.	0.95	1	13	27	18.93	2.48	13	46	20.23	1.94	1
chr1	77116562	77116596	chr1_77116562_77116596	34	17	TG	2	0.5	23	0.8092	PIGK	intronic	0	.	0.93	1	4	21	13.41	3.12	7.5	46	14.74	1.8	1
chr1	77219711	77219754	chr1_77219711_77219754	40	10	TTAT	4	0	10	0.2209	PIGK	upstream	1	Promoter/Enhancer	0.98	0.948718	9.5	15	11.41	1.29	9	15.5	11.4	0.79	1
chr1	77266978	77267002	chr1_77266978_77267002	24	12	TG	2	0.5	30	0.8292	PIGK;AK5	intergenic	0	.	0.96	1	12	29	18.9	3.06	11	40.5	18.37	3.05	1
chr1	77281879	77281938	chr1_77281879_77281938	55	11	GCGCG	5	1	31	0.4773	AK5	upstream	1	.	0.08	0.694915	10	12	11.88	0.34	6	32	10.09	1.74	1
chr1	77372772	77372792	chr1_77372772_77372792	20	10	GT	2	0.5	11	0.7391	AK5	intronic	1	.	0.73	1	9	13.5	10.22	0.7	6	28	11.11	0.95	1
chr1	77531989	77532008	chr1_77531989_77532008	16	4	CCGG	4	1	33	0.5387	AK5	intronic	1	.	0.97	1	2	7.5	5.51	0.75	2	21.5	6.01	1.07	1
chr1	77620484	77620536	chr1_77620484_77620536	52	13	GGAA	4	0.5	16	0.7301	ZZZ3	intronic	1	.	0.97	1	8	16	11.38	1.06	8	18	12.27	0.89	1
chr1	77683482	77683500	chr1_77683482_77683500	18	6	GGC	3	1	16	0.0525	ZZZ3	upstream	1	Promoter/Enhancer	0.96	1	3	12	6	0.94	4	14.5	6.14	0.65	1
chr1	77776168	77776212	chr1_77776168_77776212	44	11	GAAG	4	0.5	14	0.738	USP33;MIGA1	intergenic	1	.	0.88	1	9	15.5	11.62	1	7.5	16.5	12.27	0.71	1
chr1	77871094	77871142	chr1_77871094_77871142	48	8	GGGAGA	6	0.666667	43	0.8812	MIGA1	intronic	0	.	0.82	0.95	6	34.5	10.37	2.71	5.5	30	10.7	2.42	1
chr1	77887912	77888008	chr1_77887912_77888008	96	32	TTC	3	0.333333	148	0.9332	NEXN-AS1	ncRNA_exonic	0	Promoter/Enhancer	0.92	0.932039	8	189.5	34.68	20.05	8	139	30.91	7.34	1
chr1	77980339	77980374	chr1_77980339_77980374	34	17	TG	2	0.5	21	0.9017	FUBP1;RP11-386I14.4	intergenic	1	Promoter/Enhancer	0.94	0.985715	13	24	17.02	1.49	10.5	26.5	17.42	0.81	1
chr1	78032160	78032176	chr1_78032160_78032176	16	8	TA	2	0	80	0.0637	DNAJB4;GIPC2	intergenic	0	.	0.03	0.6875	7.5	8.5	8.02	0.12	5	60.5	9.59	7.19	1
chr1	78032497	78032533	chr1_78032497_78032533	36	18	TA	2	0	110	0.9648	DNAJB4;GIPC2	intergenic	0	.	0.74	0.86359	14.5	59.5	29.35	6.98	4	101	30.23	9.74	1
chr1	78100941	78100981	chr1_78100941_78100981	40	20	AC	2	0.5	26	0.7817	GIPC2	intronic	0	Enhancer	0.92	0.949968	12.5	23	18.4	1.77	11.5	45.5	18.66	1.55	1
chr1	78142678	78142720	chr1_78142678_78142720	42	21	AC	2	0.5	101	0.7347	GIPC2;MGC27382	intergenic	0	.	0.93	0.974342	13.5	22.5	18.57	1.89	12.5	67.5	20.96	7.77	1
chr1	78167721	78167757	chr1_78167721_78167757	36	18	CA	2	0.5	28	0.6536	GIPC2;MGC27382	intergenic	0	.	0.98	1	12	32	19.92	3.43	11	31.5	18.34	2.59	1
chr1	78469490	78469536	chr1_78469490_78469536	46	23	CA	2	0.5	29	0.782	PTGFR	intronic	0	.	0.95	1	14.5	31.5	24.06	2.48	16	38	24.12	1.08	1
chr1	78710134	78710176	chr1_78710134_78710176	42	21	CG	2	1	21	0.5437	IFI44;ADGRL4	intergenic	0	.	0.93	0.622607	16.5	29	19.61	2.59	14	31.5	19.41	1.78	1
chr1	78798476	78798490	chr1_78798476_78798490	14	7	AT	2	0	56	0.8503	IFI44;ADGRL4	intergenic	0	.	0.96	1	7	27	13.39	5.32	5.5	55	16.59	5.8	1
chr1	78828189	78828207	chr1_78828189_78828207	18	9	AT	2	0	35	0.6359	IFI44;ADGRL4	intergenic	0	.	0.95	0.99	6	27	15.7	5.53	5.5	32	12.59	4.84	1
chr1	78866882	78866901	chr1_78866882_78866901	18	9	AT	2	0	26	0.6534	IFI44;ADGRL4	intergenic	1	.	0.95	0.833333	9.5	28.5	14.94	2.99	8.5	23.5	13.66	1.71	1
chr1	79020257	79020273	chr1_79020257_79020273	16	8	AC	2	0.5	20	0.7178	ADGRL4;RP4-726F1.2	intergenic	1	.	0.94	1	8	17.5	13.15	1.62	8	45.5	13.2	1.61	1
chr1	79020276	79020326	chr1_79020276_79020326	48	12	TATG	4	0.25	10	0.9875	ADGRL4;RP4-726F1.2	intergenic	1	.	0.48	0.632274	13	17.5	15.36	0.76	9	17.5	14.9	0.59	1
chr1	79040211	79040254	chr1_79040211_79040254	42	21	TG	2	0.5	28	0.9035	ADGRL4;RP4-726F1.2	intergenic	0	.	0.95	0.981818	11	33	22.98	3.08	14.5	42	20.45	1.38	1
chr1	79042174	79042200	chr1_79042174_79042200	26	13	AT	2	0	30	0.7355	ADGRL4;RP4-726F1.2	intergenic	1	.	0.95	1	8	26	13.76	1.96	8.5	28	14.6	1.35	1
chr1	79093208	79093256	chr1_79093208_79093256	48	24	TG	2	0.5	27	0.7534	ADGRL4;RP4-726F1.2	intergenic	0	.	0.95	1	12	28.5	21.18	2.23	14.5	32.5	21.88	1.31	1
chr1	79279895	79280033	chr1_79279895_79280033	136	34	TTTC	4	0.25	41	0.7525	ADGRL4;RP4-726F1.2	intergenic	0	.	0.83	0.914315	26.5	39.5	34.39	2	21	49	35.65	1.77	1
chr1	79307733	79307872	chr1_79307733_79307872	136	34	TTTC	4	0.25	42	0.9387	ADGRL4;RP4-726F1.2	intergenic	0	.	0.88	0.905802	22.5	37	27.96	2.16	21	44	31.69	2.44	1
chr1	79371988	79372103	chr1_79371988_79372103	115	23	CCCTT	5	0.6	56	0.8972	RP4-726F1.1;RP11-339A11.2	intergenic	0	.	0.72	0.91587	18	29	22.29	2.05	11.5	43	23.2	2.99	1
chr1	79437632	79437700	chr1_79437632_79437700	68	17	CTTC	4	0.5	29	0.8672	RP4-726F1.1;RP11-339A11.2	intergenic	1	.	0.96	0.982231	10	25.5	15.51	2.18	10.5	29	16.93	2.65	1
chr1	79627856	79627874	chr1_79627856_79627874	18	9	AT	2	0	28	0.7854	RP4-726F1.1;RP11-339A11.2	intergenic	0	.	0.97	1	8.5	21.5	13.48	2.66	7.5	24.5	13.01	2.46	1
chr1	79649737	79649797	chr1_79649737_79649797	60	15	TCTT	4	0.25	21	0.853	RP4-726F1.1;RP11-339A11.2	intergenic	0	.	0.97	0.983333	3	22.5	13.72	2.47	7	22.5	15.41	1.42	1
chr1	79759883	79759921	chr1_79759883_79759921	38	19	AT	2	0	35	0.9249	RP4-726F1.1;RP11-339A11.2	intergenic	0	.	0.95	0.9875	9.5	24.5	16.38	2.64	8	47.5	17.53	2.19	1
chr1	80120696	80120736	chr1_80120696_80120736	40	20	AG	2	0.5	35	0.5975	RP11-339A11.2;RP11-339D23.1	intergenic	0	.	0.93	1	8	32	19.89	3.16	11.5	47	18.81	0.88	1
chr1	80232257	80232293	chr1_80232257_80232293	36	18	GA	2	0.5	24	0.3866	RP11-339A11.2;RP11-339D23.1	intergenic	0	.	0.94	1	13	30.5	16.63	2.64	10	23.5	15.38	1.79	1
chr1	80238539	80238585	chr1_80238539_80238585	46	23	TG	2	0.5	24	0.4191	RP11-339A11.2;RP11-339D23.1	intergenic	0	.	0.96	1	9.5	26.5	15.03	4.04	8	42.5	12.83	3.38	1
chr1	80259038	80259073	chr1_80259038_80259073	34	17	AC	2	0.5	23	0.6517	RP11-339A11.2;RP11-339D23.1	intergenic	0	.	0.96	1	13.5	23	18.36	1.9	9.5	24.5	17.65	1.56	1
chr1	80335677	80335707	chr1_80335677_80335707	30	15	AC	2	0.5	23	0.738	RP11-339A11.2;RP11-339D23.1	intergenic	0	.	0.97	1	10	26.5	17.93	3.2	9	27	16.6	2.2	1
chr1	80338717	80338747	chr1_80338717_80338747	30	6	AAAAT	5	0	66	0.4905	RP11-339A11.2;RP11-339D23.1	intergenic	0	.	0.97	1	6	41	8.02	2.79	5	46.5	7.97	2.3	1
chr1	80339540	80339564	chr1_80339540_80339564	24	12	TA	2	0	57	0.5568	RP11-339A11.2;RP11-339D23.1	intergenic	0	.	0.94	0.99	11.5	33	16	3.63	9	55.5	14.38	2.85	1
chr1	80375891	80375919	chr1_80375891_80375919	28	14	CA	2	0.5	25	0.573	RP11-339D23.1;RP5-933B4.1	intergenic	1	.	0.69	1	9	16	13.01	0.85	6	22	12.36	0.7	1
chr1	80492783	80492826	chr1_80492783_80492826	42	21	AG	2	0.5	81	0.9779	RP11-339D23.1;RP5-933B4.1	intergenic	0	.	0.84	0.988889	8.5	36	19.89	5.3	9.5	64	20.28	3.21	1
chr1	80804278	80804304	chr1_80804278_80804304	26	13	AT	2	0	65	0.8832	LINC01781;RN7SKP247	intergenic	0	.	0.84	1	9.5	37.5	17.62	4.62	6	48.5	15.73	3.01	1
chr1	80864245	80864272	chr1_80864245_80864272	26	13	AG	2	0.5	79	0.9919	LINC01781;RN7SKP247	intergenic	0	.	0.82	0.957784	10.5	39.5	17.58	4.72	9.5	63.5	18.44	3.26	1
chr1	80888510	80888564	chr1_80888510_80888564	54	27	TG	2	0.5	35	0.8955	LINC01781;RN7SKP247	intergenic	0	.	0.97	1	12.5	30	21.43	3.19	13	41.5	24.27	2.27	1
chr1	81045133	81045179	chr1_81045133_81045179	46	23	CA	2	0.5	15	0.7574	LINC01781;RN7SKP247	intergenic	0	.	0.95	0.937392	20	28	24.36	1.24	19.5	32	24.4	0.98	1
chr1	81216770	81216800	chr1_81216770_81216800	30	15	TG	2	0.5	19	0.6405	LINC01781;RN7SKP247	intergenic	1	.	0.97	1	13	24.5	17.78	1.97	11.5	23	16.6	1.53	1
chr1	81349631	81349663	chr1_81349631_81349663	32	16	AC	2	0.5	32	0.6136	ADGRL2	intronic	0	.	0.97	1	11.5	18	13.62	1.42	9.5	41.5	13.56	1.35	1
chr1	81501781	81501832	chr1_81501781_81501832	51	17	CAG	3	0.666667	21	0.4082	ADGRL2	intronic	0	.	0.97	0.94281	15	32	18.06	1.47	13.5	23.5	17.44	0.65	1
chr1	81682103	81682131	chr1_81682103_81682131	28	14	TG	2	0.5	23	0.7595	ADGRL2	intronic	1	Enhancer	0.97	1	12.5	23.5	16.65	2.27	10	27.5	15.52	2.04	1
chr1	81715179	81715195	chr1_81715179_81715195	16	8	TT	2	0	36	0.4686	ADGRL2	intronic	1	.	0.8	1	6.5	9.5	7.41	0.43	7	58.5	7.41	0.69	1
chr1	82077843	82077879	chr1_82077843_82077879	36	18	TG	2	0.5	33	0.8882	ADGRL2;RP11-147G16.1	intergenic	1	.	0.96	1	16	30.5	23.82	2.35	14.5	37.5	23.29	2.36	1
chr1	82151438	82151581	chr1_82151438_82151581	140	35	AAAG	4	0.25	40	0.6402	ADGRL2;RP11-147G16.1	intergenic	0	.	0.89	0.898254	23	44	34.78	3.09	26	52	35.24	2.11	1
chr1	82437113	82437131	chr1_82437113_82437131	18	9	AT	2	0	58	0.6438	RP11-147G16.1;LINC01362	intergenic	0	.	0.96	1	7	32	16.46	5.24	5	52	13.97	4.83	1
chr1	82466826	82466870	chr1_82466826_82466870	44	22	AT	2	0	40	0.8233	RP11-147G16.1;LINC01362	intergenic	0	.	0.97	1	9	25	14.13	3.39	2	43	15.48	4	1
chr1	82516721	82516751	chr1_82516721_82516751	30	15	AT	2	0	30	0.7987	RP11-147G16.1;LINC01362	intergenic	0	.	0.96	1	9.5	21	15.5	1.67	10.5	32	16.27	1.33	1
chr1	82572284	82572328	chr1_82572284_82572328	44	22	CG	2	1	23	0.7796	RP11-147G16.1;LINC01362	intergenic	0	.	0.92	0.619117	14.5	33	19.34	2.82	15.5	30.5	20.29	1.65	1
chr1	82593652	82593678	chr1_82593652_82593678	26	13	AC	2	0.5	14	0.5915	RP11-147G16.1;LINC01362	intergenic	1	.	0.94	1	10.5	18	14.12	0.71	11.5	20.5	13.78	0.59	1
chr1	82820071	82820103	chr1_82820071_82820103	30	10	AAT	3	0	17	0.7759	RP11-147G16.1;LINC01362	intergenic	0	.	0.97	1	8	16	11.27	1.45	7.5	21.5	12.19	1.37	1
chr1	82994072	82994096	chr1_82994072_82994096	24	12	AT	2	0	21	0.6536	LINC01362	ncRNA_intronic	0	.	0.96	1	8	32.5	11.5	3.17	8	22.5	10.94	1.37	1
chr1	82999856	82999894	chr1_82999856_82999894	38	19	CA	2	0.5	23	0.7838	LINC01362	ncRNA_intronic	1	.	0.94	1	16.5	25.5	20.61	1.25	14	27.5	21.25	1.3	1
chr1	83067334	83067386	chr1_83067334_83067386	52	26	GT	2	0.5	37	0.8653	LINC01362	ncRNA_intronic	0	.	0.94	1	15.5	34.5	26.09	1.92	15	54.5	26.47	1.61	1
chr1	83086554	83086601	chr1_83086554_83086601	45	9	TTTTG	5	0.2	9	0.6902	LINC01362	ncRNA_intronic	1	.	0.97	0.957447	7.5	12	9.38	0.79	8	13.5	10.89	0.74	1
chr1	83122032	83122078	chr1_83122032_83122078	46	23	TG	2	0.5	47	0.9224	LINC01362	ncRNA_intronic	0	.	0.81	0.986842	11.5	36.5	21.96	3.1	12.5	47.5	22.73	2.75	1
chr1	83154380	83154429	chr1_83154380_83154429	48	24	TC	2	0.5	40	0.8251	LINC01362	ncRNA_intronic	0	.	0.96	0.955479	19.5	34.5	24.25	2.11	18	60	24.27	1.91	1
chr1	83261281	83261319	chr1_83261281_83261319	38	19	CA	2	0.5	14	0.8504	LINC01362;LINC01712	intergenic	0	.	0.92	0.947222	15	21.5	18.78	0.95	14.5	22.5	19.25	0.75	1
chr1	83413590	83413634	chr1_83413590_83413634	44	22	AC	2	0.5	25	0.7099	LINC01362;LINC01712	intergenic	0	.	0.95	1	18.5	31.5	23.02	1.74	16	33.5	22.26	1.78	1
chr1	83519121	83519147	chr1_83519121_83519147	26	13	TG	2	0.5	15	0.509	LINC01712;LINC01725	intergenic	1	.	0.95	1	11.5	16	14.04	0.81	10	24	14.26	0.71	1
chr1	83611743	83611789	chr1_83611743_83611789	46	23	CA	2	0.5	25	0.7666	LINC01725	ncRNA_intronic	0	.	0.96	1	13.5	26.5	19.42	3.59	11	40	18.61	3.49	1
chr1	83631401	83631449	chr1_83631401_83631449	48	24	AC	2	0.5	28	0.7916	LINC01725	ncRNA_intronic	0	.	0.96	1	7	29	20.71	2.86	7	38.5	19.9	3.12	1
chr1	83766136	83766166	chr1_83766136_83766166	30	15	AC	2	0.5	15	0.3204	LINC01725	ncRNA_intronic	1	.	0.95	1	12	17.5	14.33	0.86	9	37	14.71	0.55	1
chr1	83801759	83801827	chr1_83801759_83801827	68	17	GAAA	4	0.25	28	0.8843	LINC01725	ncRNA_exonic	0	.	0.96	1	7	30.5	18.22	2.47	12	31	19.34	2.06	1
chr1	83846663	83846713	chr1_83846663_83846713	50	25	GT	2	0.5	20	0.78	LINC01725	ncRNA_intronic	1	.	0.96	0.953684	18	28.5	22.52	2.35	16	36	23.23	1.94	1
chr1	83850240	83850304	chr1_83850240_83850304	64	32	CG	2	1	71	0.8799	LINC01725	ncRNA_intronic	0	.	0.92	0.614367	20.5	34.5	26.76	2.4	14	61.5	28.11	2.6	1
chr1	83864952	83864992	chr1_83864952_83864992	40	20	GT	2	0.5	25	0.8344	TTLL7	downstream	0	.	0.94	1	14	28.5	21.75	1.74	15.5	29	22.1	1.44	1
chr1	83948174	83948215	chr1_83948174_83948215	40	20	AC	2	0.5	20	0.641	TTLL7	intronic	0	.	0.96	0.976069	19	27.5	21.51	1.17	16.5	56	22.02	0.95	1
chr1	83976033	83976086	chr1_83976033_83976086	52	26	TG	2	0.5	20	0.8021	TTLL7	intronic	0	.	0.96	0.968827	13	31	24.33	1.97	19	32	24.28	1.54	1
chr1	84034835	84034869	chr1_84034835_84034869	34	17	AC	2	0.5	58	0.707	TTLL7;RP11-486G15.2	intergenic	0	.	0.89	1	13	20.5	16.89	1.07	9	45.5	16.89	0.96	1
chr1	84070789	84070833	chr1_84070789_84070833	44	22	AC	2	0.5	46	0.8541	TTLL7;RP11-486G15.2	intergenic	0	.	0.94	1	15	29	22.42	1.85	13	54	21.76	2.16	1
chr1	84265566	84265610	chr1_84265566_84265610	44	22	TA	2	0	27	0.6275	PRKACB;SNORA2	intergenic	1	.	0.96	1	7	28	16.84	3.22	8	24	14.55	0.86	1
chr1	84299657	84299675	chr1_84299657_84299675	18	9	TA	2	0	14	0.7382	SAMD13	intronic	1	Promoter/Enhancer	0.83	1	6	13.5	10.49	1.24	7.5	15	11.24	0.81	1
chr1	84302541	84302577	chr1_84302541_84302577	36	18	AC	2	0.5	20	0.5099	SAMD13	intronic	1	Promoter/Enhancer	0.95	1	13	21.5	17.03	1.3	11	45	17.43	0.95	1
chr1	84421091	84421212	chr1_84421091_84421212	120	30	AAAG	4	0.25	38	0.9446	DNASE2B;RPF1	intergenic	0	.	0.89	0.899476	19	50.5	31.01	6.02	19.5	49	32	5.15	1
chr1	84699747	84699799	chr1_84699747_84699799	52	26	CA	2	0.5	38	0.9759	SSX2IP;LPAR3	intergenic	1	Enhancer	0.88	0.980769	18.5	36.5	25.33	2.37	15	55	23.54	2.24	1
chr1	84758734	84758764	chr1_84758734_84758764	30	15	AC	2	0.5	19	0.7592	SSX2IP;LPAR3	intergenic	0	Enhancer	0.96	1	12.5	20.5	15.04	1.47	10	44	14.97	1.62	1
chr1	84797972	84798016	chr1_84797972_84798016	44	11	ATAG	4	0.25	12	0.7215	SSX2IP;LPAR3	intergenic	1	.	0.97	1	7	14	11.15	0.78	7.5	15	11.3	0.76	1
chr1	84813126	84813185	chr1_84813126_84813185	58	29	AT	2	0	84	0.9658	LPAR3	UTR3	0	.	0.71	0.806401	19	39.5	32.07	2.19	16	68.5	31	2.8	1
chr1	84888128	84888228	chr1_84888128_84888228	100	50	AT	2	0	57	0.9764	LPAR3	intronic	0	Enhancer	0.58	0.524848	44.5	51.5	46.99	1.58	13.5	66	43.16	8.14	1
chr1	84996393	84996431	chr1_84996393_84996431	38	19	AT	2	0	40	0.7397	MCOLN2	intronic	1	Promoter/Enhancer	0.95	1	6	29.5	15.07	5.71	4.5	47	12.73	5.4	1
chr1	85049821	85049861	chr1_85049821_85049861	40	20	GA	2	0.5	16	0.4373	WDR63	intronic	0	Promoter/Enhancer	0.89	0.941176	14.5	21.5	17.77	0.98	10.5	24	17.32	0.91	1
chr1	85143132	85143161	chr1_85143132_85143161	27	9	TTA	3	0	23	0.8339	MIR4423;RP11-33E12.2	intergenic	0	.	0.97	1	8.5	19.5	13.38	2.6	8.5	37.5	15.17	1.7	1
chr1	85163445	85163481	chr1_85163445_85163481	36	18	TA	2	0	42	0.8956	SYDE2	intronic	0	.	0.96	1	8	27.5	17.03	3.03	8.5	49	19.91	1.69	1
chr1	85201668	85201692	chr1_85201668_85201692	24	8	GGC	3	1	12	0.1252	SYDE2	upstream	1	Promoter/Enhancer	0.9	0.916667	7	12	8.06	0.35	6	16	8.22	0.67	1
chr1	85302969	85303009	chr1_85302969_85303009	40	20	GA	2	0.5	53	0.8942	RP11-131L23.1	ncRNA_intronic	0	.	0.96	0.977226	17	41	23.8	3.78	16	62	25.38	3.76	1
chr1	85331423	85331439	chr1_85331423_85331439	16	8	TA	2	0	15	0.6198	RP11-131L23.1	ncRNA_intronic	0	Enhancer	0.95	0.96875	7.5	18.5	10.37	2.64	7.5	20	11.22	2.92	1
chr1	85342387	85342413	chr1_85342387_85342413	26	13	GT	2	0.5	14	0.3684	RP11-131L23.1	ncRNA_intronic	1	Enhancer	0.92	1	11	15.5	12.96	0.69	10	18.5	13.4	0.63	1
chr1	85464589	85464611	chr1_85464589_85464611	22	11	AC	2	0.5	7	0.3789	DDAH1	intronic	1	Promoter/Enhancer	0.93	1	9.5	12.5	10.68	0.56	9	15.5	10.36	0.5	1
chr1	85503518	85503566	chr1_85503518_85503566	48	12	ATCT	4	0.25	18	0.6719	RP4-621F18.2	ncRNA_intronic	1	Enhancer	0.98	1	8	15	12.34	0.72	4.5	17.5	12.23	0.89	1
chr1	85525567	85525587	chr1_85525567_85525587	20	10	CA	2	0.5	21	0.6241	RP4-621F18.2	ncRNA_intronic	1	Enhancer	0.97	1	9.5	23	15.34	2.77	8	25	14.78	1.88	1
chr1	85556080	85556122	chr1_85556080_85556122	42	14	CTC	3	0.666667	16	0.3941	RP4-621F18.2	ncRNA_intronic	0	Enhancer	0.95	0.948412	13.5	20	14.95	1.28	9.5	22	15.07	1.26	1
chr1	85580462	85580496	chr1_85580462_85580496	34	17	AC	2	0.5	66	0.926	CYR61	upstream	1	Promoter/Enhancer	0.89	1	14.5	22	17.91	1.22	10.5	55	17.83	1.14	1
chr1	85591503	85591539	chr1_85591503_85591539	36	9	AAAT	4	0	8	0.5024	SNORD81	upstream	0	.	0.92	1	6	10.5	8.99	0.77	5.5	11	8.74	0.77	1
chr1	85595859	85595895	chr1_85595859_85595895	36	18	AC	2	0.5	28	0.852	SNORD81;RP11-290M5.2	intergenic	0	.	0.95	1	17.5	28.5	22.49	1.7	12	39	23	1.58	1
chr1	85606634	85606660	chr1_85606634_85606660	26	13	CA	2	0.5	17	0.7901	RP11-290M5.2;ZNHIT6	intergenic	1	Enhancer	0.97	1	12	21	15.11	1.52	10	21	15.93	1.63	1
chr1	85875716	85875766	chr1_85875716_85875766	50	25	AC	2	0.5	30	0.8566	COL24A1	intronic	0	.	0.96	1	8	31	21.57	4.14	10	42.5	19.92	4.11	1
chr1	86208288	86208326	chr1_86208288_86208326	38	19	AC	2	0.5	22	0.687	COL24A1;ODF2L	intergenic	1	.	0.95	1	12	25	20.9	1.63	14	28.5	20.38	0.96	1
chr1	86220614	86220673	chr1_86220614_86220673	58	29	AC	2	0.5	38	0.7954	COL24A1;ODF2L	intergenic	0	.	0.96	0.942115	20	32.5	26.43	1.82	20	53	28.17	1.32	1
chr1	86366391	86366468	chr1_86366391_86366468	76	38	AC	2	0.5	57	0.7854	ODF2L	intronic	0	.	0.94	0.939269	33.5	52	38.35	1.87	22.5	63	38.71	0.92	1
chr1	86400628	86400646	chr1_86400628_86400646	18	9	AT	2	0	45	0.8366	ODF2L;CLCA2	intergenic	0	.	0.94	1	8.5	25.5	13.35	3.17	6	48	15.32	3.39	1
chr1	86444879	86444915	chr1_86444879_86444915	36	12	TTG	3	0.333333	14	0.7053	CLCA2	intronic	0	.	0.98	1	10.5	17	13.31	1.05	10.5	17	13.85	0.92	1
chr1	86510986	86511020	chr1_86510986_86511020	34	17	AT	2	0	34	0.6987	CLCA1;CLCA4	intergenic	0	.	0.96	1	8	23.5	15.55	3.37	6.5	33	13.13	3.24	1
chr1	86618196	86618252	chr1_86618196_86618252	56	28	TG	2	0.5	28	0.8983	RP4-651E10.4	ncRNA_intronic	0	.	0.96	1	16	30.5	24.64	2.4	15	33.5	25.01	2.31	1
chr1	86873044	86873108	chr1_86873044_86873108	64	16	AAAT	4	0	26	0.7482	SELENOF	intronic	0	.	0.96	0.956597	9	18	12.41	2.46	7	27	15.34	2.1	1
chr1	86976704	86976720	chr1_86976704_86976720	16	8	TA	2	0	50	0.8998	HS2ST1	intronic	0	.	0.96	1	8	26	15.68	5.14	6	49.5	19.36	4.65	1
chr1	87018132	87018164	chr1_87018132_87018164	32	16	CA	2	0.5	35	0.3843	HS2ST1;RP5-1052I5.2	intronic	0	.	0.98	1	7	28.5	13.7	2.82	6	29.5	12.26	1.26	1
chr1	87107642	87107656	chr1_87107642_87107656	14	7	AT	2	0	6	0.9537	HS2ST1	UTR3	0	.	0.93	1	4	7	5.17	0.79	2.5	7	4.86	0.5	1
chr1	87225921	87225965	chr1_87225921_87225965	44	22	GT	2	0.5	31	0.8478	RP5-1043L3.1	ncRNA_intronic	1	.	0.94	1	15.5	26.5	21.65	1.97	16	49.5	23.68	1.46	1
chr1	87291911	87291953	chr1_87291911_87291953	42	21	AC	2	0.5	27	0.8292	RP5-1043L3.1;LMO4	intergenic	1	.	0.97	1	12	26	18.68	2.01	14	32	19.83	1.49	1
chr1	87310685	87310713	chr1_87310685_87310713	28	14	GT	2	0.5	13	0.5202	RP5-1043L3.1;LMO4	intergenic	0	.	0.95	1	9	16.5	14.06	0.89	9.5	21.5	13.32	0.71	1
chr1	87742943	87742991	chr1_87742943_87742991	48	24	TG	2	0.5	28	0.7397	RNA5SP52;RP11-60A14.1	intergenic	1	.	0.95	1	17	26.5	21.78	1.53	13	47.5	20.54	1.3	1
chr1	87768696	87768720	chr1_87768696_87768720	24	12	AT	2	0	75	0.9037	RNA5SP52;RP11-60A14.1	intergenic	0	.	0.96	1	8.5	29.5	12.87	4.34	7.5	59	16.91	5.32	1
chr1	87832685	87832737	chr1_87832685_87832737	52	26	TG	2	0.5	32	0.8789	RP11-60A14.1;LINC01773	intergenic	0	.	0.96	1	12.5	33	22.67	3.32	16	41	24.44	2.07	1
chr1	87854503	87854535	chr1_87854503_87854535	32	16	CA	2	0.5	17	0.7028	RP11-60A14.1;LINC01773	intergenic	1	.	0.95	1	13.5	22.5	17.15	1.51	12	23	17.22	0.85	1
chr1	87885548	87885580	chr1_87885548_87885580	32	16	CA	2	0.5	15	0.6163	RP11-60A14.1;LINC01773	intergenic	1	.	0.95	1	10	17.5	13.35	1.31	7	19.5	14.24	0.94	1
chr1	87891436	87891454	chr1_87891436_87891454	18	9	AT	2	0	33	0.182	RP11-60A14.1;LINC01773	intergenic	0	.	0.94	1	4	29.5	11.52	3.24	6	42	9.49	1.41	1
chr1	87991979	87992025	chr1_87991979_87992025	46	23	CT	2	0.5	32	0.8164	LINC01773;RN7SL583P	intergenic	0	.	0.97	1	6.5	29.5	14.89	3.98	7	49	17.07	4.33	1
chr1	88047016	88047150	chr1_88047016_88047150	130	26	AAAAG	5	0.2	35	0.8735	LINC01773;RN7SL583P	intergenic	0	.	0.86	0.888934	21	31	26.75	1.61	12.5	35	26.49	1.72	1
chr1	88078335	88078380	chr1_88078335_88078380	44	22	AC	2	0.5	35	0.8621	LINC01773;RN7SL583P	intergenic	0	.	0.95	0.978938	19	30.5	24.51	1.94	16.5	44	26.24	1.74	1
chr1	88126056	88126108	chr1_88126056_88126108	52	26	AC	2	0.5	34	0.8531	LINC01773;RN7SL583P	intergenic	0	.	0.96	1	16.5	32.5	24.25	2.54	13.5	41.5	23.59	2.55	1
chr1	88140834	88140860	chr1_88140834_88140860	26	13	AT	2	0	46	0.8904	LINC01773;RN7SL583P	intergenic	0	.	0.96	1	7	28	14.97	4.68	6.5	52.5	16.94	4.91	1
chr1	88275021	88275047	chr1_88275021_88275047	26	13	GC	2	1	34	0.7764	LINC01773;RN7SL583P	intergenic	0	.	0.66	0.941176	3.5	20	8.17	2.02	2.5	41.5	7.69	1.29	1
chr1	88316737	88316753	chr1_88316737_88316753	16	8	CA	2	0.5	51	0.6066	LINC01773;RN7SL583P	intergenic	0	.	0.88	1	8	13.5	8.93	0.62	5	42	9	1.05	1
chr1	88412363	88412382	chr1_88412363_88412382	18	9	GC	2	1	29	0.9864	LINC01773;RN7SL583P	intergenic	0	.	0.54	0.96	1.5	15	7.54	1.88	4	22.5	9.4	0.75	1
chr1	88444860	88444907	chr1_88444860_88444907	46	23	TG	2	0.5	27	0.787	LINC01773;RN7SL583P	intergenic	0	.	0.95	1	20	30.5	23.99	1.41	16.5	39	23.13	1.11	1
chr1	88477742	88477798	chr1_88477742_88477798	56	14	TTTC	4	0.25	16	0.786	RN7SL583P	downstream	0	.	0.92	1	10.5	18.5	14.74	1.12	10.5	19.5	14.89	0.94	1
chr1	88539041	88539087	chr1_88539041_88539087	46	23	TG	2	0.5	27	0.7264	PKN2-AS1	ncRNA_exonic	0	.	0.96	1	16	26.5	20.42	1.58	14	47	20.1	1.49	1
chr1	88645272	88645364	chr1_88645272_88645364	92	23	AAGG	4	0.5	21	0.7134	PKN2-AS1	ncRNA_intronic	0	.	0.95	0.965098	19	25.5	21.88	1	13.5	29	21.76	0.78	1
chr1	88820180	88820234	chr1_88820180_88820234	54	27	TA	2	0	54	0.8862	PKN2	intronic	0	.	0.93	0.992647	5	35.5	19.54	5.22	7	69.5	19.81	2.66	1
chr1	88848611	88848651	chr1_88848611_88848651	40	20	GT	2	0.5	34	0.7301	PKN2;GTF2B	intergenic	1	.	0.95	1	15	23	17.95	1.64	12	48.5	18.71	1.94	1
chr1	88892769	88892801	chr1_88892769_88892801	32	16	GT	2	0.5	24	0.8304	GTF2B;KYAT3	intergenic	1	Promoter/Enhancer	0.95	1	11	30.5	18.09	2.3	12	39.5	18.44	1.37	1
chr1	88894027	88894061	chr1_88894027_88894061	34	17	AC	2	0.5	24	0.7994	GTF2B;KYAT3	intergenic	0	.	0.95	1	14.5	28.5	20.37	2.01	14	30	21.73	1.49	1
chr1	88999576	88999628	chr1_88999576_88999628	52	13	TCCT	4	0.5	25	0.7975	RBMXL1;GBP3	intergenic	1	.	0.64	0.884615	12.5	14.5	13.11	0.25	7.5	26	15.04	0.61	1
chr1	89021510	89021545	chr1_89021510_89021545	34	17	CA	2	0.5	58	0.9257	GBP3	intronic	0	Promoter/Enhancer	0.92	0.972973	14.5	28.5	21.54	2.24	12.5	48.5	21.77	1.54	1
chr1	89021788	89021832	chr1_89021788_89021832	44	22	GA	2	0.5	46	0.9426	GBP3	intronic	1	Promoter/Enhancer	0.9	1	12	36.5	23.14	4.36	11.5	58.5	25.36	2.33	1
chr1	89040223	89040307	chr1_89040223_89040307	84	21	CTTT	4	0.25	32	0.7086	GBP3;GBP1	intergenic	0	.	0.92	0.929167	21.5	32	24.43	1.41	12.5	34.5	23.91	1.22	1
chr1	89042931	89043029	chr1_89042931_89043029	90	6	CTCTTCTCTCCTTCT	15	0.466667	11	0.6187	GBP3;GBP1	intergenic	0	.	0.95	0.955496	5	9	6.54	0.58	4.5	10.5	6.9	0.64	1
chr1	89064199	89064275	chr1_89064199_89064275	76	38	GT	2	0.5	75	0.91	GBP1	intronic	1	.	0.86	0.741578	29.5	44	35.66	2.75	15.5	61.5	35.34	4.75	1
chr1	89126750	89126770	chr1_89126750_89126770	20	10	GT	2	0.5	17	0.7151	GBP2	upstream	1	Promoter/Enhancer	0.96	1	6.5	15	11.74	1.15	7	44	11.97	0.89	1
chr1	89331809	89331857	chr1_89331809_89331857	48	24	GT	2	0.5	17	0.7166	GBP5;GBP6	intergenic	0	.	0.92	0.977767	19	27	22.93	0.95	18	27.5	22.28	0.89	1
chr1	89395204	89395290	chr1_89395204_89395290	84	21	AGGA	4	0.5	22	0.6521	GBP6;LRRC8B	intergenic	1	.	0.94	0.958167	16	29	22.26	1.3	16	32.5	22.41	1.16	1
chr1	89408644	89408733	chr1_89408644_89408733	88	44	CT	2	0.5	40	0.4685	GBP6;LRRC8B	intergenic	1	.	0.82	0.74291	34	42.5	36.58	1.22	18.5	65	36.66	1.44	1
chr1	89502766	89502810	chr1_89502766_89502810	44	22	CA	2	0.5	37	0.885	GBP6;LRRC8B	intergenic	0	.	0.96	1	15	28.5	23.08	2.16	13	49.5	22.51	2.24	1
chr1	89524689	89524719	chr1_89524689_89524719	30	10	TCC	3	0.666667	11	0.0964	LRRC8B	upstream	1	Promoter/Enhancer	0.95	0.966667	6	11	9.68	0.8	4.5	12	9.81	0.6	1
chr1	89623151	89623181	chr1_89623151_89623181	30	15	AC	2	0.5	18	0.5825	FLJ27354	ncRNA_intronic	1	.	0.9	0.983333	10.5	15.5	12.65	1.07	6.5	18.5	12.71	1.15	1
chr1	89626960	89627008	chr1_89626960_89627008	48	24	AC	2	0.5	33	0.704	FLJ27354	ncRNA_intronic	1	.	0.93	1	14	30.5	23.89	1.89	17	43.5	24.07	0.76	1
chr1	89638953	89638998	chr1_89638953_89638998	45	9	TTTTA	5	0	17	0.7374	RP11-413E1.4	ncRNA_intronic	0	.	0.97	0.930303	8.5	17	12.01	1.75	8	21	11.77	1.41	1
chr1	89707651	89707675	chr1_89707651_89707675	24	12	GT	2	0.5	15	0.5162	LRRC8C;RP11-302M6.4	intronic	0	Enhancer	0.97	1	1	16	10.54	3.29	1.5	16.5	12.38	0.7	1
chr1	89789561	89789604	chr1_89789561_89789604	42	21	CA	2	0.5	26	0.8105	RP5-943J3.1	ncRNA_intronic	0	.	0.94	1	16.5	25.5	20.55	1.54	15	42.5	21.09	1.21	1
chr1	89865330	89865360	chr1_89865330_89865360	30	15	TA	2	0	20	0.6639	LRRC8D;RP11-302M6.4	intronic	0	Enhancer	0.96	1	9	18	13.62	1.24	9	24	14.4	0.75	1
chr1	90046030	90046095	chr1_90046030_90046095	64	32	GT	2	0.5	54	0.3582	ZNF326;RNU6-695P	intergenic	1	.	0.94	0.681745	31	40.5	34.1	1.56	16	58.5	32.57	2.51	1
chr1	90068943	90068991	chr1_90068943_90068991	48	12	TCCT	4	0.5	42	0.8113	ZNF326;RNU6-695P	intergenic	1	.	0.97	1	3	16.5	10.96	1.83	5	27.5	10.83	1.77	1
chr1	90311018	90311085	chr1_90311018_90311085	64	16	CTTC	4	0.5	33	0.8817	RNU6-695P;RP5-827O9.1	intergenic	1	.	0.98	0.955589	11	32	19.3	4.24	9	36.5	21.56	4.72	1
chr1	90389218	90389267	chr1_90389218_90389267	48	24	AC	2	0.5	32	0.8398	RNU6-695P;RP5-827O9.1	intergenic	0	.	0.92	1	13	26.5	21.31	1.77	14	51.5	21.28	1.08	1
chr1	90392795	90392925	chr1_90392795_90392925	130	65	CT	2	0.5	119	0.9913	RNU6-695P;RP5-827O9.1	intergenic	0	.	0.57	0.904225	15.5	73.5	55.05	7.3	13.5	97.5	45.44	10.52	1
chr1	90444189	90444314	chr1_90444189_90444314	124	31	AAGA	4	0.25	37	0.7293	RNU6-695P;RP5-827O9.1	intergenic	0	.	0.85	0.94475	27.5	37	31.95	1.49	16	43.5	32.89	2.78	1
chr1	90476107	90476161	chr1_90476107_90476161	54	27	AC	2	0.5	32	0.8705	RNU6-695P;RP5-827O9.1	intergenic	0	.	0.97	1	16	30.5	21.86	2.82	14.5	35	23.17	2.6	1
chr1	90630257	90630287	chr1_90630257_90630287	30	15	TG	2	0.5	19	0.7964	RP5-827O9.1;U3	intergenic	0	.	0.96	0.94281	14	23.5	17.97	1.64	14.5	34.5	18.97	1.63	1
chr1	90709291	90709381	chr1_90709291_90709381	88	22	AAGG	4	0.5	33	0.8513	U3;BARHL2	intergenic	1	.	0.92	0.903406	16	25	20.54	1.76	10.5	28.5	19.26	1.8	1
chr1	90717524	90717566	chr1_90717524_90717566	42	7	AGGCGA	6	0.666667	12	0.2009	BARHL2	upstream	1	.	0.73	0.97619	5	8.5	7.04	0.2	4	9.5	6.82	0.55	1
chr1	90718042	90718086	chr1_90718042_90718086	42	7	CCGCGC	6	1	20	0.1241	BARHL2	upstream	1	.	0.02	0.659091	7	14	7.15	0.42	4	15	6.86	0.64	1
chr1	90824058	90824108	chr1_90824058_90824108	50	25	AC	2	0.5	28	0.8224	RP4-665J23.1	ncRNA_intronic	0	.	0.95	1	16	32	25.33	2.27	17	37.5	24.41	1.33	1
chr1	91013451	91013483	chr1_91013451_91013483	32	16	CA	2	0.5	28	0.6777	ZNF644	intronic	0	.	0.91	1	5.5	19.5	14.78	1.56	7.5	26	14.06	0.97	1
chr1	91199599	91199734	chr1_91199599_91199734	132	33	GAAA	4	0.25	42	0.9119	ZNF644;HFM1	intergenic	0	.	0.91	0.924428	21.5	37.5	28.45	2.91	18.5	47	29.85	3.5	1
chr1	91547872	91547904	chr1_91547872_91547904	32	16	GT	2	0.5	26	0.7004	CDC7;TGFBR3	intergenic	0	Enhancer	0.96	1	10	22	16.94	1.25	5.5	29.5	16.82	1.09	1
chr1	91575021	91575069	chr1_91575021_91575069	48	24	GT	2	0.5	31	0.8015	CDC7;TGFBR3	intergenic	1	.	0.94	1	17	29	23.16	1.38	14.5	40.5	22.43	1.4	1
chr1	91602081	91602182	chr1_91602081_91602182	100	50	AC	2	0.5	60	0.5714	CDC7;TGFBR3	intergenic	1	.	0.87	0.897864	47.5	58	49.88	1.41	28.5	68	49.1	2.33	1
chr1	91729033	91729077	chr1_91729033_91729077	44	22	AC	2	0.5	73	0.789	TGFBR3	intronic	0	.	0.91	1	12	24	18.71	2.32	11	55	19.54	2.28	1
chr1	91800330	91800355	chr1_91800330_91800355	24	12	TG	2	0.5	28	0.7025	TGFBR3	intronic	0	.	0.94	1	10	18.5	14.14	1.17	7	54.5	13.91	0.79	1
chr1	91909677	91909705	chr1_91909677_91909705	28	14	AT	2	0	38	0.9165	TGFBR3;BRDT	intergenic	0	.	0.96	0.978261	6	25.5	16.33	4.52	6	37.5	20.02	3.36	1
chr1	91925682	91925772	chr1_91925682_91925772	85	5	GGAGGGGAGAAGGAGAG	17	0.647059	18	0.3986	TGFBR3;BRDT	intergenic	0	.	0.74	0.948858	4	10	6.04	1.26	2.5	13	6.23	0.71	1
chr1	91927265	91927303	chr1_91927265_91927303	38	19	CA	2	0.5	53	0.8815	TGFBR3;BRDT	intergenic	1	.	0.77	1	7.5	48.5	21.56	3.87	10.5	49.5	22.38	1.73	1
chr1	91929063	91929083	chr1_91929063_91929083	20	10	AG	2	0.5	10	0.1447	TGFBR3;BRDT	intergenic	1	.	0.78	0.964286	10	15	13.68	0.91	9.5	15	13.71	0.73	1
chr1	91938892	91938937	chr1_91938892_91938937	45	9	TAAAA	5	0	106	0.8103	TGFBR3;BRDT	intergenic	0	.	0.96	1	7.5	87	11.07	3.12	6	100	13.09	4.2	1
chr1	91995403	91995457	chr1_91995403_91995457	54	27	TG	2	0.5	24	0.6639	BRDT	intronic	0	.	0.96	1	13.5	27.5	18.8	3.5	11	27.5	16.28	2.22	1
chr1	92030449	92030509	chr1_92030449_92030509	60	30	GT	2	0.5	63	0.9257	EPHX4	intronic	1	Promoter/Enhancer	0.96	0.822663	27.5	45.5	36.09	2.83	25	64	36.85	2.88	1
chr1	92309536	92309627	chr1_92309536_92309627	90	15	ACACAT	6	0.333333	24	0.5582	RPAP2	intronic	0	.	0.97	0.97331	8.5	15	12.45	0.93	8.5	20	13.31	0.69	1
chr1	92396634	92396658	chr1_92396634_92396658	24	12	TG	2	0.5	15	0.7229	RPAP2	UTR3	0	.	0.96	1	10	16.5	13.16	1.25	9	19.5	13.1	1.6	1
chr1	92455488	92455540	chr1_92455488_92455540	52	26	AG	2	0.5	49	0.7786	RN7SL824P;GFI1	intergenic	0	.	0.96	1	13.5	30.5	17.73	3.64	10	51	20.53	4.33	1
chr1	92478757	92478793	chr1_92478757_92478793	36	18	AG	2	0.5	24	0.8173	GFI1	intronic	1	.	0.97	1	14.5	30	19.98	2.11	11.5	28	19.38	1.97	1
chr1	92480817	92480883	chr1_92480817_92480883	63	9	CCGGCCG	7	1	9	0.4559	GFI1	exonic	1	.	0.03	0.69697	9	10	9.18	0.25	5.5	10	7.46	1.74	1
chr1	92486476	92486546	chr1_92486476_92486546	70	14	CGCCC	5	1	30	0.9993	GFI1	intronic	1	Promoter/Enhancer	0.02	0.702113	14	15	14.06	0.16	6.5	23.5	13.22	1.8	1
chr1	92507102	92507150	chr1_92507102_92507150	48	24	GT	2	0.5	38	0.6989	GFI1;EVI5	intergenic	0	.	0.94	0.975595	13	27	20.96	1.57	10.5	50.5	21.1	1.35	1
chr1	92513510	92513566	chr1_92513510_92513566	56	28	AT	2	0	62	0.7986	EVI5	UTR3	0	.	0.95	1	10.5	32.5	14.36	3.01	7	55	16.31	4.3	1
chr1	92561554	92561665	chr1_92561554_92561665	108	27	CTAT	4	0.25	36	0.7929	EVI5	intronic	0	.	0.92	0.961165	21	30	26.42	1.15	19	40.5	29.37	1.19	1
chr1	92797389	92797423	chr1_92797389_92797423	34	17	GT	2	0.5	25	0.68	EVI5;RPL5	intergenic	1	.	0.92	1	14.5	25	18.96	1.3	9.5	33.5	18.33	0.88	1
chr1	92831757	92831807	chr1_92831757_92831807	50	10	AACAA	5	0.2	14	0.8126	RPL5;FAM69A	upstream;downstream	0	Promoter/Enhancer	0.89	0.964912	8	15	11.07	0.93	7	16	10.91	1.1	1
chr1	92961518	92961588	chr1_92961518_92961588	70	14	CCCGG	5	1	30	0.9936	FAM69A	UTR5	1	Promoter/Enhancer	0.1	0.714286	13	16	14.04	0.21	7	26	13.64	2.29	1
chr1	92974286	92974343	chr1_92974286_92974343	56	14	TTAT	4	0	21	0.5826	RN7SL692P	downstream	0	Enhancer	0.95	0.940245	13.5	18.5	16.28	0.72	14	29.5	18.57	0.56	1
chr1	93023822	93023856	chr1_93023822_93023856	34	17	TG	2	0.5	19	0.6701	RNU6-210P;RN7SKP123	intergenic	1	.	0.95	1	15	26	19.34	1.87	13.5	26	18.78	1.47	1
chr1	93054315	93054347	chr1_93054315_93054347	32	16	GT	2	0.5	21	0.9294	Y_RNA;MTF2	intergenic	0	.	0.92	1	11	26	19.17	1.98	11	24.5	19.92	1.16	1
chr1	93175175	93175201	chr1_93175175_93175201	26	13	TA	2	0	30	0.4944	TMED5	intronic	0	.	0.96	1	11.5	28.5	16.71	3.81	8	29.5	12.77	1.23	1
chr1	93252019	93252039	chr1_93252019_93252039	20	5	TCTA	4	0.25	11	0.539	CCDC18	intronic	1	.	0.95	1	5	11	6.13	0.88	3.5	10	5.62	0.73	1
chr1	93319249	93319303	chr1_93319249_93319303	54	27	TG	2	0.5	32	0.8752	CCDC18-AS1	ncRNA_intronic	0	.	0.97	1	15	28.5	22.49	2.56	12.5	45	23.34	2.85	1
chr1	93753543	93753591	chr1_93753543_93753591	48	24	AC	2	0.5	39	0.7801	RP11-488P3.1	ncRNA_exonic	0	Enhancer	0.95	1	14.5	26.5	20.26	1.57	14.5	54	20.55	0.99	1
chr1	93753872	93753896	chr1_93753872_93753896	24	12	AC	2	0.5	45	0.317	RP11-488P3.1	ncRNA_exonic	0	Enhancer	0.96	1	11	16.5	12.51	0.98	9.5	43.5	12.25	0.64	1
chr1	93769355	93769407	chr1_93769355_93769407	52	26	TG	2	0.5	52	0.8331	RP11-488P3.1	ncRNA_intronic	1	Enhancer	0.96	1	18	31.5	24.69	2.05	15	53.5	25.42	1.4	1
chr1	93845462	93845502	chr1_93845462_93845502	40	20	TA	2	0	73	0.8894	BCAR3	intronic	0	Promoter/Enhancer	0.94	0.848853	13	39	26.47	4.77	10	59	25.39	5.13	1
chr1	93909333	93909412	chr1_93909333_93909412	78	26	CGG	3	1	20	0.0495	GCLM	UTR5	1	Promoter/Enhancer	-0.01	0.708861	26	26.5	26.08	0.18	17	32.5	25.95	0.68	1
chr1	93979929	93979957	chr1_93979929_93979957	28	14	TG	2	0.5	13	0.6693	GCLM;ABCA4	intergenic	1	.	0.81	0.931034	11.5	20	14.96	0.84	11	19	14.92	0.99	1
chr1	93982456	93982492	chr1_93982456_93982492	36	18	AT	2	0	31	0.8486	GCLM;ABCA4	intergenic	0	.	0.94	1	8.5	22.5	11.33	2.63	7	26.5	15.69	2.94	1
chr1	94091579	94091627	chr1_94091579_94091627	48	24	CA	2	0.5	22	0.7392	ABCA4	intronic	1	Enhancer	0.96	1	11.5	25.5	21.14	2.72	10.5	27	18.34	3.18	1
chr1	94116968	94117024	chr1_94116968_94117024	56	14	TCTT	4	0.25	24	0.8401	ABCA4	intronic	1	.	0.92	0.980392	10	19.5	14.9	1.67	7.5	23	14.61	1.44	1
chr1	94172612	94172632	chr1_94172612_94172632	20	10	AT	2	0	13	0.6294	ARHGAP29	UTR3	0	.	0.96	1	4	14	11.31	1.25	7	15	11.79	0.72	1
chr1	94325184	94325236	chr1_94325184_94325236	52	13	AAAG	4	0.25	38	0.8696	RP11-148B18.1	ncRNA_intronic	0	Enhancer	0.91	0.941176	7	18.5	12.23	2.21	5.5	24.5	11.44	1.57	1
chr1	94418421	94418444	chr1_94418421_94418444	21	7	CCG	3	1	79	0.9994	ABCD3	upstream	1	Promoter/Enhancer	0.79	0.913043	6.5	21.5	8.17	0.76	5.5	72.5	8.71	1.3	1
chr1	94438301	94438343	chr1_94438301_94438343	42	21	AC	2	0.5	56	0.9204	ABCD3	intronic	0	.	0.93	1	9	26	19.54	2.28	10.5	50.5	21.13	2.03	1
chr1	94556893	94556913	chr1_94556893_94556913	20	5	TATT	4	0	8	0.1534	F3;RP11-86H7.6	intergenic	1	.	0.99	1	4.5	8	5.41	0.75	4.5	9	5.25	0.59	1
chr1	94647129	94647165	chr1_94647129_94647165	36	12	ATT	3	0	17	0.8015	RP11-86H7.6;MIR378G	intergenic	0	Enhancer	0.97	1	7	17.5	13.26	1.93	8.5	20	13.48	1.83	1
chr1	94683091	94683139	chr1_94683091_94683139	48	24	AC	2	0.5	36	0.8469	RP11-86H7.6;MIR378G	intergenic	0	.	0.97	1	18	36.5	26.7	3.64	16	41	25.09	3.49	1
chr1	94706239	94706279	chr1_94706239_94706279	40	20	AC	2	0.5	22	0.7012	RP11-86H7.6;MIR378G	intergenic	1	.	0.93	1	18	28.5	22.92	1.41	15.5	30.5	22.48	1.36	1
chr1	94808700	94808716	chr1_94808700_94808716	16	8	CA	2	0.5	8	0.4868	MIR378G;SLC44A3	intergenic	1	.	0.95	1	8	11.5	9.29	0.8	7.5	11.5	9.26	0.7	1
chr1	94954160	94954205	chr1_94954160_94954205	44	22	CA	2	0.5	34	0.8574	RP4-639F20.1	ncRNA_intronic	0	Enhancer	0.98	1	12	35.5	22.48	4.07	12	39	20.35	3.57	1
chr1	94976016	94976040	chr1_94976016_94976040	24	12	AA	2	0	79	0.7886	ALG14	UTR3	0	.	0.59	1	10	14.5	12.44	0.55	7	56.5	12.4	0.93	1
chr1	95016942	95016996	chr1_95016942_95016996	54	27	GT	2	0.5	29	0.881	ALG14	intronic	0	.	0.96	1	20	33	25.58	2.33	17.5	52	25.73	1.63	1
chr1	95042305	95042327	chr1_95042305_95042327	22	11	AC	2	0.5	12	0.5831	ALG14	intronic	1	.	0.95	1	9	13	10.45	0.62	7.5	18	10.77	0.58	1
chr1	95141792	95141832	chr1_95141792_95141832	40	20	AC	2	0.5	30	0.8891	TMEM56;TMEM56-RWDD3	intronic	0	.	0.96	1	14	29.5	19.95	2.37	12.5	34	21.87	3.13	1
chr1	95257107	95257149	chr1_95257107_95257149	42	21	GT	2	0.5	27	0.7337	RP11-57H12.5	ncRNA_intronic	0	.	0.94	1	18.5	29	22.26	1.5	16	31.5	22.53	1.17	1
chr1	95264967	95265046	chr1_95264967_95265046	78	39	AG	2	0.5	32	0.7594	RP11-57H12.5	upstream	0	.	0.94	0.905389	32	45	37.71	1.54	29	66.5	36.69	1.16	1
chr1	95327216	95327242	chr1_95327216_95327242	26	13	AT	2	0	79	0.8541	LINC01760;LINC01650	intergenic	0	.	0.95	1	9	32.5	15.34	4.42	6	68	17.93	4.85	1
chr1	95350958	95351008	chr1_95350958_95351008	50	10	ATAAA	5	0	14	0.7344	LINC01650	downstream	0	.	0.97	1	5.5	12.5	9.35	1.47	6.5	14	10.27	0.78	1
chr1	95566593	95566627	chr1_95566593_95566627	34	17	AT	2	0	35	0.3192	RP11-286B14.1	ncRNA_intronic	0	.	0.95	0.975	8.5	26.5	10.49	2.06	8.5	47.5	10.88	2.35	1
chr1	95685319	95685353	chr1_95685319_95685353	34	17	GT	2	0.5	16	0.4278	RP11-286B14.1	ncRNA_intronic	1	.	0.93	1	12.5	21.5	16.9	1.07	13.5	25.5	16.61	0.85	1
chr1	95806220	95806261	chr1_95806220_95806261	40	10	CCTT	4	0.5	31	0.8663	RP11-286B14.1;RP11-147C23.1	intergenic	1	.	0.82	0.958333	6	23	12.61	3.15	3.5	31	13.14	3.21	1
chr1	95953419	95953471	chr1_95953419_95953471	52	26	GT	2	0.5	23	0.8495	RP11-147C23.1	ncRNA_intronic	0	.	0.96	1	16	30.5	22.23	2.44	15	30	21.55	1.86	1
chr1	96146421	96146458	chr1_96146421_96146458	36	18	TG	2	0.5	32	0.6355	RP11-147C23.1;RNU1-130P	intergenic	0	.	0.97	1	12.5	22.5	16.74	1.69	11.5	44.5	16.07	1.75	1
chr1	96248357	96248375	chr1_96248357_96248375	18	9	TA	2	0	51	0.5301	RNU1-130P;LINC01787	intergenic	0	.	0.95	1	8	30.5	15.28	5.59	5	51	12.81	4.51	1
chr1	96520859	96520881	chr1_96520859_96520881	22	11	TG	2	0.5	12	0.5912	LINC01787;RN7SL831P	intergenic	1	.	0.94	1	11	14.5	12.59	0.54	7	44	12.43	0.55	1
chr1	96650554	96650587	chr1_96650554_96650587	32	16	TG	2	0.5	36	0.7191	RN7SL831P;RN7SKP270	intergenic	0	.	0.96	1	15	25.5	19.03	1.48	13	41	18.6	1.32	1
chr1	96696939	96696967	chr1_96696939_96696967	28	7	AAAT	4	0	13	0.4779	RN7SKP270	upstream	0	.	0.97	1	7	12.5	8.16	1.31	5.5	14	8.04	1.04	1
chr1	96761346	96761388	chr1_96761346_96761388	42	21	TG	2	0.5	31	0.8241	PTBP2	intronic	0	.	0.96	1	14	32.5	19.99	3.01	12	33.5	21.26	1.66	1
chr1	96825934	96825974	chr1_96825934_96825974	40	20	TG	2	0.5	29	0.7529	PTBP2;DPYD	intergenic	0	.	0.97	1	11	30.5	18.67	3.35	10.5	30	19.42	2.27	1
chr1	97016240	97016266	chr1_97016240_97016266	26	13	TA	2	0	46	0.6538	PTBP2;DPYD	intergenic	0	.	0.96	1	7	27	16.69	3.89	7	50	14.35	3.28	1
chr1	97047871	97047915	chr1_97047871_97047915	44	22	CA	2	0.5	18	0.6928	PTBP2;DPYD	intergenic	1	.	0.93	1	18.5	25.5	21.63	1.2	14	35.5	22.05	1.13	1
chr1	97102396	97102420	chr1_97102396_97102420	24	12	AT	2	0	47	0.8877	DPYD-AS1	ncRNA_intronic	0	.	0.96	1	8	24.5	16.91	2.7	8.5	48.5	17.47	2.69	1
chr1	97158472	97158524	chr1_97158472_97158524	52	26	AC	2	0.5	39	0.9053	DPYD-AS1	ncRNA_intronic	0	.	0.95	1	17	32.5	25.97	2.61	18	48	27.49	2.48	1
chr1	97206638	97206688	chr1_97206638_97206688	50	25	TA	2	0	56	0.9311	DPYD-AS1	ncRNA_intronic	0	.	0.96	0.988095	10	30	20.13	4.04	7.5	52	24.4	2.61	1
chr1	97229546	97229590	chr1_97229546_97229590	44	22	TA	2	0	54	0.8611	DPYD-AS1	ncRNA_intronic	0	.	0.95	0.986111	9.5	26.5	18.79	2.82	5	48.5	18.77	3.7	1
chr1	97309331	97309365	chr1_97309331_97309365	34	17	TG	2	0.5	15	0.7722	DPYD-AS1	ncRNA_intronic	0	.	0.94	1	14.5	20.5	17.71	1.01	13	24.5	17.41	0.98	1
chr1	97316513	97316558	chr1_97316513_97316558	45	9	AATAA	5	0	85	0.8302	DPYD-AS1	ncRNA_intronic	0	.	0.98	1	6.5	314.5	9.5	11.55	6	57	9.85	3.08	1
chr1	97525758	97525790	chr1_97525758_97525790	32	16	AG	2	0.5	23	0.7876	DPYD	intronic	1	.	0.95	1	13.5	48	18.68	2.94	11	27	18.58	2.15	1
chr1	97525865	97525913	chr1_97525865_97525913	48	24	GT	2	0.5	22	0.6922	DPYD	intronic	1	.	0.91	0.869318	18	26.5	23.48	0.8	17	46	23.35	0.7	1
chr1	97525978	97526016	chr1_97525978_97526016	38	19	GT	2	0.5	25	0.6776	DPYD	intronic	1	.	0.95	1	16	50	19.94	1.81	14.5	28.5	19.51	1.59	1
chr1	97720135	97720199	chr1_97720135_97720199	64	32	CT	2	0.5	55	0.3878	DPYD	UTR3	0	.	0.52	0.671875	29.5	34	32.15	0.39	19	59.5	32.83	0.86	1
chr1	97724307	97724365	chr1_97724307_97724365	58	29	GT	2	0.5	100	0.8102	DPYD	intronic	0	.	0.83	0.937439	7	29.5	16.47	2.04	13	75	21.17	5.77	1
chr1	97724953	97724985	chr1_97724953_97724985	32	16	AG	2	0.5	73	0.7402	DPYD	intronic	0	.	0.94	1	13	24	18.4	1.46	10	59	18.19	1.73	1
chr1	97893429	97893461	chr1_97893429_97893461	32	16	AT	2	0	50	0.9	DPYD	intronic	0	.	0.94	1	12.5	24.5	19.02	1.81	10	48	18.91	1.54	1
chr1	97937621	97937667	chr1_97937621_97937667	46	23	TG	2	0.5	23	0.8049	LINC01930	ncRNA_intronic	1	Enhancer	0.64	1	15	25.5	19.36	1.15	14.5	45	21.78	1.42	1
chr1	97986836	97986861	chr1_97986836_97986861	24	12	CA	2	0.5	12	0.6822	MIR137HG	ncRNA_exonic	0	.	0.91	0.980769	12	16.5	13.76	0.82	10.5	17.5	13.98	0.7	1
chr1	98031801	98031848	chr1_98031801_98031848	46	23	AC	2	0.5	29	0.7768	MIR137HG	ncRNA_intronic	0	.	0.92	0.978723	21	28.5	24.23	1.14	17.5	55	24.37	1.04	1
chr1	98034035	98034123	chr1_98034035_98034123	88	22	AAAG	4	0.25	27	0.8636	MIR137HG	ncRNA_intronic	0	.	0.96	0.974375	15.5	28.5	22.62	2.27	14	35	22.29	1.57	1
chr1	98046177	98046223	chr1_98046177_98046223	45	3	CCGCTGCCGCTGCTA	15	0.733333	20	0.4689	MIR137HG	ncRNA_exonic	1	.	0.97	1	2.5	12	4.67	1.7	2	14	3.92	1.36	1
chr1	98180667	98180707	chr1_98180667_98180707	40	20	TG	2	0.5	13	0.5659	MIR137HG;LINC01776	intergenic	0	.	0.95	0.974342	11.5	26	19.67	1.4	15.5	27	19.19	0.71	1
chr1	98202677	98202740	chr1_98202677_98202740	62	31	TC	2	0.5	58	0.98	MIR137HG;LINC01776	intergenic	1	.	0.9	0.931014	23.5	37.5	29.72	2.44	21.5	59.5	31.86	1.84	1
chr1	98366079	98366126	chr1_98366079_98366126	46	23	AC	2	0.5	28	0.686	LINC01776;RP11-296E3.2	intergenic	1	.	0.94	0.966529	19.5	26.5	22.52	0.92	18	42	22.77	0.84	1
chr1	98410511	98410558	chr1_98410511_98410558	46	23	TG	2	0.5	51	0.8663	LINC01776;RP11-296E3.2	intergenic	0	.	0.96	0.951817	19	30.5	25.5	2.01	18.5	48	25.19	2.05	1
chr1	98427374	98427418	chr1_98427374_98427418	44	22	AT	2	0	46	0.9071	LINC01776;RP11-296E3.2	intergenic	0	.	0.96	1	9.5	27.5	17.38	2.32	6.5	48	17.65	2.45	1
chr1	98442154	98442200	chr1_98442154_98442200	46	23	CA	2	0.5	25	0.8794	LINC01776;RP11-296E3.2	intergenic	0	.	0.94	1	17	28.5	23.07	1.65	8	31	22.23	2.94	1
chr1	98536614	98536654	chr1_98536614_98536654	40	10	TTCC	4	0.5	21	0.8064	LINC01776;RP11-296E3.2	intergenic	1	.	0.96	1	8	18	13.86	1.25	8.5	20	13.59	1.05	1
chr1	98837066	98837125	chr1_98837066_98837125	58	29	AC	2	0.5	29	0.5682	SNX7;PLPPR5	intergenic	0	.	0.96	0.943315	23.5	31.5	27.49	1.45	20.5	47	27.27	0.79	1
chr1	99003056	99003096	chr1_99003056_99003096	40	20	AT	2	0	39	0.905	PLPPR5	intronic	0	.	0.93	1	10.5	24.5	19.52	1.92	5	48.5	19.17	2.09	1
chr1	99271899	99271944	chr1_99271899_99271944	44	22	GT	2	0.5	48	0.8259	PLPPR4	intronic	0	.	0.95	0.979158	19	30.5	24.63	1.86	16	56.5	23.96	1.23	1
chr1	99319671	99319715	chr1_99319671_99319715	44	11	AAGG	4	0.5	14	0.6916	PLPPR4;LINC01708	intergenic	0	.	0.96	0.984375	5	18	10.25	2.61	5	15.5	9.01	1.89	1
chr1	99408531	99408563	chr1_99408531_99408563	32	16	TG	2	0.5	39	0.5313	PLPPR4;LINC01708	intergenic	0	.	0.81	1	12	28.5	17.45	2.34	10	36	17.06	0.78	1
chr1	99526928	99526960	chr1_99526928_99526960	32	16	TC	2	0.5	29	0.834	LINC01708;PALMD	intergenic	0	.	0.97	1	14	43	21.77	4.98	11.5	58.5	18.33	1.57	1
chr1	99652635	99652748	chr1_99652635_99652748	110	22	AAAGA	5	0.2	26	0.9744	PALMD	intronic	0	Enhancer	0.83	0.905142	16.5	27.5	21.71	1.79	15	30	23.48	1.6	1
chr1	99795946	99795980	chr1_99795946_99795980	34	17	AT	2	0	39	0.6627	Y_RNA;AGL	intergenic	0	.	0.97	1	6	30.5	19.03	4.01	8	49	15.17	3.87	1
chr1	99826882	99826987	chr1_99826882_99826987	104	26	GAAA	4	0.25	65	0.9285	Y_RNA;AGL	intergenic	0	.	0.58	0.883664	22.5	68.5	33.65	5.1	15.5	63	30.78	3.01	1
chr1	99953550	99953582	chr1_99953550_99953582	32	16	TA	2	0	38	0.7692	AGL;RP5-884G6.2	intergenic	0	.	0.97	1	8.5	25	15.9	2.98	9	36	15.3	2.29	1
chr1	100191749	100191808	chr1_100191749_100191808	58	29	AC	2	0.5	42	0.4611	DBT	UTR3	0	.	0.96	1	14.5	32.5	18.84	2.95	10.5	48	16.78	1.4	1
chr1	100210307	100210369	chr1_100210307_100210369	60	20	AAT	3	0	21	0.6271	DBT	intronic	0	.	0.95	0.877392	17	22	20.24	0.67	15	36.5	19.51	0.7	1
chr1	100351973	100352004	chr1_100351973_100352004	30	15	GT	2	0.5	27	0.7218	CDC14A	intronic	1	Promoter/Enhancer	0.97	1	9	21	13.66	2.95	9	33.5	16.51	1.15	1
chr1	100365941	100365977	chr1_100365941_100365977	36	18	AC	2	0.5	25	0.3716	CDC14A	intronic	0	.	0.96	1	16	27.5	20.04	1.83	13	28.5	18.83	1.34	1
chr1	100459086	100459127	chr1_100459086_100459127	40	20	AC	2	0.5	39	0.6789	CDC14A	intronic	1	.	0.96	0.987805	15.5	36.5	24.81	3.22	15	49.5	22.76	2.33	1
chr1	100623940	100623988	chr1_100623940_100623988	48	24	AC	2	0.5	29	0.7754	GPR88;LINC01349	intergenic	0	Enhancer	0.95	0.959321	21	36.5	28.48	2.92	21.5	42	30.06	1.97	1
chr1	100627742	100627782	chr1_100627742_100627782	40	20	GT	2	0.5	18	0.6562	LINC01349	ncRNA_intronic	0	Enhancer	0.96	1	13	22.5	17.7	1.98	11	25	16.7	1.71	1
chr1	100741256	100741288	chr1_100741256_100741288	32	16	AT	2	0	53	0.7186	VCAM1;EXTL2	intergenic	0	.	0.96	1	6.5	28.5	17.97	3.96	6	50	15.72	3.24	1
chr1	100746469	100746556	chr1_100746469_100746556	84	21	AGAA	4	0.25	91	0.8824	VCAM1;EXTL2	intergenic	0	.	0.96	0.901099	22	164	38.71	24.43	16	74	28.17	6.14	1
chr1	100800947	100800994	chr1_100800947_100800994	46	23	AC	2	0.5	53	0.7389	VCAM1;EXTL2	intergenic	0	.	0.95	1	15	27.5	22.96	1.78	14.5	52	23.34	1.04	1
chr1	100865173	100865227	chr1_100865173_100865227	54	27	AG	2	0.5	67	0.847	VCAM1;EXTL2	intergenic	0	.	0.93	1	11	30.5	22.48	2.41	14	55	22.42	1.85	1
chr1	100915167	100915274	chr1_100915167_100915274	104	26	TTTC	4	0.25	34	0.9202	SLC30A7	intronic	1	.	0.62	0.933584	22	35	27.38	1.63	16.5	38.5	29.63	1.39	1
chr1	101050570	101050611	chr1_101050570_101050611	40	20	GT	2	0.5	27	0.7895	RP11-421L21.3	ncRNA_intronic	0	.	0.95	1	16	24.5	21.21	1.38	15	38	21.18	0.99	1
chr1	101219815	101219852	chr1_101219815_101219852	36	18	TG	2	0.5	25	0.7337	SCARNA16;RP4-575N6.4	intergenic	0	.	0.95	1	18	28.5	22.08	1.7	16	37.5	21.83	1.47	1
chr1	101223672	101223773	chr1_101223672_101223773	100	50	TC	2	0.5	76	0.9716	SCARNA16;RP4-575N6.4	intergenic	0	.	0.93	0.956838	26.5	65.5	47.98	5.53	24	76	44.69	5.68	1
chr1	101370795	101370815	chr1_101370795_101370815	20	10	AT	2	0	40	0.7746	LINC01307	ncRNA_intronic	0	.	0.98	1	9.5	22	12.68	2.45	7	47	14.16	3.18	1
chr1	101379357	101379389	chr1_101379357_101379389	32	16	AC	2	0.5	26	0.8597	LINC01307	ncRNA_intronic	0	.	0.97	1	14.5	29.5	20	2.43	14.5	32.5	19.84	2.15	1
chr1	101416371	101416383	chr1_101416371_101416383	12	6	TA	2	0	49	0.7552	LINC01307;LINC01709	intergenic	0	.	0.95	1	6	33.5	14.13	5.59	5	52	11.77	4.24	1
chr1	101521631	101521667	chr1_101521631_101521667	36	18	GT	2	0.5	20	0.6949	LINC01307;LINC01709	intergenic	1	.	0.95	1	14	22	18.07	1.3	11.5	30	17.61	1.28	1
chr1	101544946	101544976	chr1_101544946_101544976	30	15	AT	2	0	35	0.4495	LINC01307;LINC01709	intergenic	0	.	0.91	0.875	10.5	31.5	12.8	2.66	9	39.5	12.37	1.43	1
chr1	102045510	102045547	chr1_102045510_102045547	36	2	ATATATATATACACACAC	18	0.222222	11	0.8766	OLFM3;RP11-202K23.1	intergenic	0	.	0.77	0.767976	1	7.5	4.82	1.16	1.5	9	4.85	1.23	1
chr1	102139161	102139197	chr1_102139161_102139197	36	18	AT	2	0	47	0.9013	OLFM3;RP11-202K23.1	intergenic	0	.	0.96	0.982143	7	26.5	16.78	3.23	9	49	18.21	2.19	1
chr1	102185385	102185459	chr1_102185385_102185459	72	18	CTTC	4	0.5	25	0.8791	OLFM3;RP11-202K23.1	intergenic	1	.	0.97	0.959969	12.5	24	18.74	2.16	11.5	29.5	18.2	1.93	1
chr1	102204355	102204375	chr1_102204355_102204375	20	10	TA	2	0	50	0.8323	RP11-202K23.1	ncRNA_intronic	0	.	0.94	1	6.5	18	11.5	2.04	2	46	11.41	2.48	1
chr1	102257080	102257122	chr1_102257080_102257122	42	21	AT	2	0	45	0.8644	RP11-202K23.1	ncRNA_intronic	0	.	0.96	1	8.5	27	16.51	4.52	6	54	17.38	4.03	1
chr1	102375805	102375864	chr1_102375805_102375864	58	29	TG	2	0.5	73	0.9358	RP11-202K23.1	ncRNA_intronic	0	.	0.96	1	15.5	40.5	30.98	3.89	14.5	64.5	33.06	2.86	1
chr1	102411186	102411279	chr1_102411186_102411279	93	31	AGA	3	0.333333	69	0.6009	RP11-202K23.1;RP5-936J12.1	intergenic	0	.	0.94	0.922643	20	45.5	27.68	5.38	9.5	54	26.91	5.85	1
chr1	102482651	102482699	chr1_102482651_102482699	48	24	AT	2	0	37	0.6909	RP11-202K23.1;RP5-936J12.1	intergenic	0	.	0.96	1	8	27	17.62	3.88	7	49	14.82	4.06	1
chr1	102721535	102721585	chr1_102721535_102721585	50	25	GA	2	0.5	58	0.6163	RP11-202K23.1;RP5-936J12.1	intergenic	0	.	0.95	1	14	35	18.93	2.68	13	51.5	17.76	1.96	1
chr1	102878475	102878503	chr1_102878475_102878503	28	14	AT	2	0	72	0.9351	COL11A1	intronic	0	.	0.97	1	7	28.5	18.06	4.31	6.5	66	20.14	3.58	1
chr1	102943436	102943485	chr1_102943436_102943485	48	24	AC	2	0.5	33	0.7091	COL11A1	intronic	0	.	0.97	0.960542	20	32.5	24.91	1.8	16	56.5	24.2	1.76	1
chr1	103027396	103027444	chr1_103027396_103027444	48	24	AT	2	0	49	0.7746	COL11A1	intronic	0	.	0.95	1	10	65	18.99	4.15	8.5	55.5	18.24	2.97	1
chr1	103083248	103083266	chr1_103083248_103083266	18	9	TG	2	0.5	63	0.7459	COL11A1	intronic	0	.	0.96	1	7	12.5	9.84	1.36	5	43.5	10.7	1.88	1
chr1	103465979	103466021	chr1_103465979_103466021	42	21	TA	2	0	60	0.8989	RP11-153F1.1	ncRNA_intronic	0	.	0.94	1	6	26.5	20.5	2.17	10	52	21.22	1.76	1
chr1	103525115	103525137	chr1_103525115_103525137	22	11	AC	2	0.5	18	0.6073	RP11-153F1.1	ncRNA_intronic	1	.	0.88	1	6	14.5	10.01	0.74	5.5	16	10.08	0.63	1
chr1	103827287	103827329	chr1_103827287_103827329	42	21	TC	2	0.5	90	0.89	AMY1C;LINC01676	intergenic	0	.	0.86	1	13.5	35.5	22.86	3.27	12	64.5	24.32	4.3	1
chr1	104052751	104052797	chr1_104052751_104052797	46	23	TA	2	0	47	0.9063	AMY1C;LINC01676	intergenic	0	.	0.97	1	11	28.5	18.34	3.27	1.5	49.5	19.35	2.87	1
chr1	104055431	104055451	chr1_104055431_104055451	20	10	AT	2	0	40	0.7445	AMY1C;LINC01676	intergenic	0	.	0.96	1	7.5	30	15.01	3.66	7.5	42.5	14.3	3.71	1
chr1	104297464	104297506	chr1_104297464_104297506	42	21	TA	2	0	53	0.8429	AMY1C;LINC01676	intergenic	0	.	0.95	0.985294	6	39	23.12	5.57	7	73	21.22	5.1	1
chr1	104507830	104507868	chr1_104507830_104507868	38	19	AG	2	0.5	149	0.6853	AMY1C;LINC01676	intergenic	0	.	0.92	0.91886	17.5	22.5	18.89	0.83	17.5	119.5	23.12	9.82	1
chr1	104507982	104508057	chr1_104507982_104508057	74	37	AG	2	0.5	143	0.9765	AMY1C;LINC01676	intergenic	0	.	0.95	0.977279	15.5	63	33.89	10.06	15	130	41.62	12.46	1
chr1	104549841	104549869	chr1_104549841_104549869	28	14	AT	2	0	45	0.8927	AMY1C;LINC01676	intergenic	0	.	0.97	1	5	28.5	13.61	3.87	5	51	16.68	4.21	1
chr1	104562277	104562338	chr1_104562277_104562338	54	3	TATATATATACTAAATAG	18	0.111111	24	0.9718	AMY1C;LINC01676	intergenic	0	.	0.52	0.835784	2	22.5	8.57	3.04	2	15.5	6.44	1.27	1
chr1	104577141	104577173	chr1_104577141_104577173	32	16	AG	2	0.5	40	0.8303	AMY1C;LINC01676	intergenic	0	.	0.96	0.989131	13.5	42.5	22.17	5.79	14	55.5	23.69	5.7	1
chr1	104966560	104966595	chr1_104966560_104966595	35	7	CTTCC	5	0.6	36	0.6764	AMY1C;LINC01676	intergenic	0	.	0.6	0.976588	6	15	8.08	1.34	5	27	11.7	2.66	1
chr1	104976481	104976497	chr1_104976481_104976497	16	8	TA	2	0	85	0.8779	AMY1C;LINC01676	intergenic	0	.	0.95	1	6.5	26.5	13.8	4.92	5	67.5	16.76	5.26	1
chr1	104996492	104996526	chr1_104996492_104996526	34	17	AT	2	0	33	0.709	AMY1C;LINC01676	intergenic	1	.	0.97	1	7	26.5	12.93	2.87	6	31.5	12.6	3.21	1
chr1	105071539	105071571	chr1_105071539_105071571	32	16	CT	2	0.5	32	0.8543	AMY1C;LINC01676	intergenic	0	.	0.94	1	14	32	22.32	2.62	13.5	52.5	22.51	2.29	1
chr1	105150362	105150420	chr1_105150362_105150420	58	29	TG	2	0.5	34	0.7648	AMY1C;LINC01676	intergenic	0	.	0.96	1	11	29.5	22.75	2.79	17	55	24.34	1.44	1
chr1	105168898	105168924	chr1_105168898_105168924	26	13	TA	2	0	45	0.4562	AMY1C;LINC01676	intergenic	0	.	0.95	1	10.5	34.5	18.22	4.38	5	51	14.8	3.1	1
chr1	105246674	105246718	chr1_105246674_105246718	44	22	TA	2	0	32	0.8643	AMY1C;LINC01676	intergenic	0	.	0.95	1	12	25.5	17.42	2.21	9.5	35	17.57	2.14	1
chr1	105303609	105303629	chr1_105303609_105303629	20	10	TA	2	0	43	0.728	AMY1C;LINC01676	intergenic	0	.	0.96	0.985071	6	36	17.27	5.22	7.5	45	13.58	3.98	1
chr1	105369877	105369933	chr1_105369877_105369933	56	28	AC	2	0.5	31	0.8169	AMY1C;LINC01676	intergenic	0	.	0.92	1	15	30.5	23.07	2.21	12	35.5	22.12	1.44	1
chr1	105422041	105422075	chr1_105422041_105422075	34	17	AT	2	0	22	0.6449	AMY1C;LINC01676	intergenic	0	.	0.96	1	7.5	22	12.22	2.33	8.5	22	12.43	1.93	1
chr1	105874488	105874510	chr1_105874488_105874510	22	11	TA	2	0	37	0.6356	LINC01676;LINC01677	intergenic	0	.	0.96	1	7	23.5	12.04	2.32	5	30.5	11.61	1.86	1
chr1	106040205	106040330	chr1_106040205_106040330	124	31	AAAG	4	0.25	43	0.8501	RP5-947P14.1	ncRNA_intronic	0	.	0.83	0.898143	25.5	38	31.94	2.05	18.5	45.5	35	2.12	1
chr1	106059881	106059929	chr1_106059881_106059929	48	24	AT	2	0	41	0.9359	RP5-947P14.1	ncRNA_intronic	0	.	0.96	1	11.5	30	20.59	3.15	7	48.5	19.87	3.05	1
chr1	106200886	106200932	chr1_106200886_106200932	44	11	AAAT	4	0	15	0.404	RP5-947P14.1;LINC01661	intergenic	0	.	0.97	0.956522	8	14.5	12.29	0.78	8	20.5	11.69	0.74	1
chr1	106229262	106229304	chr1_106229262_106229304	42	21	AT	2	0	34	0.8923	RP5-947P14.1;LINC01661	intergenic	0	.	0.95	1	8	25	19.17	2.79	4.5	53.5	17.8	3.3	1
chr1	106683557	106683611	chr1_106683557_106683611	54	27	AG	2	0.5	67	0.9794	RP5-947P14.1;LINC01661	intergenic	0	.	0.81	0.89911	24.5	53	38.13	5.62	22	66.5	36.7	4.52	1
chr1	106730910	106731005	chr1_106730910_106731005	93	31	AAG	3	0.333333	54	0.9368	RP5-947P14.1;LINC01661	intergenic	0	.	0.59	0.910612	23	42	33.2	3.08	17	56	35.9	4.7	1
chr1	106765319	106765365	chr1_106765319_106765365	46	23	TA	2	0	39	0.8192	RP5-947P14.1;LINC01661	intergenic	0	.	0.96	1	11	27.5	18.18	2.49	10	43.5	16.09	1.53	1
chr1	106818140	106818170	chr1_106818140_106818170	30	15	TG	2	0.5	23	0.6426	LINC01661	upstream	0	.	0.96	1	14	20.5	16.95	1.24	12	32.5	17.27	0.85	1
chr1	106981466	106981504	chr1_106981466_106981504	38	19	TG	2	0.5	27	0.9336	LINC01661;PRMT6	intergenic	0	.	0.91	1	17	28.5	22.45	1.97	10	34.5	23.95	1.65	1
chr1	107290963	107290985	chr1_107290963_107290985	22	11	TA	2	0	24	0.5391	NTNG1	intronic	0	.	0.94	1	9	44.5	12.37	3.5	5.5	25	11.16	0.79	1
chr1	107574993	107575027	chr1_107574993_107575027	34	17	CG	2	1	25	0.9619	VAV3	intronic	0	.	0.86	0.768907	1.5	18.5	9.93	3.42	1	20	9.92	2.13	1
chr1	107813967	107814015	chr1_107813967_107814015	48	24	GT	2	0.5	28	0.8799	VAV3	intronic	0	.	0.95	1	16	31.5	23.95	2.06	15	32.5	23.84	2.02	1
chr1	107908820	107908875	chr1_107908820_107908875	54	27	AC	2	0.5	43	0.8654	VAV3	intronic	0	.	0.96	1	12	28	22.02	2.96	14.5	50	23.81	1.61	1
chr1	108018699	108018726	chr1_108018699_108018726	26	13	AC	2	0.5	14	0.7155	VAV3-AS1;RP11-356N1.2	intergenic	0	.	0.9	0.96663	12	17.5	15.56	0.78	8.5	20.5	15.67	0.62	1
chr1	108035050	108035088	chr1_108035050_108035088	38	19	CA	2	0.5	39	0.6782	VAV3-AS1;RP11-356N1.2	intergenic	1	.	0.87	1	15.5	26.5	22.1	1.2	15.5	48.5	21.85	0.86	1
chr1	108075600	108075620	chr1_108075600_108075620	20	10	TG	2	0.5	12	0.6476	RP11-356N1.2	ncRNA_exonic	0	.	0.94	1	9	12.5	10.56	0.57	6.5	15	10.11	0.53	1
chr1	108180616	108180666	chr1_108180616_108180666	50	25	TC	2	0.5	28	0.821	SLC25A24	intronic	0	.	0.96	0.975595	8	37.5	20.48	4.32	12	31.5	19.09	2.23	1
chr1	108187927	108187945	chr1_108187927_108187945	18	9	AT	2	0	47	0.933	SLC25A24	intronic	0	.	0.97	0.980769	9	28.5	18.93	4.1	6	59.5	19.42	4.69	1
chr1	108490815	108490869	chr1_108490815_108490869	54	9	GGAGAG	6	0.666667	31	0.7213	NBPF6;FAM102B	intergenic	0	.	0.92	1	4	12	8.42	0.98	3.5	20.5	8.14	0.88	1
chr1	108560104	108560144	chr1_108560104_108560144	39	13	GGC	3	1	39	0.1293	FAM102B	UTR5	1	Promoter/Enhancer	0.9	0.95	6	21	13.24	1.35	7.5	30.5	14.15	0.66	1
chr1	108586314	108586354	chr1_108586314_108586354	40	20	GT	2	0.5	16	0.2693	FAM102B	intronic	1	Enhancer	0.95	1	12.5	22	16.14	1.78	10.5	20.5	14.37	0.88	1
chr1	108625774	108625828	chr1_108625774_108625828	54	27	TG	2	0.5	26	0.6089	FAM102B	intronic	1	.	0.96	0.976842	18	33	23.79	2.9	10.5	32.5	20.82	1.51	1
chr1	108655848	108655892	chr1_108655848_108655892	44	22	AC	2	0.5	33	0.8287	HENMT1	intronic	0	.	0.95	1	15.5	28.5	21.37	2.23	10.5	56.5	22.13	1.58	1
chr1	108716320	108716376	chr1_108716320_108716376	56	28	GT	2	0.5	33	0.917	FNDC7	intronic	0	.	0.94	1	20	36	27.62	2.18	18	50.5	26.59	2.24	1
chr1	108865180	108865214	chr1_108865180_108865214	34	17	AC	2	0.5	39	0.6521	RP11-475E11.9	intronic	1	.	0.96	0.99	14	31	20.97	3.01	8.5	46	19.02	2.3	1
chr1	109042228	109042269	chr1_109042228_109042269	40	8	GGCGG	5	1	41	0.1173	WDR47	upstream	1	Promoter/Enhancer	0.78	0.946488	8	10.5	8.1	0.31	5	25.5	8.2	0.98	1
chr1	109089845	109089874	chr1_109089845_109089874	27	9	TTG	3	0.333333	17	0.3154	RP5-1065J22.8	ncRNA_exonic	0	Promoter/Enhancer	0.95	1	7.5	13	10.28	0.68	7	20	10.38	0.72	1
chr1	109113392	109113468	chr1_109113392_109113468	76	38	AG	2	0.5	90	0.909	C1orf194	intronic	0	Promoter/Enhancer	0.93	0.972437	28.5	88.5	44.13	10.65	24.5	84	38.59	7.17	1
chr1	109138570	109138594	chr1_109138570_109138594	24	8	CAG	3	0.666667	26	0.1106	KIAA1324	intronic	1	Enhancer	0.97	1	8	20	9.39	2.08	7	22	8.59	1.7	1
chr1	109182333	109182363	chr1_109182333_109182363	30	10	AAT	3	0	5	0.5229	KIAA1324	intronic	0	Enhancer	0.97	1	7	10	8.09	0.79	6.5	9.5	7.51	0.53	1
chr1	109197684	109197688	chr1_109197684_109197688	4	2	GA	2	0.5	11	0.5131	KIAA1324	intronic	1	Enhancer	0.91	1	1	10.5	3.49	1.91	1.5	8	2.92	1.14	1
chr1	109210135	109210157	chr1_109210135_109210157	22	11	AC	2	0.5	13	0.4989	KIAA1324;SARS	intergenic	1	.	0.95	1	10	13.5	11.47	0.65	9.5	22.5	12.19	0.71	1
chr1	109390771	109390799	chr1_109390771_109390799	28	14	TG	2	0.5	31	0.6453	SORT1	intronic	1	Promoter/Enhancer	0.93	0.9875	11.5	20.5	14.99	1.4	7	34.5	14.3	0.51	1
chr1	109467227	109467290	chr1_109467227_109467290	60	15	GCGG	4	1	38	0.7971	SYPL2	intronic	1	Promoter/Enhancer	-0.07	0.714286	16	16.5	16	0.04	8.5	28.5	17.62	2.32	1
chr1	109501054	109501070	chr1_109501054_109501070	16	8	AC	2	0.5	17	0.4794	CYB561D1	intronic	1	.	0.95	1	8	20.5	12.29	2.74	4.5	18	10	2.23	1
chr1	109503476	109503502	chr1_109503476_109503502	26	13	TA	2	0	39	0.7615	AMIGO1;CYB561D1	downstream	0	.	0.9	0.983871	8	36.5	16.26	4.93	6	44	13.5	3.03	1
chr1	109510370	109510414	chr1_109510370_109510414	44	22	AC	2	0.5	25	0.7407	AMIGO1	upstream	0	.	0.95	1	13.5	21.5	17.75	1.19	11	31	18.06	0.96	1
chr1	109615620	109615640	chr1_109615620_109615640	20	4	AAAAG	5	0.2	16	0.6008	GNAI3	UTR3	0	Enhancer	0.94	0.967742	3.5	8	5.33	0.6	3.5	18	5.56	0.72	1
chr1	109654235	109654311	chr1_109654235_109654311	76	19	GGAA	4	0.5	53	0.9055	AMPD2;GSTM4	intergenic	0	.	0.52	0.950145	16	39.5	22.41	3.56	12	41.5	21.67	1.77	1
chr1	109725063	109725120	chr1_109725063_109725120	55	11	GGAAG	5	0.6	69	0.93	RP4-735C1.4	upstream	0	.	0.59	0.829928	8	41.5	20.73	6.57	4.5	52	22.55	4.9	1
chr1	109813150	109813269	chr1_109813150_109813269	114	19	TTCTTC	6	0.333333	22	0.8805	RP4-735C1.4;LINC01768	intergenic	0	.	0.76	0.905125	18.5	25	20.75	0.61	15.5	27	20.74	0.6	1
chr1	109900156	109900196	chr1_109900156_109900196	40	20	AC	2	0.5	19	0.7945	RP11-195M16.3;CSF1	intergenic	1	Enhancer	0.97	1	14.5	27	18.57	2.17	11.5	23	17.23	1.32	1
chr1	110034687	110034756	chr1_110034687_110034756	69	23	GCC	3	1	19	0.3232	STRIP1	exonic	1	Promoter/Enhancer	-0.01	0.710145	23	23.5	23.01	0.07	17	30.5	23.26	2.66	1
chr1	110038071	110038113	chr1_110038071_110038113	42	21	AT	2	0	44	0.8899	STRIP1	intronic	0	.	0.96	1	9	31	20.5	2.96	9.5	50.5	19.01	2.14	1
chr1	110062603	110062645	chr1_110062603_110062645	42	21	TG	2	0.5	55	0.8339	ALX3	intronic	0	.	0.73	1	14	87.5	27.17	9.19	14	45.5	22.88	1.55	1
chr1	110153519	110153551	chr1_110153519_110153551	32	16	TG	2	0.5	30	0.7666	SLC6A17	intronic	0	.	0.96	1	15	29.5	19.33	3.08	14	35	20.92	3.3	1
chr1	110281555	110281589	chr1_110281555_110281589	34	17	AC	2	0.5	24	0.754	SNORA25;RP5-1074L1.1	intergenic	0	.	0.95	1	14	30.5	19.19	1.65	13.5	28.5	18.95	1.06	1
chr1	110336308	110336330	chr1_110336308_110336330	22	11	AC	2	0.5	15	0.7687	RP5-1074L1.1	ncRNA_intronic	0	Promoter/Enhancer	0.96	1	7	16.5	12.75	1.76	8.5	18	13.32	1.13	1
chr1	110438601	110438643	chr1_110438601_110438643	42	21	AC	2	0.5	20	0.8286	LAMTOR5-AS1	ncRNA_intronic	0	.	0.95	1	14	24.5	19	1.89	8	24.5	17.57	1.44	1
chr1	110510132	110510190	chr1_110510132_110510190	58	29	GT	2	0.5	32	0.7855	CYMP-AS1;KCNA10	intergenic	1	.	0.96	0.960648	20	33.5	25.26	2.06	19.5	50.5	24.96	1.89	1
chr1	110519718	110519742	chr1_110519718_110519742	24	12	TG	2	0.5	30	0.6868	KCNA10	upstream	0	.	0.86	1	10	18	12.7	0.92	6.5	45	12.96	0.89	1
chr1	110576652	110576764	chr1_110576652_110576764	110	22	CCTAT	5	0.4	27	0.9466	KCNA10;KCNA2	intergenic	0	.	0.87	0.933554	16.5	26	20.89	1.49	16	32	22.15	1.13	1
chr1	110593020	110593054	chr1_110593020_110593054	34	17	TG	2	0.5	19	0.6133	KCNA2	downstream	0	.	0.95	1	14.5	23.5	19.05	1.4	12	23.5	17.34	0.73	1
chr1	110594276	110594358	chr1_110594276_110594358	82	41	CT	2	0.5	48	0.8684	KCNA2	UTR3	0	.	0.61	0.585366	40	46.5	41.85	1.14	9.5	61	35.09	6.84	1
chr1	110601794	110601829	chr1_110601794_110601829	34	17	TG	2	0.5	25	0.7962	KCNA2	UTR3	0	.	0.94	0.983871	14	25	18.5	1.5	11	27	18.61	1.15	1
chr1	110607312	110607378	chr1_110607312_110607378	63	9	GGCGGCG	7	1	13	0.0453	KCNA2	UTR5	1	Promoter/Enhancer	0.06	0.69697	9	10.5	9.12	0.23	5.5	13	9.86	0.71	1
chr1	110611018	110611070	chr1_110611018_110611070	52	13	AGGA	4	0.5	20	0.6861	KCNA2	intronic	1	.	0.97	1	8.5	16	12.26	1.51	8	26	13.05	1.19	1
chr1	110620053	110620087	chr1_110620053_110620087	34	17	GA	2	0.5	93	0.836	KCNA2	intronic	0	Enhancer	0.91	1	11.5	24.5	18.21	1.9	11	58	18.45	4.12	1
chr1	110641765	110641803	chr1_110641765_110641803	38	19	GT	2	0.5	22	0.7406	KCNA2;RP11-284N8.3	intergenic	1	.	0.94	0.985294	17	26.5	20.26	1.29	15	30	20.18	1.16	1
chr1	110652944	110652988	chr1_110652944_110652988	44	22	TG	2	0.5	27	0.8195	RP11-284N8.3	downstream	0	.	0.96	1	12.5	26.5	19.33	2.13	10	34.5	19.53	1.99	1
chr1	110769232	110769246	chr1_110769232_110769246	14	7	TA	2	0	39	0.8597	Y_RNA;CD53	intergenic	0	.	0.96	1	6.5	31	16.01	5.45	6	47.5	15.48	5	1
chr1	110871814	110871848	chr1_110871814_110871848	34	17	AC	2	0.5	17	0.7167	Y_RNA;CD53	intergenic	0	Promoter/Enhancer	0.93	1	16.5	23.5	20.03	0.98	14	24	19.87	0.76	1
chr1	111202696	111202726	chr1_111202696_111202726	30	15	AC	2	0.5	25	0.7863	CHI3L2;DENND2D	intronic	0	Promoter/Enhancer	0.9	1	15	23.5	18.79	1	13	34.5	18.43	1.35	1
chr1	111216001	111216039	chr1_111216001_111216039	38	19	TC	2	0.5	16	0.7766	CHI3L2	intronic	1	Promoter/Enhancer	0.97	1	12.5	22.5	15.8	1.67	10	22	15.9	0.94	1
chr1	111329516	111329558	chr1_111329516_111329558	42	21	AT	2	0	39	0.8858	RP5-1125M8.2;PIFO	intergenic	0	.	0.95	1	7.5	27.5	15.54	3.99	6.5	49.5	16.02	3.76	1
chr1	111427809	111427861	chr1_111427809_111427861	52	26	AC	2	0.5	41	0.9096	OVGP1	upstream	0	.	0.97	1	14	33.5	24.74	3.95	16	56	27.62	2.22	1
chr1	111457312	111457340	chr1_111457312_111457340	28	14	AC	2	0.5	19	0.4955	ATP5F1	intronic	1	.	0.97	1	12	24.5	14.92	2.26	10.5	21.5	14.51	0.8	1
chr1	111505124	111505148	chr1_111505124_111505148	24	12	AA	2	0	80	0.5028	TMIGD3	intronic	0	Promoter/Enhancer	0.82	1	6.5	14.5	11.63	1.34	6	53	11.79	1.29	1
chr1	111507009	111507060	chr1_111507009_111507060	50	25	GT	2	0.5	24	0.7863	TMIGD3	intronic	0	Promoter/Enhancer	0.96	0.820844	17	29	22.29	1.93	11	35.5	21.75	1.13	1
chr1	111511674	111511698	chr1_111511674_111511698	24	12	AC	2	0.5	20	0.7159	TMIGD3	intronic	1	.	0.96	1	11	24.5	15.04	2.86	9	23	14.72	2.25	1
chr1	111514643	111514667	chr1_111514643_111514667	24	12	AC	2	0.5	16	0.5591	TMIGD3	intronic	0	Enhancer	0.94	1	11	19	13.65	1.27	9.5	20.5	13.35	0.61	1
chr1	111610533	111610581	chr1_111610533_111610581	48	24	AC	2	0.5	26	0.768	RAP1A	intronic	0	Enhancer	0.95	1	15	25.5	19.7	1.33	12.5	30	20.5	1.54	1
chr1	111626370	111626400	chr1_111626370_111626400	30	15	AC	2	0.5	18	0.6814	RAP1A	intronic	1	.	0.95	1	11	16.5	13.69	0.81	9.5	18.5	14.28	0.74	1
chr1	111648174	111648204	chr1_111648174_111648204	30	15	GT	2	0.5	19	0.7638	RAP1A	intronic	0	Enhancer	0.96	1	10.5	21	14.85	2.02	9.5	27.5	15.74	1.67	1
chr1	111688265	111688300	chr1_111688265_111688300	34	17	TG	2	0.5	25	0.6919	RAP1A	intronic	0	.	0.95	0.949206	14	24.5	18.93	1.65	12.5	36	18.43	1.39	1
chr1	111721765	111721821	chr1_111721765_111721821	56	28	GT	2	0.5	49	0.9471	FAM212B	downstream	0	.	0.96	1	17	39.5	27.34	3.84	16	57.5	27.54	3.69	1
chr1	111724565	111724599	chr1_111724565_111724599	34	17	CA	2	0.5	35	0.6003	FAM212B	UTR3	0	.	0.95	1	9.5	23.5	15.97	2.11	10.5	46	16.4	0.9	1
chr1	111728038	111728072	chr1_111728038_111728072	34	17	AC	2	0.5	36	0.5158	FAM212B	intronic	0	.	0.96	1	9	33	21.67	3.83	12	43.5	19.2	2.92	1
chr1	111732568	111732600	chr1_111732568_111732600	32	16	AC	2	0.5	22	0.4968	FAM212B	intronic	0	Promoter/Enhancer	0.95	1	14.5	25.5	17.84	1.69	12	28.5	16.69	1.13	1
chr1	111749408	111749446	chr1_111749408_111749446	38	19	TG	2	0.5	14	0.6437	FAM212B	intronic	1	Enhancer	0.85	0.916667	13	22.5	18.73	1.02	13	27	18.13	1.26	1
chr1	111846418	111846454	chr1_111846418_111846454	36	12	CTG	3	0.666667	17	0.239	KCND3	intronic	1	.	0.97	1	6.5	19.5	12.49	1.11	8	17.5	12.35	0.67	1
chr1	111965438	111965488	chr1_111965438_111965488	50	25	CA	2	0.5	52	0.9397	KCND3	intronic	0	.	0.96	1	17	39.5	28.47	3.73	12	54.5	29.78	3.25	1
chr1	111980203	111980238	chr1_111980203_111980238	34	17	GT	2	0.5	33	0.782	KCND3	intronic	0	.	0.95	1	16.5	26	20.46	1.88	14.5	37.5	20.91	1.89	1
chr1	112009206	112009274	chr1_112009206_112009274	68	17	CTTT	4	0.25	24	0.6418	LINC01750;RP5-965F6.2	intergenic	0	.	0.97	0.970774	10	26.5	15.8	3.41	9.5	25.5	13.48	2.25	1
chr1	112029168	112029184	chr1_112029168_112029184	16	8	CA	2	0.5	8	0.5713	LINC01750;RP5-965F6.2	intergenic	1	.	0.97	1	7	16	8.79	1.75	6	16.5	8.73	2.01	1
chr1	112061897	112061925	chr1_112061897_112061925	28	14	TC	2	0.5	23	0.5393	LINC01750;RP5-965F6.2	intergenic	1	.	0.96	1	12	23	15.1	1.96	10	26.5	15.78	2	1
chr1	112084754	112084825	chr1_112084754_112084825	68	17	TTTC	4	0.25	28	0.9236	LINC01750;RP5-965F6.2	intergenic	0	.	0.96	0.966666	6	20.5	15.06	2.74	8	30	14.47	2.41	1
chr1	112286248	112286286	chr1_112286248_112286286	38	19	TG	2	0.5	25	0.7003	RP5-965F6.2	ncRNA_intronic	0	.	0.96	1	15	28.5	21.57	2.31	10	34.5	20.12	1.13	1
chr1	112425956	112426004	chr1_112425956_112426004	48	24	GT	2	0.5	37	0.8731	CTTNBP2NL	intronic	0	.	0.93	1	14.5	28.5	23.18	1.5	11.5	48	22.18	1.29	1
chr1	112430172	112430227	chr1_112430172_112430227	55	11	TTTCT	5	0.2	17	0.7286	CTTNBP2NL	intronic	1	.	0.96	0.981818	4	14	9.18	1.94	3	19	7.3	1.67	1
chr1	112449727	112449753	chr1_112449727_112449753	26	13	GT	2	0.5	22	0.4546	CTTNBP2NL	intronic	0	.	0.97	1	10	30.5	13.91	3.21	7.5	30	11.04	1.04	1
chr1	112465445	112465467	chr1_112465445_112465467	22	11	AC	2	0.5	32	0.8076	MIR4256;WNT2B	intergenic	1	Promoter/Enhancer	0.96	1	11	25.5	17.7	3.67	10	50.5	19.85	2.87	1
chr1	112483181	112483221	chr1_112483181_112483221	40	20	AC	2	0.5	28	0.7771	WNT2B	intronic	0	.	0.95	1	8	24	14.63	2.55	6.5	34	16.18	2.19	1
chr1	112486132	112486158	chr1_112486132_112486158	26	13	AC	2	0.5	30	0.7336	WNT2B	intronic	0	.	0.96	1	12.5	30.5	18.26	3.31	10.5	45.5	17.04	2.78	1
chr1	112529155	112529189	chr1_112529155_112529189	34	17	GT	2	0.5	8	0.3253	WNT2B	UTR3	0	.	0.89	0.941176	15	17.5	16.86	0.43	11.5	21	16.59	0.57	1
chr1	112542747	112542787	chr1_112542747_112542787	40	10	TAAA	4	0	11	0.6175	ST7L	intronic	0	Enhancer	0.97	1	6.5	10.5	9.01	0.66	6	12	9.07	0.66	1
chr1	112570545	112570571	chr1_112570545_112570571	26	13	TA	2	0	34	0.7697	ST7L	intronic	0	.	0.97	1	6	22.5	13.38	3.52	5.5	29.5	12.68	3.25	1
chr1	112617717	112617756	chr1_112617717_112617756	38	19	CA	2	0.5	28	0.7865	ST7L	intronic	1	Promoter/Enhancer	0.93	1	14	22.5	18.46	1.6	12.5	33	20.06	0.81	1
chr1	112638897	112638968	chr1_112638897_112638968	66	11	ATAGAT	6	0.166667	20	0.6878	CAPZA1	intronic	0	.	0.97	0.943662	10	23	13.24	1.71	8.5	19	11.98	0.8	1
chr1	112706430	112706538	chr1_112706430_112706538	108	54	AC	2	0.5	115	0.9005	RHOC;RP11-426L16.10	intronic	0	Promoter/Enhancer	0.96	0.96859	29.5	74.5	42.89	9.39	25.5	109	45.29	11.15	1
chr1	112760544	112760575	chr1_112760544_112760575	30	10	TAA	3	0	12	0.9966	FAM19A3;LINC01356	intergenic	0	.	0.81	1	8	15	9.8	0.82	5.5	14.5	10.05	0.6	1
chr1	112808366	112808406	chr1_112808366_112808406	40	10	TTTG	4	0.25	10	0.5778	FAM19A3;LINC01356	intergenic	1	.	0.95	1	6	11	8.26	0.85	5	11	8.54	0.66	1
chr1	112881242	112881331	chr1_112881242_112881331	88	22	TTTC	4	0.25	30	0.9525	RP3-522D1.1;SLC16A1	intergenic	1	.	0.93	0.927925	18.5	33.5	25.76	2.5	17.5	37.5	25.59	2.57	1
chr1	113058162	113058190	chr1_113058162_113058190	28	14	AA	2	0	68	0.7223	RP11-31F15.2	ncRNA_intronic	0	.	0.86	1	8.5	14.5	12.81	1.3	6	55	11.14	1.4	1
chr1	113131802	113131844	chr1_113131802_113131844	42	21	TG	2	0.5	18	0.6831	LRIG2	UTR3	0	.	0.95	1	14.5	25	17.45	2.05	12	21.5	16.32	0.97	1
chr1	113283417	113283429	chr1_113283417_113283429	12	6	TA	2	0	55	0.6983	LRIG2;MAGI3	intergenic	0	.	0.9	0.952272	6	36	12.81	5.39	2	63	11	4.96	1
chr1	113308625	113308690	chr1_113308625_113308690	64	32	GT	2	0.5	50	0.7242	LRIG2;MAGI3	intergenic	1	.	0.88	0.753834	29	35.5	31.79	0.8	26	59.5	32	0.88	1
chr1	113390399	113390468	chr1_113390399_113390468	65	13	GCGGC	5	1	28	0.9158	MAGI3	upstream	1	Promoter/Enhancer	-0.06	0.666667	13.5	14	14	0.03	8	27	11.66	1.19	1
chr1	113623453	113623487	chr1_113623453_113623487	34	17	AC	2	0.5	34	0.8519	MAGI3	intronic	0	.	0.95	1	14.5	31.5	21.98	2.56	5.5	47	21.29	1.58	1
chr1	113663235	113663257	chr1_113663235_113663257	22	11	AT	2	0	11	0.7286	MAGI3	intronic	1	.	0.95	1	10.5	16.5	12.8	0.87	9	17	12.61	0.86	1
chr1	113799565	113799612	chr1_113799565_113799612	46	23	AC	2	0.5	29	0.8363	RSBN1	intronic	0	.	0.96	1	15.5	26.5	18.81	2.52	12	34	21.21	2.45	1
chr1	113850200	113850272	chr1_113850200_113850272	72	18	GAAG	4	0.5	29	0.808	PTPN22	intronic	1	.	0.97	1	11	22.5	16.15	1.53	10.5	26.5	16.86	1.06	1
chr1	113983708	113983734	chr1_113983708_113983734	26	13	TG	2	0.5	7	0.7216	OLFML3;RP4-590F24.2	intergenic	1	Promoter/Enhancer	0.95	1	10	13.5	11.41	0.7	10	14.5	11.72	0.69	1
chr1	114149194	114149240	chr1_114149194_114149240	46	23	AG	2	0.5	42	0.7948	SYT6	intronic	1	.	0.95	0.607379	23	51	39.21	3.83	12	57.5	34.87	5.62	1
chr1	114172824	114172872	chr1_114172824_114172872	48	24	AC	2	0.5	25	0.897	SYT6;RP4-543J13.1	intergenic	0	.	0.96	0.979588	13	30	23.05	3.23	13.5	34	22.79	2.71	1
chr1	114197555	114197619	chr1_114197555_114197619	64	16	GGAA	4	0.5	15	0.686	SYT6;RP4-543J13.1	intergenic	1	.	0.98	0.983854	11	19	15.49	0.88	12.5	20.5	15.84	0.8	1
chr1	114254619	114254659	chr1_114254619_114254659	40	20	AC	2	0.5	38	0.5204	RP4-543J13.1	ncRNA_intronic	0	.	0.93	0.948684	15.5	21.5	19.25	0.8	11.5	48	20.54	0.72	1
chr1	114315412	114315435	chr1_114315412_114315435	21	7	TAT	3	0	21	0.6609	RP4-543J13.1;TRIM33	intergenic	0	.	0.97	1	7	16	11.67	2.12	8	37.5	13.45	1.53	1
chr1	114347205	114347245	chr1_114347205_114347245	40	20	TG	2	0.5	26	0.8536	RP4-543J13.1;TRIM33	intergenic	0	.	0.95	1	15.5	27.5	22.26	1.7	15.5	31.5	22.27	1.7	1
chr1	114414027	114414069	chr1_114414027_114414069	42	21	CA	2	0.5	37	0.794	TRIM33	intronic	0	.	0.95	1	13.5	30.5	21.84	1.96	12	47.5	21.08	1.46	1
chr1	114542489	114542523	chr1_114542489_114542523	34	17	AT	2	0	48	0.8992	TRIM33;BCAS2	intergenic	0	.	0.95	1	6	29	18.34	3.64	7	50	16.59	3.56	1
chr1	114570268	114570288	chr1_114570268_114570288	20	10	CA	2	0.5	12	0.3095	BCAS2	intronic	1	.	0.93	1	9.5	16	10.35	0.65	8.5	17	10.46	0.86	1
chr1	114583493	114583523	chr1_114583493_114583523	30	15	AC	2	0.5	45	0.3288	DENND2C	UTR3	0	.	0.95	1	12	33.5	16.77	2.06	9.5	44	15.48	1.22	1
chr1	114611778	114611816	chr1_114611778_114611816	38	19	AC	2	0.5	19	0.8069	DENND2C	intronic	0	Enhancer	0.95	1	12.5	24.5	16.96	3.04	10	25	17.57	2.64	1
chr1	114655883	114655899	chr1_114655883_114655899	16	8	AT	2	0	63	0.8191	DENND2C	intronic	0	.	0.94	1	6	19	12.76	1.66	1	42.5	8.86	3	1
chr1	114668520	114668554	chr1_114668520_114668554	34	17	AC	2	0.5	16	0.7533	DENND2C	intronic	1	Promoter/Enhancer	0.93	1	15.5	23	18.8	1.18	14	26	18.3	1.04	1
chr1	114677772	114677857	chr1_114677772_114677857	84	21	CCTT	4	0.5	42	0.9602	AMPD1	intronic	1	.	0.64	0.915613	17	26	20.82	1.4	7.5	35	20.97	2.99	1
chr1	115048270	115048346	chr1_115048270_115048346	76	38	AT	2	0	59	0.3801	TSPAN2	UTR3	0	.	0.84	0.7375	37.5	41.5	40.09	0.54	26	65.5	40.67	1.49	1
chr1	115147524	115147579	chr1_115147524_115147579	54	27	TA	2	0	124	0.9037	LINC01765;RP4-663N10.1	intergenic	0	.	0.98	0.97019	10	108.5	27.34	10.39	13	102	37.67	14.59	1
chr1	115224443	115224513	chr1_115224443_115224513	70	35	AC	2	0.5	30	0.8178	LINC01765;RP4-663N10.1	intergenic	0	.	0.81	0.780357	33	44.5	40.57	2.32	18.5	51	39.28	2.67	1
chr1	115244032	115244082	chr1_115244032_115244082	50	25	AC	2	0.5	18	0.7725	LINC01765;RP4-663N10.1	intergenic	0	.	0.95	0.978261	19	26.5	22.51	1.45	18	31.5	23.16	1.01	1
chr1	115250959	115250990	chr1_115250959_115250990	30	15	CA	2	0.5	46	0.6407	LINC01765;RP4-663N10.1	intergenic	0	Enhancer	0.95	0.971335	15.5	21.5	17.34	1.14	10	49.5	16.75	0.64	1
chr1	115282494	115282542	chr1_115282494_115282542	48	12	ATCT	4	0.25	12	0.643	RP4-663N10.1	upstream	0	Enhancer	0.97	1	8	13	11.19	0.64	7.5	15	11.41	0.64	1
chr1	115321576	115321628	chr1_115321576_115321628	52	26	TG	2	0.5	29	0.8343	RP4-663N10.1	ncRNA_intronic	1	.	0.96	1	13	28.5	20.27	2.92	12.5	43.5	23.26	1.78	1
chr1	115350668	115350709	chr1_115350668_115350709	40	20	AC	2	0.5	14	0.6415	RP4-663N10.1	ncRNA_intronic	0	.	0.97	0.977601	19.5	27	22.93	1.54	14	27	22.78	1.47	1
chr1	115355611	115355648	chr1_115355611_115355648	36	18	TG	2	0.5	21	0.9805	RP4-663N10.1	ncRNA_intronic	0	.	0.85	0.977778	15	27.5	20.95	1.91	13	47	18.58	1.15	1
chr1	115608249	115608299	chr1_115608249_115608299	50	25	CA	2	0.5	20	0.5301	RN7SL420P;SNORA42	intergenic	1	.	0.96	1	11	25.5	18.44	2.88	10	24	15.25	1.71	1
chr1	115641290	115641326	chr1_115641290_115641326	36	18	GT	2	0.5	63	0.5255	VANGL1	upstream	1	Promoter/Enhancer	0.92	1	14.5	21	16.79	0.87	11	51	16.57	0.74	1
chr1	115641537	115641561	chr1_115641537_115641561	24	12	TG	2	0.5	56	0.5273	VANGL1	upstream	1	Promoter/Enhancer	0.91	1	10.5	14	12.16	0.41	10	46.5	12.55	0.58	1
chr1	115766865	115766917	chr1_115766865_115766917	52	13	GATA	4	0.25	13	0.7217	CASQ2	intronic	0	Promoter/Enhancer	0.94	1	8	15	12.87	0.9	7	16	12.55	1.18	1
chr1	115768745	115768761	chr1_115768745_115768761	16	8	CA	2	0.5	14	0.5749	CASQ2	UTR5	1	Promoter/Enhancer	0.9	1	5	13	8.96	1.51	5.5	16.5	8.93	1.36	1
chr1	115773214	115773266	chr1_115773214_115773266	52	26	TG	2	0.5	31	0.851	CASQ2;NHLH2	intergenic	0	.	0.95	1	18	31.5	24.14	2.1	13.5	46.5	25.41	1.39	1
chr1	115843921	115843969	chr1_115843921_115843969	48	24	GT	2	0.5	21	0.6183	NHLH2	upstream	0	.	0.93	0.978261	17.5	25.5	21.9	1.28	16	33	21.58	0.74	1
chr1	116033557	116033587	chr1_116033557_116033587	30	15	TG	2	0.5	41	0.5151	SLC22A15	intronic	1	.	0.94	0.972953	14	21.5	17.34	1.23	11	48	17.84	0.73	1
chr1	116079023	116079055	chr1_116079023_116079055	32	16	GT	2	0.5	32	0.7981	SLC22A15;MAB21L3	intergenic	1	.	0.77	1	14	31	20.51	2.88	10	50	19.29	2.28	1
chr1	116117162	116117192	chr1_116117162_116117192	30	15	AT	2	0	50	0.7944	MAB21L3	intronic	0	.	0.96	1	9.5	24	17.12	2.44	8.5	48	15.76	1.58	1
chr1	116151263	116151315	chr1_116151263_116151315	52	26	AC	2	0.5	31	0.8334	MAB21L3;LINC01779	intergenic	1	.	0.94	1	15	30	23.97	1.92	17	44	23.91	1.17	1
chr1	116432938	116432956	chr1_116432938_116432956	18	9	GT	2	0.5	13	0.0803	LINC01762;RP4-655J12.5	ncRNA_intronic	1	.	0.95	1	9	18.5	14.2	2.41	8	17	9.21	0.83	1
chr1	116480960	116480978	chr1_116480960_116480978	18	9	TG	2	0.5	15	0.6522	LINC01762;RP5-1086K13.1	intergenic	1	.	0.97	1	8.5	16.5	11.25	1.27	5	29	10.31	1.15	1
chr1	116667570	116667642	chr1_116667570_116667642	72	12	CCCCCG	6	1	27	0.6234	IGSF3	UTR5	1	.	-0.01	0.680556	12	12.5	12	0.03	6	20	11.06	1.24	1
chr1	116671160	116671246	chr1_116671160_116671246	84	21	AAGG	4	0.5	30	0.8334	MIR320B1	upstream	0	.	0.91	0.938878	17	25	21.42	1.31	11.5	31.5	22.38	1.43	1
chr1	116687594	116687636	chr1_116687594_116687636	42	21	GT	2	0.5	18	0.5819	MIR320B1;C1orf137	intergenic	1	.	0.96	1	12	23.5	17	1.3	9	24	17.45	1.45	1
chr1	116697363	116697407	chr1_116697363_116697407	44	22	GT	2	0.5	27	0.6973	C1orf137	ncRNA_intronic	1	.	0.95	1	17.5	30.5	24.05	1.79	14.5	37	22.9	0.99	1
chr1	116757752	116757785	chr1_116757752_116757785	32	16	AG	2	0.5	34	0.3516	CD2	intronic	0	Promoter/Enhancer	0.67	0.908381	15	18.5	17.09	0.35	9.5	49	17.01	0.5	1
chr1	116830749	116830789	chr1_116830749_116830789	40	20	CA	2	0.5	34	0.8677	CD2;RP4-753F5.1	intergenic	0	.	0.91	0.976842	9	30	23.05	2.71	11.5	48.5	23.17	1.11	1
chr1	116878180	116878222	chr1_116878180_116878222	42	21	GT	2	0.5	24	0.8152	CD2;RP4-753F5.1	intergenic	1	.	0.96	1	12	24.5	20.82	1.88	13	37	21.49	1.07	1
chr1	117029129	117029271	chr1_117029129_117029271	140	35	AGAA	4	0.25	42	0.6617	RP11-27K13.3	ncRNA_intronic	0	.	0.91	0.962113	14.5	46.5	31.97	4.71	12	42.5	33.78	4.75	1
chr1	117089260	117089276	chr1_117089260_117089276	16	8	TA	2	0	43	0.6542	TTF2	intronic	1	.	0.97	1	5.5	25	10.76	3.69	5	49.5	10.19	4.09	1
chr1	117137446	117137480	chr1_117137446_117137480	34	17	AC	2	0.5	37	0.7117	TRIM45;VTCN1	intergenic	0	.	0.95	1	13	33	22.11	3.89	11	52	22.3	4.76	1
chr1	117157092	117157114	chr1_117157092_117157114	22	11	AT	2	0	36	0.4806	VTCN1	intronic	0	.	0.97	1	10.5	32.5	14.42	3.68	8	51	12.14	2.3	1
chr1	117370738	117370768	chr1_117370738_117370768	30	15	GT	2	0.5	18	0.8115	MAN1A2	intronic	0	Promoter/Enhancer	0.96	1	12	23.5	16.94	1.99	11.5	34	17.41	1.38	1
chr1	117417534	117417558	chr1_117417534_117417558	24	12	AT	2	0	44	0.8584	MAN1A2	intronic	0	.	0.96	1	9	29.5	18.38	3.16	2	51	17.73	3.5	1
chr1	117512750	117512784	chr1_117512750_117512784	34	17	AC	2	0.5	28	0.821	MAN1A2	intronic	1	.	0.97	1	14	26.5	20.62	2.03	12.5	38	20.01	1.8	1
chr1	117526841	117526909	chr1_117526841_117526909	68	34	CT	2	0.5	53	0.9693	MAN1A2	UTR3	0	.	0.69	0.795849	25.5	50.5	35.75	4.19	18	61	32.73	3.96	1
chr1	117714235	117714297	chr1_117714235_117714297	62	31	GT	2	0.5	24	0.7521	SNORA40;GDAP2	intergenic	1	.	0.93	0.779598	21	34.5	29.7	1.56	24	52.5	30.05	0.93	1
chr1	117749143	117749215	chr1_117749143_117749215	72	18	AAAG	4	0.25	23	0.7901	SNORA40;GDAP2	intergenic	0	.	0.93	0.972953	12	22.5	18.75	1.67	12.5	31.5	20.24	0.92	1
chr1	117933032	117933054	chr1_117933032_117933054	22	11	AA	2	0	77	0.0566	WDR3	intronic	0	.	0.52	1	10.5	12.5	11.26	0.32	6.5	56.5	11.06	1.01	1
chr1	117960109	117960159	chr1_117960109_117960159	50	25	GT	2	0.5	21	0.7533	WDR3	UTR3	0	.	0.95	0.961538	15	30.5	25.06	2.11	17.5	40.5	24.64	1.27	1
chr1	118111553	118111591	chr1_118111553_118111591	38	19	AC	2	0.5	29	0.7721	SPAG17	intronic	1	.	0.93	1	18.5	28.5	23.89	1.62	15.5	35	23.08	1	1
chr1	118135371	118135409	chr1_118135371_118135409	38	19	TG	2	0.5	45	0.7194	SPAG17	intronic	1	Enhancer	0.93	1	10.5	23.5	17.9	1.26	11	49.5	17.91	0.79	1
chr1	118136801	118136831	chr1_118136801_118136831	30	15	TG	2	0.5	28	0.2924	SPAG17	intronic	1	Enhancer	0.84	1	10	21.5	14.65	1.21	7.5	56	14.45	1.13	1
chr1	118201785	118201813	chr1_118201785_118201813	28	14	GT	2	0.5	21	0.5492	SPAG17;RNA5SP56	intergenic	1	.	0.93	1	14	21.5	17.8	1.02	12.5	42	17.47	0.51	1
chr1	118324442	118324480	chr1_118324442_118324480	38	19	TC	2	0.5	36	0.7055	RNA5SP56;TBX15	intergenic	0	.	0.96	1	10	27	16.56	2.46	10	44.5	16.56	2.01	1
chr1	118452244	118452292	chr1_118452244_118452292	48	24	TA	2	0	51	0.9168	RNA5SP56;TBX15	intergenic	0	.	0.96	0.980769	12.5	29.5	18.97	2.77	8	52	20.01	3.44	1
chr1	118534816	118534847	chr1_118534816_118534847	30	15	AC	2	0.5	14	0.6475	RNA5SP56;TBX15	intergenic	0	.	0.94	1	12	18	15.45	0.66	12.5	21	16.09	0.69	1
chr1	118741043	118741087	chr1_118741043_118741087	44	22	TA	2	0	32	0.8717	RNA5SP56;TBX15	intergenic	0	.	0.96	1	9	25	15.71	2.71	8.5	33	15.87	2.95	1
chr1	118827991	118828017	chr1_118827991_118828017	26	13	GT	2	0.5	20	0.98	RNA5SP56;TBX15	intergenic	1	.	0.91	1	11.5	20.5	15.28	1.5	9.5	57	14.84	1.47	1
chr1	118959024	118959054	chr1_118959024_118959054	30	15	AG	2	0.5	21	0.7699	TBX15	intronic	0	.	0.96	1	10.5	28.5	15.45	2.49	10.5	25	15.66	2.21	1
chr1	119001963	119002056	chr1_119001963_119002056	92	46	CT	2	0.5	57	0.9198	RP4-712E4.1;RP4-712E4.2	upstream	1	Promoter/Enhancer	0.94	0.730138	38	60	45.58	3.57	32.5	68.5	44.42	3.56	1
chr1	119247097	119247119	chr1_119247097_119247119	22	11	TA	2	0	52	0.7744	RP11-418J17.1	ncRNA_intronic	0	.	0.94	1	8.5	22.5	11.08	2.42	7	50	12.98	3.76	1
chr1	119256292	119256361	chr1_119256292_119256361	65	13	TGCCC	5	0.8	19	0.6921	RP11-418J17.1	ncRNA_intronic	0	.	0.93	0.884058	12	20	15.87	1.68	10.5	22.5	16.59	1.74	1
chr1	119569834	119569890	chr1_119569834_119569890	56	14	AAGA	4	0.25	50	0.8088	HSD3B1;LINC00622	intergenic	0	.	0.94	1	7	19.5	13.94	2	8.5	35.5	14.84	1.49	1
chr1	119646322	119646364	chr1_119646322_119646364	42	21	AC	2	0.5	29	0.8405	ZNF697	intronic	1	Promoter/Enhancer	0.97	1	14.5	30.5	22.51	2.32	14	50	22.11	1.35	1
chr1	119648188	119648248	chr1_119648188_119648248	60	15	GCTG	4	0.75	25	0.7671	ZNF697	upstream	1	Promoter/Enhancer	0.96	0.967437	12	19	15.67	0.98	8.5	24.5	15.86	1.11	1
chr1	119957829	119957883	chr1_119957829_119957883	54	27	AC	2	0.5	42	0.8895	NOTCH2	intronic	0	.	0.94	1	18.5	33.5	27.01	1.98	16	52.5	28.09	1.84	1
chr1	120178958	120178990	chr1_120178958_120178990	32	16	AC	2	0.5	29	0.6263	SEC22B;7SK	intergenic	1	.	0.93	1	14	24	17.39	1.31	12	32.5	17.32	1.76	1
chr1	120461016	120461064	chr1_120461016_120461064	48	24	TG	2	0.5	42	0.9149	U1;U2	intergenic	0	.	0.72	1	15	30	22.69	2.75	13	50	22.74	2.83	1
chr1	120471324	120471370	chr1_120471324_120471370	46	23	AC	2	0.5	19	0.7213	U1;U2	intergenic	0	.	0.79	0.954545	18.5	25.5	22.23	1.33	16.5	35	22.47	1.17	1
chr1	120983372	120983427	chr1_120983372_120983427	54	9	GCCGCG	6	1	27	0.3424	LINC00623	ncRNA_intronic	0	.	-0.26	0.688312	9	13.5	12.86	0.51	1	21	9.44	2.19	1
chr1	121167062	121167092	chr1_121167062_121167092	30	15	AC	2	0.5	20	0.5589	FAM72B	downstream	0	.	0.73	1	11.5	17.5	13.25	0.87	9.5	22.5	13.41	0.69	1
chr1	121211416	121211460	chr1_121211416_121211460	44	22	AC	2	0.5	28	0.9244	SRGAP2C	intronic	0	.	0.5	0.979167	18.5	28.5	23.19	1.32	11.5	44	22.89	1.55	1
chr1	121396746	121396824	chr1_121396746_121396824	78	26	CGC	3	1	47	1	CH17-437K3.1	ncRNA_exonic	1	.	-0.06	0.692308	18.5	28	26.02	0.32	2.5	30	7.97	4.25	1
chr1	121462658	121462690	chr1_121462658_121462690	32	16	AC	2	0.5	13	0.6081	CH17-437K3.1	ncRNA_exonic	0	.	0.95	1	12.5	18.5	16.09	0.99	12.5	22	17.32	0.5	1
chr1	143497091	143497140	chr1_143497091_143497140	48	16	CCG	3	1	65	0.999	5S_rRNA;RP11-763B22.6	intergenic	0	.	0.42	0.72449	15	64	22.75	5.74	1	48.5	13.8	4.18	1
chr1	144428178	144428213	chr1_144428178_144428213	34	17	AC	2	0.5	42	0.3585	NBPF15	intronic	0	.	0.8	1	14	402.5	29.48	62.88	9.5	45.5	18.04	0.53	1
chr1	144552516	144552532	chr1_144552516_144552532	16	8	AT	2	0	37	0.4433	U1	upstream	0	.	0.82	1	7	12	8.3	0.58	6.5	41.5	8.39	0.62	1
chr1	144786978	144787068	chr1_144786978_144787068	88	22	GCCC	4	1	40	0.738	RP11-289H16.1	ncRNA_intronic	0	.	-0.02	0.7	22.5	23.5	22.98	0.1	13	33.5	23.18	1.08	1
chr1	145306262	145306317	chr1_145306262_145306317	54	27	AC	2	0.5	36	0.6157	NBPF20	intronic	0	.	0.03	0.696163	21.5	3214	913.61	626.63	19	50	27.68	0.5	1
chr1	145380809	145380864	chr1_145380809_145380864	54	27	AC	2	0.5	88	0.9183	NBPF20	intronic	0	.	.	0.683001	20	3598.5	838.95	692.73	1	70	27.01	1.9	1
chr1	145393458	145393490	chr1_145393458_145393490	32	16	AC	2	0.5	41	0.8256	NBPF20	intronic	0	.	0.64	1	8.5	24	15.27	1.61	6.5	51.5	16.13	1.24	1
chr1	145432403	145432469	chr1_145432403_145432469	66	33	TC	2	0.5	56	0.955	U1	upstream	0	.	0.8	1	15.5	35.5	28.58	2.78	18	59	28.56	1.81	1
chr1	145572226	145572248	chr1_145572226_145572248	22	11	AC	2	0.5	43	0.4498	U1;GPR89A	intergenic	0	.	0.61	1	7.5	13.5	11.1	0.65	5.5	41.5	10.55	1.12	1
chr1	145579163	145579201	chr1_145579163_145579201	38	19	AC	2	0.5	42	0.7752	U1;GPR89A	intergenic	0	.	0.92	1	13.5	25.5	19.53	1.56	11.5	46	20.36	1.4	1
chr1	145718632	145718672	chr1_145718632_145718672	40	10	TAAA	4	0	13	0.8303	CD160	upstream	0	.	0.84	1	5.5	10	8.53	0.74	4.5	21.5	9.38	0.54	1
chr1	145804499	145804533	chr1_145804499_145804533	34	17	CA	2	0.5	15	0.6808	RNF115	intronic	0	.	0.91	1	12.5	17.5	15.21	0.6	12	21	15.07	0.78	1
chr1	145842793	145842817	chr1_145842793_145842817	24	6	GATA	4	0.25	15	0.5573	POLR3C	downstream	0	.	0.96	1	5	17	8.51	2.64	4.5	14	7.7	1.62	1
chr1	145903024	145903066	chr1_145903024_145903066	42	21	AC	2	0.5	52	0.7845	ITGA10	intronic	0	.	0.88	1	10	24	19.17	2.15	7	46	19.43	2.1	1
chr1	146052798	146052836	chr1_146052798_146052836	38	19	AT	2	0	49	0.8951	LINC01719	ncRNA_exonic	0	Promoter/Enhancer	0.85	0.99	7	28	18.12	4.15	6.5	40	15.46	3.82	1
chr1	146076238	146076303	chr1_146076238_146076303	64	32	AC	2	0.5	88	0.9829	NBPF10	intronic	0	.	0	0.704527	16	3574	824.89	701.37	17	75	33.48	3.94	1
chr1	146080974	146081031	chr1_146080974_146081031	56	28	AC	2	0.5	70	0.9843	NBPF10	intronic	0	.	-0.03	0.703535	17	4728	1115.96	821.09	15.5	57.5	28.49	1.47	1
chr1	146154006	146154059	chr1_146154006_146154059	52	26	AC	2	0.5	63	0.9615	NOTCH2NL	UTR3	0	.	0.72	1	14	31.5	22.26	3.18	12	54.5	24.3	3.51	1
chr1	146228790	146228821	chr1_146228790_146228821	30	10	CGC	3	1	48	0.0378	NOTCH2NL;RP11-458D21.5	UTR5	1	.	0.74	0.935484	7	11.5	10	0.29	2	59	11.18	1.18	1
chr1	146298096	146298155	chr1_146298096_146298155	57	19	CGG	3	1	17	0.6608	RNU6-1071P;CH17-385C13.3	intergenic	0	.	0.51	0.714907	13	20	17.31	2.91	11	24	18.65	1.7	1
chr1	147091270	147091298	chr1_147091270_147091298	28	7	ATAG	4	0.25	12	0.8324	RNVU1-8;PRKAB2	intergenic	1	.	0.94	1	6	12	9.1	0.98	5.5	13.5	9.34	1.23	1
chr1	147484804	147484820	chr1_147484804_147484820	16	8	GT	2	0.5	21	0.6221	LINC00624	ncRNA_intronic	0	.	0.66	1	6	20	9.2	1.58	5	18	8.95	0.85	1
chr1	147496409	147496441	chr1_147496409_147496441	32	16	AC	2	0.5	24	0.8532	LINC00624	ncRNA_intronic	0	.	0.97	1	15	27.5	21.22	2.33	12.5	29.5	19.86	2.75	1
chr1	147540231	147540265	chr1_147540231_147540265	34	17	TC	2	0.5	75	0.6588	LINC00624;BCL9	intergenic	1	Promoter/Enhancer	0.94	1	15	28.5	20.47	2.45	12	67.5	18.98	2.37	1
chr1	147541070	147541178	chr1_147541070_147541178	108	54	GA	2	0.5	104	0.9832	BCL9	upstream	1	Promoter/Enhancer	0.83	1	12.5	34	23.19	4.09	15.5	73.5	27.19	5.39	1
chr1	147587756	147587796	chr1_147587756_147587796	40	20	TG	2	0.5	22	0.4816	BCL9	intronic	1	Enhancer	0.96	1	12.5	26	17.07	1.93	13.5	36.5	19.79	0.79	1
chr1	147775171	147775280	chr1_147775171_147775280	105	21	CAATG	5	0.4	29	0.8165	GJA5;RP11-433J22.3	intergenic	0	.	0.93	0.943631	14	28.5	21.85	1.76	7.5	28.5	20.63	2.25	1
chr1	147970491	147970570	chr1_147970491_147970570	78	39	TC	2	0.5	72	0.84	GPR89B	intronic	0	.	0.9	0.960465	30.5	48.5	39.52	2.41	27.5	71	40.66	2.09	1
chr1	148015293	148015335	chr1_148015293_148015335	42	21	TC	2	0.5	43	0.8767	RNU1-129P	upstream	0	.	0.8	1	16	33.5	23.88	2.65	15	56	22.9	1.89	1
chr1	148055999	148056023	chr1_148055999_148056023	24	12	AT	2	0	20	0.6581	RNVU1-7;NBPF11	intergenic	0	.	0.93	1	9.5	31	12.77	2.92	9.5	21.5	11.44	0.73	1
chr1	148280007	148280109	chr1_148280007_148280109	102	51	AG	2	0.5	98	0.9656	LINC01731	ncRNA_intronic	1	.	0.94	0.970952	19	68	49.27	7.46	22	84	49.34	3.68	1
chr1	148338736	148338792	chr1_148338736_148338792	56	14	TCTT	4	0.25	28	0.8037	LINC01138;RP11-495P10.3	ncRNA_intronic	0	.	0.73	0.961881	9	25.5	17.12	2.26	8	22.5	15.63	1.06	1
chr1	148380054	148380090	chr1_148380054_148380090	36	12	TTG	3	0.333333	13	0.3327	LINC01138	ncRNA_intronic	1	.	0.97	1	8.5	15	11.43	0.99	8	15	11.41	0.58	1
chr1	148679789	148679856	chr1_148679789_148679856	66	22	CCG	3	1	77	0.0927	NBPF14	upstream	0	.	-0.01	0.731343	21.5	22.5	22.06	0.17	13	59	24.74	3.27	1
chr1	148748879	148748938	chr1_148748879_148748938	57	19	CGG	3	1	16	0.6601	NUDT4P1	UTR5	0	.	0.65	0.714907	13	20.5	16.88	1.84	11	22.5	18.65	1.7	1
chr1	149104190	149104226	chr1_149104190_149104226	36	12	TTA	3	0	12	0.0752	NBPF9	upstream	0	.	0.8	0.972222	11	18	12.34	0.9	10.5	17.5	12.12	0.5	1
chr1	149390802	149390841	chr1_149390802_149390841	39	13	GGC	3	1	56	0.8306	NBPF19	UTR5	1	.	0.96	0.963113	10	31.5	19.5	3.01	1	62	19.25	3.23	1
chr1	149487775	149487824	chr1_149487775_149487824	48	24	TG	2	0.5	53	0.8688	NBPF19	intronic	0	.	0.56	1	18	410.5	36.54	67.71	8	54.5	24.33	1.3	1
chr1	149509932	149509980	chr1_149509932_149509980	48	24	TG	2	0.5	43	0.3724	NBPF19	intronic	0	.	0.17	0.693472	18	4765.5	1296.48	847.55	8	44.5	23.8	0.73	1
chr1	149514693	149514738	chr1_149514693_149514738	44	22	TG	2	0.5	44	0.9368	NBPF19	intronic	0	.	0.08	0.703136	21	4794	1520.48	795.82	15	47.5	22.9	0.72	1
chr1	149552672	149552688	chr1_149552672_149552688	16	8	TG	2	0.5	55	0.1035	NBPF19	intronic	0	.	0.05	0.70184	5.5	3549	808.41	676.46	1	54	8.12	0.83	1
chr1	149583467	149583594	chr1_149583467_149583594	124	31	AAGA	4	0.25	62	0.9419	PPIAL4C	upstream	0	.	0.54	0.981829	13	37	28.05	4.62	10.5	87.5	30.46	3.86	1
chr1	149840407	149840452	chr1_149840407_149840452	45	9	CGCCC	5	1	21	0.1372	HIST2H3C	UTR3	0	Promoter/Enhancer	0.1	0.711111	9	9.5	9	0.03	5.5	20	9.73	0.68	1
chr1	149842087	149842138	chr1_149842087_149842138	50	10	CCCGT	5	0.8	31	0.9887	HIST2H3C;HIST2H2AA3	upstream;downstream	0	Promoter/Enhancer	0.72	0.928176	4	13.5	8.9	1.4	3	24.5	9.08	1.72	1
chr1	149851673	149851724	chr1_149851673_149851724	50	10	GACGG	5	0.8	31	0.9829	HIST2H3A;HIST2H2AA4	upstream;downstream	0	Promoter/Enhancer	0.76	0.928302	4.5	17.5	9.07	1.73	3	24.5	9.07	1.69	1
chr1	150140386	150140428	chr1_150140386_150140428	42	21	GT	2	0.5	25	0.7088	VPS45	intronic	0	.	0.96	1	14	29.5	22.15	2.5	13.5	29	21.95	1.27	1
chr1	150145590	150145620	chr1_150145590_150145620	30	15	TG	2	0.5	16	0.521	VPS45	downstream	0	.	0.97	1	10	21.5	14.83	1.62	10	18.5	14.2	0.67	1
chr1	150211926	150211978	chr1_150211926_150211978	52	13	TAGA	4	0.25	14	0.6852	RN7SL480P	downstream	0	.	0.96	1	9	15.5	12	1.04	7.5	15.5	11.89	0.74	1
chr1	150284003	150284032	chr1_150284003_150284032	27	9	TTA	3	0	18	0.2773	CIART	intronic	0	.	0.96	1	9.5	19.5	11.86	2.08	5.5	23.5	10.78	1.44	1
chr1	150384639	150384681	chr1_150384639_150384681	42	21	TG	2	0.5	39	0.8708	RPRD2	intronic	0	.	0.96	1	8	26	18.72	3.1	9	41	20.05	2.31	1
chr1	150506574	150506606	chr1_150506574_150506606	32	16	AC	2	0.5	35	0.6051	TARS2	intronic	1	.	0.77	1	11	126	16.67	7.76	11	49.5	14.71	0.83	1
chr1	150579758	150579814	chr1_150579758_150579814	54	9	GGCCGG	6	1	12	0.5805	MCL1	upstream	1	Promoter/Enhancer	0.92	0.894737	6	9.5	6.83	0.9	5	15.5	7.98	0.92	1
chr1	150807005	150807025	chr1_150807005_150807025	20	10	TC	2	0.5	28	0.5515	CTSK	intronic	0	Promoter/Enhancer	0.96	1	9	21.5	12.79	3.04	6	33	13.28	3.06	1
chr1	150807080	150807125	chr1_150807080_150807125	44	22	CA	2	0.5	61	0.9427	CTSK	intronic	0	Promoter/Enhancer	0.94	1	10	28.5	20.44	2.26	13	51	21.37	1.98	1
chr1	150811458	150811478	chr1_150811458_150811478	20	10	CA	2	0.5	16	0.5902	ARNT	UTR3	0	.	0.96	1	8.5	16	12.7	1.01	6.5	16	12.64	0.69	1
chr1	150876558	150876629	chr1_150876558_150876629	69	23	CGC	3	1	15	0.269	ARNT	exonic	0	Promoter/Enhancer	0.14	0.706377	22.5	24.5	23.5	0.34	13.5	25.5	23.2	2.79	1
chr1	150886473	150886511	chr1_150886473_150886511	38	19	AC	2	0.5	34	0.8678	RP11-235D19.4	upstream	0	.	0.93	1	15.5	27	22.53	1.7	14.5	38.5	22.62	1.82	1
chr1	151057696	151057738	chr1_151057696_151057738	42	21	AC	2	0.5	21	0.6937	CDC42SE1	intronic	0	Promoter/Enhancer	0.96	1	8	21	16.91	1.82	8	28	16.03	1.46	1
chr1	151123855	151123885	chr1_151123855_151123885	30	6	AAAAT	5	0	8	0.3514	GABPB2	UTR3	0	.	0.97	1	3	6.5	4.32	1.03	2	8.5	3.62	0.85	1
chr1	151200812	151200844	chr1_151200812_151200844	32	8	TATT	4	0	10	0.6512	PIP5K1A	intronic	0	Promoter/Enhancer	0.96	1	6	11	8.27	0.77	4.5	10.5	7.31	0.9	1
chr1	151329155	151329193	chr1_151329155_151329193	38	19	AC	2	0.5	24	0.8105	RP11-126K1.9	downstream	0	.	0.92	1	12.5	24.5	19.9	1.28	12	30	21.08	1.29	1
chr1	151543327	151543359	chr1_151543327_151543359	32	16	TG	2	0.5	15	0.5613	RP11-74C1.4	ncRNA_intronic	0	Promoter/Enhancer	0.95	1	13	20	15.97	1.03	11.5	20	15.82	1.05	1
chr1	151560956	151561004	chr1_151560956_151561004	48	24	TG	2	0.5	72	0.8312	RP11-74C1.4	ncRNA_intronic	0	.	0.93	1	16	28.5	22.81	1.72	12.5	54	21.37	1.91	1
chr1	151561460	151561506	chr1_151561460_151561506	46	23	CG	2	1	63	0.7647	RP11-74C1.4	ncRNA_intronic	0	.	0.94	0.532156	15.5	32.5	22.59	2.07	12	50.5	22.09	3.18	1
chr1	151585617	151585633	chr1_151585617_151585633	16	8	CA	2	0.5	10	0.4346	TUFT1;RP11-404E16.1	intergenic	0	Enhancer	0.96	1	8	14.5	10.44	1.66	8	15	10.75	1.31	1
chr1	151594114	151594159	chr1_151594114_151594159	45	9	CAAAA	5	0.2	9	0.6971	TUFT1;RP11-404E16.1	intergenic	0	Enhancer	0.97	1	6	10.5	7.69	0.89	5	9.5	7.14	0.68	1
chr1	151612251	151612321	chr1_151612251_151612321	69	23	CGG	3	1	8	0.9998	SNX27	exonic	1	Promoter/Enhancer	0.01	0.742857	23	23.5	23.15	0.23	15	25.5	24.19	1.67	1
chr1	151652205	151652265	chr1_151652205_151652265	60	10	GGGAGA	6	0.666667	30	0.6657	SNX27	intronic	0	.	0.93	0.98125	7	14.5	10.62	1.24	7.5	22	11.15	0.87	1
chr1	151696461	151696545	chr1_151696461_151696545	84	21	TTTC	4	0.25	26	0.8133	SNX27	UTR3	0	.	0.96	0.956599	14.5	28.5	22.03	2.17	16	32.5	21.29	1.97	1
chr1	151830621	151830661	chr1_151830621_151830661	40	20	AC	2	0.5	36	0.7554	RORC	intronic	0	.	0.96	0.990385	16	37.5	24.04	3.36	13.5	51.5	26.28	1.77	1
chr1	151836721	151836815	chr1_151836721_151836815	94	47	GT	2	0.5	71	0.8198	RORC;C2CD4D	intergenic	1	Enhancer	0.91	0.959831	39.5	50.5	45.51	1.64	30.5	70.5	46.26	1.33	1
chr1	151867542	151867608	chr1_151867542_151867608	66	22	TTC	3	0.333333	104	0.8281	THEM5;THEM4	intergenic	1	Enhancer	0.97	0.932653	22	77.5	42.17	9.42	22	119	43.43	8.43	1
chr1	151878891	151878929	chr1_151878891_151878929	38	19	AC	2	0.5	36	0.915	THEM4	intronic	0	.	0.96	1	15.5	33	24.05	3.62	14.5	43	24.02	3.85	1
chr1	151941389	151941438	chr1_151941389_151941438	48	24	AC	2	0.5	27	0.6392	THEM4;S100A10	intergenic	1	Enhancer	0.95	0.957447	19.5	26	24.07	0.78	16	53.5	24.18	0.76	1
chr1	152002149	152002172	chr1_152002149_152002172	22	11	AT	2	0	20	0.5942	AL591893.1	ncRNA_intronic	0	Promoter/Enhancer	0.88	0.925315	9	22.5	11.98	1.71	10	37	12.36	0.94	1
chr1	152157558	152157602	chr1_152157558_152157602	44	22	GT	2	0.5	25	0.5989	RPTN	intronic	0	.	0.88	1	18	24.5	22.22	0.78	16.5	47	22.26	0.87	1
chr1	152228065	152228105	chr1_152228065_152228105	40	20	AT	2	0	34	0.8867	FLG-AS1	ncRNA_intronic	0	.	0.94	1	11.5	23	17.87	1.77	9	50	18.26	1.55	1
chr1	152365021	152365067	chr1_152365021_152365067	46	23	CA	2	0.5	33	0.6779	FLG-AS1	ncRNA_exonic	0	.	0.95	1	16.5	29.5	21.88	2.02	14.5	41.5	22.85	1.47	1
chr1	152418249	152418287	chr1_152418249_152418287	38	19	CG	2	1	26	0.9506	CRNN;LCE5A	intergenic	1	.	0.8	0.782237	1	25.5	13.24	5.94	1.5	22.5	7.78	4.53	1
chr1	152480110	152480173	chr1_152480110_152480173	60	12	GAGGG	5	0.8	42	0.7847	CRNN;LCE5A	intergenic	1	.	0.52	0.933488	10	28.5	14.43	3.4	6	28	12.42	1.38	1
chr1	152512802	152512838	chr1_152512802_152512838	36	18	GT	2	0.5	26	0.7576	LCE5A	downstream	0	.	0.95	1	13.5	23	18.42	1.51	9.5	36	18.92	1.02	1
chr1	152514136	152514178	chr1_152514136_152514178	42	21	TG	2	0.5	26	0.618	CRCT1	upstream	1	.	0.96	0.97619	16	23.5	19.83	1.26	11.5	46	18.87	1.04	1
chr1	152621907	152621959	chr1_152621907_152621959	52	13	AGAT	4	0.25	14	0.6981	LCE3A	downstream	0	.	0.98	1	6	13	10.59	1.07	7	15	10.47	1.1	1
chr1	152669430	152669468	chr1_152669430_152669468	38	19	TG	2	0.5	32	0.6983	LCE2D;LCE2C	intergenic	0	.	0.96	1	16	29	21.17	2.36	14	37	20.07	1.67	1
chr1	152710014	152710065	chr1_152710014_152710065	50	25	TG	2	0.5	54	0.907	LCE4A	downstream	0	.	0.94	1	8	27.5	18.36	4.12	11.5	54.5	20.4	4.04	1
chr1	152871415	152871433	chr1_152871415_152871433	18	9	CA	2	0.5	10	0.3043	LCE6A;SMCP	intergenic	1	.	0.95	1	6	12.5	9.73	1.08	6	12.5	10.26	1.2	1
chr1	152971578	152971612	chr1_152971578_152971612	34	17	CA	2	0.5	23	0.5968	SPRR4	intronic	1	.	0.93	1	13	21	16.16	0.97	10	38	15.75	0.8	1
chr1	153004262	153004278	chr1_153004262_153004278	16	8	AC	2	0.5	40	0.7904	SPRR3	downstream	0	.	0.79	1	5	9	7.45	0.58	3.5	41.5	8.45	0.67	1
chr1	153043245	153043283	chr1_153043245_153043283	38	19	CA	2	0.5	22	0.58	SPRR2D;SPRR2A	intergenic	1	.	0.91	1	15.5	23.5	19.75	1.11	13	34	19.54	0.62	1
chr1	153197132	153197178	chr1_153197132_153197178	46	23	TG	2	0.5	30	0.8334	RP1-140J1.1;LELP1	intergenic	0	.	0.96	1	14	29.5	18.78	2.91	11.5	35.5	19.72	2.54	1
chr1	153231771	153231803	chr1_153231771_153231803	32	16	AC	2	0.5	10	0.5864	PRR9;LOR	intergenic	0	.	0.94	0.844934	15.5	18.5	16.35	0.5	9.5	20.5	17.6	0.54	1
chr1	153255727	153255767	chr1_153255727_153255767	40	20	CA	2	0.5	37	0.8254	PRR9;LOR	intergenic	0	.	0.94	1	15	26.5	21.22	1.72	15.5	49.5	22.39	1.17	1
chr1	153261009	153261041	chr1_153261009_153261041	30	10	CGG	3	1	60	0.3435	LOR	exonic	1	.	0.95	0.84375	10.5	14	11.74	0.74	6.5	36.5	11.52	1.29	1
chr1	153297499	153297553	chr1_153297499_153297553	52	13	AAGG	4	0.5	35	0.8919	PGLYRP3	downstream	0	.	0.9	1	6	21.5	14.31	2.23	7.5	29.5	14.87	1.93	1
chr1	153312602	153312626	chr1_153312602_153312626	24	12	AC	2	0.5	15	0.6057	PGLYRP3;PGLYRP4	intergenic	1	.	0.95	1	11.5	17	13.36	1.15	9	19.5	13.56	1.08	1
chr1	153325260	153325294	chr1_153325260_153325294	34	17	GT	2	0.5	15	0.6028	PGLYRP3;PGLYRP4	intergenic	0	.	0.97	0.961842	10	21.5	15.68	3.1	9.5	20.5	14.03	3.01	1
chr1	153350614	153350728	chr1_153350614_153350728	112	28	AGAA	4	0.25	36	0.9345	PGLYRP4;S100A9	intergenic	1	.	0.95	0.938128	17	34	25.77	3.03	14	40	28.37	3.09	1
chr1	153440858	153440958	chr1_153440858_153440958	100	25	AAAG	4	0.25	30	0.9877	S100A7L2	upstream	0	.	0.76	0.940897	16	32	24.43	1.84	15	35	26.23	1.45	1
chr1	153597919	153597966	chr1_153597919_153597966	46	23	TG	2	0.5	31	0.5679	S100A2;S100A16	intergenic	0	.	0.93	0.979557	21.5	30	25.43	1.28	17.5	48	24.46	0.56	1
chr1	153611917	153611952	chr1_153611917_153611952	34	17	CA	2	0.5	53	0.7542	S100A16	intronic	1	Promoter/Enhancer	0.93	1	15	25.5	18.92	1.76	14	50	20.6	1.94	1
chr1	153742478	153742508	chr1_153742478_153742508	30	15	TG	2	0.5	26	0.5128	INTS3	intronic	1	Enhancer	0.98	1	13.5	28.5	17.42	2.98	11	51	14.98	1.55	1
chr1	153744038	153744082	chr1_153744038_153744082	44	22	GT	2	0.5	28	0.7297	INTS3	intronic	1	Enhancer	0.94	1	12.5	28.5	20.48	1.43	12.5	43	19.89	1.38	1
chr1	153816059	153816101	chr1_153816059_153816101	42	21	AC	2	0.5	29	0.7875	GATAD2B	intronic	0	.	0.94	1	16	30	20.77	2.26	11.5	32.5	20.68	2.33	1
chr1	153934796	153934847	chr1_153934796_153934847	51	17	CTG	3	0.666667	21	0.4922	DENND4B	exonic	0	.	0.95	0.960784	13	47.5	16.7	1.33	8	21.5	16.13	1.06	1
chr1	154125622	154125738	chr1_154125622_154125738	116	29	AAGG	4	0.5	88	0.885	NUP210L	intronic	1	.	0.88	0.989305	11	53.5	32.44	8.13	8.5	67	33.2	6.83	1
chr1	154289312	154289399	chr1_154289312_154289399	86	43	AT	2	0	60	0.7945	SNORD59	downstream	0	.	0.52	0.858001	42.5	46	44.16	0.46	23.5	61	43.23	3.51	1
chr1	154351122	154351136	chr1_154351122_154351136	14	7	TA	2	0	6	0.5395	ATP8B2	UTR3	0	.	0.92	1	6.5	9.5	7.42	0.43	6.5	10	7.52	0.52	1
chr1	154355219	154355271	chr1_154355219_154355271	52	26	AC	2	0.5	28	0.8529	ATP8B2;RP11-350G8.5	intergenic	0	.	0.95	1	16	32	23.31	3.07	13.5	32.5	21.32	2.62	1
chr1	154420511	154420539	chr1_154420511_154420539	28	7	TTTA	4	0	14	0.3842	IL6R	intronic	0	Enhancer	0.97	1	6	11.5	7.36	0.64	4	13	7.52	0.84	1
chr1	154423260	154423284	chr1_154423260_154423284	24	12	AT	2	0	56	0.8113	IL6R	intronic	0	Enhancer	0.95	1	8	30.5	16.64	4.36	8	59	18.28	4.56	1
chr1	154426161	154426194	chr1_154426161_154426194	32	16	AC	2	0.5	56	0.7389	IL6R	intronic	0	.	0.96	1	16	25.5	19.01	1.71	11.5	48	18.82	1.16	1
chr1	154558614	154558648	chr1_154558614_154558648	33	11	CCG	3	1	58	0.6962	UBE2Q1	UTR5	0	.	0.87	1	5.5	16	10.14	0.86	6.5	35	11.01	0.78	1
chr1	154581771	154581807	chr1_154581771_154581807	36	9	AATC	4	0.25	8	0.6541	ADAR	downstream	1	.	0.98	1	7	11	8.35	0.78	6	11.5	8.74	0.94	1
chr1	154607722	154607752	chr1_154607722_154607752	30	15	AC	2	0.5	17	0.4575	ADAR	intronic	1	Promoter/Enhancer	0.84	0.967708	9	32	14.31	3.16	8	36	13.12	1.99	1
chr1	154640565	154640587	chr1_154640565_154640587	22	11	AC	2	0.5	36	0.6306	ADAR;KCNN3	intergenic	0	.	0.95	1	10	18.5	12.39	1.44	9	46.5	12.95	1.58	1
chr1	154702700	154702748	chr1_154702700_154702748	48	24	AT	2	0	49	0.8698	KCNN3	UTR3	0	.	0.93	1	8	29.5	19.5	3.17	7	49.5	21.53	1.88	1
chr1	154868900	154868950	chr1_154868900_154868950	50	25	TC	2	0.5	52	0.7139	KCNN3	intronic	0	Promoter/Enhancer	0.92	0.977272	14	29	21.34	3.68	8	43.5	20.77	3.6	1
chr1	154869723	154869765	chr1_154869723_154869765	42	14	GCT	3	0.666667	29	0.796	KCNN3	exonic	1	Promoter/Enhancer	0.96	1	12	37	17.54	2.37	9	27.5	18.29	1.38	1
chr1	154872377	154872429	chr1_154872377_154872429	52	26	AC	2	0.5	42	0.7938	KCNN3;PMVK	intergenic	0	.	0.94	1	16.5	30.5	23.93	2.08	15	55.5	24.17	1.66	1
chr1	154986019	154986057	chr1_154986019_154986057	38	19	TG	2	0.5	26	0.6972	FLAD1	intronic	1	.	0.91	1	14	23.5	19.03	1.02	13	59	18.93	0.85	1
chr1	155108761	155108832	chr1_155108761_155108832	68	17	CCTC	4	0.75	43	0.9077	EFNA3;Y_RNA	intergenic	0	.	0.51	0.920635	14.5	22	16.57	0.75	6.5	29.5	14.66	2.76	1
chr1	155129513	155129547	chr1_155129513_155129547	34	17	CA	2	0.5	20	0.7151	EFNA1	intronic	0	Promoter/Enhancer	0.98	1	7	21	13.5	3.52	7.5	21	16.16	1.75	1
chr1	155143114	155143160	chr1_155143114_155143160	46	23	GT	2	0.5	33	0.7036	DPM3;KRTCAP2	intergenic	0	.	0.93	1	18	27.5	23.75	1.47	14	60.5	22.83	0.86	1
chr1	155225280	155225329	chr1_155225280_155225329	48	12	TTAT	4	0	16	0.6127	MTX1;GBA	intergenic	1	Promoter/Enhancer	0.88	0.979592	10	14	12.05	0.57	9	19.5	12.7	0.52	1
chr1	155357078	155357118	chr1_155357078_155357118	40	20	AC	2	0.5	54	0.6902	ASH1L	intronic	0	.	0.96	1	9	25	19.81	2.41	9	48.5	21.18	1.25	1
chr1	155609217	155609244	chr1_155609217_155609244	26	13	TA	2	0	43	0.9811	MSTO1;RP11-29H23.4	upstream;downstream	0	Promoter/Enhancer	0.74	0.940737	11	95	14.54	3.56	7	39.5	12.52	2.06	1
chr1	155738972	155739004	chr1_155738972_155739004	32	8	AAAT	4	0	12	0.4892	DAP3	UTR3	0	.	0.96	1	7	14	9.2	1.03	6.5	14.5	8.96	1.08	1
chr1	155739517	155739546	chr1_155739517_155739546	28	14	TG	2	0.5	18	0.4908	DAP3	downstream	0	.	0.95	1	9	17	14.07	0.79	8	31	14.33	0.69	1
chr1	155791872	155791942	chr1_155791872_155791942	70	14	ATAAC	5	0.2	18	0.7459	GON4L	intronic	0	.	0.96	0.98619	5	17	12.94	2.3	5	20.5	14	1.57	1
chr1	155945280	155945322	chr1_155945280_155945322	42	21	GT	2	0.5	40	0.8122	RXFP4;ARHGEF2	intergenic	1	Enhancer	0.91	1	16	29.5	22.02	1.53	12.5	50	22.51	1.3	1
chr1	156034825	156034871	chr1_156034825_156034871	46	23	TA	2	0	90	0.9109	UBQLN4	downstream	0	.	0.94	1	9	33.5	22.51	3.94	2	88.5	23.05	4.34	1
chr1	156086393	156086425	chr1_156086393_156086425	32	16	CT	2	0.5	22	0.6396	LMNA	intronic	1	.	0.95	1	14	26.5	18.04	2.09	11.5	27.5	17.13	1.39	1
chr1	156140160	156140204	chr1_156140160_156140204	44	22	AC	2	0.5	54	0.9385	LMNA	downstream	1	Enhancer	0.96	1	14	38.5	21.89	4.13	14	66.5	27.31	4.33	1
chr1	156179113	156179157	chr1_156179113_156179157	44	22	TG	2	0.5	29	0.774	SEMA4A;SNORA26	intergenic	1	.	0.96	1	13.5	25	18.02	2.51	8.5	41.5	19.64	2.44	1
chr1	156183697	156183745	chr1_156183697_156183745	48	24	TG	2	0.5	48	0.8316	SEMA4A;SNORA26	intergenic	0	Enhancer	0.95	0.976731	17.5	29	22.77	2.25	12	63.5	22.84	1.87	1
chr1	156211056	156211101	chr1_156211056_156211101	44	22	TG	2	0.5	34	0.7827	SLC25A44	UTR3	0	.	0.97	1	14	28.5	22.96	2.47	16	37	23.9	1.02	1
chr1	156282734	156282799	chr1_156282734_156282799	63	21	CCG	3	1	13	0.306	SMG5	UTR5	1	Promoter/Enhancer	0.38	0.738462	21.5	23	22.01	0.15	16	24	22.39	0.93	1
chr1	156292376	156292422	chr1_156292376_156292422	46	23	GT	2	0.5	25	0.8356	TMEM79	UTR3	0	Promoter/Enhancer	0.96	1	8	25.5	19.2	2.01	8	36.5	18.72	2.61	1
chr1	156435323	156435355	chr1_156435323_156435355	32	16	GT	2	0.5	13	0.5974	C1orf61;RP11-98G7.1	intergenic	1	.	0.91	1	11	17.5	14.71	0.93	11	18	14.52	0.66	1
chr1	156435735	156435765	chr1_156435735_156435765	30	5	CGCCCT	6	0.833333	7	0.566	C1orf61;RP11-98G7.1	intergenic	1	.	0.95	1	2	5.5	3.95	0.74	2	5.5	3.58	0.55	1
chr1	156437907	156437947	chr1_156437907_156437947	40	20	GT	2	0.5	21	0.6733	C1orf61;RP11-98G7.1	intergenic	1	.	0.95	1	14	23.5	18.04	2	12	25	16.06	1.98	1
chr1	156547388	156547424	chr1_156547388_156547424	36	18	AC	2	0.5	72	0.8191	IQGAP3	intronic	0	.	0.94	1	11	24.5	17.4	1.94	9	53.5	19.23	1.81	1
chr1	156615557	156615573	chr1_156615557_156615573	16	8	CT	2	0.5	10	0.4091	RP11-284F21.11	upstream	0	.	0.72	0.970588	6.5	9	7.97	0.43	4.5	35	7.63	0.5	1
chr1	156643609	156643668	chr1_156643609_156643668	58	29	AC	2	0.5	29	0.7738	RP11-284F21.10	ncRNA_exonic	0	.	0.95	0.690909	27	41.5	32.28	2.24	25.5	51	34.55	1.5	1
chr1	156660388	156660406	chr1_156660388_156660406	18	9	TG	2	0.5	14	0.5622	RP11-284F21.7	ncRNA_intronic	0	Enhancer	0.95	1	7	13	9.25	0.56	6	14.5	9.53	0.52	1
chr1	156661555	156661591	chr1_156661555_156661591	36	18	GT	2	0.5	22	0.7353	RP11-284F21.7	upstream	1	Enhancer	0.92	1	15	23.5	20.19	1.14	13	28.5	19.45	0.9	1
chr1	156668646	156668702	chr1_156668646_156668702	54	9	CCCCGC	6	1	26	0.2609	NES	downstream	0	Enhancer	-0.01	0.743421	9	10	9.28	0.25	6.5	20.5	10.19	0.84	1
chr1	156677981	156678011	chr1_156677981_156678011	30	15	AC	2	0.5	17	0.7051	NES	upstream	1	Promoter/Enhancer	0.95	1	8	20.5	15.28	2.6	7.5	22.5	12.94	2.71	1
chr1	156787450	156787498	chr1_156787450_156787498	48	24	AT	2	0	30	0.7677	PRCC	intronic	0	.	0.93	1	9.5	30.5	13.81	3.67	8	45.5	11.51	1.04	1
chr1	156817047	156817075	chr1_156817047_156817075	28	14	TC	2	0.5	28	0.8533	NTRK1	intronic	0	Promoter/Enhancer	0.96	1	12.5	29.5	19.4	3.32	11.5	34.5	21.35	2.64	1
chr1	156857163	156857213	chr1_156857163_156857213	50	25	TG	2	0.5	28	0.8279	INSRR;NTRK1	intronic	1	.	0.95	1	12	30.5	22.07	3.63	11.5	49.5	23.42	2.48	1
chr1	156869018	156869090	chr1_156869018_156869090	72	18	CCTT	4	0.5	26	0.8855	NTRK1	intronic	0	.	0.96	0.970793	12	24.5	17.23	1.63	11	28	17.17	2.01	1
chr1	156875700	156875736	chr1_156875700_156875736	36	18	GT	2	0.5	32	0.572	NTRK1	intronic	0	.	0.93	1	12.5	23.5	18.96	1.18	11.5	49.5	19.49	1.15	1
chr1	157013263	157013299	chr1_157013263_157013299	36	18	CA	2	0.5	52	0.9399	ARHGEF11	intronic	0	.	0.96	1	13	36.5	23.46	3.82	13.5	52	25.37	3.1	1
chr1	157137509	157137541	chr1_157137509_157137541	32	16	AC	2	0.5	19	0.6577	ETV3	intronic	1	Promoter/Enhancer	0.97	1	10.5	17.5	14.31	1.17	7.5	20.5	15.2	0.89	1
chr1	157251445	157251483	chr1_157251445_157251483	38	19	TG	2	0.5	25	0.7469	RP11-85G21.1;RP11-85G21.3	intergenic	1	.	0.94	1	15	23.5	18.04	1.21	12	42.5	18.25	0.87	1
chr1	157300370	157300480	chr1_157300370_157300480	100	5	ATATATATATATGTATATAT	20	0.05	33	0.4269	RP11-85G21.2;FCRL5	intergenic	0	.	0.66	0.824689	6	28.5	13.14	3.83	4	33	11.43	2.96	1
chr1	157349678	157349750	chr1_157349678_157349750	72	18	TTTC	4	0.25	27	0.8042	RP11-85G21.2;FCRL5	intergenic	0	.	0.91	0.991525	7.5	21	14.96	1.5	9	26	14.79	1.02	1
chr1	157569877	157569919	chr1_157569877_157569919	42	21	AC	2	0.5	24	0.7241	FCRL5;FCRL4	intergenic	1	.	0.95	1	15	25.5	20.09	2.06	14.5	28.5	20.24	1.41	1
chr1	157611748	157611786	chr1_157611748_157611786	38	19	TA	2	0	40	0.7374	FCRL4;FCRL3	intergenic	0	.	0.95	1	8	28.5	14.69	3.58	7	41.5	13.65	2.59	1
chr1	157992952	157992982	chr1_157992952_157992982	30	15	AC	2	0.5	32	0.6021	KIRREL	upstream	1	Promoter/Enhancer	0.96	1	10	22.5	16.52	2.16	11	36	16.65	1.91	1
chr1	158029337	158029367	chr1_158029337_158029367	30	15	TG	2	0.5	27	0.894	KIRREL-IT1	ncRNA_intronic	0	.	0.94	1	9	27	19.52	3.02	12	38	21.99	1.97	1
chr1	158254785	158254833	chr1_158254785_158254833	48	24	TG	2	0.5	30	0.8967	CD1A	intronic	1	.	0.91	1	14.5	25.5	20.31	1.55	8.5	45	20.82	2.05	1
chr1	158487997	158488021	chr1_158487997_158488021	24	12	TC	2	0.5	29	0.7161	RP11-144L1.4	ncRNA_intronic	1	.	0.97	1	10	23.5	14.7	2.51	9	29	14.82	2.17	1
chr1	158539227	158539259	chr1_158539227_158539259	32	16	GT	2	0.5	22	0.7794	RP11-144L1.4;OR6Y1	intergenic	1	.	0.96	1	10	21	13.71	1.53	9.5	30.5	13.84	1.52	1
chr1	158578243	158578285	chr1_158578243_158578285	42	14	TAT	3	0	13	0.4781	OR10X1	downstream	0	.	0.96	0.989583	11	18	13.99	0.86	10.5	17.5	13.93	0.54	1
chr1	158582355	158582394	chr1_158582355_158582394	38	19	TG	2	0.5	13	0.6049	OR10X1;OR10Z1	intergenic	1	.	0.97	0.829268	19.5	23.5	20.85	0.55	15.5	37	20.68	0.5	1
chr1	158611131	158611165	chr1_158611131_158611165	34	17	CA	2	0.5	23	0.8017	SPTA1	UTR3	0	.	0.97	1	13.5	25	17.88	1.91	12.5	26.5	17.95	1.68	1
chr1	158976868	158976916	chr1_158976868_158976916	48	24	TA	2	0	22	0.5329	PYHIN1	UTR3	0	.	0.97	1	9.5	27.5	14.46	3.88	8.5	22.5	10.83	1.08	1
chr1	159084778	159084814	chr1_159084778_159084814	36	18	AC	2	0.5	47	0.8103	AIM2;CADM3	intergenic	0	Enhancer	0.95	1	11.5	25	18.94	2.2	9	54.5	21.69	1.57	1
chr1	159128260	159128290	chr1_159128260_159128290	30	15	AC	2	0.5	14	0.6598	AIM2;CADM3	intergenic	0	.	0.95	1	13.5	19.5	16.08	0.86	11.5	20.5	16	0.94	1
chr1	159143581	159143631	chr1_159143581_159143631	50	25	AC	2	0.5	27	0.6366	AIM2;CADM3	intergenic	0	.	0.96	1	16	28.5	21.44	1.8	14.5	47	21.59	1.57	1
chr1	159182057	159182087	chr1_159182057_159182087	30	15	AC	2	0.5	21	0.5708	CADM3	intronic	1	.	0.92	0.970588	13	21	15.74	0.87	12	24	15.22	0.55	1
chr1	159207045	159207067	chr1_159207045_159207067	22	11	GT	2	0.5	10	0.395	ACKR1	downstream	0	.	0.66	0.954545	10.5	12.5	11.15	0.3	9.5	19	11.38	0.52	1
chr1	159430640	159430669	chr1_159430640_159430669	28	14	GT	2	0.5	19	0.8338	RP11-550P17.5	ncRNA_intronic	0	.	0.96	0.96875	14.5	25.5	19	1.95	13.5	28.5	21.1	1.44	1
chr1	159596588	159596624	chr1_159596588_159596624	36	18	AC	2	0.5	21	0.5889	APCS;CRP	intergenic	0	Enhancer	0.95	1	14	21.5	17.52	1.36	13	47	18.59	0.95	1
chr1	159770486	159770555	chr1_159770486_159770555	65	13	TTTTA	5	0	21	0.602	CRP;DUSP23	intergenic	0	.	0.96	0.98543	10.5	19	14.12	0.95	10	22	14.69	0.59	1
chr1	159855901	159855991	chr1_159855901_159855991	90	30	CGC	3	1	22	0.0914	VSIG8	exonic	0	Promoter/Enhancer	0	0.733333	30	30.5	30.03	0.12	21.5	35.5	29.36	2.14	1
chr1	159873827	159873908	chr1_159873827_159873908	80	20	CCTT	4	0.5	29	0.746	CFAP45	intronic	1	.	0.97	0.87627	18	29	21.93	2.87	14.5	36	26.99	2.8	1
chr1	159927097	159927131	chr1_159927097_159927131	34	17	AG	2	0.5	23	0.8462	IGSF9	UTR3	0	.	0.68	0.980769	10.5	24.5	17.56	1.87	9.5	26.5	17.01	1.3	1
chr1	159942743	159942769	chr1_159942743_159942769	26	13	GT	2	0.5	10	0.6016	IGSF9	intronic	1	Promoter/Enhancer	0.94	1	11	13.5	12.24	0.51	9.5	14.5	11.92	0.67	1
chr1	159976890	159977019	chr1_159976890_159977019	128	32	AGAA	4	0.25	43	0.8243	LINC01133	ncRNA_exonic	0	.	0.94	0.935483	18.5	38	30.5	4.52	11	44.5	32.28	4.21	1
chr1	159994819	159994863	chr1_159994819_159994863	44	22	AT	2	0	57	0.8773	LINC01133;KCNJ10	intergenic	0	.	0.95	1	8	26	20.06	2.55	7	53.5	20.88	1.48	1
chr1	160039373	160039423	chr1_160039373_160039423	50	25	AC	2	0.5	28	0.8714	KCNJ10	UTR3	0	.	0.96	1	14	29	23.02	2.04	15	36	22.42	1.94	1
chr1	160043272	160043314	chr1_160043272_160043314	42	21	AC	2	0.5	37	0.9115	KCNJ10	intronic	0	.	0.95	1	13	27.5	21.26	2.38	13	40	22.11	1.26	1
chr1	160102689	160102733	chr1_160102689_160102733	44	22	TG	2	0.5	23	0.8363	IGSF8;ATP1A2	intergenic	1	Promoter/Enhancer	0.94	1	16	29.5	22.77	2.08	16	32	23.4	1.41	1
chr1	160111638	160111685	chr1_160111638_160111685	44	11	TTTA	4	0	17	0.6255	IGSF8;ATP1A2	intergenic	0	.	0.97	1	8.5	14.5	11.56	0.98	6	29	11.37	0.89	1
chr1	160150976	160151021	chr1_160150976_160151021	44	11	GTTT	4	0.25	14	0.5008	ATP1A4	upstream	0	.	0.94	0.945946	7	11.5	9.15	1.02	7.5	22.5	10.13	0.92	1
chr1	160392181	160392218	chr1_160392181_160392218	36	18	AC	2	0.5	52	0.8559	RNU4-42P	downstream	0	.	0.97	0.928464	8	27.5	16.49	4.07	5.5	41	17.39	4.11	1
chr1	160392247	160392279	chr1_160392247_160392279	32	16	AG	2	0.5	18	0.4881	RNU4-42P	downstream	0	.	0.97	0.933036	10	16.5	15.34	0.75	12	24	15.24	0.71	1
chr1	160393226	160393254	chr1_160393226_160393254	28	7	GTAT	4	0.25	11	0.5224	RNU4-42P	upstream	0	.	0.98	1	6.5	11.5	8.12	1.21	4	12	8.16	1.08	1
chr1	160427554	160427590	chr1_160427554_160427590	36	12	ATT	3	0	12	0.5278	VANGL2	UTR3	0	.	0.98	0.972222	10	15.5	12.49	0.7	10	16.5	12.64	0.74	1
chr1	160433302	160433338	chr1_160433302_160433338	36	18	AG	2	0.5	24	0.8183	VANGL2;SLAMF6	intergenic	0	Enhancer	0.96	1	11.5	28.5	18.84	2.62	12.5	45	18.06	1.55	1
chr1	160543602	160543629	chr1_160543602_160543629	27	9	TTA	3	0	14	0.3687	RP11-528G1.2	ncRNA_intronic	0	Enhancer	0.97	1	8	15	11.07	1.45	8	31	11.8	0.68	1
chr1	160569517	160569568	chr1_160569517_160569568	50	25	AC	2	0.5	14	0.6848	RP11-528G1.2	ncRNA_intronic	0	Enhancer	0.97	0.906775	20.5	27.5	24.61	1.5	20	28.5	24.43	1.72	1
chr1	160588982	160589018	chr1_160588982_160589018	36	18	AC	2	0.5	42	0.7067	CD84;SLAMF1	intergenic	1	.	0.95	1	14.5	26.5	20.45	2.04	11.5	49	22.45	1.28	1
chr1	160621855	160621887	chr1_160621855_160621887	32	16	GT	2	0.5	26	0.8142	SLAMF1	intronic	1	Enhancer	0.97	1	9	24.5	17.85	1.93	9	41	17.03	1.7	1
chr1	160625824	160625872	chr1_160625824_160625872	48	24	GT	2	0.5	21	0.6859	SLAMF1	intronic	1	Enhancer	0.96	0.948426	21.5	29	25.98	1.27	19	49.5	25.2	1.3	1
chr1	160640325	160640360	chr1_160640325_160640360	34	17	AT	2	0	67	0.8959	SLAMF1	intronic	1	Promoter/Enhancer	0.97	0.987805	8.5	25.5	19.12	2.95	8	57.5	19.19	2.37	1
chr1	160647762	160647806	chr1_160647762_160647806	44	22	TG	2	0.5	19	0.8343	SLAMF1	upstream	0	Promoter/Enhancer	0.96	0.976136	15.5	24.5	20.53	1.54	14	33.5	19.87	1.37	1
chr1	160751816	160751863	chr1_160751816_160751863	46	23	TC	2	0.5	60	0.9839	SLAMF7	intronic	1	Enhancer	0.64	1	5.5	27.5	16.56	2.76	10.5	55.5	20.91	2	1
chr1	160767289	160767323	chr1_160767289_160767323	34	17	GA	2	0.5	65	0.5498	SLAMF7;LY9	intergenic	1	Enhancer	0.97	1	12	36.5	18.47	4.33	8.5	54.5	15.83	2.85	1
chr1	160797862	160797890	chr1_160797862_160797890	28	14	AC	2	0.5	12	0.7218	LY9	intronic	0	Promoter/Enhancer	0.97	1	10	16.5	12.11	1.08	8.5	15	12.18	0.71	1
chr1	160873767	160873781	chr1_160873767_160873781	14	7	AT	2	0	36	0.5954	CD244;ITLN1	intergenic	0	.	0.96	1	6	22	8.65	1.9	4	43	9.91	1.5	1
chr1	160888183	160888219	chr1_160888183_160888219	36	18	AC	2	0.5	27	0.7905	ITLN1;RP11-312J18.6	intergenic	0	.	0.95	1	15.5	26	19.72	1.54	11.5	34.5	18.72	1.19	1
chr1	160995747	160995773	chr1_160995747_160995773	26	13	CA	2	0.5	10	0.6266	F11R	UTR3	0	Enhancer	0.85	1	10	14.5	12.07	0.6	9.5	15	11.67	0.78	1
chr1	161012600	161012636	chr1_161012600_161012636	36	9	TTTA	4	0	11	0.5585	F11R;RP11-544M22.13	intronic	0	Promoter/Enhancer	0.95	1	8	12	10.42	0.62	6	13	10.12	0.61	1
chr1	161034450	161034500	chr1_161034450_161034500	48	12	ATAA	4	0	18	0.845	RP11-544M22.13	intronic	0	.	0.95	0.956522	10	15	11.87	0.75	7	21	12.53	0.88	1
chr1	161051967	161052060	chr1_161051967_161052060	93	31	CAC	3	0.666667	48	0.9045	ARHGAP30	intronic	0	.	0.92	0.986087	17	29	24	1.77	13.5	46.5	24.01	2.09	1
chr1	161053462	161053506	chr1_161053462_161053506	44	22	TC	2	0.5	31	0.9073	ARHGAP30	intronic	0	.	0.96	0.982143	9.5	29.5	17.32	3.49	11	38.5	21.86	2.91	1
chr1	161067570	161067594	chr1_161067570_161067594	24	6	AAAG	4	0.25	9	0.6031	ARHGAP30	intronic	0	Promoter/Enhancer	0.96	1	5	10	6.67	0.82	5	10.5	7.21	0.76	1
chr1	161097672	161097737	chr1_161097672_161097737	64	32	TC	2	0.5	94	0.9534	KLHDC9	upstream	1	Promoter/Enhancer	0.79	0.979421	13	44.5	31.86	3.26	19	80	35.1	5.71	1
chr1	161140971	161141015	chr1_161140971_161141015	44	11	ATTT	4	0	10	0.577	ACA64	downstream	0	.	0.97	1	6.5	12.5	9.6	0.93	6	12	9.22	0.8	1
chr1	161188883	161188909	chr1_161188883_161188909	26	13	AT	2	0	48	0.8094	ADAMTS4	UTR3	0	.	0.93	1	10.5	32.5	19.1	4.98	6	53.5	19.43	4.68	1
chr1	161214269	161214299	chr1_161214269_161214299	30	15	TG	2	0.5	19	0.7518	NDUFS2	UTR3	0	Promoter/Enhancer	0.93	1	12.5	22.5	16.17	1.17	10	23.5	16.31	1.02	1
chr1	161216361	161216412	chr1_161216361_161216412	50	25	AC	2	0.5	27	0.9006	FCER1G	intronic	1	Promoter/Enhancer	0.87	0.969754	20	41.5	26.35	1.86	16.5	38	26.52	1.55	1
chr1	161220994	161221015	chr1_161220994_161221015	21	7	TTG	3	0.333333	6	0.6152	FCER1G	downstream	0	.	0.97	1	6	9	7.37	0.5	6	9	7.22	0.5	1
chr1	161223055	161223093	chr1_161223055_161223093	38	19	CA	2	0.5	19	0.7586	APOA2	intronic	0	Promoter/Enhancer	0.96	1	13	21.5	16.94	1.59	11	22	16.5	1.68	1
chr1	161291778	161291827	chr1_161291778_161291827	48	24	TG	2	0.5	83	0.9653	PCP4L1;MPZ	intergenic	1	.	0.88	1	13	56	23.53	2.37	12	58.5	24.27	3.37	1
chr1	161291914	161291955	chr1_161291914_161291955	40	20	TG	2	0.5	135	0.8782	PCP4L1;MPZ	intergenic	1	.	0.69	1	18	27	21.33	1.48	1	104.5	23.26	6.78	1
chr1	161311398	161311450	chr1_161311398_161311450	52	26	TG	2	0.5	41	0.8794	MPZ;SDHC	intergenic	1	.	0.94	1	15.5	32.5	24.74	2.22	16	50.5	25.28	1.7	1
chr1	161440259	161440347	chr1_161440259_161440347	88	22	CCCG	4	1	39	0.9732	RP11-122G18.10;RP11-122G18.11	ncRNA_intronic	1	.	-0.05	0.670455	22	22.5	22.02	0.1	12.5	32	17.75	2.51	1
chr1	161451130	161451185	chr1_161451130_161451185	54	27	CT	2	0.5	62	0.9998	RP11-122G18.10	ncRNA_intronic	0	.	0.13	0.689398	15	3728.5	1730.94	574.53	16.5	51.5	25.05	3.7	1
chr1	161689553	161689589	chr1_161689553_161689589	36	18	GT	2	0.5	18	0.7293	FCGR2B;Y_RNA	intergenic	1	.	0.93	1	12	20.5	17.65	0.96	12	25.5	17.86	0.87	1
chr1	161727069	161727198	chr1_161727069_161727198	126	18	CCCCCGC	7	1	23	0.5662	FCRLB	intronic	1	Promoter/Enhancer	-0.04	0.682171	18	19	18.23	0.26	10.5	23	18.35	0.87	1
chr1	161736546	161736564	chr1_161736546_161736564	18	9	GA	2	0.5	19	0.1726	RN7SL466P	downstream	1	Enhancer	0.54	1	8.5	14.5	9.25	0.77	5	19.5	9.56	1.46	1
chr1	161741401	161741437	chr1_161741401_161741437	36	18	TG	2	0.5	28	0.7351	RN7SL466P;DUSP12	intergenic	0	Enhancer	0.98	1	6	19.5	14.44	2.18	5	43	14.28	3.67	1
chr1	161756483	161756519	chr1_161756483_161756519	36	18	TA	2	0	54	0.8789	DUSP12	intronic	0	.	0.94	1	9	26.5	13.04	2.62	7	70.5	15.28	3.56	1
chr1	161851233	161851275	chr1_161851233_161851275	42	21	AC	2	0.5	36	0.429	ATF6	intronic	0	.	0.94	1	13	43	19.07	1.95	13.5	43.5	18.89	1.53	1
chr1	161974528	161974554	chr1_161974528_161974554	26	13	TC	2	0.5	30	0.4562	ATF6;OLFML2B	intergenic	0	.	0.95	1	12	34.5	22.96	4.8	10.5	33	16.34	4.18	1
chr1	162199595	162199641	chr1_162199595_162199641	46	23	GT	2	0.5	42	0.7799	NOS1AP	intronic	0	.	0.93	1	9	27	21.68	2.01	9	45.5	21.74	2.39	1
chr1	162240244	162240284	chr1_162240244_162240284	40	20	GT	2	0.5	21	0.7023	NOS1AP	intronic	1	.	0.97	1	12	28.5	22.48	2.19	11.5	27	20.97	1.56	1
chr1	162261468	162261546	chr1_162261468_162261546	78	39	AG	2	0.5	105	0.8812	NOS1AP	intronic	0	.	0.9	0.946301	14	91.5	49.57	10.48	15	129	51.77	9.32	1
chr1	162294151	162294245	chr1_162294151_162294245	92	23	GGAA	4	0.5	24	0.6599	NOS1AP	intronic	0	.	0.97	0.930948	17	29	24.04	2.26	14	32.5	21.44	2.2	1
chr1	162304780	162304810	chr1_162304780_162304810	30	15	TG	2	0.5	18	0.6508	NOS1AP	intronic	1	.	0.94	1	13	21.5	15.63	0.86	11	29	15.87	0.65	1
chr1	162443865	162443913	chr1_162443865_162443913	48	24	AC	2	0.5	30	0.7938	SH2D1B;UHMK1	intergenic	0	.	0.96	1	12	27.5	19.37	4.33	11.5	37	21.15	4.44	1
chr1	162444346	162444482	chr1_162444346_162444482	136	34	AGAA	4	0.25	34	0.9601	SH2D1B;UHMK1	intergenic	1	.	0.76	0.884629	25	35.5	29.44	1.64	18.5	42	34.48	2.04	1
chr1	162459713	162459755	chr1_162459713_162459755	42	21	AC	2	0.5	38	0.8718	SH2D1B;UHMK1	intergenic	0	.	0.96	1	13	26.5	18.42	2.25	11	53.5	19.75	2.58	1
chr1	162536242	162536274	chr1_162536242_162536274	32	8	TATT	4	0	15	0.6333	UHMK1;RP11-359K18.3	intergenic	0	Enhancer	0.96	1	6	12.5	8.36	0.91	4	13	7.78	0.68	1
chr1	162542920	162542956	chr1_162542920_162542956	36	18	AC	2	0.5	25	0.5825	UHMK1;RP11-359K18.3	intergenic	0	Enhancer	0.93	1	15.5	22.5	19.17	1.12	13	28.5	19.28	0.62	1
chr1	162631182	162631226	chr1_162631182_162631226	44	22	TG	2	0.5	24	0.6275	UAP1;DDR2	intergenic	1	Promoter/Enhancer	0.97	1	14	24.5	19.39	1.73	14.5	28	18.82	1.1	1
chr1	162673608	162673646	chr1_162673608_162673646	38	19	GA	2	0.5	23	0.5606	DDR2	intronic	1	Enhancer	0.88	1	8	23.5	16.3	3.01	12.5	46	18.74	0.88	1
chr1	162842513	162842551	chr1_162842513_162842551	38	19	TA	2	0	37	0.8968	HSD17B7;CCDC190	intergenic	0	.	0.94	1	9.5	27	16.69	2.93	6	43	16.8	2.9	1
chr1	162845111	162845145	chr1_162845111_162845145	34	17	GT	2	0.5	17	0.7548	HSD17B7;CCDC190	intergenic	1	.	0.97	1	14	22.5	18.04	1.36	10	24.5	18.35	1.38	1
chr1	162923629	162923673	chr1_162923629_162923673	44	22	GT	2	0.5	25	0.7339	CCDC190;RGS4	intergenic	0	.	0.96	1	10.5	25	17.04	3.47	10.5	28.5	20.09	2.61	1
chr1	162936467	162936580	chr1_162936467_162936580	112	28	TTTC	4	0.25	43	0.9811	CCDC190;RGS4	intergenic	0	.	0.84	0.936432	14.5	31	21.73	3.38	11	38.5	24.48	3.28	1
chr1	162979136	162979182	chr1_162979136_162979182	46	23	CA	2	0.5	25	0.8646	CCDC190;RGS4	intergenic	0	.	0.96	1	9	26.5	20.68	2.44	9	31.5	21.14	2.19	1
chr1	163082141	163082170	chr1_163082141_163082170	28	14	TG	2	0.5	21	0.8053	RGS4;RGS5	intergenic	0	.	0.92	1	13.5	19	16.48	1.18	11.5	27	15.67	1.15	1
chr1	163359848	163359858	chr1_163359848_163359858	10	5	TA	2	0	26	0.5226	NUF2;RNA5SP62	intergenic	0	.	0.96	1	5	23.5	7.32	3.3	5	29.5	7.37	2.53	1
chr1	163436650	163436674	chr1_163436650_163436674	24	12	TG	2	0.5	11	0.4458	NUF2;RNA5SP62	intergenic	1	.	0.95	1	11.5	18	13.01	0.78	10.5	17	12.51	0.69	1
chr1	163530366	163530428	chr1_163530366_163530428	60	15	CCTT	4	0.5	42	0.7928	RNA5SP63;U3	intergenic	1	.	0.81	0.977583	9.5	21.5	13.35	1.74	5	28	13.53	1.93	1
chr1	163590025	163590085	chr1_163590025_163590085	60	15	TTCC	4	0.5	17	0.7467	RNA5SP63;U3	intergenic	1	.	0.97	1	9.5	18.5	14.19	0.98	9.5	18.5	13.97	0.81	1
chr1	163717034	163717107	chr1_163717034_163717107	70	14	AGTAT	5	0.2	18	0.7269	RNA5SP63;U3	intergenic	0	.	0.96	0.971306	13	19	15.58	0.92	11.5	23	15.94	0.76	1
chr1	163765212	163765228	chr1_163765212_163765228	16	8	TA	2	0	54	0.7576	RNA5SP63;U3	intergenic	0	.	0.94	1	4.5	25.5	11.46	3.14	2.5	44.5	11.47	2.56	1
chr1	164049787	164049840	chr1_164049787_164049840	52	26	AC	2	0.5	31	0.8238	U3;RNU5F-6P	intergenic	0	.	0.95	0.942286	23	32	26.79	1.55	15	44	27.88	1.86	1
chr1	164276649	164276674	chr1_164276649_164276674	24	6	AAAG	4	0.25	65	0.5116	U3;RNU5F-6P	intergenic	0	.	0.93	0.881861	5.5	12	8.47	1.85	4	50.5	10.18	6.06	1
chr1	164338326	164338390	chr1_164338326_164338390	64	32	AT	2	0	97	0.8761	U3;RNU5F-6P	intergenic	0	.	0.94	0.966481	11	50.5	30.3	7.83	3	87.5	31.77	6.07	1
chr1	164562452	164562494	chr1_164562452_164562494	42	21	AC	2	0.5	26	0.7834	PBX1	intronic	0	Promoter/Enhancer	0.96	1	17	31	20.88	1.84	15	33	20.82	1.43	1
chr1	164651930	164651970	chr1_164651930_164651970	40	20	GT	2	0.5	30	0.8291	PBX1	intronic	1	.	0.96	1	15	27.5	19.68	1.98	12	45	19.48	2.23	1
chr1	164707394	164707456	chr1_164707394_164707456	62	31	GT	2	0.5	25	0.7633	PBX1	intronic	1	Enhancer	0.97	0.726359	25	46.5	32.91	3.12	21.5	38	30.84	1.83	1
chr1	164716685	164716729	chr1_164716685_164716729	44	22	AC	2	0.5	38	0.809	PBX1	intronic	0	Enhancer	0.96	1	17.5	39.5	24.21	2.73	16	42	24.08	2.92	1
chr1	164750145	164750183	chr1_164750145_164750183	38	19	GT	2	0.5	20	0.7014	PBX1	intronic	0	Enhancer	0.93	1	16	26.5	19.98	1.39	12	25.5	19.41	0.82	1
chr1	164752206	164752246	chr1_164752206_164752246	40	20	TG	2	0.5	22	0.6463	PBX1	intronic	1	Enhancer	0.95	1	16.5	24.5	20.61	1.37	12.5	26.5	19.98	1.36	1
chr1	164773243	164773273	chr1_164773243_164773273	30	15	CA	2	0.5	31	0.8121	RP11-506O24.1	ncRNA_intronic	1	Enhancer	0.96	1	14	26.5	19.82	2.42	11	34.5	18.92	2.52	1
chr1	164776899	164776935	chr1_164776899_164776935	36	18	TG	2	0.5	71	0.7933	PBX1	intronic	0	Enhancer	0.86	1	11	25	16.79	1.63	11.5	53.5	17.89	1.75	1
chr1	164834029	164834069	chr1_164834029_164834069	40	20	TG	2	0.5	33	0.7581	PBX1	intronic	0	.	0.97	1	8	30.5	21.83	3.45	14	47.5	22.62	2.13	1
chr1	164858447	164858477	chr1_164858447_164858477	30	15	CA	2	0.5	11	0.6369	Y_RNA;RNU6-755P	intergenic	1	.	0.95	1	11.5	17.5	13.95	1.2	11	17.5	13.58	1.04	1
chr1	164958880	164958900	chr1_164958880_164958900	20	10	AA	2	0	89	0.9441	Y_RNA;RNU6-755P	intergenic	0	.	0.89	1	9	18	13.39	2.01	8.5	58.5	15.31	1.71	1
chr1	165179534	165179580	chr1_165179534_165179580	46	23	GT	2	0.5	11	0.6656	RNU6-755P;LMX1A	intergenic	0	.	0.93	0.955357	19.5	26	22.74	1.18	19	26	21.67	0.92	1
chr1	165187447	165187473	chr1_165187447_165187473	26	13	GT	2	0.5	20	0.0969	RNU6-755P;LMX1A	intergenic	1	.	0.92	1	8	24	13.88	2.41	9.5	29.5	13.05	0.58	1
chr1	165221908	165221944	chr1_165221908_165221944	36	18	AC	2	0.5	23	0.6902	LMX1A	intronic	1	.	0.96	0.971217	12.5	21	17.31	1.44	11.5	27	17.72	1.34	1
chr1	165235407	165235438	chr1_165235407_165235438	30	15	AC	2	0.5	11	0.6448	LMX1A	intronic	1	.	0.94	0.944402	14	20	17.87	1.03	14	19.5	17.04	1.18	1
chr1	165275836	165275886	chr1_165275836_165275886	50	25	GT	2	0.5	25	0.8526	LMX1A	intronic	1	.	0.96	0.979377	16	31.5	24.31	1.87	18	51	25.24	1.71	1
chr1	165281746	165281776	chr1_165281746_165281776	30	15	TG	2	0.5	17	0.6193	LMX1A	intronic	1	.	0.89	1	13	21	15.83	1.08	10	21.5	15.15	0.63	1
chr1	165318999	165319042	chr1_165318999_165319042	42	21	CA	2	0.5	24	0.9951	LMX1A	intronic	1	.	0.74	0.963982	13.5	26.5	21.58	1.46	13	47.5	20.29	0.98	1
chr1	165337888	165337906	chr1_165337888_165337906	18	9	TG	2	0.5	27	0.6586	LMX1A	intronic	0	.	0.97	1	9	29.5	16.81	3.56	9	31.5	15.64	2.44	1
chr1	165624308	165624344	chr1_165624308_165624344	36	18	AC	2	0.5	19	0.7005	RP11-306I1.2	downstream	0	.	0.94	1	7.5	22.5	17.85	1.67	11.5	32.5	17.69	0.78	1
chr1	165630441	165630485	chr1_165630441_165630485	42	7	CCCCCG	6	1	24	0.9988	MGST3	upstream	1	Promoter/Enhancer	0.04	0.727273	7	8	7.13	0.22	4.5	19	7.99	0.84	1
chr1	165708137	165708223	chr1_165708137_165708223	86	43	CT	2	0.5	107	0.9075	RP11-466F5.10	upstream	0	.	0.98	0.824507	18	89	47.81	15.15	17	112.5	59.91	14.51	1
chr1	165724978	165725048	chr1_165724978_165725048	70	35	CT	2	0.5	51	0.9552	TMCO1	UTR3	0	.	0.73	0.780429	24	40	29.33	2.07	14.5	66.5	28.62	2.77	1
chr1	165854598	165854642	chr1_165854598_165854642	44	11	AAAT	4	0	11	0.5986	UCK2	intronic	0	Enhancer	0.98	1	8.5	13	10.53	0.58	6.5	14	10.53	0.52	1
chr1	165879545	165879571	chr1_165879545_165879571	24	8	TTA	3	0	15	0.7413	UCK2	intronic	0	.	0.98	1	8	17	11.72	1.95	8	18.5	12.37	1.84	1
chr1	165880566	165880614	chr1_165880566_165880614	48	24	GT	2	0.5	24	0.859	UCK2	intronic	0	.	0.96	0.967742	10	26.5	17.61	3.18	9.5	29.5	16.6	3.37	1
chr1	165928155	165928185	chr1_165928155_165928185	30	15	TG	2	0.5	38	0.8703	UCK2;RNA5SP64	intergenic	1	.	0.96	1	13	28	19.07	2.77	12	45.5	20.46	3	1
chr1	166094003	166094047	chr1_166094003_166094047	44	22	TG	2	0.5	45	0.5533	FAM78B	intronic	0	.	0.96	0.988637	14	35	23.19	2.91	15.5	50.5	23.69	2.64	1
chr1	166109797	166109920	chr1_166109797_166109920	122	61	AT	2	0	143	0.7824	FAM78B	intronic	0	.	0.81	0.928094	26	83	60.88	8.3	3	154.5	61.98	9.84	1
chr1	166288030	166288072	chr1_166288030_166288072	42	21	TC	2	0.5	59	0.9043	FAM78B;RP11-479J7.2	intergenic	0	.	0.96	1	13	34.5	21.56	4.26	11.5	53	24.25	4.15	1
chr1	166489770	166489790	chr1_166489770_166489790	20	10	GA	2	0.5	6	0.6548	LINC01675	ncRNA_intronic	1	.	0.97	1	7.5	10.5	9.38	0.59	7.5	11	8.92	0.61	1
chr1	166553418	166553456	chr1_166553418_166553456	38	19	TC	2	0.5	30	0.8366	LINC01675;POGK	intergenic	0	.	0.96	1	11	29.5	18.78	2.7	11	50.5	18.72	2.48	1
chr1	166714504	166714534	chr1_166714504_166714534	30	15	AT	2	0	68	0.8846	LINC01675;POGK	intergenic	0	.	0.95	1	8.5	34	18.19	4.15	8	62	18.68	3.24	1
chr1	166728739	166728763	chr1_166728739_166728763	24	12	AT	2	0	39	0.491	LINC01675;POGK	intergenic	0	.	0.94	1	9.5	29	15.65	4.92	7	42.5	11.16	1.88	1
chr1	166909736	166909806	chr1_166909736_166909806	70	35	AT	2	0	76	0.8734	ILDR2	UTR3	0	.	0.94	0.967858	13	52.5	33.03	3.42	16.5	63.5	33.45	2.36	1
chr1	166975019	166975073	chr1_166975019_166975073	54	27	CT	2	0.5	32	0.7397	ILDR2	intronic	1	Promoter/Enhancer	0.7	0.578846	25	28	25.93	0.56	13	35	26.35	2.56	1
chr1	166975541	166975619	chr1_166975541_166975619	78	26	CCG	3	1	42	0.937	MAEL	UTR5	1	Promoter/Enhancer	0.09	0.717949	26	31.5	26.05	0.38	14	38	26.3	3.01	1
chr1	167006601	167006637	chr1_167006601_167006637	36	18	TA	2	0	47	0.9091	MAEL	intronic	0	.	0.95	0.958333	5.5	29.5	15.02	4.75	5.5	51	16.12	4.08	1
chr1	167120829	167120885	chr1_167120829_167120885	56	28	AT	2	0	37	0.9244	DUSP27	intronic	0	.	0.96	1	8.5	23	13.6	2.98	6.5	48	14.7	3.97	1
chr1	167158445	167158479	chr1_167158445_167158479	34	17	AC	2	0.5	20	0.8168	DUSP27;LINC01363	intergenic	1	.	0.96	1	12	22.5	17.27	2.13	10	23	16.03	2.38	1
chr1	167163152	167163194	chr1_167163152_167163194	42	21	AC	2	0.5	23	0.8185	DUSP27;LINC01363	intergenic	1	.	0.94	1	14	25	20.68	1.67	13	32	20.22	1.85	1
chr1	167205960	167205990	chr1_167205960_167205990	30	15	TG	2	0.5	122	0.7259	LINC01363;RP11-277B15.3	intergenic	0	.	0.23	0.666766	15	2245.5	1397.58	782.28	11.5	81.5	27.85	11.53	1
chr1	167221215	167221292	chr1_167221215_167221292	75	25	CCG	3	1	38	0.6812	POU2F1	intronic	1	Promoter/Enhancer	0	0.74026	24.5	26.5	25.97	0.14	14.5	35	22.42	3.49	1
chr1	167247038	167247068	chr1_167247038_167247068	30	15	TG	2	0.5	16	0.5713	POU2F1	intronic	1	.	0.96	1	10.5	16.5	13.21	1.27	9	23	12	1.02	1
chr1	167413162	167413188	chr1_167413162_167413188	26	13	GT	2	0.5	14	0.5091	POU2F1	intronic	1	.	0.95	1	10.5	15	11.66	0.71	8.5	31.5	11.71	0.73	1
chr1	167429373	167429391	chr1_167429373_167429391	18	9	TA	2	0	31	0.631	POU2F1;CD247	intergenic	0	Enhancer	0.95	1	9	32.5	11.89	3.64	8.5	27.5	10.94	1.82	1
chr1	167453035	167453049	chr1_167453035_167453049	14	7	TA	2	0	14	0.5011	CD247	intronic	0	Enhancer	0.65	1	5	25.5	10	4.44	3.5	23.5	9.08	3.48	1
chr1	167473092	167473126	chr1_167473092_167473126	34	17	AC	2	0.5	19	0.6763	CD247	intronic	1	Enhancer	0.92	1	15	24.5	17.99	1.37	13.5	24	18.25	1.03	1
chr1	167506220	167506328	chr1_167506220_167506328	105	21	TTTTC	5	0.2	22	0.7943	CD247	intronic	0	Enhancer	0.97	0.959866	12	22	15.58	1.98	11	28.5	16.98	2.3	1
chr1	167540386	167540422	chr1_167540386_167540422	36	12	AGC	3	0.666667	27	0.8386	CREG1	downstream	1	.	0.97	1	4	20.5	10.49	2.03	5.5	23	10.68	2.26	1
chr1	167620992	167621036	chr1_167620992_167621036	44	22	TG	2	0.5	26	0.805	CREG1;RP3-455J7.4	intergenic	1	.	0.93	0.95979	18	32	23.54	1.97	17	43.5	23.96	1.82	1
chr1	167621891	167621992	chr1_167621891_167621992	100	25	AGAA	4	0.25	30	0.894	CREG1;RP3-455J7.4	intergenic	0	Enhancer	0.94	0.899207	23	37.5	29.97	2.58	19	40.5	30.43	2.23	1
chr1	167634941	167634971	chr1_167634941_167634971	30	15	GT	2	0.5	12	0.7545	RCSD1	intronic	0	Enhancer	0.97	1	10	18.5	13.26	1.81	9.5	17.5	12.69	1.57	1
chr1	167682668	167682710	chr1_167682668_167682710	42	21	GT	2	0.5	25	0.8064	RCSD1	intronic	0	Enhancer	0.95	1	15	24.5	20.59	1.44	12	36	20.9	1.39	1
chr1	167701252	167701316	chr1_167701252_167701316	64	16	TTTC	4	0.25	28	0.857	RCSD1	intronic	0	.	0.94	1	10.5	24	16.62	1.93	7	29	17.26	1.65	1
chr1	167739266	167739322	chr1_167739266_167739322	56	28	AT	2	0	81	0.7802	MPZL1	intronic	0	.	0.94	0.943229	12.5	80	32.75	8.5	8.5	73	30.03	4.18	1
chr1	167767854	167767895	chr1_167767854_167767895	40	8	TTTTG	5	0.2	32	0.8054	MPZL1	intronic	1	.	0.73	1	5	8.5	7.32	0.51	4.5	21	7.99	0.77	1
chr1	167850662	167850708	chr1_167850662_167850708	46	23	GT	2	0.5	32	0.8107	ADCY10	intronic	0	.	0.94	0.981456	20.5	32.5	25.73	1.72	14	39	24.32	1.24	1
chr1	167938260	167938270	chr1_167938260_167938270	10	5	TG	2	0.5	8	0.4675	DCAF6	intronic	1	Promoter/Enhancer	0.87	0.964286	5	7.5	6.37	0.71	4	10.5	5.68	0.67	1
chr1	167985184	167985210	chr1_167985184_167985210	26	13	GT	2	0.5	23	0.5469	DCAF6	intronic	1	.	0.93	1	9	17.5	13.75	1.33	8	30	13.84	0.91	1
chr1	168123537	168123579	chr1_168123537_168123579	42	21	AC	2	0.5	24	0.8483	GPR161	intronic	0	.	0.95	1	15	28.5	20.57	2.43	10.5	27.5	20.6	1.87	1
chr1	168136744	168136828	chr1_168136744_168136828	84	28	GCC	3	1	36	0.1905	GPR161	intronic	1	Promoter/Enhancer	-0.06	0.738095	28	28.5	28.02	0.09	17	41	27.98	2.83	1
chr1	168149457	168149481	chr1_168149457_168149481	24	12	TA	2	0	57	0.6105	GPR161;TIPRL	intergenic	0	.	0.94	0.958333	10.5	26	13.25	2.15	10.5	47	12.12	0.87	1
chr1	168201615	168201639	chr1_168201615_168201639	24	12	AC	2	0.5	12	0.6629	TIPRL	UTR3	0	.	0.94	1	9.5	13.5	10.68	0.71	6.5	17	11.62	0.88	1
chr1	168201770	168201806	chr1_168201770_168201806	36	18	GT	2	0.5	23	0.6719	TIPRL	UTR3	0	.	0.93	1	13.5	22.5	17.73	1.24	9.5	28	17.61	1.12	1
chr1	168253300	168253324	chr1_168253300_168253324	24	6	ACAT	4	0.25	6	0.4399	SFT2D2	downstream	0	.	0.98	1	4	7.5	5.48	0.82	3.5	7	4.65	0.66	1
chr1	168264159	168264186	chr1_168264159_168264186	26	13	AT	2	0	54	0.8687	RNU6-1310P	upstream	0	.	0.96	0.90783	11	39	19.1	4.79	10	48	18.21	2.12	1
chr1	168398963	168399004	chr1_168398963_168399004	40	20	GT	2	0.5	44	0.6533	MIR557;RP5-968D22.3	intergenic	0	.	0.94	1	18	29	22.9	1.77	17	53.5	21.68	0.73	1
chr1	168457038	168457165	chr1_168457038_168457165	124	31	TTCT	4	0.25	39	0.7605	RP5-968D22.3	ncRNA_intronic	0	.	0.66	0.91402	25	36	31.05	1.74	17	40	32.01	1.75	1
chr1	168457744	168457864	chr1_168457744_168457864	120	30	TCTT	4	0.25	49	0.8604	RP5-968D22.3	ncRNA_intronic	0	.	0.87	0.922139	16.5	34.5	24.9	3.65	12.5	43	26.37	3.63	1
chr1	168471517	168471535	chr1_168471517_168471535	18	9	AC	2	0.5	30	0.3115	RP5-968D22.3	ncRNA_intronic	0	Enhancer	0.86	1	8	10	8.71	0.47	4.5	28	8.76	0.59	1
chr1	168523317	168523349	chr1_168523317_168523349	32	16	AG	2	0.5	19	0.6355	RP5-968D22.3;XCL2	intergenic	1	.	0.96	1	13.5	21.5	15.6	1.24	11	23	15.28	0.87	1
chr1	168557942	168557994	chr1_168557942_168557994	52	26	GT	2	0.5	32	0.8578	XCL2;XCL1	intergenic	1	Enhancer	0.97	1	13	31.5	20.82	3.7	13	37	21.72	3.37	1
chr1	168700890	168700928	chr1_168700890_168700928	38	19	GT	2	0.5	17	0.6162	DPT	intronic	1	.	0.98	1	13.5	21	16.37	1.48	10.5	20.5	17.16	1.27	1
chr1	168725190	168725295	chr1_168725190_168725295	105	21	TTCCT	5	0.4	33	0.8665	DPT	intronic	0	.	0.89	0.891667	19	31.5	25	2.43	12	35	24.46	2.35	1
chr1	168731533	168731559	chr1_168731533_168731559	26	13	GT	2	0.5	13	0.6144	DPT;RP1-10C16.1	intergenic	1	.	0.96	1	6.5	13.5	10.91	1.06	8	44	10.45	1.21	1
chr1	168970383	168970423	chr1_168970383_168970423	40	20	TG	2	0.5	17	0.7118	LINC00970	ncRNA_intronic	1	.	0.95	1	12	22	16.34	1.05	13.5	23.5	17.06	0.94	1
chr1	168972556	168972580	chr1_168972556_168972580	24	6	AGAT	4	0.25	13	0.7349	LINC00970	ncRNA_intronic	1	.	0.96	1	4.5	12	7.65	1.65	4.5	13	6.96	1.45	1
chr1	169055657	169055700	chr1_169055657_169055700	42	21	TC	2	0.5	96	0.9078	LINC00970	ncRNA_intronic	0	.	0.76	0.938776	20.5	40.5	24.35	1.98	10.5	67.5	23.59	2.62	1
chr1	169075433	169075451	chr1_169075433_169075451	18	9	AT	2	0	69	0.8354	LINC00970	ncRNA_intronic	0	.	0.95	1	6.5	29.5	16.84	5.24	6.5	55	14.85	5.68	1
chr1	169106608	169106642	chr1_169106608_169106642	33	11	CCG	3	1	56	0.7318	ATP1B1	UTR5	1	Promoter/Enhancer	0.66	0.918382	9.5	15	12.02	0.71	6.5	35	14.71	4.39	1
chr1	169107884	169107911	chr1_169107884_169107911	27	9	CAT	3	0.333333	10	0.3196	ATP1B1	intronic	1	Promoter/Enhancer	0.95	1	8.5	11	9.08	0.29	6.5	12	9.39	0.56	1
chr1	169199450	169199494	chr1_169199450_169199494	42	14	TTA	3	0	43	0.5435	NME7	intronic	0	.	0.95	1	9.5	16.5	13.86	0.95	9	34.5	13.79	0.73	1
chr1	169350245	169350288	chr1_169350245_169350288	40	10	GAAG	4	0.5	17	0.9051	NME7	intronic	0	.	0.86	1	10	19	15.28	1.2	10.5	24	15.46	0.9	1
chr1	169375393	169375431	chr1_169375393_169375431	38	19	AT	2	0	41	0.9039	BLZF1	intronic	0	.	0.96	1	6	30.5	18.45	3.99	6	59	17.97	3.54	1
chr1	169546180	169546208	chr1_169546180_169546208	28	14	AC	2	0.5	13	0.6241	F5	intronic	1	.	0.92	1	12	16	14.03	0.62	9.5	18	14.02	0.63	1
chr1	169620795	169620827	chr1_169620795_169620827	32	16	TG	2	0.5	79	0.8418	SELP	intronic	0	.	0.9	1	13	35	17.06	1.59	8	51.5	17.1	1.77	1
chr1	169621428	169621463	chr1_169621428_169621463	34	17	TG	2	0.5	85	0.7427	SELP	intronic	0	.	0.92	1	12	19.5	15.13	1.59	8	53	15.81	3.32	1
chr1	169692225	169692245	chr1_169692225_169692245	20	4	TTTAA	5	0	7	0.5781	SELL	intronic	0	Enhancer	0.97	1	3.5	8	5.41	0.77	3.5	8	4.81	0.77	1
chr1	169698470	169698494	chr1_169698470_169698494	24	12	TC	2	0.5	9	0.609	SELL	intronic	0	Enhancer	0.97	1	8.5	15	11.05	0.84	7	14	11.33	0.63	1
chr1	169722126	169722144	chr1_169722126_169722144	18	9	GT	2	0.5	18	0.2345	SELE	downstream	0	.	0.95	1	7	14	10.11	1.3	5	18	9.56	1.03	1
chr1	169973105	169973123	chr1_169973105_169973123	18	9	TA	2	0	40	0.8498	KIFAP3	intronic	0	.	0.96	0.97184	8	36.5	19.43	4.31	5	48	16.86	3.51	1
chr1	170121818	170121855	chr1_170121818_170121855	36	18	AC	2	0.5	16	0.5623	KIFAP3;METTL11B	intergenic	0	.	0.97	0.972973	17	23	19.13	0.81	14	29.5	19.25	0.52	1
chr1	170195765	170195793	chr1_170195765_170195793	28	14	AC	2	0.5	22	0.8456	LINC01681	ncRNA_intronic	0	.	0.97	1	10	24.5	16.55	2.35	10	27	17.74	2.87	1
chr1	170297837	170297887	chr1_170297837_170297887	50	25	TA	2	0	54	0.8963	LINC01142;RP11-576I22.2	intergenic	0	.	0.96	0.990741	9.5	33.5	22.38	3.51	1	51	19.57	4.19	1
chr1	170299769	170299787	chr1_170299769_170299787	18	9	AT	2	0	25	0.713	LINC01142;RP11-576I22.2	intergenic	0	.	0.96	1	8	28	15.09	4.77	7.5	51.5	11.42	1.79	1
chr1	170554611	170554685	chr1_170554611_170554685	74	37	GT	2	0.5	38	0.7929	GORAB;RP11-545I10.2	intergenic	0	.	0.87	0.729151	30	38.5	35.55	1.25	16	45	34.31	3.29	1
chr1	170587021	170587055	chr1_170587021_170587055	34	17	AC	2	0.5	19	0.6247	RP11-545I10.2	downstream	1	Enhancer	0.95	1	13	24	16.35	1.97	9.5	29.5	15.42	1.24	1
chr1	170664088	170664107	chr1_170664088_170664107	18	9	CT	2	0.5	37	0.7148	PRRX1	UTR5	1	Promoter/Enhancer	0.96	1	10	24	15.96	3.14	8.5	45.5	14.64	3.18	1
chr1	170667310	170667336	chr1_170667310_170667336	26	13	CA	2	0.5	14	0.7124	PRRX1	intronic	1	Promoter/Enhancer	0.93	1	10	18.5	12.8	1.28	10	19	13.35	1.14	1
chr1	170705917	170705968	chr1_170705917_170705968	50	25	AC	2	0.5	38	0.828	PRRX1	intronic	1	.	0.95	0.979592	20	32	25.12	1.77	19	61.5	26.04	1.3	1
chr1	170736544	170736570	chr1_170736544_170736570	26	13	TA	2	0	15	0.6274	PRRX1	UTR3	0	.	0.95	1	8	14.5	11.1	1.23	7.5	18.5	10.77	1.3	1
chr1	170805836	170805872	chr1_170805836_170805872	36	18	CA	2	0.5	32	0.6847	PRRX1;MROH9	intergenic	1	.	0.96	1	10	22	17.11	2.13	12	32	17.65	0.96	1
chr1	170896209	170896246	chr1_170896209_170896246	36	18	CA	2	0.5	20	0.592	PRRX1;MROH9	intergenic	1	.	0.92	0.987179	15.5	27	19.47	1.4	14	35.5	18.92	0.84	1
chr1	170900557	170900650	chr1_170900557_170900650	90	18	AAACT	5	0.2	41	0.8479	PRRX1;MROH9	intergenic	0	.	0.97	0.962407	11	20.5	16.38	2.01	10.5	35	16.84	2.15	1
chr1	170917488	170917560	chr1_170917488_170917560	70	14	GGAAG	5	0.6	25	0.4209	PRRX1;MROH9	intergenic	0	.	0.93	0.942511	12.5	28	18.15	3.71	11.5	29	16.67	2.48	1
chr1	170933501	170933537	chr1_170933501_170933537	36	9	AAAG	4	0.25	27	0.8785	PRRX1;MROH9	intergenic	0	.	0.93	0.984941	9	22.5	17.25	1.94	7.5	27	15.8	2.75	1
chr1	171219967	171219991	chr1_171219967_171219991	24	12	AC	2	0.5	29	0.6258	RP1-127D3.4	ncRNA_intronic	1	Enhancer	0.96	1	11.5	26.5	20.09	3.05	9	32.5	16.47	3.69	1
chr1	171225139	171225185	chr1_171225139_171225185	46	23	TA	2	0	62	0.9419	RP1-127D3.4	upstream	0	.	0.97	0.989583	8	30.5	19.84	3.61	3	72	22.19	2.72	1
chr1	171476378	171476442	chr1_171476378_171476442	64	16	AAAG	4	0.25	31	0.8437	FMO4;PRRC2C	intergenic	0	.	0.87	0.975446	8	21	15.86	1.77	8.5	30.5	16.27	1.39	1
chr1	171496774	171496812	chr1_171496774_171496812	38	19	GT	2	0.5	22	0.856	PRRC2C	intronic	0	.	0.94	1	14	24.5	19.76	1.72	11	25	17.94	1.61	1
chr1	171652924	171652950	chr1_171652924_171652950	26	13	AC	2	0.5	14	0.5842	MYOC	upstream	0	Promoter/Enhancer	0.93	1	12	21	14.02	1.27	9.5	18	13.62	0.62	1
chr1	171658177	171658237	chr1_171658177_171658237	60	30	AG	2	0.5	94	0.9554	MYOC;VAMP4	intergenic	0	.	0.85	0.938889	9	39.5	25.34	5.48	12.5	70	28.35	2.82	1
chr1	171682579	171682625	chr1_171682579_171682625	45	9	CCTTT	5	0.4	38	0.7798	MYOC;VAMP4	intergenic	0	.	0.91	0.96388	8.5	26	13.08	3.66	4	31.5	12.33	3.23	1
chr1	171703385	171703469	chr1_171703385_171703469	84	42	GT	2	0.5	81	0.9262	VAMP4	UTR3	0	.	0.86	0.716207	24.5	51.5	40.28	4.24	12	67.5	38.84	4.23	1
chr1	171768193	171768229	chr1_171768193_171768229	36	12	AAT	3	0	13	0.6445	SCARNA20	downstream	0	.	0.97	0.972222	9.5	17	12.61	1.23	8	18	13.04	1.16	1
chr1	171922123	171922165	chr1_171922123_171922165	42	21	TG	2	0.5	15	0.78	DNM3	intronic	0	.	0.94	0.959047	16.5	25	19.84	1.68	16	24.5	20.33	1.48	1
chr1	172027585	172027617	chr1_172027585_172027617	32	16	AC	2	0.5	18	0.694	DNM3	intronic	0	.	0.93	0.986111	13	34	17.57	1.91	12.5	27	16.4	0.65	1
chr1	172163956	172163986	chr1_172163956_172163986	30	15	AC	2	0.5	12	0.6656	DNM3	intronic	1	.	0.95	1	10.5	15.5	13.66	1.04	9.5	17.5	13.52	1.28	1
chr1	172181375	172181413	chr1_172181375_172181413	38	19	AC	2	0.5	20	0.7065	DNM3	intronic	1	.	0.97	0.977272	11	24	14.31	2.92	10.5	25	16.95	1.9	1
chr1	172227271	172227305	chr1_172227271_172227305	34	17	AT	2	0	59	0.9001	DNM3	intronic	0	.	0.96	1	8	38.5	18.35	4.27	8	49.5	18.65	3.23	1
chr1	172311312	172311343	chr1_172311312_172311343	30	15	TG	2	0.5	13	0.4799	DNM3	intronic	0	.	0.95	1	15	21.5	16.98	1.07	13	21	16.72	0.91	1
chr1	172337839	172337928	chr1_172337839_172337928	85	17	ATTTT	5	0	29	0.8325	DNM3	intronic	0	.	0.95	0.975437	14	23.5	17.27	1.42	9.5	29.5	18.46	1.41	1
chr1	172359125	172359161	chr1_172359125_172359161	36	18	AC	2	0.5	27	0.8366	DNM3	intronic	1	Enhancer	0.96	1	8	25.5	16.24	3.39	4.5	29.5	17.85	4.21	1
chr1	172377553	172377581	chr1_172377553_172377581	28	14	AT	2	0	45	0.7572	DNM3	intronic	0	.	0.98	1	5	26.5	16.45	3.85	6.5	35	13.78	2.95	1
chr1	172466573	172466615	chr1_172466573_172466615	42	21	AC	2	0.5	28	0.4995	C1orf105	intronic	0	Enhancer	0.97	1	11	23.5	14.87	2.31	8	31	14.68	2.3	1
chr1	172476580	172476600	chr1_172476580_172476600	20	10	GT	2	0.5	11	0.6537	C1orf105;SUCO	intergenic	0	Enhancer	0.96	1	10	16	12.8	1.16	8.5	15.5	12.92	1.09	1
chr1	172600696	172600730	chr1_172600696_172600730	34	17	TG	2	0.5	17	0.6378	SUCO	intronic	1	.	0.96	1	10	18.5	14.34	1.13	8.5	20	14.74	1.38	1
chr1	172739170	172739218	chr1_172739170_172739218	48	24	TA	2	0	48	0.8332	FASLG;RP3-332O11.2	intergenic	0	.	0.96	1	8	28	13.95	4.53	5	51	16.48	4.76	1
chr1	172778363	172778405	chr1_172778363_172778405	42	21	CT	2	0.5	28	0.8452	RP1-15D23.2	ncRNA_intronic	0	.	0.96	1	14	29	19.51	2.5	13	31.5	20.71	3.3	1
chr1	172780169	172780207	chr1_172780169_172780207	38	19	AC	2	0.5	21	0.7513	RP1-15D23.2	ncRNA_intronic	0	.	0.95	1	16	24.5	19.63	1.33	14	29	19.13	1.38	1
chr1	172818676	172818720	chr1_172818676_172818720	44	22	GT	2	0.5	23	0.8051	RP1-15D23.2	ncRNA_intronic	1	Enhancer	0.97	0.9875	15.5	28.5	20.78	1.9	12	27.5	19.72	2.54	1
chr1	172873412	172873456	chr1_172873412_172873456	44	22	AT	2	0	59	0.9228	RP1-15D23.2	ncRNA_intronic	0	.	0.93	0.99	7	30	20.49	2.85	6.5	55	20.06	3.68	1
chr1	172931526	172931562	chr1_172931526_172931562	36	9	TAGA	4	0.25	15	0.7692	RP1-15D23.2	ncRNA_intronic	0	Enhancer	0.79	0.97561	7.5	14	10.07	0.72	7	17	10.59	1.35	1
chr1	173149423	173149447	chr1_173149423_173149447	24	12	TA	2	0	22	0.669	RP1-15D23.2;RP3-395P12.2	intergenic	0	.	0.97	1	9.5	26	13.5	2.36	9	43	11.94	0.83	1
chr1	173382874	173382910	chr1_173382874_173382910	36	18	CA	2	0.5	17	0.6229	TNFSF4;RP11-296O14.3	intergenic	1	.	0.91	0.971405	14.5	21	17.67	0.71	13	22	17.68	0.68	1
chr1	173395377	173395419	chr1_173395377_173395419	42	21	AT	2	0	42	0.9182	TNFSF4;RP11-296O14.3	intergenic	0	.	0.97	1	7	29	19.78	4.22	3	50.5	20.98	3.42	1
chr1	173407703	173407729	chr1_173407703_173407729	26	13	GT	2	0.5	16	0.5494	TNFSF4;RP11-296O14.3	intergenic	1	.	0.96	1	13	23.5	15.25	1.72	11	21.5	15.96	1.17	1
chr1	173416595	173416635	chr1_173416595_173416635	40	10	TTAT	4	0	13	0.9683	TNFSF4;RP11-296O14.3	intergenic	1	.	0.93	0.902311	10	18	14.93	1.88	10	20.5	16.38	1.31	1
chr1	173507508	173507530	chr1_173507508_173507530	22	11	CA	2	0.5	10	0.5303	SLC9C2	intronic	1	Enhancer	0.87	1	9	14	11.29	0.66	10	16	11.83	0.93	1
chr1	173791277	173791404	chr1_173791277_173791404	126	63	TA	2	0	56	0.3618	RN7SKP160	upstream	0	.	0.73	0.787402	62	66	63.76	0.71	37	76	66.44	2.33	1
chr1	173825449	173825485	chr1_173825449_173825485	36	12	ATT	3	0	19	0.8445	DARS2	intronic	1	Promoter/Enhancer	0.96	1	9	19	13.51	2.14	8	21	12.03	2.03	1
chr1	173936730	173936762	chr1_173936730_173936762	32	16	AT	2	0	43	0.9721	RC3H1	UTR3	0	.	0.86	1	6.5	17.5	9.7	1.88	6.5	50	13.52	1.91	1
chr1	174003385	174003419	chr1_174003385_174003419	34	17	CA	2	0.5	23	0.5428	RC3H1	intronic	0	.	0.95	1	14	26	17.34	1.34	12.5	27	17.58	0.97	1
chr1	174274606	174274638	chr1_174274606_174274638	32	16	TG	2	0.5	21	0.7235	RABGAP1L	intronic	1	.	0.97	1	14	25	18.44	2.13	11.5	40	16.95	1.26	1
chr1	174280048	174280092	chr1_174280048_174280092	44	22	GA	2	0.5	31	0.8213	RABGAP1L	intronic	0	.	0.95	1	14	37.5	21.94	2.78	13.5	43.5	23.06	1.32	1
chr1	174416019	174416035	chr1_174416019_174416035	16	8	AT	2	0	36	0.5994	RABGAP1L	intronic	0	.	0.94	0.955882	7	37.5	17.51	6.84	5.5	30	11.26	4.29	1
chr1	174434108	174434152	chr1_174434108_174434152	44	22	AC	2	0.5	35	0.6597	RABGAP1L	intronic	0	.	0.95	1	15	34.5	22.7	3.23	16	42.5	22.82	1.66	1
chr1	174438744	174438776	chr1_174438744_174438776	32	16	TA	2	0	37	0.8101	RABGAP1L	intronic	0	.	0.96	1	9	28	18.36	3.6	8.5	29.5	17.29	1.78	1
chr1	174516120	174516166	chr1_174516120_174516166	46	23	AC	2	0.5	31	0.8429	RABGAP1L	intronic	0	.	0.94	0.989131	8.5	30.5	23.93	2.23	8	33.5	23.24	2.41	1
chr1	174534132	174534182	chr1_174534132_174534182	50	25	TG	2	0.5	30	0.7996	RABGAP1L	intronic	0	.	0.94	1	16	30.5	23.01	1.64	15	37	23.86	1.41	1
chr1	174577210	174577264	chr1_174577210_174577264	54	27	AC	2	0.5	26	0.8819	RABGAP1L	intronic	0	.	0.96	1	14.5	29.5	22.45	2.62	13	30.5	22.82	2.21	1
chr1	174799930	174799978	chr1_174799930_174799978	48	24	CA	2	0.5	22	0.6663	RABGAP1L	UTR5	1	Promoter/Enhancer	0.96	1	12	27.5	19.1	3.48	10	23	13.97	1.33	1
chr1	174866110	174866164	chr1_174866110_174866164	54	27	GA	2	0.5	45	0.7739	RABGAP1L	intronic	0	.	0.92	1	16	32	24.38	2.07	17	47	24.98	1.32	1
chr1	175029653	175029697	chr1_175029653_175029697	44	22	CA	2	0.5	85	0.8279	MRPS14;TNN	intergenic	0	.	0.94	1	14.5	25.5	20.89	1.68	13.5	63	21.18	1.97	1
chr1	175029999	175030070	chr1_175029999_175030070	70	35	AC	2	0.5	72	0.5304	MRPS14;TNN	intergenic	1	.	0.86	0.942029	27	43	35.43	0.88	27	67	37.51	0.92	1
chr1	175061222	175061288	chr1_175061222_175061288	66	33	CG	2	1	42	0.8898	MRPS14;TNN	intergenic	0	.	0.91	0.555948	24	37.5	31.05	2.27	14	36.5	28.47	2.26	1
chr1	175124687	175124715	chr1_175124687_175124715	28	7	CAAA	4	0.25	6	0.5437	TNN	intronic	0	Enhancer	0.97	1	4.5	7.5	5.58	0.58	4	7.5	5.51	0.54	1
chr1	175160788	175160824	chr1_175160788_175160824	36	12	CTT	3	0.333333	10	0.6135	KIAA0040	exonic	0	.	0.97	0.953704	8	15	10.94	1.26	7	14.5	10.74	1.19	1
chr1	175194112	175194136	chr1_175194112_175194136	24	6	TTAT	4	0	12	0.7461	KIAA0040;RP5-1114G22.2	intergenic	0	Promoter/Enhancer	0.97	1	5	13	7.29	2.04	5	14	8.3	2.02	1
chr1	175220270	175220312	chr1_175220270_175220312	42	21	AC	2	0.5	24	0.7658	RP5-1114G22.2;RP3-518E13.2	intergenic	1	.	0.95	1	16.5	27.5	19.85	1.59	16	42.5	20.32	1.15	1
chr1	175225095	175225135	chr1_175225095_175225135	40	20	AC	2	0.5	21	0.8062	RP5-1114G22.2;RP3-518E13.2	intergenic	1	.	0.93	1	16	28	21.89	1.79	15.5	32.5	21.44	1.42	1
chr1	175320697	175320725	chr1_175320697_175320725	28	14	GT	2	0.5	22	0.6388	RP3-518E13.2	ncRNA_intronic	0	.	0.96	1	10	26	16.93	2.12	10.5	23.5	16.47	1.02	1
chr1	175417011	175417075	chr1_175417011_175417075	64	16	AAAG	4	0.25	33	0.8953	TNR	intronic	0	.	0.97	0.989131	4	28	19.16	5.09	4	30.5	17.41	4.64	1
chr1	175517012	175517058	chr1_175517012_175517058	46	23	GA	2	0.5	31	0.7575	TNR	intronic	0	.	0.96	1	13	27.5	20.03	2.15	11.5	42.5	20.52	1.1	1
chr1	175547564	175547636	chr1_175547564_175547636	72	18	GAAA	4	0.25	23	0.7455	TNR-IT1	ncRNA_intronic	0	.	0.96	0.986111	5	21	11.48	3.61	4.5	21	9.66	3.38	1
chr1	175579157	175579221	chr1_175579157_175579221	64	16	TTCC	4	0.5	29	0.8308	TNR	intronic	1	.	0.98	0.970486	14	23.5	17.53	1.58	8	25.5	17.76	1.46	1
chr1	175656141	175656191	chr1_175656141_175656191	50	25	GT	2	0.5	48	0.7722	TNR	intronic	0	.	0.95	1	16.5	32.5	24.34	2.42	16	55.5	25.25	1.09	1
chr1	175743629	175743675	chr1_175743629_175743675	46	23	TC	2	0.5	28	0.8663	TNR	UTR5	1	.	0.95	1	13	29.5	20.21	2.18	12	32	19.37	1.89	1
chr1	175951437	175951461	chr1_175951437_175951461	24	12	AT	2	0	84	0.8087	RFWD2	intronic	0	.	0.96	1	9.5	33	15.37	4.31	7	68	15.27	4.78	1
chr1	175955766	175955800	chr1_175955766_175955800	34	17	CA	2	0.5	34	0.8448	RFWD2	intronic	0	.	0.95	1	17	29.5	23.13	2.06	11	45.5	24.85	1.58	1
chr1	176028696	176028726	chr1_176028696_176028726	30	15	AT	2	0	48	0.9341	RFWD2	intronic	0	.	0.95	1	9	29	19.53	3.16	7	55.5	20.38	2.81	1
chr1	176119641	176119663	chr1_176119641_176119663	22	11	AC	2	0.5	10	0.551	RFWD2	intronic	1	.	0.93	1	8	11.5	10.42	0.45	7	12.5	10.3	0.53	1
chr1	176165361	176165407	chr1_176165361_176165407	46	23	GT	2	0.5	27	0.7733	RFWD2	intronic	0	.	0.95	0.989583	13	29.5	22.5	2.19	16.5	33.5	23.76	1.33	1
chr1	176188834	176188858	chr1_176188834_176188858	24	12	AC	2	0.5	16	0.6048	RFWD2	intronic	1	.	0.95	1	9	17.5	12.99	0.93	10	44.5	13.34	0.5	1
chr1	176225375	176225411	chr1_176225375_176225411	36	18	TG	2	0.5	28	0.8504	RP11-195C7.1	ncRNA_intronic	0	.	0.95	1	17	31	21.56	2.57	15	34	21.52	2.39	1
chr1	176304971	176305082	chr1_176304971_176305082	108	27	CTTT	4	0.25	42	0.8017	RNU2-12P;PAPPA2	intergenic	0	.	0.87	0.943847	22.5	32.5	27.75	1.44	13.5	38	28.98	1.18	1
chr1	176370938	176370979	chr1_176370938_176370979	40	20	CA	2	0.5	24	0.6261	RNU2-12P;PAPPA2	intergenic	0	.	0.92	1	17	23	19.93	1.07	13.5	32	19.61	0.65	1
chr1	176481252	176481300	chr1_176481252_176481300	48	24	CA	2	0.5	31	0.8655	PAPPA2	intronic	0	.	0.97	1	12.5	29.5	18.94	4.33	11	44.5	21.62	3.61	1
chr1	176510810	176510848	chr1_176510810_176510848	38	19	AC	2	0.5	29	0.636	PAPPA2	intronic	0	.	0.96	1	15	29	20.91	2.2	9.5	33	19.89	1.58	1
chr1	176638939	176638971	chr1_176638939_176638971	32	16	GT	2	0.5	26	0.6205	PAPPA2	intronic	1	.	0.97	1	9	20	15.76	1.38	11.5	42.5	16.42	0.88	1
chr1	176695960	176696007	chr1_176695960_176696007	46	23	TG	2	0.5	45	0.7587	PAPPA2	intronic	0	.	0.96	0.972554	14	27.5	21.36	3.51	12.5	50	21.48	3.05	1
chr1	176994019	176994035	chr1_176994019_176994035	16	8	TG	2	0.5	9	0.5058	ASTN1	intronic	1	.	0.95	0.964286	7	15	12.23	2.07	7	20	11.52	2.12	1
chr1	177354151	177354193	chr1_177354151_177354193	42	21	AC	2	0.5	26	0.829	LINC01645	ncRNA_intronic	0	.	0.98	0.990909	6	29.5	19.88	4.43	5.5	26.5	18.92	3.32	1
chr1	177425449	177425519	chr1_177425449_177425519	70	35	CG	2	1	28	0.7843	RP1-35C21.2	ncRNA_intronic	0	.	0.52	0.542857	29	38.5	35.73	0.75	20	41.5	31.98	4.2	1
chr1	177489844	177489882	chr1_177489844_177489882	38	19	CA	2	0.5	26	0.4008	RP1-35C21.2	ncRNA_intronic	0	.	0.95	0.986842	9	23	16.15	3.58	8.5	47	16.62	2.81	1
chr1	177491292	177491314	chr1_177491292_177491314	22	11	AT	2	0	30	0.786	RP1-35C21.2	ncRNA_intronic	0	.	0.96	1	6	25	16.21	3.62	8	34	13.69	2.66	1
chr1	177532212	177532248	chr1_177532212_177532248	36	12	TGC	3	0.666667	18	0.9997	RP1-35C21.2	ncRNA_intronic	0	.	0.93	0.944445	9.5	21	12.81	2.52	8.5	19.5	12.15	1.34	1
chr1	177548683	177548717	chr1_177548683_177548717	30	6	GAAAT	5	0.2	13	0.5872	RP1-35C21.2	ncRNA_intronic	0	.	0.98	0.956095	6	15.5	10.45	1.97	6	15.5	9.15	1.82	1
chr1	177700057	177700075	chr1_177700057_177700075	18	9	TA	2	0	23	0.7485	LINC01741	upstream	0	.	0.97	1	7	17.5	9.76	1.83	7	22	10.96	2.52	1
chr1	177729912	177729948	chr1_177729912_177729948	36	9	AAGG	4	0.5	18	0.7745	LINC01741;RP4-798P15.3	intergenic	1	.	0.97	1	5	15.5	11.51	1.33	6.5	19	11.04	1.05	1
chr1	177843087	177843105	chr1_177843087_177843105	18	9	AT	2	0	57	0.4973	LINC01741;RP4-798P15.3	intergenic	0	.	0.86	1	8.5	32.5	10.57	3.57	5	58	11.4	4.33	1
chr1	177853888	177853930	chr1_177853888_177853930	42	21	TG	2	0.5	38	0.8026	LINC01741;RP4-798P15.3	intergenic	0	.	0.94	1	15	26	21.4	1.48	11.5	47	20.62	1.42	1
chr1	177949383	177949429	chr1_177949383_177949429	46	23	AC	2	0.5	43	0.8125	RP4-798P15.3	ncRNA_intronic	0	.	0.93	1	14	28.5	21.65	2.94	11	51.5	20.64	2.61	1
chr1	178052016	178052060	chr1_178052016_178052060	44	22	TG	2	0.5	26	0.78	RP4-798P15.3;RASAL2-AS1	intergenic	0	Enhancer	0.94	1	17	31.5	22.94	1.63	16	35	22.51	0.98	1
chr1	178068719	178068774	chr1_178068719_178068774	54	27	TG	2	0.5	41	0.7082	RP4-798P15.3;RASAL2-AS1	intergenic	0	.	0.96	0.980271	21	35	26.12	2.2	19	51.5	26.54	2	1
chr1	178081777	178081821	chr1_178081777_178081821	44	22	AT	2	0	54	0.8979	RP4-798P15.3;RASAL2-AS1	intergenic	0	.	0.96	1	10.5	23	17.3	1.99	6	57.5	19.05	1.87	1
chr1	178093760	178093825	chr1_178093760_178093825	63	21	CCG	3	1	31	0.9973	RASAL2-AS1	ncRNA_exonic	1	Promoter/Enhancer	0.9	0.84845	18.5	32	22.95	1.51	15.5	36	22.62	1.84	1
chr1	178096464	178096486	chr1_178096464_178096486	22	11	TG	2	0.5	14	0.4168	RASAL2	intronic	1	Promoter/Enhancer	0.95	1	7	13.5	10.87	1	8.5	27	11.86	0.66	1
chr1	178113511	178113565	chr1_178113511_178113565	54	27	GT	2	0.5	63	0.8202	RASAL2	intronic	0	.	0.96	1	14	31.5	25.22	2.37	14	56	24.73	1.83	1
chr1	178180663	178180691	chr1_178180663_178180691	28	14	CA	2	0.5	25	0.669	RASAL2	intronic	0	.	0.95	1	14	29	19.4	2.08	12.5	31.5	20.03	1.14	1
chr1	178242423	178242481	chr1_178242423_178242481	58	29	TC	2	0.5	42	0.8716	RASAL2	intronic	0	Enhancer	0.96	1	11	30.5	20.5	3	12.5	52.5	21.24	2.71	1
chr1	178311253	178311287	chr1_178311253_178311287	34	17	AC	2	0.5	31	0.7246	RASAL2	intronic	0	.	0.96	1	15	28.5	19.56	2.45	14	36	18.77	1.89	1
chr1	178371322	178371377	chr1_178371322_178371377	54	27	CA	2	0.5	65	0.4389	RASAL2	intronic	1	Enhancer	0.95	0.965747	24	39.5	30.67	2.39	19	60.5	29.49	2.27	1
chr1	178395771	178395791	chr1_178395771_178395791	20	10	TA	2	0	47	0.6267	RASAL2	intronic	0	.	0.94	1	6.5	31	13.79	4.59	6.5	37.5	9.93	1.1	1
chr1	178438881	178438931	chr1_178438881_178438931	50	25	TG	2	0.5	38	0.8933	RASAL2	intronic	0	.	0.95	1	14	32	24.38	1.97	14	47	25.56	1.76	1
chr1	178536626	178536658	chr1_178536626_178536658	32	8	AAAC	4	0.25	9	0.6722	TEX35;C1orf220	intergenic	0	Enhancer	0.97	1	6.5	10	8.24	0.53	5.5	10.5	7.95	0.63	1
chr1	178712448	178712508	chr1_178712448_178712508	60	15	AAAG	4	0.25	43	0.843	MIR4424;RP11-428K3.1	intergenic	0	.	0.75	0.984615	7	62.5	15.97	7.24	6	27.5	13.99	1.45	1
chr1	178732287	178732316	chr1_178732287_178732316	28	7	ATTT	4	0	16	0.5777	RALGPS2	intronic	0	.	0.96	0.931035	5	12	7.62	1.29	6.5	19.5	8.9	0.93	1
chr1	178973567	178973611	chr1_178973567_178973611	44	22	TG	2	0.5	27	0.7392	RALGPS2;FAM20B	intergenic	1	.	0.95	1	16	29.5	21.13	1.82	14	44	20.92	1.19	1
chr1	179214519	179214551	chr1_179214519_179214551	32	16	AT	2	0	45	0.9072	ABL2	intronic	0	.	0.95	1	10	26.5	15.5	1.99	9.5	48	16.25	2.32	1
chr1	179229632	179229666	chr1_179229632_179229666	33	11	CGC	3	1	38	0.6192	ABL2	UTR5	1	.	0.89	0.970588	8.5	18.5	11.63	1.22	7.5	31.5	12.51	0.87	1
chr1	179229711	179229739	chr1_179229711_179229739	28	4	CCCGCCC	7	1	29	0.9809	ABL2	upstream	1	.	0.78	1	2	5.5	3.59	0.64	2	18.5	6.25	3.11	1
chr1	179245952	179246017	chr1_179245952_179246017	65	13	ATAAA	5	0	17	0.5613	ABL2;SOAT1	intergenic	0	.	0.97	1	5	31.5	10.13	2	7	19.5	10.35	0.77	1
chr1	179348760	179348814	chr1_179348760_179348814	54	27	TG	2	0.5	27	0.777	SOAT1	intronic	0	.	0.95	1	13.5	29.5	19.13	3.82	10	29.5	18.06	3.3	1
chr1	179692363	179692399	chr1_179692363_179692399	36	18	TA	2	0	41	0.7622	TDRD5;RP11-12M5.1	intergenic	0	.	0.96	0.982143	10	29	17.53	3.85	8	49.5	15.06	3.79	1
chr1	179815109	179815151	chr1_179815109_179815151	42	21	CA	2	0.5	24	0.7748	FAM163A	UTR3	1	Enhancer	0.91	1	10	27.5	17.67	2.28	12.5	26	19.51	0.9	1
chr1	179840889	179840916	chr1_179840889_179840916	27	9	ATA	3	0	16	0.4801	TOR1AIP2	UTR3	0	.	0.96	1	5	17.5	11.54	2.21	5	18	9.34	1.11	1
chr1	179880042	179880074	chr1_179880042_179880074	32	16	TG	2	0.5	35	0.5511	TOR1AIP2;RP11-533E19.7	intergenic	1	.	0.94	1	11	35.5	15.61	4.02	9.5	30	13.71	0.94	1
chr1	180042132	180042168	chr1_180042132_180042168	36	18	CA	2	0.5	22	0.6675	CEP350	intronic	1	.	0.91	1	15	27.5	18.83	1.43	15	46.5	19.64	1.04	1
chr1	180229937	180229975	chr1_180229937_180229975	36	6	GGCGGA	6	0.833333	30	0.6998	LHX4	upstream	1	Promoter/Enhancer	0.74	0.844966	5.5	10.5	7.42	0.72	4.5	21.5	7.61	0.78	1
chr1	180231554	180231578	chr1_180231554_180231578	24	12	CG	2	1	93	0.7163	LHX4	intronic	1	.	0.88	1	6	13	10.62	1.32	5	56.5	13.3	6.27	1
chr1	180264378	180264412	chr1_180264378_180264412	34	17	AC	2	0.5	41	0.7971	LHX4	intronic	0	.	0.97	1	9	35	18.62	3.78	10	36.5	18.39	3.25	1
chr1	180528502	180528524	chr1_180528502_180528524	22	11	TG	2	0.5	23	0.6105	Y_RNA;OVAAL	intergenic	1	.	0.96	1	11	20.5	16.55	1.7	11	46	18.07	1.55	1
chr1	180540148	180540265	chr1_180540148_180540265	116	29	GAAA	4	0.25	52	0.8572	Y_RNA;OVAAL	intergenic	0	.	0.91	0.924151	22	45	31.7	3.07	14.5	53	31.45	2.79	1
chr1	180695408	180695441	chr1_180695408_180695441	32	16	TG	2	0.5	73	0.7013	XPR1	intronic	0	.	0.93	1	13	25.5	19.69	1.24	14.5	52	19.97	1.02	1
chr1	180704245	180704277	chr1_180704245_180704277	32	16	AT	2	0	42	0.8961	XPR1	intronic	0	.	0.95	1	11	28.5	19.8	2.64	7	51	20.59	2.18	1
chr1	180714349	180714402	chr1_180714349_180714402	52	26	TC	2	0.5	64	0.9208	XPR1	intronic	0	.	0.94	1	17.5	37.5	25.37	2.71	17.5	55	26.23	2.05	1
chr1	180749639	180749677	chr1_180749639_180749677	38	19	CA	2	0.5	29	0.8782	XPR1	intronic	0	.	0.97	1	14	32.5	21.17	2.99	14	32.5	21.25	2.55	1
chr1	180758114	180758146	chr1_180758114_180758146	32	16	AC	2	0.5	26	0.7643	XPR1	intronic	0	.	0.96	1	9	26	16.83	2.84	12	31.5	18.94	2.09	1
chr1	180853626	180853668	chr1_180853626_180853668	42	21	AC	2	0.5	29	0.7479	XPR1	intronic	1	.	0.94	1	8	27.5	20.22	1.49	13.5	34	20.28	1.47	1
chr1	181023028	181023145	chr1_181023028_181023145	116	58	TC	2	0.5	196	0.946	STX6	UTR5	1	.	0.9	0.933333	33.5	113	54.15	15.14	29.5	162	61.5	12.99	1
chr1	181030495	181030529	chr1_181030495_181030529	34	17	AC	2	0.5	30	0.8549	STX6;MR1	intergenic	0	.	0.87	1	12	22.5	17.86	1.48	9	30.5	19.11	2.3	1
chr1	181056364	181056403	chr1_181056364_181056403	39	13	AAT	3	0	17	0.783	MR1	UTR3	0	.	0.97	1	8	17	10.33	2.01	5.5	17.5	12.04	1.93	1
chr1	181131016	181131072	chr1_181131016_181131072	56	14	ATTT	4	0	12	0.6179	IER5;LINC01732	intergenic	0	Enhancer	0.96	1	8	16	11.37	1.47	8	16	11.37	0.87	1
chr1	181223467	181223491	chr1_181223467_181223491	24	12	GT	2	0.5	9	0.6743	RP11-540K16.2;LINC01699	intergenic	1	.	0.95	1	9.5	12.5	10.93	0.64	8.5	13	10.87	0.64	1
chr1	181261131	181261215	chr1_181261131_181261215	80	16	AAAAT	5	0	50	0.8174	LINC01699;CACNA1E	intergenic	0	.	0.96	0.978723	9.5	38	16.37	2.53	12	40.5	16.72	1.29	1
chr1	181295153	181295187	chr1_181295153_181295187	34	17	TG	2	0.5	24	0.8347	LINC01699;CACNA1E	intergenic	0	.	0.94	0.964286	13	30	19.66	3.12	11	27	18.93	1.65	1
chr1	181296037	181296087	chr1_181296037_181296087	50	25	AC	2	0.5	36	0.7675	LINC01699;CACNA1E	intergenic	0	.	0.97	1	12.5	33	21.12	4.95	10	50	19.6	5.09	1
chr1	181312418	181312460	chr1_181312418_181312460	42	21	AC	2	0.5	27	0.5925	LINC01699;CACNA1E	intergenic	1	.	0.94	1	16	25.5	21.44	1.63	15	42	21.97	0.86	1
chr1	181391883	181391980	chr1_181391883_181391980	96	48	CT	2	0.5	55	0.7059	LINC01699;CACNA1E	intergenic	1	.	0.97	0.737156	33.5	55	45.08	3.1	31	68	46.57	2.29	1
chr1	181583103	181583145	chr1_181583103_181583145	42	21	AC	2	0.5	24	0.7438	CACNA1E	intronic	0	.	0.95	1	14.5	24.5	19.23	2.35	13	48	19.06	2.16	1
chr1	181596557	181596597	chr1_181596557_181596597	40	20	GT	2	0.5	28	0.8871	CACNA1E	intronic	0	.	0.95	1	14.5	27.5	19.71	2.14	12.5	53.5	21.53	2.92	1
chr1	181718611	181718667	chr1_181718611_181718667	56	28	AC	2	0.5	51	0.9199	CACNA1E	intronic	0	.	0.95	1	17	33.5	26.11	2.07	17	53	26.51	1.65	1
chr1	181795767	181795787	chr1_181795767_181795787	20	10	AT	2	0	65	0.5819	CACNA1E	intronic	0	.	0.92	1	8	33.5	14.47	4.96	3	66	15.36	5.88	1
chr1	181893628	181893668	chr1_181893628_181893668	40	20	GT	2	0.5	27	0.6284	RN7SKP229;ZNF648	intergenic	0	.	0.95	1	16.5	25.5	20.64	1.47	13.5	29	21.11	1.31	1
chr1	182098541	182098565	chr1_182098541_182098565	24	12	CA	2	0.5	16	0.3177	RP11-538D16.3;GS1-122H1.1	intergenic	1	.	0.83	1	10	13.5	11.95	0.5	7	17	11.75	0.59	1
chr1	182118693	182118803	chr1_182118693_182118803	108	9	TATATATATAAC	12	0.0833333	21	0.7391	RP11-538D16.3;GS1-122H1.1	intergenic	0	.	0.97	0.879924	5	11	7.61	1.14	4.5	19	8.18	1.27	1
chr1	182258271	182258380	chr1_182258271_182258380	108	27	TTCC	4	0.5	36	0.9417	LINC01344	ncRNA_intronic	0	Enhancer	0.86	0.877889	24	32.5	28.74	1.32	14.5	37.5	30.34	1.64	1
chr1	182289911	182289961	chr1_182289911_182289961	50	25	AC	2	0.5	35	0.7987	LINC01344	ncRNA_intronic	0	.	0.95	1	18.5	31.5	24.93	1.98	17	49	24.76	1.64	1
chr1	182334522	182334574	chr1_182334522_182334574	52	26	TG	2	0.5	26	0.7597	RNU6-152P;GLUL	intergenic	0	.	0.96	1	15.5	31.5	23.26	2.07	14	30	22	1.6	1
chr1	182392902	182392926	chr1_182392902_182392926	24	6	TAGG	4	0.5	7	0.5527	GLUL	upstream	0	Promoter/Enhancer	0.97	1	3.5	6.5	5.76	0.42	3	7	5.52	0.51	1
chr1	182397496	182397556	chr1_182397496_182397556	60	15	TTTC	4	0.25	16	0.7946	TEDDM1	downstream	1	Enhancer	0.92	1	7	16.5	12.2	1.4	9	18	13.44	1	1
chr1	182605145	182605175	chr1_182605145_182605175	30	15	CA	2	0.5	18	0.7687	RGS16	upstream	0	.	0.93	1	11.5	18.5	15.4	1.06	7	21	14.88	1.03	1
chr1	182790613	182790657	chr1_182790613_182790657	42	14	TTG	3	0.333333	18	0.7289	NPL	intronic	1	.	0.97	1	7	17	13.63	1.91	7	20.5	15.22	0.93	1
chr1	182904527	182904577	chr1_182904527_182904577	50	25	TG	2	0.5	22	0.7298	SHCBP1L	intronic	0	.	0.92	0.979515	19.5	30.5	24.67	1.3	17.5	30	24.27	0.76	1
chr1	182924672	182924800	chr1_182924672_182924800	128	32	AAAG	4	0.25	53	0.772	SHCBP1L	intronic	0	.	0.58	0.916145	20.5	66	32.97	5.58	11	44.5	33.33	3.7	1
chr1	183023086	183023149	chr1_183023086_183023149	60	12	CCCTC	5	0.8	39	0.9035	LAMC1	upstream	1	Promoter/Enhancer	0.52	0.929191	8	15.5	12.32	0.91	5	27	13.92	2.56	1
chr1	183248891	183248933	chr1_183248891_183248933	42	21	GT	2	0.5	46	0.6744	NMNAT2	UTR3	0	.	0.9	1	13	24.5	20.8	1.14	14	50.5	20.9	0.86	1
chr1	183249682	183249732	chr1_183249682_183249732	50	25	GT	2	0.5	35	0.8203	NMNAT2	UTR3	0	.	0.95	1	18	30.5	23.57	1.83	16.5	41.5	24.46	1.55	1
chr1	183370217	183370276	chr1_183370217_183370276	58	29	AC	2	0.5	47	0.8407	NMNAT2	intronic	0	.	0.94	0.982434	18	36.5	28.95	2.67	22.5	53.5	30.11	1.31	1
chr1	183379047	183379109	chr1_183379047_183379109	60	10	ATATCT	6	0.166667	16	0.7734	NMNAT2	intronic	0	.	0.97	0.954044	7	14.5	10.4	0.91	7.5	18	11.07	1.08	1
chr1	183389736	183389872	chr1_183389736_183389872	136	34	AAAG	4	0.25	57	0.8739	NMNAT2	intronic	0	.	0.68	0.938533	18.5	36	29.19	2.89	8	46	26.97	4.59	1
chr1	183439895	183439936	chr1_183439895_183439936	40	20	TG	2	0.5	33	0.8293	NMNAT2;SMG7-AS1	intergenic	0	.	0.95	1	17	30.5	23.79	1.83	14.5	56	23.53	1.66	1
chr1	183599403	183599483	chr1_183599403_183599483	80	20	TTCT	4	0.25	26	0.8183	NCF2;ARPC5	intergenic	0	.	0.9	0.978517	17	30.5	22.7	1.92	13	29	21.86	1.21	1
chr1	183752674	183752704	chr1_183752674_183752704	30	15	TC	2	0.5	35	0.7973	RGL1	intronic	0	.	0.96	1	13	27	18.72	2.56	11.5	47.5	17.5	1.61	1
chr1	183779158	183779226	chr1_183779158_183779226	68	17	CCTT	4	0.5	32	0.8123	RGL1	intronic	1	.	0.97	1	10.5	19	15.63	1.4	10	29	16.28	1.26	1
chr1	184037754	184037792	chr1_184037754_184037792	38	19	GT	2	0.5	27	0.7707	COLGALT2	upstream	1	Promoter/Enhancer	0.96	0.985294	8.5	29.5	19.39	1.91	14	32.5	20.44	1.6	1
chr1	184171947	184171979	chr1_184171947_184171979	32	16	TC	2	0.5	34	0.8907	Y_RNA	upstream	0	.	0.96	0.975595	16	31	21.22	2.48	15	42.5	23.76	2.42	1
chr1	184203560	184203589	chr1_184203560_184203589	28	14	AG	2	0.5	15	0.7545	Y_RNA;Y_RNA	intergenic	1	.	0.93	0.946999	11	18	14.33	0.94	8	25	15	0.86	1
chr1	184315775	184315803	chr1_184315775_184315803	28	14	AG	2	0.5	17	0.5134	Y_RNA	downstream	0	.	0.93	1	12	19	15.49	0.94	10.5	20.5	15.24	0.85	1
chr1	184354400	184354495	chr1_184354400_184354495	92	23	TTTC	4	0.25	38	0.8839	RN7SL654P;RP11-382D12.2	intergenic	0	.	0.93	0.93089	19	37	29.23	3.25	18	41	27.23	3.01	1
chr1	184385006	184385046	chr1_184385006_184385046	40	20	AC	2	0.5	19	0.5394	RP11-382D12.2	downstream	0	.	0.95	1	7	22.5	17.98	1.75	12.5	24.5	18.45	0.72	1
chr1	184386789	184386819	chr1_184386789_184386819	30	15	CA	2	0.5	41	0.8742	C1orf21;RP11-382D12.2	upstream	1	Promoter/Enhancer	0.95	1	8	40	18.47	4.38	9.5	41	20.11	2.81	1
chr1	184460620	184460712	chr1_184460620_184460712	90	30	TCT	3	0.333333	41	0.9921	C1orf21	intronic	0	.	0.72	0.936195	22.5	65	29.61	3.46	18.5	46	29.39	2.2	1
chr1	184484884	184484922	chr1_184484884_184484922	38	19	TG	2	0.5	22	0.7756	C1orf21	intronic	1	Enhancer	0.97	1	14.5	24.5	18.25	1.76	12.5	46	17.66	1.33	1
chr1	184505306	184505340	chr1_184505306_184505340	34	17	AT	2	0	42	0.8752	C1orf21	intronic	0	.	0.95	1	5	28	18.28	3.23	7	48.5	18.98	1.54	1
chr1	184548214	184548256	chr1_184548214_184548256	42	21	AC	2	0.5	34	0.8403	C1orf21	intronic	1	.	0.95	1	13	27	19.94	1.95	11.5	48	20.28	1.49	1
chr1	184630308	184630366	chr1_184630308_184630366	58	29	CA	2	0.5	40	0.6156	C1orf21;EDEM3	intergenic	1	.	0.96	0.935416	14	35.5	17.33	4.06	12.5	53.5	18.77	4.66	1
chr1	184744249	184744293	chr1_184744249_184744293	44	22	AT	2	0	43	0.891	EDEM3	intronic	0	.	0.97	1	9	24.5	18.18	3.24	5	37.5	19.15	2.81	1
chr1	184786897	184786935	chr1_184786897_184786935	38	19	TC	2	0.5	28	0.7344	EDEM3;FAM129A	intergenic	1	.	0.97	1	10.5	23.5	17.21	1.81	12	32.5	17.96	1.42	1
chr1	184897277	184897318	chr1_184897277_184897318	40	20	GT	2	0.5	39	0.6597	FAM129A	intronic	0	.	0.94	1	18	24.5	20.93	1.13	14.5	54	20.83	0.72	1
chr1	184913137	184913153	chr1_184913137_184913153	16	8	TA	2	0	41	0.6831	FAM129A	intronic	0	.	0.91	0.941125	7.5	35.5	15.2	3.58	5	45.5	13.42	4.79	1
chr1	184955297	184955365	chr1_184955297_184955365	65	13	TTTCC	5	0.4	24	0.823	FAM129A	intronic	0	.	0.95	0.961812	8	20	16.31	1.56	12	25	17.51	1.1	1
chr1	185228169	185228189	chr1_185228169_185228189	20	10	TA	2	0	28	0.5799	SWT1	intronic	0	.	0.94	1	5.5	18.5	9.15	2.02	5	26.5	8.98	1.09	1
chr1	185404549	185404580	chr1_185404549_185404580	30	15	CA	2	0.5	32	0.819	GS1-279B7.1;RNU7-183P	intergenic	1	.	0.97	0.964286	14	29.5	22.02	3.74	11	39	22.51	4.06	1
chr1	185416308	185416400	chr1_185416308_185416400	90	18	TGTAT	5	0.2	26	0.8067	GS1-279B7.1;RNU7-183P	intergenic	0	.	0.97	0.968314	15	24	18.29	1.33	13	30	18.13	1.47	1
chr1	185594468	185594514	chr1_185594468_185594514	46	23	AC	2	0.5	30	0.8284	LINC01350;LINC01350	intergenic	0	Enhancer	0.96	1	15	30	23.45	2.2	15.5	51	24.63	1.27	1
chr1	185657760	185657815	chr1_185657760_185657815	52	13	TCCT	4	0.5	26	0.5949	GS1-204I12.4	downstream	1	.	0.97	0.982973	11	18.5	14.98	1.18	10	25.5	14.59	0.76	1
chr1	185665075	185665139	chr1_185665075_185665139	64	16	CTTC	4	0.5	24	0.8598	GS1-204I12.4;HMCN1	intergenic	1	.	0.95	1	9	20	14.59	1.75	9	23	14.87	1.42	1
chr1	185716114	185716166	chr1_185716114_185716166	52	13	TTCC	4	0.5	20	0.8125	GS1-204I12.4;HMCN1	intergenic	1	.	0.98	0.992647	9.5	21	15.42	1.8	8.5	20.5	13.77	1.22	1
chr1	185865582	185865630	chr1_185865582_185865630	48	24	AC	2	0.5	30	0.8282	HMCN1	intronic	0	Enhancer	0.96	1	14.5	26.5	20.65	2.13	14	43	21.84	1.6	1
chr1	186063449	186063513	chr1_186063449_186063513	64	16	GAAG	4	0.5	25	0.802	HMCN1	intronic	1	.	0.97	1	8	18	13.01	1.43	8	25.5	13.93	1.07	1
chr1	186186994	186187036	chr1_186186994_186187036	42	21	CA	2	0.5	46	0.8299	HMCN1	intronic	0	.	0.97	1	16.5	29.5	21.28	2.35	12.5	41.5	20.98	2.18	1
chr1	186232808	186232848	chr1_186232808_186232848	40	20	AC	2	0.5	21	0.4518	HMCN1;PRG4	intergenic	0	.	0.94	1	15.5	24	18.16	1.1	13	46	17.9	1.04	1
chr1	186375993	186376021	chr1_186375993_186376021	28	14	GT	2	0.5	24	0.7843	C1orf27	intronic	1	Promoter/Enhancer	0.95	1	11	21	16.17	1.38	11	28.5	16.46	1.07	1
chr1	186459752	186459780	chr1_186459752_186459780	28	14	TA	2	0	39	0.901	RP11-295K2.3	ncRNA_intronic	0	.	0.97	1	7	24.5	13.41	3.77	7	48.5	15.59	3.35	1
chr1	186497092	186497139	chr1_186497092_186497139	44	11	TTTA	4	0	22	0.645	RP11-295K2.3;GS1-304P7.3	intergenic	0	.	0.97	1	9	14	12.41	0.68	8	24	12.14	0.89	1
chr1	186499137	186499163	chr1_186499137_186499163	26	13	CA	2	0.5	10	0.4564	RP11-295K2.3;GS1-304P7.3	intergenic	1	.	0.96	1	9.5	16	11.78	1.13	10	16	12.57	0.8	1
chr1	186631570	186631693	chr1_186631570_186631693	123	41	GAA	3	0.333333	62	0.6969	GS1-304P7.3;PTGS2	intergenic	0	.	0.9	0.938494	37	67.5	46.35	5.23	27.5	68	43.28	2.41	1
chr1	186968400	186968432	chr1_186968400_186968432	32	16	TG	2	0.5	27	0.7177	PLA2G4A	intronic	1	.	0.95	1	16	26.5	21.88	1.43	14.5	34.5	21.15	1	1
chr1	186996321	186996360	chr1_186996321_186996360	38	19	CA	2	0.5	43	0.7945	PLA2G4A;LINC01036	intergenic	0	.	0.96	0.988372	17.5	26	22.08	1.54	14	41.5	21.36	1.5	1
chr1	187162647	187162696	chr1_187162647_187162696	48	24	TG	2	0.5	29	0.9	LINC01036	ncRNA_intronic	0	.	0.95	1	15	26.5	20.7	1.85	12	39	20.54	2.63	1
chr1	187187800	187187825	chr1_187187800_187187825	24	12	TG	2	0.5	20	0.829	LINC01036	ncRNA_intronic	0	.	0.96	1	12.5	26.5	18.96	2.69	11	26.5	17.17	2.14	1
chr1	187209289	187209321	chr1_187209289_187209321	32	16	TA	2	0	41	0.7648	LINC01036	ncRNA_intronic	0	.	0.95	1	11	27.5	16.65	2.63	4	48	14.85	2.56	1
chr1	187425247	187425285	chr1_187425247_187425285	38	19	GT	2	0.5	21	0.5275	LINC01036;LINC01037	intergenic	0	.	0.93	1	15	24.5	19.98	1.02	14	52.5	20.12	0.73	1
chr1	187482416	187482444	chr1_187482416_187482444	28	14	TA	2	0	32	0.6805	RP11-445P19.3;ERVMER61-1	intergenic	0	.	0.96	1	8.5	24	12.35	2.11	9	29.5	12.12	2.29	1
chr1	187507709	187507733	chr1_187507709_187507733	24	12	AT	2	0	44	0.7208	RP11-445P19.3;ERVMER61-1	intergenic	0	.	0.97	1	9	25.5	15.95	2.95	8	35	13.88	2.72	1
chr1	187695912	187695932	chr1_187695912_187695932	20	10	TA	2	0	86	0.8665	ERVMER61-1;RN7SKP156	intergenic	0	.	0.94	1	9.5	34.5	15.36	5.39	6	76	21.02	6.19	1
chr1	187774012	187774050	chr1_187774012_187774050	38	19	AC	2	0.5	25	0.8157	ERVMER61-1;RN7SKP156	intergenic	0	.	0.96	1	10	28.5	21.7	2.38	13.5	29	22.46	1.38	1
chr1	187827149	187827173	chr1_187827149_187827173	24	12	TG	2	0.5	28	0.8655	ERVMER61-1;RN7SKP156	intergenic	0	.	0.97	0.990741	11.5	28.5	21.29	2.98	12	33.5	22.09	2.82	1
chr1	187916686	187916754	chr1_187916686_187916754	68	34	CT	2	0.5	35	0.8093	ERVMER61-1;RN7SKP156	intergenic	0	.	0.92	0.619464	32	40	35.37	1.4	19.5	44.5	35.58	2.47	1
chr1	187997499	187997535	chr1_187997499_187997535	36	18	GT	2	0.5	51	0.7409	ERVMER61-1;RN7SKP156	intergenic	0	.	0.93	1	13	23.5	18.98	1.56	11	47.5	19.63	1.29	1
chr1	188177289	188177336	chr1_188177289_188177336	46	23	AC	2	0.5	58	0.8633	RN7SKP156;RP11-201A3.1	intergenic	0	.	0.95	1	16.5	31	23.15	1.97	14	52	23.95	2.09	1
chr1	188401245	188401291	chr1_188401245_188401291	46	23	CA	2	0.5	32	0.922	RP11-201A3.1;RP11-669M2.1	intergenic	0	.	0.96	1	11	32	21.57	4.11	13.5	42	21.44	3.22	1
chr1	188764275	188764303	chr1_188764275_188764303	28	14	GT	2	0.5	21	0.75	RP11-316I3.1;RP11-316I3.2	intergenic	0	.	0.96	1	12.5	25	18.45	2.52	11	33	19.72	1.53	1
chr1	188859465	188859503	chr1_188859465_188859503	38	19	GT	2	0.5	21	0.3894	RP11-316I3.1;RP11-316I3.2	intergenic	0	.	0.95	0.929149	13	21	16.63	2.23	10	35	18.79	0.87	1
chr1	188869215	188869281	chr1_188869215_188869281	66	33	TA	2	0	66	0.1793	RP11-316I3.2	downstream	0	.	0.94	0.757576	32	60	42.08	7.25	17.5	70.5	34.62	2.6	1
chr1	188869387	188869448	chr1_188869387_188869448	60	30	CT	2	0.5	56	0.8202	RP11-316I3.2	downstream	0	.	0.86	0.727617	23.5	48	33.61	4.21	17	53.5	29.24	2.09	1
chr1	188886337	188886409	chr1_188886337_188886409	72	18	TCTT	4	0.25	22	0.808	RP11-316I3.2	ncRNA_intronic	0	.	0.94	1	8	26	16.79	2.08	9.5	26.5	16.26	1.06	1
chr1	189077485	189077517	chr1_189077485_189077517	32	16	AT	2	0	61	0.907	LINC01035;RNA5SP73	intergenic	0	.	0.95	1	3	29	14.28	4.63	4	53.5	18.74	1.89	1
chr1	189143637	189143679	chr1_189143637_189143679	42	21	AC	2	0.5	52	0.8116	LINC01035;RNA5SP73	intergenic	0	.	0.93	1	12.5	23	18.07	1.89	8	43.5	16.99	2.09	1
chr1	189295102	189295148	chr1_189295102_189295148	46	23	GT	2	0.5	37	0.7165	LINC01035;RNA5SP73	intergenic	0	.	0.89	1	15	26.5	20.83	1.75	15	49	21.72	0.99	1
chr1	189375568	189375619	chr1_189375568_189375619	50	25	AC	2	0.5	32	0.7295	LINC01035;RNA5SP73	intergenic	0	.	0.96	0.959984	19	30	24.89	2.27	15	50.5	26.83	0.77	1
chr1	189385149	189385197	chr1_189385149_189385197	48	24	TC	2	0.5	29	0.7121	LINC01035;RNA5SP73	intergenic	0	.	0.97	1	11	34.5	22.75	3.7	10.5	31	18.44	3.27	1
chr1	189449439	189449483	chr1_189449439_189449483	44	22	GT	2	0.5	26	0.6795	LINC01035;RNA5SP73	intergenic	0	.	0.94	1	16	28.5	21.08	2.02	13	37.5	20.48	1.18	1
chr1	189586102	189586186	chr1_189586102_189586186	84	21	ATAC	4	0.25	25	0.6748	LINC01035;RNA5SP73	intergenic	0	.	0.98	0.965839	18	23.5	21.57	0.84	15	29.5	21.73	0.7	1
chr1	189607148	189607180	chr1_189607148_189607180	32	16	CA	2	0.5	16	0.6217	LINC01035;RNA5SP73	intergenic	1	.	0.91	1	13.5	20.5	16.61	0.94	12.5	23	16.51	0.53	1
chr1	189683997	189684019	chr1_189683997_189684019	22	11	AT	2	0	44	0.7262	RNA5SP73;LINC01701	intergenic	0	.	0.94	0.9875	9	34.5	16.61	4.57	9	50	16.4	4.13	1
chr1	189841514	189841544	chr1_189841514_189841544	30	15	TA	2	0	45	0.7611	LINC01701;RP11-445J9.1	intergenic	0	.	0.96	1	10	28.5	16.66	3.05	9.5	49	15.16	2.14	1
chr1	189925879	189925897	chr1_189925879_189925897	18	9	TA	2	0	24	0.1905	RP11-445J9.1;BRINP3	intergenic	0	.	0.95	1	8	33	11.95	3.67	8	24	9.31	0.99	1
chr1	190265539	190265561	chr1_190265539_190265561	22	11	AT	2	0	26	0.4478	RP11-547I7.1	ncRNA_intronic	0	.	0.94	1	9	25.5	11.77	2.1	7.5	43	11.89	0.53	1
chr1	190312036	190312076	chr1_190312036_190312076	40	20	AT	2	0	37	0.8962	RP11-547I7.1	ncRNA_intronic	0	.	0.95	1	13	26	19.98	1.98	8	44	21.2	1.45	1
chr1	190396713	190396739	chr1_190396713_190396739	26	13	AT	2	0	51	0.8774	BRINP3	intronic	0	.	0.95	1	11	27.5	17.31	2.95	6	51	17.25	3.06	1
chr1	190472812	190472838	chr1_190472812_190472838	26	13	AC	2	0.5	12	0.4135	BRINP3	intronic	1	.	0.94	1	12	21.5	14.02	1.22	10.5	19	13.72	0.96	1
chr1	190478729	190478753	chr1_190478729_190478753	24	12	CT	2	0.5	23	0.3946	BRINP3;LINC01351	upstream	1	Promoter/Enhancer	0.57	1	10	15	11.85	0.71	7.5	33	11.74	0.53	1
chr1	190706677	190706732	chr1_190706677_190706732	54	27	TC	2	0.5	111	0.987	LINC01720	ncRNA_intronic	0	.	0.58	0.929122	3.5	59.5	22.37	6.44	6.5	92	25.67	5.14	1
chr1	190799978	190800008	chr1_190799978_190800008	30	15	GT	2	0.5	13	0.6192	LINC01720	ncRNA_exonic	0	.	0.95	1	11.5	18.5	13.99	1.04	10.5	18.5	14.21	0.85	1
chr1	190823442	190823494	chr1_190823442_190823494	52	13	GAAG	4	0.5	19	0.8596	LINC01720;RP11-309H21.3	intergenic	1	.	0.98	1	10	20	15.25	1.77	10.5	21.5	15.94	1.48	1
chr1	190864036	190864090	chr1_190864036_190864090	54	18	TTG	3	0.333333	11	0.6238	LINC01720;RP11-309H21.3	intergenic	1	.	0.98	0.962963	10	18.5	14.05	2.66	8.5	18.5	11.88	2.03	1
chr1	190888662	190888722	chr1_190888662_190888722	60	15	GATA	4	0.25	25	0.7969	LINC01720;RP11-309H21.3	intergenic	0	.	0.92	0.982051	7	15.5	11.77	1.49	6	22	11.33	1.41	1
chr1	191188346	191188397	chr1_191188346_191188397	50	25	TG	2	0.5	24	0.8207	RP11-309H21.3;LINC01680	intergenic	0	.	0.95	1	16.5	29	22.34	2.42	13	35.5	22.41	1.9	1
chr1	191240707	191240731	chr1_191240707_191240731	24	12	AT	2	0	26	0.6893	LINC01680;RP11-541F9.1	intergenic	0	.	0.97	0.928571	7	31	12.81	5.61	6.5	21	10.1	1.56	1
chr1	191363336	191363370	chr1_191363336_191363370	34	17	GT	2	0.5	32	0.7744	LINC01680;RP11-541F9.1	intergenic	1	.	0.95	1	13.5	26	18.96	1.99	13	57.5	18.31	2.09	1
chr1	191747883	191747951	chr1_191747883_191747951	68	34	CA	2	0.5	35	0.8443	LINC01680;RP11-541F9.1	intergenic	0	.	0.97	0.936508	26	39	32.26	2.35	20	75	32.29	1.93	1
chr1	191825076	191825118	chr1_191825076_191825118	42	21	AT	2	0	67	0.8914	LINC01680;RP11-541F9.1	intergenic	0	.	0.86	1	7	31	17.6	3.31	4	44.5	15.58	3.98	1
chr1	192008460	192008548	chr1_192008460_192008548	88	22	GAAG	4	0.5	36	0.8469	RP11-541F9.2	ncRNA_intronic	1	.	0.95	0.976731	20	32	23.2	2.01	17.5	38	24.69	1.43	1
chr1	192172864	192172882	chr1_192172864_192172882	18	9	AT	2	0	37	0.8216	RGS18	intronic	0	.	0.96	1	6	18.5	10.27	1.69	4.5	26	11.69	1.5	1
chr1	192195869	192195901	chr1_192195869_192195901	32	16	GT	2	0.5	17	0.6722	RGS18;RGS21	intergenic	0	.	0.91	1	14.5	20.5	16.6	0.78	13	22.5	17.46	0.67	1
chr1	192333269	192333303	chr1_192333269_192333303	34	17	AC	2	0.5	20	0.5035	RGS21	intronic	0	.	0.97	1	14	24.5	19.26	1.98	13	24	18.24	1.52	1
chr1	192359655	192359677	chr1_192359655_192359677	22	11	TA	2	0	36	0.7493	RGS21	intronic	0	.	0.97	1	10	24	14.02	2.43	7.5	38	13.87	2.63	1
chr1	192513414	192513506	chr1_192513414_192513506	92	23	GGAA	4	0.5	26	0.8565	RGS21;RP5-1011O1.2	intergenic	1	.	0.96	0.950309	16	29	22.44	2.2	17	33.5	24.62	1.97	1
chr1	192518121	192518179	chr1_192518121_192518179	55	11	TTTAT	5	0	21	0.7697	RP5-1011O1.2	ncRNA_intronic	0	.	0.97	0.994318	9	23.5	15.66	2.44	9.5	26	16.06	2.31	1
chr1	192556576	192556671	chr1_192556576_192556671	92	23	AAAG	4	0.25	115	0.8586	RP5-1011O1.2	ncRNA_intronic	0	.	0.59	0.94825	23.5	54.5	42.12	4.42	12.5	95	47.67	10.86	1
chr1	192590901	192590949	chr1_192590901_192590949	48	24	GT	2	0.5	31	0.8845	RGS1;RGS13	intergenic	0	.	0.96	1	11	29.5	20.24	4.27	10	50.5	21.3	3.77	1
chr1	192611294	192611338	chr1_192611294_192611338	44	22	AC	2	0.5	23	0.8313	RGS1;RGS13	intergenic	1	.	0.97	1	14	27.5	18.91	2.22	13.5	28.5	19.36	2.19	1
chr1	192706809	192706863	chr1_192706809_192706863	54	27	TG	2	0.5	41	0.89	RGS13;MIR4426	intergenic	0	.	0.96	1	16.5	34.5	24.93	3.36	15.5	53	26.98	2.02	1
chr1	192780402	192780468	chr1_192780402_192780468	65	13	TATTT	5	0	27	0.6637	MIR4426;RGS2	intergenic	0	.	0.97	1	8	17.5	12.5	1.24	10	24.5	13.8	0.87	1
chr1	193007848	193007896	chr1_193007848_193007896	48	24	AG	2	0.5	29	0.8418	LINC01032;UCHL5	intergenic	0	.	0.92	1	15.5	31	22.69	1.85	13	35	21.76	1.6	1
chr1	193095698	193095718	chr1_193095698_193095718	20	10	TA	2	0	16	0.6247	GLRX2	downstream	0	.	0.96	1	9	18.5	12.42	1.7	9	20	13.27	1.46	1
chr1	193193780	193193830	chr1_193193780_193193830	50	25	GT	2	0.5	30	0.712	CDC73	intronic	0	.	0.94	1	19	29.5	24.1	1.71	15	40.5	22.79	1.2	1
chr1	193225245	193225273	chr1_193225245_193225273	28	14	AT	2	0	50	0.5692	CDC73	intronic	0	.	0.95	1	10.5	24	12.63	1.74	4	45.5	12.57	2.04	1
chr1	193381622	193381767	chr1_193381622_193381767	144	36	AAAG	4	0.25	38	0.7182	LINC01031;RP11-21J7.1	intergenic	0	.	0.9	0.928503	27	39.5	33.56	2.6	22.5	45	35.58	2.62	1
chr1	193399592	193399612	chr1_193399592_193399612	20	10	AT	2	0	34	0.5354	LINC01031;RP11-21J7.1	intergenic	0	.	0.95	0.977272	5.5	26.5	10.57	2.18	4.5	37.5	10.1	1.32	1
chr1	193551821	193551880	chr1_193551821_193551880	58	29	TG	2	0.5	31	0.8109	LINC01031;RP11-21J7.1	intergenic	0	.	0.94	0.945455	21	31.5	27.89	1.73	16	46.5	28.46	1.61	1
chr1	193566906	193566960	chr1_193566906_193566960	54	27	GT	2	0.5	31	0.7891	LINC01031;RP11-21J7.1	intergenic	0	.	0.93	0.963955	18	31.5	26.16	1.89	19.5	42.5	27.07	0.99	1
chr1	193585388	193585402	chr1_193585388_193585402	14	7	AT	2	0	43	0.2167	LINC01031;RP11-21J7.1	intergenic	0	.	0.97	1	6	25	10.22	4.08	6	48	8.41	2.86	1
chr1	193611263	193611292	chr1_193611263_193611292	28	14	AC	2	0.5	39	0.9318	LINC01031;RP11-21J7.1	intergenic	0	.	0.9	0.9875	11.5	24.5	18.62	2.32	12.5	51.5	21.36	1.7	1
chr1	193623401	193623442	chr1_193623401_193623442	40	20	GT	2	0.5	20	0.5998	LINC01031;RP11-21J7.1	intergenic	0	.	0.96	0.944402	16.5	24.5	18.61	0.91	14.5	37.5	18.4	0.53	1
chr1	193637326	193637344	chr1_193637326_193637344	18	9	GT	2	0.5	24	0.7102	LINC01031;RP11-21J7.1	intergenic	0	.	0.97	0.944272	9	27.5	18.55	3.24	12.5	32	20.17	2.47	1
chr1	193760221	193760275	chr1_193760221_193760275	54	27	TA	2	0	111	0.8254	RP11-21J7.1;RP11-563D10.1	intergenic	0	.	0.96	0.931679	16	46	25.7	2.71	14	109	26.39	4.06	1
chr1	193793831	193793874	chr1_193793831_193793874	42	21	AC	2	0.5	28	0.7298	RP11-21J7.1;RP11-563D10.1	intergenic	0	.	0.94	0.976177	18	24.5	21.76	0.94	15.5	44.5	21.75	1.01	1
chr1	193851467	193851489	chr1_193851467_193851489	22	11	AC	2	0.5	30	0.8266	RP11-21J7.1;RP11-563D10.1	intergenic	1	.	0.97	1	11	23.5	14.62	2.65	12	41	18.83	2.57	1
chr1	193939971	193940056	chr1_193939971_193940056	84	42	AC	2	0.5	58	0.9489	RP11-21J7.1;RP11-563D10.1	intergenic	0	.	0.95	0.793315	37	58	48.01	4.22	30.5	71.5	47.79	4.08	1
chr1	193971107	193971155	chr1_193971107_193971155	48	12	TATC	4	0.25	11	0.6928	RP11-21J7.1;RP11-563D10.1	intergenic	1	.	0.98	1	8	15	11.2	0.94	8	14.5	11.4	0.65	1
chr1	193985143	193985173	chr1_193985143_193985173	30	15	AT	2	0	77	0.7608	RP11-21J7.1;RP11-563D10.1	intergenic	0	.	0.97	1	10	26	15.66	2.83	9	57	15.58	2.53	1
chr1	194074797	194074827	chr1_194074797_194074827	30	15	AG	2	0.5	21	0.3873	RP11-21J7.1;RP11-563D10.1	intergenic	1	.	0.94	1	10	18.5	14.53	1.26	9	42.5	14.55	0.91	1
chr1	194143175	194143223	chr1_194143175_194143223	48	12	TTCC	4	0.5	14	0.6716	RP11-21J7.1;RP11-563D10.1	intergenic	1	.	0.98	0.983004	10	22	13.93	1.88	10	19	13.07	1.21	1
chr1	194143755	194143773	chr1_194143755_194143773	18	9	TA	2	0	34	0.1058	RP11-21J7.1;RP11-563D10.1	intergenic	0	.	0.96	0.991801	8.5	30	14.14	4.85	5	38.5	9.48	1.89	1
chr1	194212699	194212731	chr1_194212699_194212731	32	16	AT	2	0	54	0.9208	RP11-563D10.1;RP11-476H20.1	intergenic	0	.	0.95	1	10.5	27	19.52	2.72	3.5	49	20.81	1.88	1
chr1	194325457	194325491	chr1_194325457_194325491	34	17	CG	2	1	20	0.6604	RP11-563D10.1;RP11-476H20.1	intergenic	0	.	0.92	0.656863	15	26.5	20.1	1.86	10.5	26.5	21.23	0.97	1
chr1	194331403	194331515	chr1_194331403_194331515	110	22	ATGTT	5	0.2	26	0.765	RP11-563D10.1;RP11-476H20.1	intergenic	0	.	0.96	0.9617	16	27.5	21.29	1.41	15	36	22.52	1.2	1
chr1	194536958	194536996	chr1_194536958_194536996	38	19	TG	2	0.5	21	0.6539	RNU6-983P;LINC01724	intergenic	0	.	0.94	1	13.5	26.5	20.41	1.61	13.5	29	19.69	0.98	1
chr1	194539850	194539890	chr1_194539850_194539890	40	20	TA	2	0	34	0.8559	RNU6-983P;LINC01724	intergenic	0	.	0.96	0.989583	8	27	16.86	4.21	7.5	30.5	18.76	3.48	1
chr1	194557748	194557764	chr1_194557748_194557764	16	8	TA	2	0	33	0.5492	RNU6-983P;LINC01724	intergenic	0	.	0.94	1	7.5	28.5	14.2	4.96	7.5	44	9.8	2.66	1
chr1	194657741	194657809	chr1_194657741_194657809	68	34	AC	2	0.5	54	0.943	RNU6-983P;LINC01724	intergenic	0	.	0.95	0.980256	28.5	44.5	35.31	2.52	23.5	64	35.76	2.47	1
chr1	194786797	194786821	chr1_194786797_194786821	24	12	TA	2	0	45	0.8686	RNU6-983P;LINC01724	intergenic	0	.	0.91	1	12	32	17.17	2.52	1.5	78.5	14.76	2.64	1
chr1	194864517	194864543	chr1_194864517_194864543	26	13	AT	2	0	29	0.6982	RNU6-983P;LINC01724	intergenic	0	.	0.95	1	8	22.5	13.94	1.98	7	29.5	13.07	0.97	1
chr1	194953597	194953637	chr1_194953597_194953637	40	20	TA	2	0	47	0.92	RNU6-983P;LINC01724	intergenic	0	.	0.96	0.977999	8.5	29.5	19.83	3.7	6	54.5	19.53	3.49	1
chr1	195002039	195002073	chr1_195002039_195002073	34	17	AT	2	0	36	0.9075	RNU6-983P;LINC01724	intergenic	0	.	0.96	1	10.5	22.5	18.13	2.28	9	48.5	18.21	1.87	1
chr1	195059500	195059542	chr1_195059500_195059542	42	21	CA	2	0.5	27	0.8941	RNU6-983P;LINC01724	intergenic	0	.	0.95	1	15	28.5	21.1	2.37	12.5	32	21.01	3.01	1
chr1	195279387	195279413	chr1_195279387_195279413	26	13	TG	2	0.5	14	0.3804	RNU6-983P;LINC01724	intergenic	1	.	0.94	1	8	17	13.97	0.89	9.5	18	13.66	0.55	1
chr1	195286373	195286422	chr1_195286373_195286422	48	12	TCTT	4	0.25	32	0.9287	RNU6-983P;LINC01724	intergenic	0	.	0.95	0.974866	11.5	27.5	19.29	2.81	9.5	34.5	18.56	2.71	1
chr1	195318121	195318165	chr1_195318121_195318165	44	22	GT	2	0.5	21	0.7824	RNU6-983P;LINC01724	intergenic	0	.	0.96	1	15	25	20.25	2.04	13.5	28.5	19.99	1.7	1
chr1	195369941	195369983	chr1_195369941_195369983	42	21	TG	2	0.5	24	0.7342	RNU6-983P;LINC01724	intergenic	0	.	0.94	1	15	25	20.62	1.65	14	45	20.46	1.38	1
chr1	195497806	195497854	chr1_195497806_195497854	48	24	TA	2	0	45	0.7823	RNU6-983P;LINC01724	intergenic	0	.	0.95	0.982143	8	27.5	14.63	3.96	6.5	46	15.26	3.96	1
chr1	195911113	195911199	chr1_195911113_195911199	80	4	ATATATGTATACATATATAC	20	0.15	20	0.8397	RNU6-983P;LINC01724	intergenic	0	.	0.92	0.92647	3	16	6.09	1.83	2.5	16	6.46	1.18	1
chr1	195922780	195922812	chr1_195922780_195922812	32	16	AT	2	0	43	0.8847	RNU6-983P;LINC01724	intergenic	0	.	0.94	1	8	26.5	19.02	1.91	8.5	46	18.9	1.59	1
chr1	195985648	195985676	chr1_195985648_195985676	28	14	GT	2	0.5	19	0.8076	RNU6-983P;LINC01724	intergenic	0	.	0.96	1	14	21.5	17.02	1.71	12.5	26	17.36	1.82	1
chr1	196118265	196118293	chr1_196118265_196118293	28	14	AC	2	0.5	40	0.8444	LINC01724;KCNT2	intergenic	0	.	0.82	1	5.5	18	13.51	1.69	6.5	45.5	14.58	1.78	1
chr1	196143240	196143280	chr1_196143240_196143280	40	20	TG	2	0.5	22	0.7825	LINC01724;KCNT2	intergenic	0	.	0.94	1	16	24	19.58	1.6	11.5	45	20.12	1.72	1
chr1	196342420	196342446	chr1_196342420_196342446	26	13	TA	2	0	44	0.6767	KCNT2	intronic	0	.	0.92	1	6	38.5	13.86	5.04	2	32	11.45	1.19	1
chr1	196379565	196379607	chr1_196379565_196379607	42	21	TC	2	0.5	25	0.8006	KCNT2	intronic	0	.	0.96	1	11	29	19.12	2.33	14.5	29	19.98	1.64	1
chr1	196487409	196487476	chr1_196487409_196487476	66	33	GT	2	0.5	38	0.7872	KCNT2	intronic	0	.	0.97	0.899816	32.5	42.5	36.21	2.04	32.5	61.5	38.94	1.76	1
chr1	196558380	196558464	chr1_196558380_196558464	84	42	GT	2	0.5	35	0.4991	KCNT2	intronic	1	.	0.78	0.678571	38	45	42.43	0.64	25	59	44.54	0.9	1
chr1	196596056	196596100	chr1_196596056_196596100	44	22	TA	2	0	37	0.5668	KCNT2	intronic	0	.	0.93	1	7	35.5	16.23	7.08	6	42	9.31	0.73	1
chr1	196980591	196980629	chr1_196980591_196980629	38	19	GT	2	0.5	21	0.6932	CFHR5	intronic	1	.	0.94	1	14	24	17.83	1.19	12	25	18.13	0.8	1
chr1	197038701	197038729	chr1_197038701_197038729	28	7	TAAA	4	0	9	0.6982	F13B	downstream	0	.	0.98	1	7	12	8.6	1.11	6.5	12.5	9.88	0.89	1
chr1	197145845	197145867	chr1_197145845_197145867	22	11	AT	2	0	12	0.6816	ASPM	intronic	1	.	0.96	1	7	22.5	9.75	2.01	7	16	8.15	0.82	1
chr1	197175431	197175449	chr1_197175431_197175449	18	9	AT	2	0	46	0.8896	ZBTB41	intronic	0	.	0.97	1	7	24.5	17.23	4.01	6	51	19.98	3.16	1
chr1	197197543	197197613	chr1_197197543_197197613	68	17	AGGG	4	0.75	44	0.6973	ZBTB41	intronic	0	.	0.78	0.85614	17.5	31.5	21.78	1.57	11.5	33.5	23.49	1.81	1
chr1	197255965	197255997	chr1_197255965_197255997	32	16	TA	2	0	51	0.918	ZBTB41;CRB1	intergenic	0	.	0.96	0.988095	10.5	29	17.7	2.6	8.5	67	19.92	2.49	1
chr1	197290265	197290305	chr1_197290265_197290305	40	20	GT	2	0.5	26	0.7592	CRB1	intronic	1	.	0.94	1	18	26.5	21.61	1.66	15	29	21	0.89	1
chr1	197634996	197635040	chr1_197634996_197635040	44	11	AAGG	4	0.5	8	0.3333	DENND1B	intronic	1	.	0.97	0.977273	8	11.5	10.8	0.46	8.5	13	10.58	0.58	1
chr1	197670443	197670483	chr1_197670443_197670483	40	20	TG	2	0.5	47	0.9131	DENND1B	intronic	0	.	0.96	1	19	33.5	25.7	2.35	15	48	25.07	2.32	1
chr1	197714272	197714415	chr1_197714272_197714415	140	20	TATATCA	7	0.142857	25	0.7015	DENND1B	intronic	0	.	0.02	0.629371	20	21	20.15	0.23	8.5	27	16.96	4.08	1
chr1	197917090	197917116	chr1_197917090_197917116	26	13	TG	2	0.5	11	0.6029	LHX9	intronic	1	.	0.87	1	9.5	15.5	12.79	0.85	9.5	16	13.03	0.51	1
chr1	197975101	197975141	chr1_197975101_197975141	40	20	CA	2	0.5	28	0.8388	LHX9;NEK7	intergenic	1	.	0.94	1	15	26.5	22.07	1.65	16	34.5	22.35	1.33	1
chr1	198061024	198061064	chr1_198061024_198061064	40	20	AG	2	0.5	31	0.8202	LHX9;NEK7	intergenic	0	.	0.96	1	13	29	20.14	3.27	12	34.5	20.03	1.94	1
chr1	198179798	198179814	chr1_198179798_198179814	16	8	GT	2	0.5	13	0.4945	NEK7	intronic	1	Enhancer	0.77	1	5	8.5	7.07	0.49	4	13	7.54	0.54	1
chr1	198289131	198289167	chr1_198289131_198289167	36	18	TG	2	0.5	18	0.6635	NEK7	intronic	1	.	0.95	0.985294	11	23	15.85	1.15	9	27	16.42	1.34	1
chr1	198295806	198295839	chr1_198295806_198295839	33	11	TAT	3	0	11	0.5538	NEK7	intronic	0	Enhancer	0.97	1	8.5	12.5	9.85	0.72	8	14	10.67	0.74	1
chr1	198332969	198333009	chr1_198332969_198333009	40	20	TG	2	0.5	21	0.6128	NEK7;ATP6V1G3	intergenic	0	.	0.93	1	14	25.5	18.94	1.71	13.5	39	19.8	1.22	1
chr1	198359128	198359142	chr1_198359128_198359142	14	7	GT	2	0.5	7	0.4037	NEK7;ATP6V1G3	intergenic	1	.	0.96	1	7	11.5	9.34	1.02	6.5	10.5	7.84	0.95	1
chr1	198414240	198414319	chr1_198414240_198414319	76	19	AAAG	4	0.25	29	0.899	NEK7;ATP6V1G3	intergenic	0	.	0.91	0.948017	14	24.5	19.58	1.5	13	32.5	20.81	1.52	1
chr1	198497375	198497423	chr1_198497375_198497423	48	8	ACATAC	6	0.333333	13	0.407	NEK7;ATP6V1G3	intergenic	1	.	0.98	1	6	14	8.59	1.28	5	13	8.36	0.82	1
chr1	198500648	198500668	chr1_198500648_198500668	20	10	AC	2	0.5	28	0.3988	NEK7;ATP6V1G3	intergenic	0	.	0.97	1	10	29.5	15.97	4.66	8.5	31	13.24	4.32	1
chr1	198623298	198623338	chr1_198623298_198623338	40	20	AC	2	0.5	24	0.3074	RP11-553K8.2;PTPRC	intergenic	1	Enhancer	0.94	1	14	22.5	18.39	1.27	11.5	36.5	18.02	0.5	1
chr1	198642357	198642397	chr1_198642357_198642397	40	10	ATCT	4	0.25	14	0.7807	PTPRC	intronic	1	.	0.97	0.988637	9	15	11.67	1.13	8	17	12.4	0.92	1
chr1	198651292	198651322	chr1_198651292_198651322	30	15	TG	2	0.5	17	0.7368	PTPRC	intronic	0	Enhancer	0.95	1	14	20.5	17.14	1.18	12	29	16.28	1.36	1
chr1	198660030	198660068	chr1_198660030_198660068	38	19	AT	2	0	60	0.7875	RP11-553K8.5	ncRNA_intronic	0	.	0.96	1	6	25	14.01	5	5.5	46.5	14.13	4.34	1
chr1	198660478	198660502	chr1_198660478_198660502	24	12	TG	2	0.5	13	0.6845	RP11-553K8.5	ncRNA_intronic	1	Enhancer	0.96	1	11	17.5	14.06	1.26	10	25.5	13.61	1.27	1
chr1	198662444	198662478	chr1_198662444_198662478	34	17	TG	2	0.5	20	0.6883	RP11-553K8.5	ncRNA_intronic	0	Enhancer	0.95	1	13	20.5	16.38	1.6	12	47	16.89	1.66	1
chr1	198835152	198835212	chr1_198835152_198835212	60	15	GAAG	4	0.5	41	0.833	MIR181A1HG	ncRNA_intronic	1	.	0.79	1	1	13	8.14	1.9	4	30	9.14	1.97	1
chr1	198880495	198880535	chr1_198880495_198880535	40	10	ATTT	4	0	13	0.4517	MIR181A1HG	ncRNA_intronic	1	.	0.98	1	6	13	10.13	1.42	5	14	10.66	1.03	1
chr1	198922537	198922603	chr1_198922537_198922603	66	33	AT	2	0	109	0.9317	MIR181A1HG	ncRNA_intronic	1	.	0.93	0.945613	12	38	28.38	4.9	1	103.5	31.78	5.45	1
chr1	198945659	198945688	chr1_198945659_198945688	27	9	AAT	3	0	22	0.8046	MIR181A1HG;RP11-16L9.2	intergenic	0	.	0.98	1	10.5	18	14.8	1.16	10.5	30.5	15.08	1.16	1
chr1	198981323	198981364	chr1_198981323_198981364	40	20	GT	2	0.5	20	0.6478	MIR181A1HG;RP11-16L9.2	intergenic	0	.	0.96	1	11	25.5	17.73	2.68	12	48	18.35	2.44	1
chr1	198993466	198993484	chr1_198993466_198993484	18	9	AT	2	0	47	0.7656	RP11-16L9.2;LINC01222	intergenic	0	.	0.94	0.972136	13.5	49.5	23.13	5.63	1	45	21.53	3.11	1
chr1	199011070	199011094	chr1_199011070_199011094	24	12	AC	2	0.5	44	0.6024	LINC01222	ncRNA_intronic	1	.	0.77	0.966518	11	18	14.9	0.97	8.5	44	13.6	0.87	1
chr1	199150386	199150404	chr1_199150386_199150404	18	9	TG	2	0.5	11	0.5714	RP11-382E9.1	ncRNA_intronic	1	.	0.95	1	7	16	8.63	1.26	5.5	13	9.05	0.65	1
chr1	199162681	199162716	chr1_199162681_199162716	34	17	TG	2	0.5	21	0.7434	RP11-382E9.1	ncRNA_intronic	0	.	0.96	1	14	21	17.97	1.22	12	38	17.56	1	1
chr1	199180086	199180130	chr1_199180086_199180130	44	22	AC	2	0.5	27	0.8073	RP11-382E9.1	ncRNA_intronic	1	.	0.93	0.981456	18	28.5	23.92	1.78	17	43.5	23.29	1.14	1
chr1	199318322	199318362	chr1_199318322_199318362	40	20	TG	2	0.5	29	0.7265	RP11-382E9.1	ncRNA_intronic	0	.	0.95	1	9	27.5	20.39	2.59	9	34	20.41	2.55	1
chr1	199400277	199400317	chr1_199400277_199400317	40	20	TG	2	0.5	30	0.6271	RP11-382E9.1;RNU6-778P	intergenic	1	.	0.95	0.9875	13	27	19.6	1.72	11	41	19.01	1.2	1
chr1	199413764	199413798	chr1_199413764_199413798	34	17	TG	2	0.5	11	0.6279	RP11-382E9.1;RNU6-778P	intergenic	0	.	0.9	0.971405	15	19.5	17.47	0.48	14.5	26	17.78	0.52	1
chr1	199550578	199550625	chr1_199550578_199550625	46	23	TG	2	0.5	39	0.7144	RP11-382E9.1;RNU6-778P	intergenic	1	.	0.94	0.953354	17.5	29.5	23.84	2.17	13	52.5	23.61	1.78	1
chr1	199562500	199562588	chr1_199562500_199562588	88	22	GAAA	4	0.25	48	0.8954	RP11-382E9.1;RNU6-778P	intergenic	0	.	0.72	0.944118	16.5	30	21.69	1.6	7.5	36	22.34	1.75	1
chr1	199578141	199578175	chr1_199578141_199578175	34	17	TG	2	0.5	29	0.865	RP11-382E9.1;RNU6-778P	intergenic	0	.	0.96	1	12	28.5	22.34	2.72	11.5	48	21.61	2.15	1
chr1	199629876	199629906	chr1_199629876_199629906	30	15	TG	2	0.5	24	0.7785	RP11-382E9.1;RNU6-778P	intergenic	0	.	0.94	1	12	31	19.04	3.75	12	27.5	16.84	1.96	1
chr1	199682186	199682238	chr1_199682186_199682238	52	13	GAAG	4	0.5	14	0.7682	RP11-382E9.1;RNU6-778P	intergenic	1	.	0.95	1	6	15.5	11	1.73	5	15	9.68	1.53	1
chr1	199774824	199774856	chr1_199774824_199774856	32	8	AAGG	4	0.5	7	0.7805	RP11-382E9.1;RNU6-778P	intergenic	1	.	0.93	0.979167	6	10	7.04	0.8	4.5	9	6.65	0.91	1
chr1	199801140	199801186	chr1_199801140_199801186	46	23	TA	2	0	69	0.8411	RP11-382E9.1;RNU6-778P	intergenic	0	.	0.96	0.979167	10	26	18.37	3.4	6	58	19.08	3.53	1
chr1	199976357	199976387	chr1_199976357_199976387	30	10	AAT	3	0	15	0.7376	RNU6-778P;RNU6-716P	intergenic	0	Enhancer	0.97	1	9	16	11.55	1.27	8	17	11.41	1.15	1
chr1	200029187	200029261	chr1_200029187_200029261	74	37	GC	2	1	39	0.4162	NR5A2	intronic	1	Promoter/Enhancer	-0.02	0.72973	37	37.5	37.1	0.2	12.5	43.5	33.9	2.96	1
chr1	200053569	200053607	chr1_200053569_200053607	38	19	CA	2	0.5	26	0.77	NR5A2	intronic	0	Enhancer	0.95	0.985294	14.5	27.5	20.87	1.95	13.5	36	20.14	1.11	1
chr1	200062227	200062257	chr1_200062227_200062257	30	15	TG	2	0.5	32	0.7172	NR5A2	intronic	0	.	0.97	1	14	28.5	19.54	2.82	10.5	32	18.69	2.95	1
chr1	200108081	200108115	chr1_200108081_200108115	34	17	GT	2	0.5	27	0.6527	NR5A2	intronic	0	Enhancer	0.96	1	11	32.5	15.39	2.6	9.5	26.5	14.97	1.48	1
chr1	200145468	200145514	chr1_200145468_200145514	46	23	TG	2	0.5	26	0.8337	NR5A2	intronic	0	.	0.94	1	9	29	20.53	2.72	9	30	20.75	2.63	1
chr1	200276766	200276847	chr1_200276766_200276847	80	40	GA	2	0.5	39	0.714	NR5A2;RP11-532L16.3	intergenic	1	.	0.91	0.927705	36	46	39.5	1.67	25.5	65	38.47	1.36	1
chr1	200320789	200320869	chr1_200320789_200320869	80	20	AAAT	4	0	26	0.9925	RP11-532L16.3;RP11-469A15.2	intergenic	1	.	0.9	0.771104	13.5	21	17.17	1.38	9	31.5	18.71	0.89	1
chr1	200351789	200351819	chr1_200351789_200351819	30	15	GT	2	0.5	15	0.6908	LINC00862;RP11-469A15.2	ncRNA_intronic	0	Enhancer	0.97	1	10	17.5	12.51	1.31	8.5	18.5	12.47	1.25	1
chr1	200359883	200359917	chr1_200359883_200359917	34	17	TG	2	0.5	43	0.8214	LINC00862;RP11-469A15.2	ncRNA_intronic	1	.	0.94	1	10	26	19.33	2.9	9	50	16.11	3.22	1
chr1	200377320	200377360	chr1_200377320_200377360	40	20	CA	2	0.5	20	0.727	LINC00862;RP11-469A15.2	ncRNA_intronic	1	Enhancer	0.92	1	10	21	17.38	1	9.5	27.5	17	0.78	1
chr1	200552915	200552959	chr1_200552915_200552959	44	11	TTTA	4	0	12	0.7545	KIF14	UTR3	0	.	0.97	0.941176	6	12	8.45	0.96	5	12.5	8.2	1.24	1
chr1	200624407	200624440	chr1_200624407_200624440	33	11	TAT	3	0	14	0.6353	DDX59	UTR3	0	.	0.96	0.939394	10	18	12.33	2.02	9	19	11.4	1.5	1
chr1	200669892	200669921	chr1_200669892_200669921	25	5	GGAGC	5	0.8	15	0.6394	RP11-92G12.3	ncRNA_intronic	1	Promoter/Enhancer	0.97	0.944272	4	16	6.24	1.43	2.5	11.5	5.77	1.3	1
chr1	200674111	200674139	chr1_200674111_200674139	28	7	TGAA	4	0.25	9	0.63	RP11-92G12.3	ncRNA_intronic	0	Enhancer	0.97	1	6	10.5	7.9	1.08	6	11.5	8.11	1.03	1
chr1	200684626	200684651	chr1_200684626_200684651	24	12	TG	2	0.5	12	0.7699	RP11-92G12.3	ncRNA_intronic	0	Enhancer	0.94	1	10	17	14.29	1.06	10	18	14.88	0.93	1
chr1	200726299	200726345	chr1_200726299_200726345	46	23	AC	2	0.5	26	0.8347	RP11-92G12.3;CAMSAP2	intergenic	0	.	0.96	1	12	28	20.06	2.7	11.5	30	20.38	2.93	1
chr1	200738940	200738957	chr1_200738940_200738957	15	5	CGG	3	1	44	0.6731	CAMSAP2	upstream	1	Promoter/Enhancer	0.9	0.882353	6	9.5	6.9	1.02	5	31.5	6.79	0.87	1
chr1	200915781	200915814	chr1_200915781_200915814	32	16	GT	2	0.5	28	0.8574	C1orf106	downstream	0	.	0.92	0.977778	15.5	27	20.59	2.41	13.5	37	21.14	1.79	1
chr1	200926192	200926252	chr1_200926192_200926252	60	12	TTATT	5	0	77	0.789	C1orf106;RNU6-704P	intergenic	0	.	0.98	1	6	56	15.35	7.95	8.5	73	16.79	7.85	1
chr1	201012631	201012655	chr1_201012631_201012655	24	6	TATG	4	0.25	9	0.5738	KIF21B	intronic	1	.	0.98	1	5	10.5	8.22	0.93	5.5	11	7.42	1.07	1
chr1	201020808	201020842	chr1_201020808_201020842	34	17	AC	2	0.5	27	0.6614	KIF21B	intronic	1	.	0.97	1	14.5	27.5	20.57	2.44	9.5	32	18.32	1.47	1
chr1	201056070	201056106	chr1_201056070_201056106	36	18	AC	2	0.5	22	0.719	CACNA1S	intronic	1	.	0.95	0.995192	14	26.5	21.09	2.02	14.5	30	21.15	1.96	1
chr1	201095121	201095143	chr1_201095121_201095143	22	11	GT	2	0.5	16	0.6444	CACNA1S	intronic	0	Enhancer	0.95	1	10	17	12.72	1.33	8	17.5	13.82	1.03	1
chr1	201137471	201137515	chr1_201137471_201137515	44	22	AC	2	0.5	21	0.8101	TMEM9	intronic	0	Enhancer	0.94	1	15	23.5	19.93	1.23	13	24.5	19.69	1.03	1
chr1	201165150	201165178	chr1_201165150_201165178	28	14	TA	2	0	44	0.8103	TMEM9	intronic	0	.	0.93	0.982143	10	26.5	14.3	3.07	4	51.5	13.91	3.46	1
chr1	201266368	201266451	chr1_201266368_201266451	80	20	CTTC	4	0.5	42	0.8144	IGFN1;PKP1	intergenic	1	Enhancer	0.91	0.909314	12	21.5	15.67	2.5	6.5	32	17.81	2.91	1
chr1	201289688	201289726	chr1_201289688_201289726	38	19	CA	2	0.5	21	0.6906	PKP1	intronic	1	.	0.96	1	12.5	22.5	16.44	2.09	12	47	17.78	1.35	1
chr1	201347102	201347195	chr1_201347102_201347195	92	46	TG	2	0.5	76	0.7264	PKP1;TNNT2	intergenic	1	.	0.97	0.963985	32	70	43.1	8.16	24	82	38.65	5.49	1
chr1	201351804	201351852	chr1_201351804_201351852	48	12	CTAT	4	0.25	15	0.498	PKP1;TNNT2	intergenic	1	.	0.96	1	8	12.5	10.25	0.75	6	14	10.8	0.53	1
chr1	201421841	201421885	chr1_201421841_201421885	44	22	CA	2	0.5	26	0.8631	TNNI1	intronic	1	.	0.94	1	14.5	27.5	21.63	1.89	14.5	33	23.22	1.48	1
chr1	201435915	201435951	chr1_201435915_201435951	36	18	TG	2	0.5	28	0.6233	TNNI1;RP11-134G8.10	intergenic	1	Enhancer	0.96	1	13	26	20	2.27	12.5	34.5	17.44	1.58	1
chr1	201467639	201467681	chr1_201467639_201467681	42	21	AC	2	0.5	27	0.7257	PHLDA3	intronic	1	Promoter/Enhancer	0.96	1	12.5	27	19.52	2.06	9	46.5	19.27	1.88	1
chr1	201501992	201502028	chr1_201501992_201502028	36	9	AAAT	4	0	13	0.5878	CSRP1	intronic	0	Promoter/Enhancer	0.96	1	6	11	9.25	0.74	5	11.5	8.68	0.63	1
chr1	201529591	201529618	chr1_201529591_201529618	27	9	TGT	3	0.333333	11	0.5709	RP11-134G8.5;RP11-134G8.7	ncRNA_intronic	0	Enhancer	0.96	1	7	11.5	8.83	0.8	6	11.5	9.44	0.52	1
chr1	201539286	201539381	chr1_201539286_201539381	95	19	GCGCG	5	1	19	0.4134	RP11-134G8.7;NAV1	intergenic	1	Enhancer	0	0.736842	19	19.5	19	0.05	11	23.5	17.43	1.94	1
chr1	201617198	201617280	chr1_201617198_201617280	82	41	CT	2	0.5	49	0.9109	RP11-134G8.7;NAV1	intergenic	1	.	0.58	0.710448	34.5	43.5	38.88	1.56	18	63	37.38	2.95	1
chr1	201648565	201648622	chr1_201648565_201648622	54	9	CCCCCG	6	1	31	0.2739	NAV1	UTR5	1	Promoter/Enhancer	0.01	0.739111	9.5	10	9.97	0.12	6	21	9.08	1.16	1
chr1	201651122	201651160	chr1_201651122_201651160	38	19	GT	2	0.5	36	0.8799	NAV1	intronic	1	Promoter/Enhancer	0.96	1	12	28.5	20.94	2.86	14	36.5	23.13	2.08	1
chr1	201702672	201702732	chr1_201702672_201702732	60	30	TC	2	0.5	26	0.7698	IPO9-AS1	ncRNA_intronic	0	.	0.93	0.963624	22	42.5	28.36	2.21	15.5	44.5	27.2	1.1	1
chr1	201734420	201734532	chr1_201734420_201734532	111	37	AAG	3	0.333333	48	0.8144	IPO9-AS1;RP11-90L20.2	ncRNA_intronic	0	.	0.96	0.887002	35.5	51	41.78	2.98	30	62.5	43.65	3.03	1
chr1	201756794	201756882	chr1_201756794_201756882	88	22	TCTT	4	0.25	36	0.8991	IPO9-AS1	ncRNA_intronic	0	Enhancer	0.96	0.984127	11	26	17.72	2.79	7.5	32.5	18.77	3.63	1
chr1	201821505	201821551	chr1_201821505_201821551	46	23	AC	2	0.5	31	0.7941	IPO9-AS1	ncRNA_intronic	0	.	0.96	1	12.5	33.5	19.76	3.56	9	36.5	17.55	3.4	1
chr1	201859180	201859206	chr1_201859180_201859206	26	13	AT	2	0	50	0.8175	IPO9	intronic	0	.	0.96	0.970486	4	38.5	18.12	5.11	4.5	51.5	17.61	4.43	1
chr1	201877487	201877513	chr1_201877487_201877513	26	13	CA	2	0.5	14	0.4866	IPO9	UTR3	0	.	0.97	1	7	17	10.72	2.4	6	16	9.12	2.22	1
chr1	201884949	201884963	chr1_201884949_201884963	14	7	AT	2	0	12	0.7063	IPO9	downstream	0	Promoter/Enhancer	0.95	1	7	14	7.98	1.27	6.5	13.5	8.6	1.32	1
chr1	201933595	201933623	chr1_201933595_201933623	28	14	TA	2	0	62	0.609	LMOD1	intronic	0	.	0.94	0.964286	6.5	32	12.38	4.88	1	53.5	11.13	5.66	1
chr1	201939760	201939786	chr1_201939760_201939786	26	13	TG	2	0.5	10	0.3553	LMOD1	intronic	1	.	0.95	1	11	14.5	12.52	0.59	9	16	12.42	0.58	1
chr1	201947181	201947225	chr1_201947181_201947225	44	22	GA	2	0.5	49	0.9371	LMOD1	upstream	1	Promoter/Enhancer	0.95	1	17	49	24.89	3.89	15	59	25.52	3.85	1
chr1	201996465	201996507	chr1_201996465_201996507	42	21	TG	2	0.5	37	0.8442	RNPEP	intronic	0	.	0.96	1	12	30.5	19.96	4.23	11.5	49.5	23.26	2.54	1
chr1	202028350	202028375	chr1_202028350_202028375	25	5	AAAAG	5	0.2	16	0.5692	ELF3;Y_RNA	intergenic	0	.	0.96	0.98	5	18	8.16	2.66	4	16	7.6	2.3	1
chr1	202068247	202068301	chr1_202068247_202068301	54	18	AAT	3	0	20	0.8288	ELF3;Y_RNA	intergenic	0	.	0.95	1	8	19	13.58	2.24	8	21.5	15.47	1.97	1
chr1	202113889	202113907	chr1_202113889_202113907	18	9	TG	2	0.5	11	0.5918	Y_RNA;GPR37L1	intergenic	0	Enhancer	0.96	1	9	15.5	11.21	1.71	6.5	15.5	11.45	1.74	1
chr1	202119567	202119612	chr1_202119567_202119612	45	9	AAATA	5	0	9	0.6702	Y_RNA;GPR37L1	intergenic	0	Promoter/Enhancer	0.96	1	4	12.5	8.76	0.9	5.5	11	7.91	0.69	1
chr1	202127267	202127327	chr1_202127267_202127327	60	15	TTCC	4	0.5	16	0.641	GPR37L1	intronic	1	.	0.96	0.96875	12.5	17	15.96	0.38	11.5	21.5	15.97	0.64	1
chr1	202173790	202173818	chr1_202173790_202173818	28	14	TG	2	0.5	25	0.7991	PTPRVP	ncRNA_intronic	0	.	0.78	1	10	22	13.86	2.13	9.5	43	14.43	2.8	1
chr1	202184141	202184191	chr1_202184141_202184191	50	25	GT	2	0.5	51	0.8573	PTPRVP	ncRNA_intronic	0	.	0.94	1	10	29.5	22.26	3.06	13.5	52	23.4	1.71	1
chr1	202187007	202187042	chr1_202187007_202187042	35	5	CCTCGCT	7	0.714286	17	0.7316	PTPRVP	ncRNA_exonic	0	.	0.96	1	4	12.5	6.48	1.49	2.5	11.5	6.68	0.99	1
chr1	202205413	202205425	chr1_202205413_202205425	12	6	AC	2	0.5	44	1	LGR6	intronic	0	.	-0.02	0.732892	63.5	1447.5	1019.04	289.96	3	42.5	5.55	0.96	1
chr1	202295870	202295914	chr1_202295870_202295914	44	22	GT	2	0.5	24	0.765	LGR6	intronic	1	Enhancer	0.97	1	14.5	27.5	19.86	2.16	12.5	29.5	18.82	2.14	1
chr1	202381397	202381437	chr1_202381397_202381437	40	20	GT	2	0.5	30	0.8717	PPP1R12B	intronic	0	.	0.96	0.965517	19.5	37	28.95	2.51	19.5	42.5	28.73	1.68	1
chr1	202500218	202500244	chr1_202500218_202500244	26	13	CT	2	0.5	29	0.568	PPP1R12B	intronic	1	.	0.92	1	11.5	16.5	13.4	0.67	10	50	13.87	0.72	1
chr1	202588824	202588872	chr1_202588824_202588872	48	12	AGAT	4	0.25	16	0.7489	PPP1R12B	UTR3	1	.	0.92	1	9	16.5	12.8	1.19	8	17.5	13.11	0.97	1
chr1	202594701	202594727	chr1_202594701_202594727	26	13	AC	2	0.5	27	0.7795	SYT2	UTR3	0	.	0.97	1	11.5	24	16.12	2.47	8	30.5	18.35	2.82	1
chr1	202596268	202596336	chr1_202596268_202596336	68	34	AC	2	0.5	56	0.9165	SYT2	UTR3	0	.	0.96	0.986664	21.5	41	30.94	4.07	18.5	59.5	31.87	3.72	1
chr1	202640734	202640817	chr1_202640734_202640817	82	41	AG	2	0.5	61	0.9261	SYT2	intronic	0	.	0.96	0.937794	29	44.5	36.25	2.99	28.5	63	38.65	2.35	1
chr1	202667466	202667514	chr1_202667466_202667514	48	24	GT	2	0.5	27	0.7705	SYT2	intronic	1	.	0.92	1	7	28.5	21.47	2.78	7	29.5	19.37	2.22	1
chr1	202933917	202933969	chr1_202933917_202933969	52	13	TTTC	4	0.25	22	0.868	KLHL12;ADIPOR1	intergenic	0	.	0.92	1	7	22.5	15.21	1.84	6.5	31	14.34	1.87	1
chr1	203012148	203012184	chr1_203012148_203012184	36	18	CA	2	0.5	75	0.886	TMEM183A	intronic	0	.	0.94	0.990385	12	27.5	20.36	2.67	9.5	58	20.76	2.51	1
chr1	203012235	203012278	chr1_203012235_203012278	42	21	CA	2	0.5	82	0.9291	TMEM183A	intronic	0	.	0.95	1	15	36.5	24.95	2.86	15	60	26.13	2.96	1
chr1	203084195	203084233	chr1_203084195_203084233	38	19	GT	2	0.5	32	0.7244	MYOG	intronic	1	.	0.96	1	11	31.5	22	2.64	13	35	22.08	2.76	1
chr1	203102658	203102694	chr1_203102658_203102694	36	18	AC	2	0.5	16	0.7743	ADORA1	intronic	0	Enhancer	0.94	1	13	19.5	16.71	1.09	11.5	21	16.45	1.28	1
chr1	203144081	203144121	chr1_203144081_203144121	40	20	AC	2	0.5	27	0.8074	ADORA1	intronic	1	.	0.94	1	17	26.5	22.04	1.6	14.5	31	20.72	1.85	1
chr1	203151788	203151820	chr1_203151788_203151820	32	8	CATT	4	0.25	12	0.6802	RP11-335O13.8	ncRNA_intronic	0	Enhancer	0.96	1	6	12	7.93	0.95	4	13.5	9.42	1.03	1
chr1	203155016	203155061	chr1_203155016_203155061	45	15	TTA	3	0	15	0.7621	ADORA1	intronic	0	Enhancer	0.97	0.977375	10	17.5	14.71	1.18	10	18.5	14.2	1.11	1
chr1	203197554	203197584	chr1_203197554_203197584	30	15	AC	2	0.5	15	0.6526	CHI3L1;CHIT1	intergenic	0	Enhancer	0.93	1	13.5	19.5	15.49	1.12	8	21	15.73	0.87	1
chr1	203298322	203298386	chr1_203298322_203298386	64	32	AT	2	0	25	0.6817	LINC01136	downstream	1	.	0.91	0.760981	31.5	36.5	33.7	0.99	23	50	32.43	0.58	1
chr1	203299879	203299911	chr1_203299879_203299911	32	16	AC	2	0.5	25	0.7416	LINC01136	ncRNA_exonic	0	Promoter/Enhancer	0.95	1	13	23	15.7	1.96	8	28.5	18.42	2.39	1
chr1	203319773	203319791	chr1_203319773_203319791	18	9	TG	2	0.5	8	0.591	RNU6-487P	upstream	0	Enhancer	0.96	1	9	14.5	11.19	1.36	7.5	14	12.11	0.76	1
chr1	203459014	203459090	chr1_203459014_203459090	76	19	TCTT	4	0.25	34	0.8483	FMOD;PRELP	intergenic	0	.	0.94	0.96665	12.5	28.5	22.35	2.22	14.5	35	22.86	1.59	1
chr1	203526931	203526955	chr1_203526931_203526955	24	12	CA	2	0.5	92	0.2641	OPTC;ATP2B4	intergenic	0	Enhancer	0.94	1	6.5	12.5	10.16	1.13	4.5	53	11.85	3.44	1
chr1	203626272	203626320	chr1_203626272_203626320	48	24	GT	2	0.5	30	0.7688	ATP2B4	upstream	0	.	0.94	1	15	28	22.43	1.81	12.5	52	22.53	1.4	1
chr1	203653960	203653986	chr1_203653960_203653986	26	13	AT	2	0	23	0.6099	ATP2B4	intronic	0	Enhancer	0.87	0.927273	9.5	20.5	11.09	1.33	7.5	35	9.8	0.7	1
chr1	203744827	203744847	chr1_203744827_203744847	20	10	AC	2	0.5	23	0.3386	ATP2B4	downstream	0	.	0.97	1	8	23.5	12.86	3.45	7	21	11.03	1.45	1
chr1	203769397	203769453	chr1_203769397_203769453	56	14	AAAG	4	0.25	68	0.8174	LAX1	intronic	0	Enhancer	0.88	0.982738	9.5	19.5	14.72	1.4	8.5	45	14.89	2.07	1
chr1	203997182	203997230	chr1_203997182_203997230	48	24	GT	2	0.5	27	0.8179	SNRPE;LINC00303	intergenic	1	.	0.96	1	15.5	27.5	21.06	2.33	14	37.5	21.74	1.77	1
chr1	204000179	204000213	chr1_204000179_204000213	34	17	AC	2	0.5	19	0.7006	SNRPE;LINC00303	intergenic	1	.	0.96	1	11	26.5	16.42	2.34	10	26	15.83	1.17	1
chr1	204032071	204032107	chr1_204032071_204032107	36	18	AG	2	0.5	29	0.555	LINC00303	downstream	0	.	0.96	1	10.5	28.5	17.93	3.17	9	31.5	14.67	2.16	1
chr1	204073975	204073999	chr1_204073975_204073999	24	12	TG	2	0.5	19	0.2712	SOX13	intronic	1	Promoter/Enhancer	0.86	1	7.5	12.5	8.41	0.72	5	17.5	8.61	1.01	1
chr1	204136403	204136427	chr1_204136403_204136427	24	12	TA	2	0	21	0.6261	ETNK2	intronic	0	.	0.96	0.977272	8.5	29	12.72	2.12	10	23.5	12.05	0.55	1
chr1	204222020	204222048	chr1_204222020_204222048	28	14	TC	2	0.5	32	0.5669	PLEKHA6	UTR3	0	.	0.96	1	11	25.5	15.97	2.87	10	46.5	15.96	2.75	1
chr1	204276637	204276679	chr1_204276637_204276679	42	21	AC	2	0.5	29	0.5765	PLEKHA6	intronic	1	Enhancer	0.94	1	13.5	23.5	19.83	1.14	14.5	48	20.21	0.71	1
chr1	204456873	204456925	chr1_204456873_204456925	52	26	AC	2	0.5	28	0.7777	PIK3C2B	intronic	0	Enhancer	0.97	0.979167	13	31.5	24.34	2.34	11	47.5	24.07	1.72	1
chr1	204493524	204493554	chr1_204493524_204493554	30	15	AC	2	0.5	28	0.7175	PIK3C2B;MDM4	intergenic	1	Promoter/Enhancer	0.97	1	10	30	19.45	2.7	13	31.5	19.97	2.01	1
chr1	204557904	204557931	chr1_204557904_204557931	27	9	TAA	3	0	9	0.658	MDM4	UTR3	0	.	0.96	1	7	10	8.38	0.46	6	11	8.59	0.53	1
chr1	204564101	204564132	chr1_204564101_204564132	30	15	TG	2	0.5	12	0.6654	RNA5SP74;RP11-430C7.4	intergenic	1	Enhancer	0.96	0.967742	12	19.5	16.12	0.98	9.5	23	17.14	0.73	1
chr1	204581213	204581241	chr1_204581213_204581241	28	14	AT	2	0	21	0.7525	RNA5SP74;RP11-430C7.4	intergenic	0	.	0.92	0.967205	11.5	22.5	14.88	1.63	10	25	13.28	1.35	1
chr1	204611684	204611704	chr1_204611684_204611704	20	10	TA	2	0	38	0.6478	RP11-430C7.4	ncRNA_intronic	0	.	0.92	1	8.5	31.5	12.12	3.59	8.5	45.5	12.77	2.3	1
chr1	204637645	204637693	chr1_204637645_204637693	48	24	GT	2	0.5	23	0.7494	LRRN2	intronic	1	.	0.92	1	19	32.5	23.99	1.56	18	30.5	24.06	0.91	1
chr1	204671403	204671437	chr1_204671403_204671437	34	17	TG	2	0.5	57	0.8999	LRRN2	intronic	0	.	0.96	1	10	22.5	16.92	2.36	8	50	18.29	2.94	1
chr1	204693060	204693088	chr1_204693060_204693088	28	14	GA	2	0.5	82	0.3441	LRRN2;RNA5SP75	intergenic	1	.	0.59	1	4.5	22	12.47	2.48	6.5	49.5	12.32	1.5	1
chr1	204699171	204699209	chr1_204699171_204699209	38	19	CA	2	0.5	40	0.4381	LRRN2;RNA5SP75	intergenic	1	.	0.9	1	13	24	19.42	1.72	11	47	19.2	0.55	1
chr1	204733423	204733453	chr1_204733423_204733453	30	15	CA	2	0.5	22	0.33	SCARNA20;NFASC	intergenic	1	.	0.93	1	14	20.5	16.62	0.99	11.5	36	16.26	0.51	1
chr1	204830006	204830046	chr1_204830006_204830046	40	20	GT	2	0.5	64	0.3649	NFASC	intronic	1	Promoter/Enhancer	0.95	1	12.5	27	19.9	1.74	11	53	18.3	1.42	1
chr1	204839368	204839418	chr1_204839368_204839418	50	25	AC	2	0.5	25	0.8007	NFASC	intronic	1	.	0.95	1	14	28.5	21.04	2.89	14.5	30	22.6	1.9	1
chr1	204939038	204939086	chr1_204939038_204939086	48	24	TG	2	0.5	41	0.8692	NFASC	intronic	0	.	0.93	0.990741	20.5	31.5	25.8	1.7	18.5	55	26.69	1.76	1
chr1	205049281	205049325	chr1_205049281_205049325	44	22	AC	2	0.5	78	0.6657	CNTN2	intronic	0	.	0.93	1	13	27.5	20.65	1.84	12.5	57.5	21.68	2.72	1
chr1	205080525	205080561	chr1_205080525_205080561	36	18	AC	2	0.5	23	0.8208	CNTN2;TMEM81	intergenic	0	.	0.96	1	13.5	25.5	18.81	2.51	11.5	32.5	19.2	2.24	1
chr1	205220929	205220971	chr1_205220929_205220971	42	14	ATT	3	0	17	0.8035	DSTYK;TMCC2	intergenic	0	.	0.96	0.980936	12.5	22.5	16.79	1.72	12	23	17.95	1.67	1
chr1	205229153	205229197	chr1_205229153_205229197	44	22	TG	2	0.5	38	0.7271	TMCC2	intronic	0	Promoter/Enhancer	0.95	1	10.5	24.5	19.08	2.46	9	42.5	19.64	1.21	1
chr1	205319924	205319952	chr1_205319924_205319952	28	14	AC	2	0.5	23	0.5058	NUAK2	intronic	1	Promoter/Enhancer	0.95	1	13	20.5	15.26	1.24	10	25.5	15.06	1.15	1
chr1	205350801	205350823	chr1_205350801_205350823	22	11	GT	2	0.5	15	0.6236	KLHDC8A	intronic	1	Enhancer	0.9	0.821591	11	21	15.11	3.34	8.5	34	16.79	2.75	1
chr1	205358925	205358941	chr1_205358925_205358941	16	8	TG	2	0.5	10	0.4515	KLHDC8A;LEMD1-AS1	intergenic	1	.	0.91	0.984375	8	17	13.31	2.75	7.5	21	13.53	2.54	1
chr1	205457392	205457454	chr1_205457392_205457454	60	12	CCGCC	5	1	28	0.8892	RP11-576D8.4	ncRNA_intronic	1	.	0.03	0.741935	12	13	12.17	0.24	8	28	12.49	1.47	1
chr1	205468022	205468056	chr1_205468022_205468056	34	17	GT	2	0.5	18	0.7681	RP11-576D8.4	ncRNA_exonic	0	.	0.94	1	15	26.5	20.86	1.49	14.5	25	19.81	1.14	1
chr1	205489402	205489442	chr1_205489402_205489442	40	20	TG	2	0.5	20	0.6115	RP11-576D8.4;CDK18	intergenic	0	.	0.96	0.979584	16	30	21.62	2.5	14.5	30.5	20.88	1.31	1
chr1	205504600	205504627	chr1_205504600_205504627	27	9	TCC	3	0.666667	10	0.5196	CDK18	UTR5	1	Promoter/Enhancer	0.96	1	7	13	9.44	0.67	7.5	14	9.71	0.64	1
chr1	205532895	205532967	chr1_205532895_205532967	72	36	GT	2	0.5	62	0.9275	CDK18	downstream	0	.	0.93	0.767764	29	56	40.45	5.5	27	70	39.58	4.44	1
chr1	205563375	205563500	chr1_205563375_205563500	124	31	TTTC	4	0.25	76	0.8778	CDK18;RNU2-19P	intergenic	0	.	0.88	0.903468	27	64.5	37.79	6.34	17.5	71.5	38.31	4.76	1
chr1	205568950	205569009	chr1_205568950_205569009	55	11	GCCCC	5	1	32	0.2858	MFSD4A	UTR5	1	Promoter/Enhancer	0.04	0.745763	12	13	12	0.05	7	23.5	12	1.32	1
chr1	205631507	205631578	chr1_205631507_205631578	66	11	CCCGGC	6	1	23	0.9514	ELK4	intronic	0	Promoter/Enhancer	-0.24	0.678306	11	12.5	11.79	0.32	4	16.5	7.97	1.13	1
chr1	205679685	205679725	chr1_205679685_205679725	40	20	AC	2	0.5	31	0.6889	SLC45A3	intronic	0	Promoter/Enhancer	0.95	1	13	29.5	21.4	1.98	12.5	47	20.55	1.64	1
chr1	205683164	205683214	chr1_205683164_205683214	50	25	CA	2	0.5	47	0.8817	Metazoa_SRP	upstream	1	.	0.95	1	17.5	36.5	27.85	2.43	17	55	27.78	1.61	1
chr1	205853436	205853452	chr1_205853436_205853452	16	8	AT	2	0	66	0.8737	PM20D1;SLC26A9	intergenic	0	.	0.96	0.99	8	32.5	17.86	4.28	7.5	49.5	18.92	3.4	1
chr1	205985782	205985843	chr1_205985782_205985843	54	6	CCCACCAGG	9	0.777778	39	0.9833	RAB7B	intronic	0	.	0.59	0.905045	4	68	19.01	8.67	6	32.5	15.68	2.69	1
chr1	206003836	206003872	chr1_206003836_206003872	36	18	AC	2	0.5	116	0.817	RAB7B	upstream	0	.	0.95	1	11	24.5	20.3	1.88	11	87.5	22.61	4.84	1
chr1	206094169	206094199	chr1_206094169_206094199	30	15	GT	2	0.5	14	0.6141	C1orf186	intronic	1	Enhancer	0.96	1	11	21.5	15.47	1.36	10	18.5	14.69	0.99	1
chr1	206241911	206241953	chr1_206241911_206241953	42	21	GT	2	0.5	33	0.6301	SRGAP2	intronic	0	.	0.86	1	13.5	24.5	21.02	1.22	14.5	43.5	21.24	0.76	1
chr1	206461900	206461928	chr1_206461900_206461928	28	14	AC	2	0.5	15	0.6269	SRGAP2	UTR3	0	.	0.96	1	10	17.5	12.92	1.16	7.5	18.5	12.58	1.02	1
chr1	206501638	206501680	chr1_206501638_206501680	42	21	AC	2	0.5	26	0.7558	C1orf147;RP11-534L20.5	intergenic	1	Enhancer	0.96	1	14.5	35.5	21.41	4.08	12	30.5	19.43	3.43	1
chr1	206526269	206526293	chr1_206526269_206526293	24	12	GT	2	0.5	26	0.7282	RASSF5	intronic	0	Enhancer	0.94	1	11.5	25.5	19.56	2.57	11	38.5	18.03	2.7	1
chr1	206535684	206535744	chr1_206535684_206535744	60	30	GT	2	0.5	44	0.6305	RASSF5	intronic	0	Enhancer	0.85	0.947353	27	32	28.83	0.75	25	52	29.72	0.77	1
chr1	206543565	206543591	chr1_206543565_206543591	26	13	TG	2	0.5	13	0.6033	CH17-76K2.6	ncRNA_exonic	0	.	0.95	1	8.5	14.5	11.39	0.93	9	17.5	12.01	0.85	1
chr1	206578233	206578263	chr1_206578233_206578263	30	15	GT	2	0.5	17	0.7938	RASSF5	intronic	0	Enhancer	0.93	0.967742	12	20	15.82	1.2	10	20.5	15.56	1.12	1
chr1	206659808	206659849	chr1_206659808_206659849	40	20	CA	2	0.5	23	0.8155	DYRK3;MAPKAPK2	intergenic	1	Enhancer	0.96	0.958315	14	28.5	21.07	1.93	14	28.5	21.61	1.82	1
chr1	206673166	206673192	chr1_206673166_206673192	26	13	GT	2	0.5	19	0.6748	DYRK3;MAPKAPK2	intergenic	1	Enhancer	0.85	1	8	15	12.23	1.14	9	23.5	12.44	0.85	1
chr1	206691482	206691504	chr1_206691482_206691504	22	11	AT	2	0	46	0.8958	MAPKAPK2	intronic	0	Enhancer	0.96	0.989131	10	30	18.52	3.46	8	53.5	20.24	2.99	1
chr1	206706113	206706157	chr1_206706113_206706157	44	11	TTAT	4	0	11	0.7687	MAPKAPK2	intronic	1	Enhancer	0.97	1	7	13	10.11	0.97	6.5	14	9.72	0.92	1
chr1	206712962	206713004	chr1_206712962_206713004	42	21	CA	2	0.5	35	0.8824	MAPKAPK2	intronic	0	Enhancer	0.95	1	18.5	32.5	25.08	1.89	16.5	57.5	25.1	2.02	1
chr1	206733280	206733306	chr1_206733280_206733306	26	13	TG	2	0.5	12	0.6422	MAPKAPK2	UTR3	0	.	0.96	1	10	14	11.75	0.66	8.5	23	12.13	0.64	1
chr1	206860606	206860620	chr1_206860606_206860620	14	7	AT	2	0	43	0.8732	IL19;IL20	intergenic	0	.	0.96	1	7	25.5	18.35	2.37	6	48.5	17.24	3.22	1
chr1	206898164	206898186	chr1_206898164_206898186	22	11	AA	2	0	40	0.5906	IL24	intronic	0	Promoter/Enhancer	0.92	1	4.5	13.5	9.67	1.52	6.5	53	9.61	1.21	1
chr1	206918650	206918686	chr1_206918650_206918686	36	18	GT	2	0.5	20	0.7792	FCMR	intronic	0	Promoter/Enhancer	0.95	1	13	24.5	18.3	1.69	12	26	19.21	1.39	1
chr1	207068095	207068117	chr1_207068095_207068117	22	11	GT	2	0.5	15	0.5145	PFKFB2	intronic	0	Enhancer	0.96	1	10	18.5	13.14	1.85	7	19	13.06	1.76	1
chr1	207100054	207100119	chr1_207100054_207100119	64	32	TG	2	0.5	41	0.6276	C4BPB	downstream	0	.	0.95	0.982137	24.5	35.5	28.72	1.57	20.5	53	30.57	1.07	1
chr1	207116495	207116559	chr1_207116495_207116559	64	32	GT	2	0.5	31	0.6227	C4BPA	intronic	0	.	0.92	0.954375	23.5	34	29.76	2.28	19.5	50	27.24	2.35	1
chr1	207167919	207167955	chr1_207167919_207167955	36	18	TC	2	0.5	52	0.6695	C4BPA;RP11-164O23.7	intergenic	0	.	0.96	1	14.5	24.5	18.13	1.52	11.5	46.5	17.95	1.04	1
chr1	207187112	207187226	chr1_207187112_207187226	110	22	AAAAG	5	0.2	44	0.8029	RP11-164O23.7;RP11-6J21.2	intergenic	0	.	0.94	0.974141	19	34.5	25.38	1.96	15.5	43	24.9	1.57	1
chr1	207320876	207320893	chr1_207320876_207320893	16	8	GC	2	1	17	0.9078	CD55	upstream	0	Promoter/Enhancer	0.53	1	1	10.5	4.2	1.44	4.5	28.5	7.6	0.77	1
chr1	207398137	207398171	chr1_207398137_207398171	34	17	TG	2	0.5	25	0.5815	RP11-357P18.2;RP11-357P18.3	intergenic	0	.	0.96	1	11	28.5	18.65	2.02	7	47.5	17.44	1.32	1
chr1	207407383	207407475	chr1_207407383_207407475	90	30	AAG	3	0.333333	155	0.9699	RP11-357P18.3	ncRNA_intronic	0	.	0.77	0.892841	15.5	91.5	28.87	5.84	16	131	25.38	4.21	1
chr1	207411913	207411949	chr1_207411913_207411949	36	18	AC	2	0.5	33	0.882	RP11-357P18.3	ncRNA_intronic	0	Enhancer	0.96	0.979515	15	30.5	24.35	2.43	15.5	44.5	25.22	1.59	1
chr1	207458059	207458099	chr1_207458059_207458099	40	20	AC	2	0.5	37	0.8681	CR2	intronic	0	.	0.97	0.992062	15	40.5	26.46	4.32	15.5	39.5	24.82	1.94	1
chr1	207643914	207643936	chr1_207643914_207643936	22	11	TA	2	0	19	0.7274	CR1;CR1L	intergenic	0	.	0.94	1	9.5	25.5	12.71	2.98	9.5	23.5	11.61	1.11	1
chr1	207648174	207648204	chr1_207648174_207648204	30	15	AC	2	0.5	25	0.8372	CR1L	intronic	1	.	0.92	1	10.5	21	14.07	1.82	7	29	13.81	1.49	1
chr1	207818262	207818366	chr1_207818262_207818366	100	20	GGGGC	5	1	40	0.9608	C1orf132	ncRNA_intronic	1	Promoter/Enhancer	0.6	0.899558	14.5	25.5	19.32	1.93	12	35.5	21.39	2.06	1
chr1	207824039	207824073	chr1_207824039_207824073	34	17	CT	2	0.5	22	0.8207	C1orf132	ncRNA_intronic	1	Promoter/Enhancer	0.93	1	11	20	15.9	1.22	10.5	24.5	16.84	1.34	1
chr1	207848905	207848937	chr1_207848905_207848937	32	16	AT	2	0	70	0.931	C1orf132	ncRNA_intronic	0	Enhancer	0.88	0.892174	13	39	18.88	3.17	11.5	67	18.08	3.89	1
chr1	207865574	207865622	chr1_207865574_207865622	48	24	GT	2	0.5	38	0.8741	C1orf132	ncRNA_intronic	0	.	0.95	1	15	35.5	23.52	2.56	14.5	47	24.05	2.31	1
chr1	207872066	207872091	chr1_207872066_207872091	24	12	TC	2	0.5	13	0.7723	C1orf132	ncRNA_intronic	1	.	0.94	0.916018	11.5	18.5	13.99	0.92	10.5	21	14.07	0.85	1
chr1	208017985	208018037	chr1_208017985_208018037	52	26	AC	2	0.5	28	0.8409	RP11-328D5.4;PLXNA2	intergenic	0	.	0.94	1	19.5	30	24.67	1.65	18	38.5	24.91	1.24	1
chr1	208022027	208022087	chr1_208022027_208022087	60	30	GT	2	0.5	37	0.8959	PLXNA2	downstream	1	.	0.94	1	18.5	36.5	26.66	2.36	16.5	49.5	25.91	1.94	1
chr1	208046561	208046579	chr1_208046561_208046579	18	9	GT	2	0.5	46	0.0084	PLXNA2	intronic	1	Enhancer	0.94	1	8.5	10.5	9.11	0.23	8	42	9.03	0.7	1
chr1	208046797	208046843	chr1_208046797_208046843	46	23	GT	2	0.5	46	0.8794	PLXNA2	intronic	0	Enhancer	0.95	1	14	27.5	21.13	2.63	12.5	55	21.43	2.93	1
chr1	208086937	208087056	chr1_208086937_208087056	118	59	CT	2	0.5	94	0.8361	PLXNA2	intronic	1	Enhancer	0.22	0.432175	53.5	65.5	58.24	2.47	9.5	75	21.21	8.03	1
chr1	208244453	208244502	chr1_208244453_208244502	48	12	CCCG	4	1	32	0.4766	PLXNA2	upstream	1	Promoter/Enhancer	0.01	0.693878	12	12.5	12.14	0.23	8	28	12.94	1	1
chr1	208267465	208267492	chr1_208267465_208267492	27	9	CAG	3	0.666667	34	0.6257	PLXNA2;LINC01735	intergenic	1	.	0.97	1	8	25	11.03	3.36	7	31	13.96	4.23	1
chr1	208269459	208269485	chr1_208269459_208269485	26	13	CA	2	0.5	11	0.5583	PLXNA2;LINC01735	intergenic	1	.	0.93	1	9	14	11.55	0.66	7	17.5	12.12	0.77	1
chr1	208272646	208272746	chr1_208272646_208272746	100	50	CT	2	0.5	80	0.9624	PLXNA2;LINC01735	intergenic	1	.	0.48	0.600066	43.5	57.5	49.41	2.18	10	66.5	27.06	3.99	1
chr1	208279275	208279317	chr1_208279275_208279317	42	21	GT	2	0.5	69	0.895	PLXNA2;LINC01735	intergenic	0	.	0.89	1	14	50	27.54	7.52	12	64	28.49	6.71	1
chr1	208282273	208282351	chr1_208282273_208282351	76	19	TCTT	4	0.25	30	0.8939	PLXNA2;LINC01735	intergenic	0	.	0.94	0.965583	18.5	30	24.71	1.81	13	36.5	23.62	1.97	1
chr1	208313003	208313036	chr1_208313003_208313036	32	16	GT	2	0.5	16	0.4636	PLXNA2;LINC01735	intergenic	0	.	0.95	1	13.5	20.5	16.98	0.91	11	30.5	16.74	0.77	1
chr1	208397502	208397520	chr1_208397502_208397520	18	9	GT	2	0.5	8	0.482	PLXNA2;LINC01735	intergenic	1	.	0.96	1	8.5	12.5	9.57	0.68	8.5	13.5	9.76	0.7	1
chr1	208420619	208420647	chr1_208420619_208420647	28	14	TG	2	0.5	71	0.7004	PLXNA2;LINC01735	intergenic	0	.	0.95	1	11	17.5	14.67	1.57	10.5	53	15.04	1.76	1
chr1	208420786	208420820	chr1_208420786_208420820	34	17	CA	2	0.5	37	0.7979	PLXNA2;LINC01735	intergenic	0	.	0.94	0.978261	12	25.5	20.58	1.48	14	49	22.16	1.23	1
chr1	208482691	208482735	chr1_208482691_208482735	44	22	GT	2	0.5	39	0.784	PLXNA2;LINC01735	intergenic	1	.	0.97	1	15	28.5	20.24	2.77	15	60	23.74	1.17	1
chr1	208625840	208625873	chr1_208625840_208625873	32	16	AT	2	0	57	0.953	RP11-565N2.2	downstream	0	.	0.71	0.916594	10	18.5	12.66	1.08	8	47	12.11	1.23	1
chr1	208647091	208647172	chr1_208647091_208647172	80	20	TCTT	4	0.25	42	0.1424	RP11-565N2.2;LINC01717	intergenic	0	.	0.82	0.867164	18	20.5	19.59	0.44	10	34	20.55	2.07	1
chr1	208647626	208647689	chr1_208647626_208647689	62	31	AC	2	0.5	75	0.9527	RP11-565N2.2;LINC01717	intergenic	0	.	0.9	0.968742	23	40	32.72	2.44	17	61	32.74	2.26	1
chr1	208700323	208700368	chr1_208700323_208700368	44	22	CA	2	0.5	35	0.7196	RP11-565N2.2;LINC01717	intergenic	0	.	0.96	1	15	27.5	20.92	2.47	16.5	49	23.72	0.88	1
chr1	208784492	208784526	chr1_208784492_208784526	34	17	AT	2	0	29	0.4464	LINC01717;LINC01774	intergenic	0	.	0.94	1	7	33.5	12.27	4.69	4.5	28	8.46	1.06	1
chr1	208984490	208984510	chr1_208984490_208984510	20	10	TA	2	0	46	0.6408	LINC01774;RP11-385M4.1	intergenic	0	.	0.95	1	9	33.5	12.92	3.51	6	49.5	13.75	4.2	1
chr1	209085465	209085503	chr1_209085465_209085503	38	19	AT	2	0	46	0.9068	LINC01774;RP11-385M4.1	intergenic	0	.	0.96	1	9	26.5	19.01	2.76	9	49	17.98	2.31	1
chr1	209126835	209126881	chr1_209126835_209126881	46	23	CT	2	0.5	34	0.8607	LINC01774;RP11-385M4.1	intergenic	1	.	0.95	1	11	27.5	19.14	2.8	11.5	47	21.07	1.8	1
chr1	209130607	209130633	chr1_209130607_209130633	26	13	AC	2	0.5	32	0.8536	LINC01774;RP11-385M4.1	intergenic	0	.	0.95	1	13	26.5	20.88	2.54	14	36.5	21.98	1.56	1
chr1	209432250	209432290	chr1_209432250_209432290	39	13	GCC	3	1	14	0.8818	MIR205HG	ncRNA_exonic	0	Enhancer	0.84	0.783721	8	16.5	12.4	1.48	7.5	17.5	12.67	0.5	1
chr1	209432291	209432330	chr1_209432291_209432330	39	13	AGC	3	0.666667	17	0.4553	MIR205HG	ncRNA_exonic	1	Enhancer	0.96	1	8	16.5	12.32	1.47	6.5	16.5	10.32	1.35	1
chr1	209433153	209433191	chr1_209433153_209433191	38	19	GT	2	0.5	27	0.8292	MIR205;MIR205HG	downstream	0	Enhancer	0.95	1	14	24.5	18.74	1.71	11.5	31.5	18.41	1.69	1
chr1	209493319	209493361	chr1_209493319_209493361	42	21	CA	2	0.5	23	0.8091	MIR205HG;RP1-272L16.1	intergenic	1	.	0.96	1	16	26	19.83	1.63	12	32	21.16	1.44	1
chr1	209564589	209564621	chr1_209564589_209564621	32	16	CT	2	0.5	34	0.8904	RP1-272L16.1	ncRNA_intronic	0	.	0.97	1	13.5	30	20.19	3.06	13.5	39	20.44	2.92	1
chr1	209608072	209608096	chr1_209608072_209608096	24	12	AC	2	0.5	10	0.6179	CAMK1G	intronic	0	Enhancer	0.97	1	9.5	14	11.15	0.89	8.5	40	11.48	0.79	1
chr1	209624880	209624936	chr1_209624880_209624936	56	14	AGGA	4	0.5	16	0.812	LAMB3	intronic	1	.	0.96	1	9.5	17.5	14.1	1.34	9.5	18.5	14.45	1.06	1
chr1	209674667	209674739	chr1_209674667_209674739	72	36	CT	2	0.5	63	0.7202	RP1-28O10.1	ncRNA_intronic	1	Promoter/Enhancer	0.91	0.739268	30	37.5	34.08	1.3	17	63	35.28	1.33	1
chr1	209796634	209796676	chr1_209796634_209796676	42	21	AC	2	0.5	34	0.8399	IRF6	intronic	0	Enhancer	0.95	1	16.5	29.5	22.17	1.72	16	53	22.45	1.41	1
chr1	209824212	209824242	chr1_209824212_209824242	30	15	CA	2	0.5	28	0.8273	IRF6;DIEXF	intergenic	0	Promoter/Enhancer	0.95	1	13.5	25.5	18.51	2.22	10.5	33.5	19.05	1.96	1
chr1	209937536	209937588	chr1_209937536_209937588	52	26	GT	2	0.5	37	0.8081	SYT14	upstream	0	.	0.93	0.787138	21.5	31.5	24.71	1.5	11.5	47.5	26.47	1.68	1
chr1	210026605	210026643	chr1_210026605_210026643	38	19	AC	2	0.5	25	0.7657	SYT14	intronic	0	.	0.93	1	15.5	24.5	19.55	1.27	13	37	20.28	1.06	1
chr1	210072132	210072155	chr1_210072132_210072155	22	11	AT	2	0	17	0.5968	SYT14	intronic	1	.	0.93	0.908902	10.5	16	11.77	0.8	9.5	35.5	11.74	0.79	1
chr1	210199194	210199206	chr1_210199194_210199206	12	6	AT	2	0	71	0.7973	SYT14;SERTAD4-AS1	intergenic	0	.	0.94	1	5.5	29.5	10.5	4.43	3	81.5	12.66	5.73	1
chr1	210215643	210215661	chr1_210215643_210215661	18	9	CG	2	1	22	0.9978	SYT14;SERTAD4-AS1	intergenic	0	.	0.27	0.738782	7	20.5	12.08	1.76	2.5	16	7.66	1.48	1
chr1	210284444	210284510	chr1_210284444_210284510	64	16	GAAG	4	0.5	40	0.5114	SERTAD4;HHAT	intergenic	1	.	0.95	0.969585	11	23	17.15	1.28	6	28.5	16.14	1.76	1
chr1	210428286	210428346	chr1_210428286_210428346	60	30	TA	2	0	49	0.8972	HHAT	intronic	0	.	0.96	1	10.5	29	18.57	3.96	8.5	54.5	17.15	4.14	1
chr1	210735421	210735465	chr1_210735421_210735465	44	22	GT	2	0.5	45	0.8083	KCNH1	intronic	1	.	0.94	1	13.5	26.5	18.66	1.46	12.5	46	18.55	1.22	1
chr1	210759156	210759176	chr1_210759156_210759176	20	10	AC	2	0.5	21	0.7468	KCNH1	intronic	0	.	0.98	1	10	29.5	14.93	3.39	8	22	12.47	1.11	1
chr1	210832907	210832921	chr1_210832907_210832921	14	7	AT	2	0	45	0.8365	KCNH1	intronic	0	.	0.97	1	5.5	26.5	11.53	2.62	6.5	36	13.65	3.41	1
chr1	210856877	210856899	chr1_210856877_210856899	22	11	TA	2	0	46	0.8678	KCNH1	intronic	0	.	0.94	1	10.5	29.5	14.81	3.25	1	55.5	16.07	3.81	1
chr1	211185662	211185690	chr1_211185662_211185690	28	14	AT	2	0	26	0.7911	RP11-543B16.3	ncRNA_intronic	0	.	0.95	1	7	23.5	14.5	1.95	8.5	23.5	14.67	1.3	1
chr1	211214817	211214837	chr1_211214817_211214837	20	10	TA	2	0	46	0.6285	RP11-543B16.3;RCOR3	intergenic	0	.	0.96	1	3.5	28	12.64	3.23	1	42.5	9.77	2.26	1
chr1	211231544	211231587	chr1_211231544_211231587	42	21	AC	2	0.5	28	0.8153	RP11-543B16.3;RCOR3	intergenic	0	.	0.94	1	16	28	22.37	1.76	13	41.5	21.45	1.57	1
chr1	211259877	211259946	chr1_211259877_211259946	63	9	CCCCCCG	7	1	34	0.939	RCOR3	intronic	1	Promoter/Enhancer	0.01	0.710145	10	10.5	10	0.03	5.5	22	10.09	2.23	1
chr1	211416883	211416953	chr1_211416883_211416953	69	23	CCG	3	1	23	0.3213	LINC00467	ncRNA_intronic	1	Promoter/Enhancer	-0.02	0.7	23	24	23.13	0.23	14	32.5	22.12	2.79	1
chr1	211480651	211480683	chr1_211480651_211480683	32	16	AC	2	0.5	13	0.6962	RD3	intronic	0	.	0.97	1	10.5	17.5	14.03	1.42	10.5	18.5	14.18	1.48	1
chr1	211492048	211492092	chr1_211492048_211492092	44	22	GT	2	0.5	25	0.7169	RD3	UTR5	1	.	0.95	1	15.5	26	19.95	1.28	14	33.5	20.18	1.42	1
chr1	211494469	211494499	chr1_211494469_211494499	30	15	GT	2	0.5	12	0.5428	RD3;SLC30A1	intergenic	1	.	0.95	0.979167	10	16.5	13.37	0.89	10.5	17	13.73	0.58	1
chr1	211519186	211519204	chr1_211519186_211519204	18	9	AT	2	0	19	0.5271	RD3;SLC30A1	intergenic	1	.	0.96	1	3	18	10	2.2	3	18.5	9.57	1.2	1
chr1	211607256	211607284	chr1_211607256_211607284	28	14	AG	2	0.5	26	0.8123	RP11-359E8.5;RP11-354K1.2	intergenic	1	.	0.97	1	10	28.5	15.37	3.1	9	30.5	15.98	2.32	1
chr1	211609085	211609111	chr1_211609085_211609111	26	13	AT	2	0	128	0.9471	RP11-359E8.5;RP11-354K1.2	intergenic	0	.	0.93	0.885633	10	86.5	37.28	13.15	4.5	103	29.82	12.86	1
chr1	211698002	211698026	chr1_211698002_211698026	24	12	TA	2	0	46	0.7454	RP11-122M14.1;RP11-122M14.3	intergenic	0	.	0.96	0.979167	8	28	14.57	3.78	6.5	38	13.47	2.56	1
chr1	211724077	211724127	chr1_211724077_211724127	50	25	GT	2	0.5	46	0.8564	RP11-122M14.3	ncRNA_intronic	0	.	0.95	1	12	28.5	22.55	2.2	15	54	24.42	1.58	1
chr1	211909868	211909906	chr1_211909868_211909906	38	19	CA	2	0.5	22	0.8196	RP11-552D8.1;INTS7	intergenic	1	Enhancer	0.93	1	16.5	25.5	19.85	1.17	15	28	20.44	1.24	1
chr1	211918053	211918089	chr1_211918053_211918089	36	18	CA	2	0.5	18	0.7938	RP11-552D8.1;INTS7	intergenic	1	Enhancer	0.93	1	14.5	23	18.75	1.3	12	24.5	17.53	1.27	1
chr1	212208636	212208678	chr1_212208636_212208678	42	14	TGG	3	0.666667	35	0.633	RP11-15I11.2;RP11-15I11.3	intergenic	0	.	0.96	1	10	18.5	13.34	1.17	6	35	13.96	0.7	1
chr1	212223965	212224006	chr1_212223965_212224006	40	20	TG	2	0.5	45	0.719	RP11-15I11.2;RP11-15I11.3	intergenic	0	.	0.97	1	11.5	21.5	14.27	2.29	11.5	41	17.48	2.71	1
chr1	212224368	212224382	chr1_212224368_212224382	14	7	AG	2	0.5	10	0.6109	RP11-15I11.3	downstream	1	.	0.87	0.95	7	11	9.4	0.96	5.5	14.5	8.1	0.88	1
chr1	212247866	212247902	chr1_212247866_212247902	36	18	AC	2	0.5	15	0.6899	RP11-15I11.3;PPP2R5A	intergenic	0	Enhancer	0.95	1	13	18.5	15.58	1.09	11	21.5	16.4	0.98	1
chr1	212454414	212454432	chr1_212454414_212454432	18	9	TG	2	0.5	37	0.21	NENF;RP11-61J19.2	intergenic	0	.	0.94	1	8.5	23.5	12.19	3.47	7.5	48	10.12	2.36	1
chr1	212464669	212464704	chr1_212464669_212464704	34	17	GC	2	1	24	0.9357	NENF;RP11-61J19.2	intergenic	0	.	0.37	0.72181	10.5	26	17.73	1.91	4	29.5	15.87	3.49	1
chr1	212474084	212474110	chr1_212474084_212474110	26	13	AG	2	0.5	11	0.5814	RP11-61J19.2;LINC01740	intergenic	1	.	0.94	1	9	13.5	11.1	0.7	8.5	16.5	11.87	0.8	1
chr1	212514777	212514878	chr1_212514777_212514878	98	14	CCCGCGC	7	1	20	0.3724	RP11-61J19.2;LINC01740	intergenic	1	Enhancer	0.03	0.70297	14	15	14.2	0.25	8	18.5	13.47	1.01	1
chr1	212515236	212515272	chr1_212515236_212515272	35	7	CCCCG	5	1	34	0.9942	RP11-61J19.2;LINC01740	intergenic	0	Enhancer	0.56	0.931428	5	8.5	6.33	0.62	4.5	22.5	7.12	1.14	1
chr1	212535451	212535491	chr1_212535451_212535491	40	20	GA	2	0.5	32	0.8369	RP11-61J19.2;LINC01740	intergenic	0	.	0.95	1	15.5	30.5	20.62	2.35	14.5	46	20.93	2.23	1
chr1	212549474	212549534	chr1_212549474_212549534	60	15	GAGG	4	0.75	93	0.9136	LINC01740	ncRNA_intronic	0	.	0.71	0.848484	10.5	50.5	13.88	5.73	6.5	68	17.89	7.63	1
chr1	212597419	212597451	chr1_212597419_212597451	32	8	TATC	4	0.25	11	0.7096	ATF3	intronic	0	Enhancer	0.97	1	7	12	8.69	1.2	6	13	8.25	1.08	1
chr1	212897166	212897210	chr1_212897166_212897210	44	11	AAAT	4	0	12	0.646	FLVCR1	UTR3	0	.	0.97	1	5	14	8.8	2.03	5	14	7.64	1.57	1
chr1	212897349	212897369	chr1_212897349_212897369	20	10	AC	2	0.5	27	0.5428	FLVCR1	UTR3	0	.	0.96	1	9.5	25	14.86	3.84	5.5	25	11.93	2.49	1
chr1	212916256	212916283	chr1_212916256_212916283	26	13	CA	2	0.5	33	0.9879	RP11-348H3.8	upstream	0	.	0.82	0.960785	12	28	20.48	2.88	12.5	48.5	20.81	2.25	1
chr1	212959447	212959469	chr1_212959447_212959469	22	11	CA	2	0.5	9	0.5437	VASH2	intronic	1	.	0.96	1	8	12.5	9.14	1.01	8	12	10.41	0.51	1
chr1	213018750	213018785	chr1_213018750_213018785	33	11	AAT	3	0	20	0.361	ANGEL2;RPS6KC1	intergenic	0	.	0.98	1	8	16	11.69	1.03	9	27.5	12.29	0.65	1
chr1	213119425	213119499	chr1_213119425_213119499	74	37	AT	2	0	79	0.7269	RPS6KC1	intronic	0	.	0.92	1	9	33.5	20.85	4.64	5	79	18.17	4.87	1
chr1	213167439	213167489	chr1_213167439_213167489	50	25	AC	2	0.5	31	0.8337	RPS6KC1	intronic	0	.	0.95	0.980324	18	32	24.98	2.25	17.5	37.5	26.68	1.39	1
chr1	213327236	213327264	chr1_213327236_213327264	28	7	AAAG	4	0.25	15	0.7188	RPS6KC1;RP11-554K11.2	intergenic	1	.	0.97	1	6	13	8.95	1.25	6.5	16	9.94	0.92	1
chr1	213328504	213328540	chr1_213328504_213328540	36	18	TA	2	0	36	0.8631	RPS6KC1;RP11-554K11.2	intergenic	0	.	0.97	1	7	26.5	15.9	3.86	6	30.5	17.43	3.99	1
chr1	213397588	213397626	chr1_213397588_213397626	38	19	AC	2	0.5	30	0.6179	RPS6KC1;RP11-554K11.2	intergenic	0	.	0.95	1	13	25.5	18.41	1.52	12.5	40	18.61	1.82	1
chr1	213607688	213607727	chr1_213607688_213607727	38	19	AC	2	0.5	27	0.6642	RP11-554K11.2;RP11-323I1.1	intergenic	0	.	0.94	1	14	27.5	21.52	1.64	12	38.5	21.58	1.36	1
chr1	213884976	213885002	chr1_213884976_213885002	26	13	CA	2	0.5	16	0.5807	PROX1-AS1	ncRNA_intronic	1	.	0.96	1	10	18.5	13.85	0.99	11	26	15.13	0.84	1
chr1	213962911	213962935	chr1_213962911_213962935	24	12	GA	2	0.5	57	0.8244	PROX1-AS1	ncRNA_intronic	0	.	0.96	0.9875	10	28.5	19.68	3.99	7.5	52.5	22.62	2.75	1
chr1	213988426	213988456	chr1_213988426_213988456	30	15	AG	2	0.5	28	0.2781	PROX1	UTR5	1	Promoter/Enhancer	0.84	1	11.5	23.5	15.37	0.68	8.5	45	15.26	0.66	1
chr1	213990630	213990718	chr1_213990630_213990718	88	44	AG	2	0.5	58	0.9774	PROX1	intronic	1	Promoter/Enhancer	0.33	0.590924	35	52	41.53	2.71	5.5	62.5	31.71	6.97	1
chr1	214031034	214031066	chr1_214031034_214031066	32	16	GT	2	0.5	18	0.6195	PROX1	intronic	1	Enhancer	0.88	1	13.5	21	15.97	1.23	11	23.5	15.3	0.88	1
chr1	214068018	214068084	chr1_214068018_214068084	66	33	TG	2	0.5	29	0.4221	RP11-53A1.3	ncRNA_intronic	0	.	0.94	0.910428	12	42	30.48	5.24	21	42.5	32.93	0.85	1
chr1	214110304	214110352	chr1_214110304_214110352	48	24	TG	2	0.5	30	0.7328	RP11-53A1.3	ncRNA_intronic	0	.	0.95	1	13	29	23.15	2.16	17.5	42	24.99	1.05	1
chr1	214214171	214214218	chr1_214214171_214214218	46	23	CA	2	0.5	89	0.9701	RP11-53A1.3;SMYD2	intergenic	1	.	0.81	0.983871	19	39.5	32.28	2.76	19.5	77.5	34.36	3.98	1
chr1	214243495	214243547	chr1_214243495_214243547	52	26	GT	2	0.5	22	0.7106	RP11-53A1.3;SMYD2	intergenic	0	.	0.96	1	16.5	28.5	20.56	2.11	13	27	19.56	1.34	1
chr1	214258593	214258631	chr1_214258593_214258631	38	19	TG	2	0.5	18	0.6883	RP11-53A1.3;SMYD2	intergenic	1	.	0.96	1	10.5	23	14.76	1.97	10.5	29	14.88	1.64	1
chr1	214272751	214272787	chr1_214272751_214272787	36	18	GT	2	0.5	27	0.8268	RP11-53A1.3;SMYD2	intergenic	0	.	0.96	1	10.5	26.5	17.46	2.55	10	28	16.94	2.57	1
chr1	214293011	214293067	chr1_214293011_214293067	56	28	TG	2	0.5	45	0.8033	SMYD2	intronic	0	.	0.96	1	14	27.5	20.2	2.11	13.5	49	21.7	1.99	1
chr1	214299465	214299483	chr1_214299465_214299483	18	9	TA	2	0	48	0.6244	SMYD2	intronic	0	.	0.98	1	4	29.5	9.84	5.57	4	49.5	7.95	4.1	1
chr1	214364766	214364806	chr1_214364766_214364806	40	20	GT	2	0.5	37	0.864	PTPN14	intronic	0	.	0.96	1	14	30.5	22.73	2.31	11	51.5	21.81	2.23	1
chr1	214395588	214395634	chr1_214395588_214395634	46	23	AC	2	0.5	35	0.8584	PTPN14	intronic	0	.	0.97	1	16.5	30.5	23.52	2.22	14	33.5	23.25	2.01	1
chr1	214460524	214460555	chr1_214460524_214460555	30	15	AC	2	0.5	47	0.7471	PTPN14	intronic	1	Enhancer	0.95	1	15	25.5	18.83	1.72	8	49.5	17.82	1.03	1
chr1	214460596	214460639	chr1_214460596_214460639	42	21	AC	2	0.5	36	0.3126	PTPN14	intronic	1	Enhancer	0.95	0.962963	13	22.5	14.41	1.6	10.5	43	15.54	2.24	1
chr1	214495663	214495707	chr1_214495663_214495707	44	11	TTTA	4	0	11	0.6982	PTPN14	intronic	0	Enhancer	0.96	1	6	11	8.2	0.92	5.5	12.5	7.67	0.95	1
chr1	214531499	214531541	chr1_214531499_214531541	42	21	AC	2	0.5	33	0.7221	PTPN14	intronic	0	.	0.97	1	10	31	23.78	2.62	10	36	22.02	2.09	1
chr1	214534712	214534742	chr1_214534712_214534742	28	7	AATA	4	0	17	0.7007	PTPN14	intronic	0	.	0.96	1	8	15.5	11.39	1.05	6	20	10.59	0.93	1
chr1	214551801	214551844	chr1_214551801_214551844	42	21	GC	2	1	27	0.0564	PTPN14	upstream	1	Promoter/Enhancer	0.19	0.744186	11	22.5	21.94	0.62	13.5	42.5	22.59	1.84	1
chr1	214555709	214555733	chr1_214555709_214555733	24	12	TG	2	0.5	63	0.5068	PTPN14;CENPF	intergenic	0	.	0.94	1	10	24	13.17	1.65	9.5	46	13.03	1.04	1
chr1	214556008	214556054	chr1_214556008_214556054	46	23	GT	2	0.5	53	0.7893	PTPN14;CENPF	intergenic	1	.	0.96	1	12.5	28.5	20.53	2.6	11	53	21.49	1.93	1
chr1	214569853	214569969	chr1_214569853_214569969	116	29	TAGA	4	0.25	44	0.8985	PTPN14;CENPF	intergenic	0	Enhancer	0.97	0.970505	15	39	26.4	3.57	12.5	41	21.7	3.79	1
chr1	214572889	214572934	chr1_214572889_214572934	44	22	CA	2	0.5	50	0.889	PTPN14;CENPF	intergenic	0	Enhancer	0.95	0.986487	17	29.5	22.84	1.74	17.5	55	23.65	0.98	1
chr1	214711597	214711680	chr1_214711597_214711680	82	41	AG	2	0.5	67	0.9799	CENPF;KCNK2	intergenic	0	.	0.86	0.957051	34.5	52	42.6	2.93	31	72.5	44.14	2.96	1
chr1	214818602	214818622	chr1_214818602_214818622	20	10	TA	2	0	22	0.5913	CENPF;KCNK2	intergenic	0	.	0.94	1	8.5	23	12.85	2.77	6.5	28.5	10.41	0.77	1
chr1	214866305	214866341	chr1_214866305_214866341	36	18	GA	2	0.5	30	0.7563	CENPF;KCNK2	intergenic	0	.	0.95	1	15	27.5	20.52	1.93	8	50.5	19.55	1.68	1
chr1	215022106	215022126	chr1_215022106_215022126	20	5	CTAT	4	0.25	15	0.8491	KCNK2	intronic	0	Enhancer	0.96	1	5	13.5	9.32	1.7	5	16	11.16	1.85	1
chr1	215082910	215082981	chr1_215082910_215082981	70	14	CGCCG	5	1	24	0.4732	KCNK2	intronic	0	.	0.01	0.690141	14	14.5	14.02	0.1	7.5	22	11.68	2.66	1
chr1	215084182	215084218	chr1_215084182_215084218	36	18	CA	2	0.5	20	0.7382	KCNK2	intronic	1	.	0.95	0.974747	15	25.5	19.31	1.66	13	26	18.99	1.36	1
chr1	215125739	215125777	chr1_215125739_215125777	38	19	AT	2	0	29	0.3942	KCNK2	intronic	0	.	0.93	1	8.5	22	11.06	2.95	7.5	24.5	11.16	2.93	1
chr1	215236045	215236098	chr1_215236045_215236098	52	13	ATCT	4	0.25	17	0.8697	KCNK2	UTR3	0	.	0.98	0.981794	10.5	19	14.76	1.44	11	22	15.99	1.61	1
chr1	215270012	215270057	chr1_215270012_215270057	45	15	AAC	3	0.333333	14	0.6502	KCNK2;RP11-199H2.2	intergenic	1	.	0.96	1	9	14.5	11.7	0.91	7	15.5	11.93	1.15	1
chr1	215404715	215404733	chr1_215404715_215404733	18	9	AT	2	0	23	0.4022	RP11-199H2.2;KCTD3	intergenic	0	.	0.95	1	9	29.5	13.56	4.46	8.5	23.5	9.61	0.93	1
chr1	215441246	215441278	chr1_215441246_215441278	32	16	TA	2	0	41	0.9151	RP11-199H2.2;KCTD3	intergenic	0	.	0.96	1	11	25.5	17.27	2.14	9	46	17.56	2.2	1
chr1	215965923	215965962	chr1_215965923_215965962	38	19	CA	2	0.5	24	0.8006	USH2A	intronic	0	.	0.94	1	17	24.5	20.65	1.23	15	31	20.73	1.04	1
chr1	215993509	215993540	chr1_215993509_215993540	30	15	AC	2	0.5	19	0.7518	USH2A	intronic	0	.	0.97	1	14.5	26.5	19.22	2.72	13	45	17.83	2.37	1
chr1	216046006	216046050	chr1_216046006_216046050	44	22	GT	2	0.5	23	0.8654	USH2A	intronic	1	Enhancer	0.94	1	16	28	20.86	2.07	14.5	29.5	22.57	1.64	1
chr1	216050560	216050607	chr1_216050560_216050607	44	11	TTTC	4	0.25	77	0.9812	USH2A	intronic	0	.	0.9	0.982299	7.5	53	19.01	7.7	7.5	71	24.73	8.68	1
chr1	216355307	216355375	chr1_216355307_216355375	68	17	AAAG	4	0.25	44	0.8941	USH2A	intronic	0	.	0.96	1	8	30	17.98	3.23	9.5	36	15.85	2.73	1
chr1	216569160	216569258	chr1_216569160_216569258	95	19	GGAAA	5	0.4	37	0.9041	ESRRG	intronic	0	.	0.93	0.934588	13	31	21.41	2.09	9.5	33.5	21.8	2.46	1
chr1	216640488	216640518	chr1_216640488_216640518	30	15	GA	2	0.5	12	0.5772	ESRRG	intronic	1	.	0.96	1	11.5	16	13.09	0.69	10	17	13.14	0.71	1
chr1	216682709	216682741	chr1_216682709_216682741	32	16	GT	2	0.5	24	0.784	ESRRG	intronic	0	.	0.97	1	13	28.5	19.73	3.15	12.5	30	18.57	3.25	1
chr1	216687026	216687046	chr1_216687026_216687046	20	10	GT	2	0.5	15	0.5782	ESRRG	intronic	1	.	0.82	1	10	16	11.74	0.74	7	22.5	11.62	0.57	1
chr1	216692312	216692346	chr1_216692312_216692346	34	17	TG	2	0.5	13	0.6735	ESRRG	intronic	1	.	0.94	1	10	16.5	14.04	0.75	11.5	19.5	14.15	0.58	1
chr1	216903428	216903458	chr1_216903428_216903458	30	15	GT	2	0.5	10	0.5882	ESRRG	intronic	1	.	0.89	1	11.5	17.5	13.75	0.65	8.5	17	13.78	0.69	1
chr1	216912107	216912185	chr1_216912107_216912185	75	15	AAGAA	5	0.2	38	0.8547	ESRRG	intronic	0	.	0.86	0.977278	5	19	12.6	2.57	5	28	13.48	1.85	1
chr1	216976286	216976325	chr1_216976286_216976325	38	19	TG	2	0.5	37	0.7714	ESRRG	intronic	0	.	0.97	1	13.5	24	17.31	1.75	13	65.5	18.87	1.79	1
chr1	217026865	217026949	chr1_217026865_217026949	84	42	AC	2	0.5	58	0.8324	ESRRG	intronic	1	.	0.95	0.716591	35.5	55	44.44	2.87	27.5	68.5	45.25	3.79	1
chr1	217133601	217133684	chr1_217133601_217133684	80	20	CTTT	4	0.25	30	0.8906	ESRRG	intronic	0	.	0.97	0.929884	12.5	32	20.84	3.73	15	38	23.91	3.88	1
chr1	217323770	217323850	chr1_217323770_217323850	80	20	AAAG	4	0.25	39	0.7354	ESRRG;GPATCH2	intergenic	0	.	0.99	1	5	27	15.09	5.23	4	30	12.86	4.85	1
chr1	217786750	217786813	chr1_217786750_217786813	63	21	TTC	3	0.333333	31	0.9008	SPATA17	intronic	0	.	0.96	0.992063	14.5	29.5	22.16	2.58	12	36	23.36	2.04	1
chr1	217996472	217996496	chr1_217996472_217996496	24	12	AT	2	0	52	0.8586	LINC00210;RP11-152L7.1	intergenic	0	.	0.95	1	7.5	33.5	19.55	4.81	4	63	18.2	4.77	1
chr1	218052137	218052167	chr1_218052137_218052167	30	15	AT	2	0	38	0.7568	LINC01653	ncRNA_intronic	0	.	0.96	1	9	27	18.15	4.03	6	68	15.13	5.03	1
chr1	218226703	218226721	chr1_218226703_218226721	18	9	TA	2	0	34	0.796	RNU1-141P;RRP15	intergenic	0	.	0.73	1	7.5	18	9.14	1.23	5	37.5	8.75	0.54	1
chr1	218346056	218346080	chr1_218346056_218346080	24	12	CA	2	0.5	19	0.1528	TGFB2;TGFB2-AS1	upstream	1	Promoter/Enhancer	0.9	1	9.5	19	13	1.39	9	31	12.21	0.73	1
chr1	218447928	218447970	chr1_218447928_218447970	42	21	AT	2	0	40	0.8117	TGFB2;C1orf143	intergenic	0	.	0.95	1	6	40.5	17.36	4.74	7	48	16.53	2.14	1
chr1	218616557	218616613	chr1_218616557_218616613	56	28	AT	2	0	46	0.7553	U3;LINC01710	intergenic	0	.	0.96	1	8	30	18.58	5.64	7.5	51	12.6	3.67	1
chr1	218643556	218643582	chr1_218643556_218643582	26	13	GT	2	0.5	32	0.8436	U3;LINC01710	intergenic	0	.	0.95	1	15.5	27.5	21.94	1.93	15	50.5	23.58	1.68	1
chr1	218678402	218678450	chr1_218678402_218678450	48	24	TC	2	0.5	36	0.8355	U3;LINC01710	intergenic	0	.	0.96	1	13	32.5	23.58	2.84	10	38.5	20.74	3.23	1
chr1	218702140	218702218	chr1_218702140_218702218	75	15	GCAAA	5	0.4	20	0.7343	U3;LINC01710	intergenic	0	.	0.98	1	11.5	19	14.47	1.09	9.5	21	13.82	0.85	1
chr1	218779268	218779304	chr1_218779268_218779304	36	18	GT	2	0.5	16	0.7016	U3;LINC01710	intergenic	1	.	0.96	1	10	23.5	18.75	2.42	9.5	22.5	18.31	2.17	1
chr1	219167035	219167065	chr1_219167035_219167065	30	15	TG	2	0.5	23	0.8516	LYPLAL1-AS1	ncRNA_intronic	0	.	0.95	0.99	15	34.5	24.11	2.74	16	32	23.88	2.4	1
chr1	219170346	219170382	chr1_219170346_219170382	36	18	TG	2	0.5	19	0.6872	LYPLAL1-AS1	ncRNA_intronic	1	.	0.95	0.983333	14	24	16.98	1.76	11.5	39	16.54	1.49	1
chr1	219229294	219229338	chr1_219229294_219229338	44	22	GA	2	0.5	147	0.6142	RP11-135J2.3;RP11-392O17.2	intergenic	0	.	0.93	1	10	140	19.78	6.76	7.5	301.5	17.33	3.38	1
chr1	219241098	219241135	chr1_219241098_219241135	36	18	TC	2	0.5	48	0.9397	RP11-135J2.3;RP11-392O17.2	intergenic	0	.	0.92	0.944423	12.5	34.5	21.28	3.81	10	59.5	21.56	3.78	1
chr1	219409444	219409468	chr1_219409444_219409468	24	12	CA	2	0.5	19	0.7537	RP11-392O17.1	downstream	0	.	0.98	0.97247	12	29.5	19.93	2.31	14.5	25.5	20.63	1.09	1
chr1	219419548	219419595	chr1_219419548_219419595	46	23	AC	2	0.5	37	0.9167	RP11-392O17.1	ncRNA_intronic	0	.	0.96	0.945455	19	37.5	27.88	2.6	16	49.5	28.61	2.14	1
chr1	219587679	219587699	chr1_219587679_219587699	20	5	AAAT	4	0	14	0.6186	RP11-95P13.2;ZC3H11B	intergenic	1	.	0.98	1	5	11.5	7.86	0.84	6	13.5	8.59	0.85	1
chr1	219596390	219596426	chr1_219596390_219596426	36	18	TC	2	0.5	35	0.8835	RP11-95P13.2;ZC3H11B	intergenic	0	.	0.95	1	11.5	34.5	22.28	3.83	14	58.5	21.02	2.24	1
chr1	219647762	219647807	chr1_219647762_219647807	44	22	AC	2	0.5	19	0.5524	ZC3H11B;RNA5SP76	intergenic	0	.	0.96	1	14.5	26	19.09	1.95	12.5	24.5	17.22	1.13	1
chr1	219667461	219667529	chr1_219667461_219667529	68	17	TTTC	4	0.25	26	0.9308	ZC3H11B;RNA5SP76	intergenic	0	.	0.95	0.987013	8.5	25.5	18.03	2.62	9.5	28	16.33	1.76	1
chr1	219698218	219698241	chr1_219698218_219698241	22	11	GC	2	1	102	0.9956	ZC3H11B;RNA5SP76	intergenic	0	.	0.67	0.965518	2	16	8.42	2.28	3.5	66	10.91	2.82	1
chr1	219703199	219703234	chr1_219703199_219703234	34	17	CA	2	0.5	45	0.7659	ZC3H11B;RNA5SP76	intergenic	0	.	0.95	1	18	29	23.75	1.88	13.5	50.5	23.98	1.69	1
chr1	219796502	219796522	chr1_219796502_219796522	20	10	TA	2	0	26	0.6188	RNA5SP76;SLC30A10	intergenic	0	.	0.92	1	9	18.5	10.6	0.85	8.5	22.5	11.07	0.63	1
chr1	220020824	220020870	chr1_220020824_220020870	46	23	TA	2	0	66	0.7836	EPRS	intronic	0	.	0.95	1	7.5	31.5	15.3	3.68	3	56.5	16.55	4.08	1
chr1	220057034	220057070	chr1_220057034_220057070	36	18	AC	2	0.5	17	0.6966	BPNT1	downstream	0	.	0.94	1	13.5	22.5	16.83	1.46	10.5	21	15.5	1.14	1
chr1	220090911	220090950	chr1_220090911_220090950	38	19	AT	2	0	83	0.9054	BPNT1	upstream	0	.	0.96	0.977778	9.5	26	19.39	2.88	6	57.5	20.06	1.92	1
chr1	220214946	220214976	chr1_220214946_220214976	30	15	TA	2	0	53	0.8636	RAB3GAP2	intronic	0	.	0.96	1	8.5	28.5	18.03	3.58	9	46.5	17.91	2.33	1
chr1	220285861	220285902	chr1_220285861_220285902	40	20	TG	2	0.5	20	0.7566	RAB3GAP2;RP11-302I18.3	intergenic	0	.	0.95	1	16	23.5	19.97	1.34	14.5	31.5	19.79	1.17	1
chr1	220311315	220311421	chr1_220311315_220311421	104	26	TTTC	4	0.25	80	0.9127	RAB3GAP2;RP11-302I18.3	intergenic	0	.	0.95	0.98062	12.5	47	27.54	3.93	13	72	29.64	6.26	1
chr1	220357179	220357211	chr1_220357179_220357211	32	16	AC	2	0.5	27	0.6626	RAB3GAP2;RP11-302I18.3	intergenic	1	.	0.95	1	15	26.5	18.32	1.89	12.5	29	18	1.89	1
chr1	220363915	220363964	chr1_220363915_220363964	48	24	GT	2	0.5	59	0.8466	RP11-302I18.3;RP11-410C4.5	intergenic	1	.	0.95	1	14	31.5	22.92	2.59	14	60.5	23.93	1.06	1
chr1	220585984	220586012	chr1_220585984_220586012	28	14	AC	2	0.5	22	0.7357	MARK1	intronic	0	.	0.9	0.911765	8	25	16.52	2.29	12.5	24.5	17.99	1.47	1
chr1	220809491	220809525	chr1_220809491_220809525	30	6	AATTT	5	0	10	0.2735	MARC1	intronic	0	.	0.98	0.911765	7	11	7.66	0.87	6.5	16.5	7.6	1	1
chr1	220844351	220844385	chr1_220844351_220844385	34	17	AT	2	0	64	0.8222	HLX-AS1	ncRNA_intronic	0	Enhancer	0.97	0.895722	17	48	26	7.63	16	66	27.3	7.08	1
chr1	220881763	220881813	chr1_220881763_220881813	50	25	AC	2	0.5	34	0.897	HLX	intronic	0	Promoter/Enhancer	0.96	1	16.5	29.5	22.76	2.36	12.5	41	21.82	2.4	1
chr1	220883284	220883332	chr1_220883284_220883332	48	24	AC	2	0.5	27	0.7889	HLX	intronic	1	Promoter/Enhancer	0.95	0.975	15	27.5	19.46	1.71	14.5	79.5	20.09	1.5	1
chr1	221101477	221101497	chr1_221101477_221101497	20	10	CA	2	0.5	13	0.4701	HLX;C1orf140	intergenic	0	Enhancer	0.95	1	10	15.5	11.12	1.29	7.5	16	11.32	1.47	1
chr1	221167563	221167601	chr1_221167563_221167601	38	19	GT	2	0.5	23	0.7592	HLX;C1orf140	intergenic	1	.	0.94	1	15	22.5	18.07	1.13	12.5	25.5	17.63	0.96	1
chr1	221274266	221274313	chr1_221274266_221274313	46	23	AC	2	0.5	29	0.649	HLX;C1orf140	intergenic	0	.	0.98	0.977261	18	29	23.07	1.71	17.5	41	22.72	0.92	1
chr1	221335332	221335352	chr1_221335332_221335352	20	10	GT	2	0.5	15	0.7219	C1orf140	ncRNA_intronic	1	Enhancer	0.94	1	9	13.5	10.97	0.76	5.5	13.5	10.92	0.63	1
chr1	221803682	221803708	chr1_221803682_221803708	26	13	TA	2	0	35	0.8519	DUSP10;LINC01655	intergenic	0	.	0.97	1	10	27	14.28	2.85	8.5	49.5	16.29	3.18	1
chr1	221810214	221810254	chr1_221810214_221810254	40	20	AC	2	0.5	23	0.6811	DUSP10;LINC01655	intergenic	0	Enhancer	0.94	1	13	22.5	17.53	1.26	11.5	29.5	18.14	0.97	1
chr1	221836484	221836536	chr1_221836484_221836536	52	26	GT	2	0.5	22	0.6878	LINC01655	ncRNA_intronic	0	.	0.96	0.970238	20.5	28.5	23.9	1.32	18	39.5	23.21	1.25	1
chr1	221844218	221844254	chr1_221844218_221844254	36	18	GT	2	0.5	91	0.7258	LINC01655;RP11-815M8.1	intergenic	0	.	0.89	1	12.5	19.5	16.54	1.12	10	59.5	17.47	5.2	1
chr1	221844446	221844482	chr1_221844446_221844482	36	18	AC	2	0.5	86	0.723	LINC01655;RP11-815M8.1	intergenic	0	.	0.9	1	14	24.5	19.93	1.62	13.5	64	19.96	2.45	1
chr1	221979096	221979118	chr1_221979096_221979118	22	11	GT	2	0.5	13	0.5604	RP11-400N13.2	ncRNA_intronic	1	.	0.95	1	7	13.5	9.88	0.79	5	18	9.98	0.78	1
chr1	221982100	221982134	chr1_221982100_221982134	34	17	AT	2	0	52	0.8083	RP11-400N13.2	ncRNA_intronic	0	.	0.97	0.952381	8.5	29.5	16.74	3.97	9	51.5	16.42	3.43	1
chr1	221983183	221983225	chr1_221983183_221983225	42	21	GT	2	0.5	31	0.8624	RP11-400N13.2	ncRNA_intronic	0	.	0.95	1	13	28.5	21.61	2.28	10	39.5	20.95	2.8	1
chr1	222041402	222041426	chr1_222041402_222041426	24	6	TTAT	4	0	11	0.4889	LINC01705	downstream	0	.	0.97	1	5.5	13	7.66	1.65	5	12.5	7.91	1.72	1
chr1	222079292	222079345	chr1_222079292_222079345	52	26	AC	2	0.5	47	0.8258	LINC01705;RP11-400N13.1	intergenic	1	.	0.95	1	12	32.5	21.85	3.91	12	53.5	21.56	4.18	1
chr1	222265975	222266021	chr1_222265975_222266021	46	23	GT	2	0.5	24	0.6974	RP11-400N13.1	ncRNA_intronic	1	.	0.95	1	15.5	25	19.23	1.45	13.5	41	20.05	1.82	1
chr1	222429559	222429591	chr1_222429559_222429591	32	16	TA	2	0	58	0.895	RP11-400N13.1;RP11-358H9.1	intergenic	0	.	0.96	0.989583	10	28	18.48	3.53	4	50.5	20.24	3.76	1
chr1	222538195	222538249	chr1_222538195_222538249	54	27	GT	2	0.5	38	0.8619	HHIPL2	intronic	0	.	0.97	0.985294	16.5	34.5	22.96	3.78	15.5	48	25.15	3.41	1
chr1	222803394	222803428	chr1_222803394_222803428	34	17	GT	2	0.5	27	0.7394	FAM177B;RP11-452F19.3	intergenic	0	.	0.95	0.989131	16	27.5	20.21	2.31	12	32	19.26	2.33	1
chr1	222814901	222814920	chr1_222814901_222814920	14	2	GCCGCCC	7	1	11	0.3703	RP11-452F19.3;RP11-455P21.3	upstream	1	Promoter/Enhancer	0.99	0.909091	3	6	4.9	0.49	2.5	12	4.54	0.61	1
chr1	223087881	223087899	chr1_223087881_223087899	18	9	CA	2	0.5	10	0.1865	DISP1;TLR5	intergenic	1	.	0.88	1	8	14	9.24	0.62	7.5	14.5	9.42	0.91	1
chr1	223141822	223141873	chr1_223141822_223141873	50	25	AG	2	0.5	50	0.9871	TLR5	intronic	0	.	0.72	0.969697	15	37	20.31	3.6	14.5	78	25.54	2.39	1
chr1	223179487	223179545	chr1_223179487_223179545	56	14	TTCC	4	0.5	37	0.9255	RP11-239E10.2;RP11-239E10.3	intergenic	1	.	0.9	0.965444	13.5	29.5	19.16	2.63	7	34.5	19.64	2.65	1
chr1	223191943	223192058	chr1_223191943_223192058	112	28	TCTT	4	0.25	45	0.9854	RP11-239E10.3;SUSD4	intergenic	0	.	0.58	0.909628	23.5	36	30.87	1.79	13	40	30.44	2.48	1
chr1	223541096	223541124	chr1_223541096_223541124	28	14	TG	2	0.5	20	0.713	CAPN8	downstream	0	.	0.96	1	13.5	26.5	18.52	2.87	11	26.5	17.66	2.97	1
chr1	223629197	223629231	chr1_223629197_223629231	34	17	GT	2	0.5	31	0.8474	CAPN8	intronic	0	.	0.95	1	15	28.5	20.31	1.85	13.5	33.5	20.37	2.1	1
chr1	223632367	223632392	chr1_223632367_223632392	25	5	GTTTT	5	0.2	9	0.3259	CAPN8	intronic	1	.	0.98	1	5	8	5.54	0.67	4	9	5.42	0.6	1
chr1	223672570	223672641	chr1_223672570_223672641	68	17	AAGA	4	0.25	63	0.9581	CAPN8;RNU6-1248P	intergenic	0	.	0.68	0.954518	13.5	27.5	20.96	1.93	8	44.5	19.29	2.31	1
chr1	223690127	223690142	chr1_223690127_223690142	14	7	AT	2	0	10	0.732	RNU6-1248P	downstream	0	.	0.74	0.880702	6.5	11	9.13	0.71	5.5	12	9.82	0.51	1
chr1	223707236	223707300	chr1_223707236_223707300	64	32	TC	2	0.5	22	0.3165	CAPN2	intronic	1	Enhancer	0.89	0.903125	30	35.5	32.94	1.04	23.5	59.5	33.2	1.47	1
chr1	223712886	223712965	chr1_223712886_223712965	76	19	GCGG	4	1	20	0.4594	CAPN2	intronic	1	Promoter/Enhancer	0.1	0.721519	20	21.5	20.01	0.1	14	26.5	21.16	1.06	1
chr1	223719805	223719831	chr1_223719805_223719831	26	13	GT	2	0.5	16	0.4855	CAPN2	intronic	1	Promoter/Enhancer	0.83	0.986842	10.5	21.5	12.78	1.13	10.5	22	13.03	1.57	1
chr1	223741421	223741469	chr1_223741421_223741469	48	24	TA	2	0	50	0.5902	CAPN2	intronic	0	Enhancer	0.91	0.94	10	39.5	20.72	5.24	11.5	56	24.47	3.28	1
chr1	223786560	223786607	chr1_223786560_223786607	46	23	TG	2	0.5	23	0.5455	TP53BP2	intronic	0	.	0.93	0.958315	22	30	25.65	1.28	19.5	39	25.07	1.1	1
chr1	223825026	223825054	chr1_223825026_223825054	28	14	AC	2	0.5	23	0.5604	TP53BP2	intronic	1	Enhancer	0.95	1	13	28.5	17.41	2.8	9	24	14.45	0.94	1
chr1	223831480	223831517	chr1_223831480_223831517	36	18	AT	2	0	58	0.9754	TP53BP2	intronic	0	Enhancer	0.92	0.961538	8	22.5	14.08	2.37	6	59.5	17.41	2.26	1
chr1	223859078	223859112	chr1_223859078_223859112	30	6	TTTTG	5	0.2	13	0.5979	TP53BP2;RNU6-1319P	intergenic	0	.	0.97	1	6	13	8.77	1.24	5.5	14	8.43	1.42	1
chr1	224052825	224052852	chr1_224052825_224052852	27	9	AAT	3	0	13	0.5608	RP11-504P24.9;RN7SKP49	intergenic	1	.	0.97	1	6	16	8.36	1.28	5.5	12.5	8.38	0.61	1
chr1	224069546	224069579	chr1_224069546_224069579	30	6	TTTTG	5	0.2	11	0.6598	RP11-504P24.9;RN7SKP49	intergenic	0	.	0.96	1	6.5	13	8.83	0.98	6.5	12.5	8.91	0.78	1
chr1	224074508	224074566	chr1_224074508_224074566	56	14	CCTT	4	0.5	21	0.667	RP11-504P24.9;RN7SKP49	intergenic	1	.	0.97	0.88163	15	25	18.71	1.8	12.5	30.5	19.19	1.67	1
chr1	224127164	224127209	chr1_224127164_224127209	44	22	TG	2	0.5	34	0.7414	FBXO28	intronic	1	.	0.95	1	17	26.5	21.04	1.45	14.5	58	20.78	1.15	1
chr1	224457275	224457318	chr1_224457275_224457318	42	21	TG	2	0.5	26	0.9365	WDR26;RP11-100E13.1	intergenic	1	Enhancer	0.81	1	11.5	24.5	18.19	1.41	12.5	47	19.67	1.19	1
chr1	224929878	224929942	chr1_224929878_224929942	64	16	GGCG	4	1	14	0.2099	DNAH14	intronic	1	Promoter/Enhancer	0.02	0.703125	16	16.5	16.01	0.08	10	22.5	15.37	1.31	1
chr1	225034515	225034549	chr1_225034515_225034549	34	17	TG	2	0.5	26	0.076	DNAH14	intronic	0	.	0.95	1	10.5	28.5	16.53	4.35	8.5	38	11.54	1.95	1
chr1	225078768	225078898	chr1_225078768_225078898	130	65	TC	2	0.5	114	0.8707	DNAH14	intronic	0	.	0.89	0.964345	33.5	89.5	45.62	7.37	24.5	115	41.19	8.61	1
chr1	225082167	225082198	chr1_225082167_225082198	30	15	TG	2	0.5	34	0.7769	DNAH14	intronic	0	.	0.95	0.948172	16	26.5	20.34	2.53	15	44.5	22.79	1.91	1
chr1	225141474	225141492	chr1_225141474_225141492	18	3	CGGGGG	6	1	28	0.4937	DNAH14	intronic	0	.	0.02	0.666667	3	3.5	3	0.03	3	17	4.15	0.52	1
chr1	225335115	225335179	chr1_225335115_225335179	64	8	TACATGTG	8	0.375	17	0.4516	DNAH14	intronic	1	.	0.85	0.919271	4	10	8.09	0.5	3	12	8.02	0.65	1
chr1	225442853	225442901	chr1_225442853_225442901	48	24	AC	2	0.5	32	0.8576	LBR;RP11-496N12.6	intergenic	0	Enhancer	0.95	1	13	31.5	23.53	2.8	14	49.5	23.75	2.23	1
chr1	225561619	225561660	chr1_225561619_225561660	40	8	TAAAA	5	0	15	0.7759	ENAH	intronic	0	.	0.97	1	5	17	11.2	1.35	6	16	11.31	1.1	1
chr1	225654926	225654962	chr1_225654926_225654962	36	9	AAAT	4	0	12	0.7203	ENAH;RP11-145A3.1	intergenic	0	Promoter/Enhancer	0.97	1	6.5	12	9.25	0.93	4.5	12.5	9.34	0.71	1
chr1	225839366	225839402	chr1_225839366_225839402	36	18	GT	2	0.5	23	0.7178	EPHX1	intronic	0	.	0.95	1	13.5	24.5	18.92	1.7	11.5	24.5	18.95	1.09	1
chr1	225858948	225858996	chr1_225858948_225858996	48	24	TG	2	0.5	25	0.7714	TMEM63A	intronic	0	.	0.94	1	15.5	29	20.66	1.55	11.5	33.5	20.4	1.05	1
chr1	225878885	225878923	chr1_225878885_225878923	38	19	AC	2	0.5	25	0.7557	TMEM63A	intronic	1	Promoter/Enhancer	0.91	1	11	26	18.68	2.16	7.5	32	17.9	1.67	1
chr1	225964143	225964165	chr1_225964143_225964165	22	11	AT	2	0	91	0.6684	LEFTY2;SDE2	intergenic	0	.	0.92	1	9	30	12.5	2.66	6	62.5	12.76	2.9	1
chr1	225965788	225965830	chr1_225965788_225965830	42	21	AG	2	0.5	35	0.8585	LEFTY2;SDE2	intergenic	0	.	0.94	1	13	29	21.84	2.45	14.5	54	21.82	1.6	1
chr1	226022013	226022045	chr1_226022013_226022045	32	16	TG	2	0.5	20	0.7765	SDE2;RP11-396C23.4	intergenic	1	.	0.95	1	13.5	23.5	18.58	1.7	11	24	17.4	1.69	1
chr1	226062528	226062579	chr1_226062528_226062579	50	25	GC	2	1	53	0.9274	H3F3A	intronic	1	Promoter/Enhancer	0.52	0.737934	25.5	38	27.12	2.42	4	47	18.33	3.02	1
chr1	226090328	226090367	chr1_226090328_226090367	36	9	ATTT	4	0	13	0.4326	LINC01703	downstream	0	.	0.96	0.944486	7	12.5	9.44	1.21	6	17	8.74	0.96	1
chr1	226347818	226347852	chr1_226347818_226347852	34	17	AT	2	0	38	0.9276	LIN9;PARP1	intergenic	0	.	0.93	1	8.5	34.5	16.75	4.16	7.5	47.5	15.58	4.55	1
chr1	226409008	226409032	chr1_226409008_226409032	24	12	TG	2	0.5	16	0.5262	PARP1	upstream	0	.	0.95	1	12	18.5	14.47	1.51	10	20.5	13.61	1.67	1
chr1	226622679	226622825	chr1_226622679_226622825	133	7	CACTCCAGTTGGTAACCTG	19	0.526316	37	0.4509	STUM;ITPKB	intergenic	0	.	0.95	0.978947	2	81.5	12.16	7.95	2	35	12.57	4.22	1
chr1	226636752	226636794	chr1_226636752_226636794	42	21	TG	2	0.5	28	0.7933	ITPKB	intronic	0	.	0.94	1	14.5	26.5	20.99	1.38	16	48.5	21.14	1.08	1
chr1	226667826	226667854	chr1_226667826_226667854	28	14	TG	2	0.5	20	0.7106	ITPKB-IT1	ncRNA_intronic	0	Enhancer	0.94	1	11	22.5	15.62	1.75	10.5	23.5	14.88	1.64	1
chr1	226689569	226689613	chr1_226689569_226689613	44	22	TG	2	0.5	29	0.8028	ITPKB	intronic	0	Enhancer	0.95	1	16	24.5	20.98	1.3	15	37	21.66	1.04	1
chr1	226711405	226711473	chr1_226711405_226711473	68	34	AG	2	0.5	39	0.8246	ITPKB	intronic	1	Enhancer	0.94	0.741667	29	39.5	32.54	1.53	15	60	30.92	1.21	1
chr1	226944692	226944791	chr1_226944692_226944791	98	49	GA	2	0.5	65	0.9173	COQ8A	intronic	1	.	0.95	0.96969	27	49.5	34.88	3.15	24.5	79	37.31	3.49	1
chr1	227006949	227006992	chr1_227006949_227006992	42	14	CAA	3	0.333333	17	0.9812	CDC42BPA	intronic	0	.	0.84	1	10.5	18	13.86	0.87	9	18.5	14.35	0.88	1
chr1	227042297	227042315	chr1_227042297_227042315	18	9	AT	2	0	25	0.6905	CDC42BPA	intronic	0	.	0.96	1	7	29.5	10.65	3.98	6.5	22	9.02	2.42	1
chr1	227100747	227100777	chr1_227100747_227100777	30	15	GT	2	0.5	32	0.8786	CDC42BPA	intronic	0	.	0.96	1	10	30	17.43	3.3	8.5	36.5	18.38	3.03	1
chr1	227243756	227243792	chr1_227243756_227243792	36	18	CA	2	0.5	19	0.7828	CDC42BPA	intronic	1	.	0.95	1	10	20.5	15.73	2.06	10.5	27	16.88	1.13	1
chr1	227256948	227256990	chr1_227256948_227256990	42	21	AC	2	0.5	44	0.8614	CDC42BPA	intronic	0	.	0.93	1	13.5	32.5	21.69	2.86	14.5	52.5	21.96	2.68	1
chr1	227331391	227331433	chr1_227331391_227331433	42	21	AG	2	0.5	52	0.8818	CDC42BPA;LINC01641	intergenic	0	.	0.95	1	12	29	20.67	2.43	9	58	21.34	2.27	1
chr1	227344594	227344616	chr1_227344594_227344616	22	11	TG	2	0.5	19	0.5227	CDC42BPA;LINC01641	intergenic	0	Enhancer	0.93	1	9	13.5	11.17	0.65	8.5	43.5	11.52	0.6	1
chr1	227371393	227371420	chr1_227371393_227371420	26	13	TC	2	0.5	9	0.6834	CDC42BPA;LINC01641	intergenic	1	.	0.94	0.938003	11.5	15.5	13.36	0.85	11	20	13.42	0.79	1
chr1	227393149	227393177	chr1_227393149_227393177	28	7	AATA	4	0	11	0.6923	LINC01641	upstream	0	.	0.97	1	5.5	10	7.44	0.71	3.5	11	7.45	0.81	1
chr1	227432087	227432131	chr1_227432087_227432131	44	22	AC	2	0.5	27	0.8253	LINC01641;RNA5SP77	intergenic	1	Enhancer	0.93	1	15.5	27.5	21.86	1.35	11	37.5	22	1.39	1
chr1	227453727	227453743	chr1_227453727_227453743	16	8	TA	2	0	8	0.2993	LINC01641;RNA5SP77	intergenic	1	.	0.91	1	8	11.5	9.31	0.62	7	12	9.23	0.5	1
chr1	227560364	227560390	chr1_227560364_227560390	26	13	TG	2	0.5	12	0.6521	RNA5SP77	upstream	0	.	0.96	1	11.5	16.5	12.9	0.86	10	21.5	12.89	0.64	1
chr1	227562212	227562234	chr1_227562212_227562234	22	11	TC	2	0.5	6	0.4963	RNA5SP77	downstream	0	.	0.95	1	9	12	10.66	0.63	8.5	12.5	10.16	0.71	1
chr1	227635515	227635563	chr1_227635515_227635563	48	24	TG	2	0.5	34	0.8404	ZNF678	intronic	0	.	0.96	1	13	31.5	24.61	2.41	16.5	36.5	25.34	1.76	1
chr1	227902325	227902376	chr1_227902325_227902376	50	25	TG	2	0.5	25	0.6321	PRSS38;WNT9A	intergenic	1	.	0.92	0.938824	20.5	32.5	25.59	2.57	15.5	47	26.48	0.91	1
chr1	227919686	227919722	chr1_227919686_227919722	36	18	AC	2	0.5	22	0.7483	WNT9A	UTR3	0	.	0.95	0.961538	12.5	26	16.59	3.26	11.5	46	17.1	2.8	1
chr1	227938399	227938422	chr1_227938399_227938422	22	11	AC	2	0.5	81	0.0077	WNT9A	intronic	0	.	0.65	0.869565	10.5	13	11.96	0.23	7.5	54	12.06	1.04	1
chr1	227947678	227947760	chr1_227947678_227947760	80	16	GCCCC	5	1	22	0.871	WNT9A	intronic	1	.	0	0.695122	16	17	16.16	0.24	7.5	20.5	11.83	1.44	1
chr1	228006909	228006939	chr1_228006909_228006939	30	6	CCCCG	5	1	32	0.3777	WNT3A	upstream	0	.	0.97	0.866667	4	7.5	5.92	0.32	2	24	5.67	0.67	1
chr1	228102773	228102876	chr1_228102773_228102876	100	20	CCCGC	5	1	29	0.9922	C1orf35	intronic	1	Promoter/Enhancer	-0.02	0.708738	20	21.5	20.96	0.14	10.5	30.5	23.31	1.69	1
chr1	228383964	228384000	chr1_228383964_228384000	36	9	ATCT	4	0.25	9	0.6522	RP11-245P10.6	downstream	0	.	0.97	1	7.5	12	9.77	0.72	7	12.5	9.75	0.57	1
chr1	228458655	228458683	chr1_228458655_228458683	28	14	GT	2	0.5	19	0.6395	HIST3H2BB	UTR3	1	.	0.95	1	12.5	22.5	15.85	1.79	6	19	14.29	0.8	1
chr1	228466524	228466611	chr1_228466524_228466611	87	29	TCT	3	0.333333	85	0.9267	MIR4666A;RP5-915N17.11	intergenic	0	.	0.97	1	10	49.5	24.73	5.66	10	96.5	28.77	2.98	1
chr1	228487722	228487808	chr1_228487722_228487808	85	17	GCCGC	5	1	29	0.3681	RNF187	exonic	1	Promoter/Enhancer	-0.04	0.732558	17	17.5	17.02	0.1	9	25	16.7	0.63	1
chr1	228555147	228555165	chr1_228555147_228555165	18	9	TG	2	0.5	16	0.6641	RNA5SP19	upstream	0	.	0.5	1	3.5	12	9.25	0.66	5.5	25	8.77	0.69	1
chr1	228556788	228556856	chr1_228556788_228556856	68	34	CG	2	1	76	0.8802	RNA5SP19	downstream	0	.	-0.19	0.642943	34.5	609.5	142.79	213.43	6	66	36.58	5.98	1
chr1	228610983	228611079	chr1_228610983_228611079	96	48	CG	2	1	11	1	RNA5S1	upstream	0	.	0.14	0.577909	40.5	3970	488.93	549.32	16	50.5	36.47	5.53	1
chr1	228613224	228613320	chr1_228613224_228613320	96	48	CG	2	1	10	1	RNA5S2	upstream	0	.	0.2	0.57602	43.5	3423	604.53	592.46	16	50	35.57	4.64	1
chr1	228615465	228615561	chr1_228615465_228615561	96	48	CG	2	1	13	1	RNA5S3	upstream	0	.	0.02	0.574067	40.5	3423	788.21	711.42	13	56.5	36.39	5.47	1
chr1	228617180	228617239	chr1_228617180_228617239	56	8	GCCCGCG	7	1	18	0.4139	RNA5S4	upstream	0	.	0.05	0.607453	8	1131.5	224.43	203.77	6.5	15	8.35	0.96	1
chr1	228617706	228617802	chr1_228617706_228617802	96	48	CG	2	1	12	1	RNA5S4	upstream	0	.	0.04	0.568623	45.5	3958.5	1191.62	831.84	16	50.5	35.91	5.37	1
chr1	228621636	228621695	chr1_228621636_228621695	56	8	GCCCGCG	7	1	16	0.3241	RNA5S6	upstream	0	.	0.09	0.606079	8	1131.5	360.97	236.13	6.5	14	8.58	0.85	1
chr1	228622162	228622236	chr1_228622162_228622236	74	37	CG	2	1	59	0.9027	RNA5S6	upstream	0	.	0.06	0.566653	46.5	5046	1525.73	928.74	17.5	56.5	28.37	4.62	1
chr1	228623856	228623915	chr1_228623856_228623915	56	8	GCCCGCG	7	1	19	0.4209	RNA5S7	upstream	0	.	-0.01	0.606634	8	1283	354.48	219.43	6	15	8.35	0.97	1
chr1	228624382	228624478	chr1_228624382_228624478	96	48	CG	2	1	13	1	RNA5S7	upstream	0	.	0.12	0.571509	44.5	4512.5	1307.05	736.72	16	57.5	36.51	5.55	1
chr1	228626624	228626718	chr1_228626624_228626718	94	47	CG	2	1	67	0.9988	RNA5S8	upstream	0	.	-0.06	0.572114	45.5	4512.5	1247.92	690.68	13	60.5	32.52	4.73	1
chr1	228628863	228628959	chr1_228628863_228628959	96	48	CG	2	1	11	1	RNA5S9	upstream	0	.	0.12	0.572203	45.5	3954	1226.66	643.65	16	50	36.9	5.86	1
chr1	228631105	228631201	chr1_228631105_228631201	96	48	CG	2	1	9	1	RNA5S10	upstream	0	.	0.14	0.572285	45	3952.5	1194.4	628.62	16	50	35.59	4.68	1
chr1	228633346	228633442	chr1_228633346_228633442	96	48	CG	2	1	14	1	RNA5S11	upstream	0	.	0.2	0.572523	46.5	4160.5	1209.02	662.08	16	50.5	34.71	3.76	1
chr1	228635558	228635667	chr1_228635558_228635667	108	54	CA	2	0.5	47	0.57	RNA5S12	upstream	0	.	0	0.583991	58.5	4540.5	1130.39	599.45	28	75	55.24	4.3	1
chr1	228637811	228637907	chr1_228637811_228637907	96	48	CG	2	1	10	1	RNA5S13	upstream	0	.	0.2	0.572308	45	3952.5	1158.77	619.73	16	49.5	35.33	4.39	1
chr1	228641715	228641733	chr1_228641715_228641733	15	3	CCCGG	5	1	39	0.0916	RNA5S15	upstream	0	.	0.03	0.658464	4	2017	435.89	265.81	1	32	4.27	1.61	1
chr1	228642283	228642379	chr1_228642283_228642379	96	48	CG	2	1	10	1	RNA5S15	upstream	0	.	0.13	0.572529	42.5	3422	1212.5	694.27	16	50	35.25	4.25	1
chr1	228643956	228643974	chr1_228643956_228643974	15	3	CCCGG	5	1	41	0.0986	RNA5S16	upstream	0	.	-0.02	0.658481	4	2014.5	397.43	260.46	1	34	4.26	1.51	1
chr1	228648858	228648882	chr1_228648858_228648882	24	6	TCTT	4	0.25	26	0.4845	RNA5SP18	upstream	1	Promoter/Enhancer	0.97	1	4	34	5.61	1.42	3.5	47	5.34	1.45	1
chr1	228791281	228791319	chr1_228791281_228791319	38	19	GT	2	0.5	27	0.6559	RHOU;RP5-1065P14.3	intergenic	1	.	0.94	1	14	22.5	18.26	1.3	13.5	41	19.56	0.77	1
chr1	228839755	228839775	chr1_228839755_228839775	20	10	AC	2	0.5	13	0.5155	RHOU;RP5-1065P14.3	intergenic	0	Enhancer	0.94	1	8.5	14.5	11.21	0.91	6.5	16.5	10.47	0.5	1
chr1	228852589	228852617	chr1_228852589_228852617	28	14	AC	2	0.5	29	0.6381	RHOU;RP5-1065P14.3	intergenic	0	Enhancer	0.92	1	11	18.5	14.45	1.28	9.5	49.5	14.2	0.99	1
chr1	228924014	228924034	chr1_228924014_228924034	20	10	AT	2	0	34	0.4855	RHOU;RP5-1065P14.3	intergenic	0	.	0.97	1	6	27	10.36	4.06	5.5	42.5	9.45	2.05	1
chr1	229072046	229072082	chr1_229072046_229072082	36	18	GT	2	0.5	27	0.7795	RP5-1065P14.3;RP5-1065P14.2	intergenic	1	.	0.95	1	14.5	25.5	20.82	1.6	12	39	20.9	1.74	1
chr1	229188199	229188213	chr1_229188199_229188213	14	7	TA	2	0	81	0.9015	RP5-1065P14.2;RP5-1061H20.5	intergenic	0	.	0.96	1	6.5	27.5	14.76	5.02	5	64	18.2	4.66	1
chr1	229199053	229199081	chr1_229199053_229199081	28	14	AC	2	0.5	23	0.6635	RP5-1065P14.2;RP5-1061H20.5	intergenic	0	Enhancer	0.96	1	9	17.5	12.42	1.76	8	24	13.31	2.21	1
chr1	229247888	229247920	chr1_229247888_229247920	32	8	TGTG	4	0.5	16	0.703	RP5-1061H20.5;TMEM78	intergenic	1	.	0.94	0.973329	7	14.5	10.54	1.33	6.5	24.5	11.32	1.12	1
chr1	229250150	229250174	chr1_229250150_229250174	24	12	GT	2	0.5	15	0.7266	TMEM78	UTR3	1	.	0.94	1	11.5	19	14.1	1.42	10.5	29	14.29	1.53	1
chr1	229338538	229338574	chr1_229338538_229338574	36	18	AC	2	0.5	22	0.6777	CCSAP	intronic	1	.	0.93	1	13.5	23.5	18.95	1.27	12	24.5	18.01	0.85	1
chr1	229382582	229382622	chr1_229382582_229382622	40	20	TA	2	0	53	0.9263	RNU6-180P	upstream	0	.	0.91	1	6	49.5	23.57	3.49	3	63	23.1	1.81	1
chr1	229435461	229435511	chr1_229435461_229435511	50	25	CT	2	0.5	37	0.8952	ACTA1;NUP133	intergenic	0	.	0.97	1	8	30.5	17.65	4.05	9	42	21.11	2.91	1
chr1	229439650	229439673	chr1_229439650_229439673	22	11	TA	2	0	37	0.9472	NUP133;RP5-1068B5.5	downstream	0	.	0.75	0.97619	10.5	30.5	14.39	2.54	5.5	49	12.94	1.96	1
chr1	229472707	229472727	chr1_229472707_229472727	20	10	AT	2	0	47	0.339	NUP133	intronic	0	.	0.95	0.984375	8	33.5	15.21	4.9	3	51.5	12.6	4.32	1
chr1	229578409	229578482	chr1_229578409_229578482	72	18	TCTT	4	0.25	34	0.6896	ABCB10;TAF5L	intergenic	0	.	0.89	0.89986	16	27	19.86	2.32	10.5	38	19.38	2.93	1
chr1	229620956	229620982	chr1_229620956_229620982	26	13	TG	2	0.5	12	0.6294	TAF5L	intronic	1	.	0.95	1	10.5	16.5	13.11	1.08	8.5	15.5	12.32	0.71	1
chr1	229759286	229759314	chr1_229759286_229759314	28	14	TG	2	0.5	12	0.4277	URB2;LINC01682	intergenic	1	.	0.85	1	12.5	16.5	14.29	0.56	10.5	19.5	14.48	0.59	1
chr1	230039195	230039243	chr1_230039195_230039243	48	12	TTCC	4	0.5	20	0.6857	LINC01736;GALNT2	intergenic	1	.	0.97	0.984375	7.5	14	9.59	1.4	6.5	25	12.01	1.34	1
chr1	230107610	230107644	chr1_230107610_230107644	34	17	TG	2	0.5	28	0.703	GALNT2	intronic	0	Enhancer	0.97	1	14	27	18.66	2.13	11	48.5	19.34	2.4	1
chr1	230128257	230128277	chr1_230128257_230128277	20	10	TG	2	0.5	19	0.3867	GALNT2	intronic	1	.	0.95	1	9.5	20	12.34	2.65	7.5	21	11.81	2.49	1
chr1	230156210	230156268	chr1_230156210_230156268	58	29	AG	2	0.5	22	0.6772	GALNT2	intronic	1	.	0.91	0.776191	26.5	32.5	27.93	0.81	22.5	39	28.04	0.92	1
chr1	230266989	230267017	chr1_230266989_230267017	28	14	AC	2	0.5	16	0.6774	RP5-956O18.2	ncRNA_intronic	0	Enhancer	0.95	1	10	19.5	15.49	1.22	10.5	22	14.83	0.76	1
chr1	230467338	230467384	chr1_230467338_230467384	46	23	TG	2	0.5	36	0.7907	RP4-553F17.1;LINC01737	intergenic	0	.	0.94	0.98	12	28.5	23.15	2.67	11.5	53.5	23.7	2.53	1
chr1	230493540	230493558	chr1_230493540_230493558	18	9	CA	2	0.5	38	0.2045	RP4-553F17.1;LINC01737	intergenic	1	.	0.86	1	4	10	8.16	1.46	6.5	47.5	8.63	1.07	1
chr1	230557472	230557498	chr1_230557472_230557498	26	13	TG	2	0.5	23	0.6331	RP4-553F17.1;LINC01737	intergenic	0	.	0.95	1	11	23.5	15.55	1.89	11	28.5	16.17	2.17	1
chr1	230765212	230765258	chr1_230765212_230765258	46	23	AC	2	0.5	29	0.8475	RP11-99J16__A.2	ncRNA_intronic	0	.	0.95	1	12	30.5	22.62	2.63	14	38	22.78	1.99	1
chr1	230769616	230769680	chr1_230769616_230769680	64	16	CTAT	4	0.25	17	0.8646	RP11-99J16__A.2	ncRNA_intronic	0	Enhancer	0.97	1	9	18	13.65	1.46	9	19.5	14.23	1.74	1
chr1	230800176	230800306	chr1_230800176_230800306	128	32	AAAG	4	0.25	40	0.8612	CAPN9	intronic	0	.	0.88	0.92913	22	36.5	30.21	2.02	17	46	31.49	2.03	1
chr1	230830592	230830658	chr1_230830592_230830658	66	33	GT	2	0.5	37	0.9168	RP5-858B6.1;C1orf198	intergenic	0	.	0.96	1	14.5	36.5	25.14	3.28	15	52.5	25.82	3.7	1
chr1	230978605	230978647	chr1_230978605_230978647	42	14	GCC	3	1	24	0.0708	TTC13	exonic	0	Promoter/Enhancer	0.02	0.738095	14	14.5	14.01	0.05	7.5	27.5	14.85	0.57	1
chr1	231008181	231008193	chr1_231008181_231008193	12	6	TA	2	0	43	0.8373	ARV1;FAM89A	intergenic	0	.	0.96	1	6	29	15.22	4.43	6	44.5	13.23	4.43	1
chr1	231087962	231088026	chr1_231087962_231088026	64	16	GGAA	4	0.5	38	0.8699	FAM89A;TRIM67	intergenic	0	.	0.84	0.991667	12.5	24	16.75	1.74	4	28.5	16.11	1.74	1
chr1	231141123	231141163	chr1_231141123_231141163	40	20	TG	2	0.5	28	0.8447	FAM89A;TRIM67	intergenic	1	.	0.96	1	10.5	25.5	19	3.36	9.5	35.5	19.58	3.03	1
chr1	231156093	231156127	chr1_231156093_231156127	30	5	TTTCTT	6	0.166667	10	0.186	FAM89A;TRIM67	intergenic	0	.	0.95	0.985294	5	10	6.78	1.04	4.5	9.5	6.24	0.55	1
chr1	231193503	231193549	chr1_231193503_231193549	46	23	CT	2	0.5	58	0.9396	TRIM67	intronic	0	.	0.96	1	17	36.5	25.3	3.24	16	59	26.19	2.3	1
chr1	231211032	231211051	chr1_231211032_231211051	18	9	AT	2	0	40	0.5933	TRIM67	intronic	0	Enhancer	0.55	0.91959	8.5	19.5	10.33	0.95	1	63	10.35	0.6	1
chr1	231359054	231359110	chr1_231359054_231359110	56	28	TA	2	0	42	0.8192	SPRTN;EGLN1	intergenic	0	.	0.96	1	12	27.5	16.23	2.18	9	45.5	16.4	2.29	1
chr1	231421469	231421528	chr1_231421469_231421528	57	19	GCC	3	1	36	0.0581	EGLN1	exonic	1	Promoter/Enhancer	0.24	0.728814	16.5	20.5	19.99	0.23	11	36.5	20.65	1.57	1
chr1	231477641	231477667	chr1_231477641_231477667	26	13	AT	2	0	49	0.7644	EGLN1;RP11-295G20.2	intergenic	0	.	0.95	1	11.5	33.5	18.93	4.59	6	54	16.64	4.01	1
chr1	231577478	231577518	chr1_231577478_231577518	40	10	TTAT	4	0	10	0.491	TSNAX-DISC1	intronic	1	.	0.97	0.973012	8	12	9.58	1.2	7.5	14.5	9.4	1.33	1
chr1	231626667	231626684	chr1_231626667_231626684	16	8	GC	2	1	28	0.9037	TSNAX-DISC1	intronic	1	Promoter/Enhancer	0.88	0.860708	9	25	12.87	2.65	7.5	34	12.92	2.34	1
chr1	231733355	231733391	chr1_231733355_231733391	36	12	GGT	3	0.666667	60	0.2544	DISC1;TSNAX-DISC1	intronic	0	.	0.92	0.861111	6	12.5	11.06	1.64	6	36	12.5	3.17	1
chr1	231756516	231756564	chr1_231756516_231756564	48	24	GA	2	0.5	30	0.8004	DISC1;TSNAX-DISC1	intronic	0	.	0.96	1	12	34	21.39	3.11	11.5	31	19.9	2.28	1
chr1	231868692	231868734	chr1_231868692_231868734	42	21	TA	2	0	52	0.8364	DISC1	intronic	0	.	0.96	1	9.5	37.5	14.01	3.2	1	50.5	15.99	3.79	1
chr1	231894745	231894779	chr1_231894745_231894779	34	17	TG	2	0.5	32	0.7001	DISC1	intronic	0	.	0.89	1	12.5	20	15.56	0.75	11	32.5	15.66	0.67	1
chr1	231950204	231950248	chr1_231950204_231950248	44	22	TG	2	0.5	29	0.7787	DISC1	intronic	0	.	0.95	1	16	28.5	22.61	1.73	15	31.5	23.06	1.76	1
chr1	232220666	232220752	chr1_232220666_232220752	85	17	AAAAG	5	0.2	35	0.8803	RP5-865N13.2;RN7SL299P	intergenic	1	.	0.92	0.837009	11	18	13.1	1.61	11	33	17.15	2.46	1
chr1	232320240	232320280	chr1_232320240_232320280	40	20	AG	2	0.5	21	0.7704	RN7SL299P;SIPA1L2	intergenic	1	.	0.96	1	15	26.5	18.78	1.42	12	28	18.75	1.35	1
chr1	232480154	232480192	chr1_232480154_232480192	38	19	GT	2	0.5	38	0.8004	SIPA1L2	intronic	0	.	0.96	0.986842	13	24.5	18.85	1.91	10.5	38.5	18.89	1.37	1
chr1	232541935	232541955	chr1_232541935_232541955	20	10	TC	2	0.5	17	0.5994	SIPA1L2	intronic	1	.	0.96	1	9.5	19	12.79	1.91	5.5	17	11.74	1.5	1
chr1	232563956	232563996	chr1_232563956_232563996	40	20	GT	2	0.5	69	0.7542	SIPA1L2;RNU6-1211P	intergenic	0	.	0.89	0.978723	13.5	29.5	20.75	1.91	10	52.5	20.03	1.02	1
chr1	232649399	232649437	chr1_232649399_232649437	38	19	CA	2	0.5	26	0.8643	SIPA1L2;RNU6-1211P	intergenic	0	.	0.95	1	14	29	22.6	1.97	14	32	21.63	2.02	1
chr1	233075696	233075738	chr1_233075696_233075738	42	21	AC	2	0.5	22	0.6167	PCNX2	intronic	1	.	0.96	1	15.5	27.5	22.38	1.81	13	29	21.37	0.92	1
chr1	233080401	233080429	chr1_233080401_233080429	28	14	AC	2	0.5	25	0.2936	PCNX2	intronic	1	.	0.95	1	10	16.5	13.45	0.91	7.5	44.5	13.73	0.58	1
chr1	233130465	233130505	chr1_233130465_233130505	40	20	TG	2	0.5	31	0.7717	PCNX2	intronic	0	.	0.93	1	10	25.5	21	2.02	10	47.5	21.7	1.57	1
chr1	233328481	233328546	chr1_233328481_233328546	63	9	GCGGCGC	7	1	18	0.397	MAP3K21	exonic	1	Promoter/Enhancer	-0.04	0.707692	9	9.5	9.01	0.05	5.5	16	8.21	0.99	1
chr1	233345726	233345763	chr1_233345726_233345763	36	12	ATA	3	0	14	0.7243	MAP3K21	intronic	0	.	0.96	1	6	15	9.73	1.75	8	27.5	12.06	1.6	1
chr1	233606905	233606931	chr1_233606905_233606931	24	8	AAT	3	0	21	0.2585	RNU4-77P;KCNK1	intergenic	0	.	0.96	1	8	19	10.73	2.39	6	22	10	1.77	1
chr1	233612979	233613007	chr1_233612979_233613007	28	14	GT	2	0.5	13	0.6096	KCNK1	upstream	0	.	0.95	1	11	19.5	14.97	1.11	10.5	19.5	14.22	1.18	1
chr1	233613672	233613690	chr1_233613672_233613690	18	9	AC	2	0.5	19	0.1956	KCNK1	upstream	1	Promoter/Enhancer	0.94	1	9	21.5	10.93	2.91	7.5	42	9.78	1.61	1
chr1	233614080	233614098	chr1_233614080_233614098	18	3	CGGGGG	6	1	28	0.719	KCNK1	UTR5	1	Promoter/Enhancer	0	0.666667	3	3.5	3	0.02	3	16.5	8.11	2.91	1
chr1	233628760	233628783	chr1_233628760_233628783	21	7	AAT	3	0	15	0.0649	KCNK1	intronic	0	.	0.96	1	7.5	20	11.6	2.95	7	19	8.23	0.97	1
chr1	233672575	233672671	chr1_233672575_233672671	96	48	TA	2	0	149	0.8573	KCNK1	downstream	0	.	0.91	0.894628	38	108	59.25	15.99	31.5	128	60.63	13.51	1
chr1	233691865	233691899	chr1_233691865_233691899	34	17	TG	2	0.5	24	0.8076	KCNK1;SLC35F3	intergenic	0	.	0.97	1	12	31	22.17	2.53	12.5	29	20.32	1.66	1
chr1	233787096	233787133	chr1_233787096_233787133	36	18	AC	2	0.5	25	0.5833	KCNK1;SLC35F3	intergenic	0	.	0.95	0.989362	15	27.5	19.76	1.66	13	46.5	18.66	0.58	1
chr1	233806602	233806628	chr1_233806602_233806628	26	13	AT	2	0	38	0.8684	KCNK1;SLC35F3	intergenic	0	.	0.96	0.990385	11	31	17.43	2.41	9	30	16.5	1.62	1
chr1	233855777	233855819	chr1_233855777_233855819	42	21	TG	2	0.5	22	0.7839	KCNK1;SLC35F3	intergenic	0	.	0.96	1	13	29	20.2	2.84	12.5	27	20.36	1.54	1
chr1	233904439	233904481	chr1_233904439_233904481	42	21	AG	2	0.5	88	0.9493	SLC35F3	upstream	0	.	0.96	1	13.5	36.5	23.16	3.6	12.5	63.5	22.93	5	1
chr1	234139956	234140001	chr1_234139956_234140001	45	9	AATAA	5	0	116	0.8375	SLC35F3	intronic	1	.	0.97	0.992537	6	68	15.75	8.81	6.5	108	19.36	10.73	1
chr1	234226961	234226985	chr1_234226961_234226985	24	12	CA	2	0.5	15	0.4885	SLC35F3	intronic	0	.	0.96	1	11	20.5	14.89	2.1	9	19.5	13.24	1.5	1
chr1	234236925	234236963	chr1_234236925_234236963	38	19	TA	2	0	43	0.8991	SLC35F3	intronic	0	.	0.97	0.965518	9.5	28	17.52	3.38	1	51	18.33	3.63	1
chr1	234303999	234304103	chr1_234303999_234304103	104	26	TCCT	4	0.5	33	0.832	SLC35F3	intronic	1	.	0.98	0.961538	18	28	22.18	1.94	16	35	23.47	2.55	1
chr1	234325948	234326091	chr1_234325948_234326091	141	47	AAG	3	0.333333	88	0.7306	SLC35F3;RP5-827C21.2	intergenic	0	.	0.9	0.916157	35.5	65.5	44.9	3.82	23.5	94	47.78	4.42	1
chr1	234341775	234341806	chr1_234341775_234341806	28	7	AAAT	4	0	15	0.6715	SLC35F3;RP5-827C21.2	intergenic	0	.	0.95	1	7	14	9.49	1.56	6	16	8.99	1.85	1
chr1	234383573	234383598	chr1_234383573_234383598	24	12	AC	2	0.5	18	0.5797	COA6	intronic	0	.	0.96	1	12.5	20.5	15.7	1.52	9	23	14.24	1.22	1
chr1	234474245	234474287	chr1_234474245_234474287	42	21	AC	2	0.5	23	0.7442	TARBP1	intronic	0	Enhancer	0.96	0.986111	15.5	26	20.26	1.75	14	33	20.09	1.15	1
chr1	234495848	234495943	chr1_234495848_234495943	90	15	TTTCTT	6	0.166667	30	0.9999	TARBP1;LINC01354	intergenic	0	Enhancer	0.18	0.747475	13	26.5	17.06	1.8	1.5	24.5	12.93	2.86	1
chr1	234523922	234524028	chr1_234523922_234524028	106	53	GT	2	0.5	99	0.913	TARBP1;LINC01354	intergenic	0	Enhancer	0.73	0.62766	36	59	43.93	3.5	4.5	80.5	42.38	9.49	1
chr1	234532214	234532263	chr1_234532214_234532263	48	24	AC	2	0.5	39	0.7206	LINC01354	upstream	0	Enhancer	0.93	0.955778	22.5	33.5	27.57	1.64	18	50	26.24	1.27	1
chr1	234544999	234545045	chr1_234544999_234545045	46	23	GT	2	0.5	27	0.8033	LINC01354;RP5-855F14.2	intergenic	1	Enhancer	0.96	1	11.5	28	15.84	3.85	11	40	20.48	4.23	1
chr1	234584253	234584281	chr1_234584253_234584281	28	14	GT	2	0.5	24	0.7599	RP5-855F14.2;U8	intergenic	1	.	0.96	1	12	24.5	16.95	2.1	12	29	17.05	2.22	1
chr1	234600188	234600258	chr1_234600188_234600258	70	14	GCCCC	5	1	28	0.802	U8;IRF2BP2	intergenic	1	Promoter/Enhancer	0.93	0.829879	9	21	15.15	1.33	9	24.5	15.83	1.55	1
chr1	234610077	234610167	chr1_234610077_234610167	90	30	CGC	3	1	54	0.6356	IRF2BP2;RP4-781K5.2	upstream;downstream	1	Promoter/Enhancer	0.06	0.722222	30	31	30.02	0.1	16	62.5	27.92	1.84	1
chr1	234623849	234623924	chr1_234623849_234623924	74	37	CT	2	0.5	33	0.9053	IRF2BP2;LINC00184	intergenic	1	Promoter/Enhancer	0.68	0.680019	34	46.5	39.65	2.78	24	64.5	37.46	4.24	1
chr1	234641042	234641133	chr1_234641042_234641133	90	45	AG	2	0.5	48	0.8896	LINC00184;RP4-781K5.9	intergenic	0	Enhancer	0.86	0.78874	42.5	48.5	45.32	0.93	39	70	45.96	0.81	1
chr1	234699278	234699313	chr1_234699278_234699313	32	8	AAAG	4	0.25	29	0.7079	RP4-781K5.6;RP4-781K5.7	intergenic	0	Enhancer	0.91	0.931034	4	15.5	7.63	1.5	4	26	8.05	0.86	1
chr1	234701172	234701198	chr1_234701172_234701198	26	13	TG	2	0.5	39	0.842	RP4-781K5.6;RP4-781K5.7	intergenic	0	Enhancer	0.76	0.975208	11.5	26.5	15.91	2.19	8	33	13.05	1.16	1
chr1	234718336	234718374	chr1_234718336_234718374	38	19	TG	2	0.5	19	0.6906	RP4-781K5.7	ncRNA_intronic	1	Enhancer	0.94	1	14.5	22	18.16	1.05	13.5	24.5	18.43	1.04	1
chr1	234723719	234723757	chr1_234723719_234723757	38	19	TG	2	0.5	23	0.7591	LINC01132	upstream	1	Enhancer	0.97	0.972136	12	20.5	15.98	1.52	9.5	42.5	15.56	1.87	1
chr1	234838070	234838128	chr1_234838070_234838128	57	19	GAA	3	0.333333	71	0.7071	RNY4P16	downstream	0	.	0.55	0.980934	11.5	37	19.09	3.74	8.5	53	22.52	3.89	1
chr1	234950268	234950313	chr1_234950268_234950313	45	15	ATT	3	0	16	0.7792	RN7SL668P;RP11-443B7.2	intergenic	0	.	0.97	1	8	17	13.01	1.4	9.5	21	13.73	1.18	1
chr1	234972182	234972210	chr1_234972182_234972210	28	14	GT	2	0.5	16	0.6771	RP11-443B7.1;RP11-443B7.3	intergenic	1	Promoter/Enhancer	0.9	1	13	142.5	14.67	4.31	11.5	29	14.48	0.67	1
chr1	234974477	234974511	chr1_234974477_234974511	34	17	GT	2	0.5	22	0.5621	RP11-443B7.1;RP11-443B7.3	intergenic	1	Promoter/Enhancer	0.88	0.985294	13.5	22	17.32	1.24	10.5	24	16.89	1.36	1
chr1	235035454	235035500	chr1_235035454_235035500	46	23	AC	2	0.5	31	0.8335	RP11-443B7.3;LINC01348	intergenic	0	.	0.91	1	16	30.5	22.76	1.73	13	40	22.17	1.32	1
chr1	235051907	235051933	chr1_235051907_235051933	26	13	TA	2	0	32	0.5724	RP11-443B7.3;LINC01348	intergenic	0	.	0.96	1	7.5	28	16.98	4.47	7	44	11.67	2	1
chr1	235060297	235060345	chr1_235060297_235060345	48	12	AAGG	4	0.5	31	0.7714	RP11-443B7.3;LINC01348	intergenic	1	.	0.97	1	8.5	18	12.46	1.34	6	36.5	12.21	1.25	1
chr1	235072987	235073052	chr1_235072987_235073052	65	13	AAAAT	5	0	15	0.6147	LINC01348	ncRNA_intronic	0	Enhancer	0.98	1	8	16	11.95	1.08	7.5	16	11.59	0.62	1
chr1	235076503	235076521	chr1_235076503_235076521	18	9	AT	2	0	13	0.6422	LINC01348;RP4-597N16.4	intergenic	0	Enhancer	0.94	1	8.5	12.5	9.68	0.72	6	12.5	9.8	0.53	1
chr1	235104824	235104872	chr1_235104824_235104872	48	24	AC	2	0.5	30	0.8353	RP4-597N16.4	upstream	1	.	0.95	1	13	27.5	21.97	2.04	12	48.5	23.35	1.53	1
chr1	235274993	235275023	chr1_235274993_235275023	30	15	TG	2	0.5	12	0.2979	ARID4B	intronic	0	Enhancer	0.95	1	7	20.5	15	1.47	10.5	18.5	14.65	0.72	1
chr1	235649785	235649854	chr1_235649785_235649854	65	13	CCCCG	5	1	34	0.7381	GNG4	UTR5	1	Promoter/Enhancer	0.05	0.681159	14	14.5	14	0.02	6.5	25	12.47	1.17	1
chr1	235666225	235666269	chr1_235666225_235666269	44	22	AC	2	0.5	55	0.8444	LYST	intronic	0	.	0.95	1	8	23	17.97	1.44	12	58	19.25	1.47	1
chr1	235730567	235730613	chr1_235730567_235730613	46	23	TG	2	0.5	24	0.7547	LYST	intronic	1	.	0.96	1	7	23.5	15.97	2.74	9.5	25.5	18.11	2.62	1
chr1	235755388	235755432	chr1_235755388_235755432	40	8	AAAAG	5	0.2	17	0.6566	LYST	intronic	0	.	0.97	1	6	18	9.17	2.02	6	14.5	9.09	0.72	1
chr1	235755998	235756058	chr1_235755998_235756058	60	10	ATCTAT	6	0.166667	14	0.7804	LYST	intronic	1	.	0.97	1	5	12.5	8.51	1.22	4.5	13.5	8.91	1.25	1
chr1	235778098	235778122	chr1_235778098_235778122	24	12	AT	2	0	61	0.4292	LYST	intronic	0	.	0.88	1	11.5	62.5	20.45	10.56	6.5	44	12.33	0.61	1
chr1	235857742	235857784	chr1_235857742_235857784	42	21	AC	2	0.5	26	0.8273	LYST	intronic	0	.	0.96	0.977272	15	26.5	21.14	1.76	10	27	20.11	1.42	1
chr1	235862806	235862848	chr1_235862806_235862848	42	21	AC	2	0.5	31	0.7617	LYST	intronic	0	Promoter/Enhancer	0.95	0.977767	13	25	20.57	1.71	13	32.5	21.11	1.13	1
chr1	235882078	235882108	chr1_235882078_235882108	30	15	CA	2	0.5	24	0.5101	LYST;RNU6-968P	intergenic	1	Promoter/Enhancer	0.95	1	13	28	17.43	2.87	12	33.5	16.02	1.05	1
chr1	235930446	235930486	chr1_235930446_235930486	40	20	AC	2	0.5	28	0.7496	RNU6-968P;RP5-940F7.2	intergenic	0	Enhancer	0.96	0.97973	12	32	23.81	2.76	16	34	25.5	1.64	1
chr1	235934329	235934379	chr1_235934329_235934379	50	25	TG	2	0.5	32	0.7174	RNU6-968P;RP5-940F7.2	intergenic	0	.	0.97	1	13	32.5	21.16	3.71	11.5	46	18.62	2.69	1
chr1	235945765	235945843	chr1_235945765_235945843	78	39	CA	2	0.5	30	0.4282	RP5-940F7.2;RP4-580N22.2	intergenic	0	Enhancer	0.95	0.913229	36.5	42.5	38.97	1.15	28.5	57	38.7	0.58	1
chr1	236142384	236142434	chr1_236142384_236142434	48	8	CCGGGG	6	1	30	0.9901	GPR137B	upstream	1	Promoter/Enhancer	-0.03	0.583333	2	8.5	3.24	1.19	1.5	21	8.7	3.71	1
chr1	236239795	236239912	chr1_236239795_236239912	112	8	TATATATATATGTG	14	0.142857	21	0.4919	ERO1B	intronic	0	.	0.86	0.836801	7	15.5	10.09	1.68	5	19	12.07	1.47	1
chr1	236250572	236250618	chr1_236250572_236250618	46	23	AT	2	0	48	0.8848	ERO1B	intronic	0	.	0.95	0.959221	6	38	18.1	5.1	6	59	19.45	5.81	1
chr1	236281578	236281622	chr1_236281578_236281622	40	8	GGCCC	5	1	20	0.5066	ERO1B	intronic	1	Promoter/Enhancer	0.89	0.763889	8.5	11	10.13	0.72	7	20.5	10.19	0.77	1
chr1	236361635	236361649	chr1_236361635_236361649	14	7	TA	2	0	39	0.6023	EDARADD	intronic	0	.	0.94	1	7	134	13.44	6.99	6.5	45	10.53	3.28	1
chr1	236447170	236447274	chr1_236447170_236447274	104	26	TCTT	4	0.25	46	0.9687	EDARADD	intronic	0	.	0.93	0.940671	17.5	45	25.72	3.81	18	48	25.95	2.2	1
chr1	236610627	236610673	chr1_236610627_236610673	46	23	AC	2	0.5	24	0.6033	HEATR1;ACTN2	intergenic	0	.	0.97	1	13.5	28	20.02	2.65	11.5	27.5	16.29	2.48	1
chr1	236654805	236654956	chr1_236654805_236654956	144	18	CCTTCCTG	8	0.625	30	0.7079	HEATR1;ACTN2	intergenic	1	.	0.91	0.910613	11	22	16.76	2.3	10	30	15.01	2.17	1
chr1	236669054	236669131	chr1_236669054_236669131	76	19	CCTT	4	0.5	36	0.8875	HEATR1;ACTN2	intergenic	0	.	0.94	0.918463	18	27.5	21.19	1.77	11.5	33.5	23.21	1.42	1
chr1	236689300	236689338	chr1_236689300_236689338	38	19	AT	2	0	20	0.6376	ACTN2	intronic	0	Promoter/Enhancer	0.95	1	8	22.5	12.85	3.1	6	25.5	11.17	2.01	1
chr1	236693177	236693215	chr1_236693177_236693215	38	19	CA	2	0.5	20	0.7205	ACTN2	intronic	0	Promoter/Enhancer	0.96	1	10	23	17.26	2.35	7	23.5	15.55	2.16	1
chr1	236982706	236982732	chr1_236982706_236982732	26	13	TG	2	0.5	18	0.7139	MTR;MT1HL1	intergenic	1	.	0.95	1	10.5	16.5	12.81	0.84	9.5	19.5	13.81	0.85	1
chr1	237035919	237036033	chr1_237035919_237036033	112	28	TCCT	4	0.5	63	0.9374	MT1HL1;RYR2	intergenic	0	.	0.94	0.947205	19	40.5	29.2	3	17	55	31.44	4.32	1
chr1	237082524	237082556	chr1_237082524_237082556	32	16	AT	2	0	46	0.9268	RYR2	intronic	0	.	0.97	1	4	34	16.15	4.59	4	49	20.74	2.69	1
chr1	237117671	237117756	chr1_237117671_237117756	85	17	CTTCT	5	0.4	26	0.8994	RYR2	intronic	0	.	0.95	1	8	24	15.62	2.35	8	26.5	16.29	2.05	1
chr1	237237905	237237987	chr1_237237905_237237987	80	16	TTTCC	5	0.4	35	0.9714	RYR2	intronic	0	.	0.95	0.893272	14	37.5	23.09	5.09	15	36.5	26.15	3.21	1
chr1	237255838	237255873	chr1_237255838_237255873	34	17	GT	2	0.5	23	0.5213	RYR2	intronic	0	.	0.96	1	15	26.5	20.21	1.54	12	31	19.15	0.66	1
chr1	237408392	237408406	chr1_237408392_237408406	14	7	TA	2	0	49	0.5465	RYR2	intronic	0	.	0.94	1	6	31.5	14.55	4.87	4	54.5	10.81	4.4	1
chr1	237481107	237481125	chr1_237481107_237481125	18	9	AT	2	0	51	0.4828	RYR2	intronic	0	.	0.94	0.958333	6.5	41.5	13.91	4.41	6	47.5	11.26	3.26	1
chr1	237529760	237529798	chr1_237529760_237529798	38	19	AC	2	0.5	27	0.832	RYR2	intronic	0	.	0.95	1	10	33	21.46	2.63	13	36.5	21.93	1.86	1
chr1	237641471	237641527	chr1_237641471_237641527	56	14	TCTT	4	0.25	24	0.8773	RYR2	intronic	0	.	0.93	0.970585	8	25	14.83	2.49	6.5	23.5	12.52	2.65	1
chr1	237874197	237874245	chr1_237874197_237874245	48	24	TG	2	0.5	29	0.8044	RP11-193H5.1	ncRNA_intronic	0	.	0.97	0.973113	12	30	19.73	3.44	11.5	49.5	23.54	1.52	1
chr1	237883728	237883814	chr1_237883728_237883814	80	8	GAGGGAGAGA	10	0.6	38	0.787	RP11-193H5.1	ncRNA_intronic	0	.	0.65	0.891965	4.5	19	11.99	2.08	4	26.5	10.7	2.31	1
chr1	237883956	237884096	chr1_237883956_237884096	140	14	CACACAAACA	10	0.4	27	0.7725	RP11-193H5.1	ncRNA_intronic	1	.	0.89	0.915459	9	20	12.65	1.65	7.5	23	12.58	1.16	1
chr1	237928749	237928757	chr1_237928749_237928757	8	4	CC	2	1	34	0.3977	RP11-193H5.1	downstream	0	.	0.76	1	4	6	4.71	0.46	3.5	62	4.28	0.82	1
chr1	237946393	237946435	chr1_237946393_237946435	42	21	TA	2	0	31	0.7082	MTRNR2L11;RP11-136B18.2	intergenic	0	.	0.97	1	7.5	25.5	13.37	4.41	6.5	34	11.98	3.68	1
chr1	238153670	238153722	chr1_238153670_238153722	52	26	TC	2	0.5	49	0.883	MTRNR2L11;RP11-136B18.2	intergenic	0	.	0.97	1	12	30	21.22	2.61	14.5	48	23.02	2.39	1
chr1	238188443	238188509	chr1_238188443_238188509	66	33	TC	2	0.5	97	0.9234	MTRNR2L11;RP11-136B18.2	intergenic	0	.	0.72	0.904512	13.5	54	37.84	6.79	11	82.5	34.66	5.3	1
chr1	238258433	238258453	chr1_238258433_238258453	20	10	TA	2	0	22	0.7371	MTRNR2L11;RP11-136B18.2	intergenic	0	.	0.95	1	10	24.5	13.71	2.12	10	24	13.32	0.99	1
chr1	238273746	238273788	chr1_238273746_238273788	42	21	AT	2	0	38	0.8128	MTRNR2L11;RP11-136B18.2	intergenic	0	.	0.96	1	7	24	14.65	3.53	8	49.5	14.58	4.23	1
chr1	238374200	238374234	chr1_238374200_238374234	34	17	GT	2	0.5	19	0.4598	RNU6-725P;LINC01139	intergenic	0	.	0.92	1	15.5	23.5	18.1	1.11	12	24	17.55	0.88	1
chr1	238392064	238392096	chr1_238392064_238392096	32	16	GT	2	0.5	28	0.1284	RNU6-725P;LINC01139	intergenic	0	.	0.88	0.96875	13	23.5	16.55	1.32	10.5	28.5	16.12	0.75	1
chr1	238421185	238421247	chr1_238421185_238421247	60	15	GGAA	4	0.5	43	0.6721	RNU6-725P;LINC01139	intergenic	0	.	0.89	0.98212	8	24	14.87	1.3	6	30.5	14.97	1.98	1
chr1	238473576	238473604	chr1_238473576_238473604	28	14	TA	2	0	41	0.9057	RNU6-725P;LINC01139	intergenic	0	.	0.95	1	13.5	29.5	19.27	2.76	9.5	46	17.78	2.23	1
chr1	238480156	238480198	chr1_238480156_238480198	42	21	GT	2	0.5	24	0.6931	LINC01139	downstream	0	.	0.92	0.97663	17.5	30.5	21.6	1.58	14	47.5	20.69	0.79	1
chr1	238647206	238647256	chr1_238647206_238647256	50	25	AC	2	0.5	23	0.7296	RP11-177F15.1;RP11-544D21.2	intergenic	1	.	0.95	1	16	26.5	22.19	1.79	16	29.5	22.39	1.25	1
chr1	238653084	238653102	chr1_238653084_238653102	18	9	TA	2	0	31	0.2895	RP11-177F15.1;RP11-544D21.2	intergenic	0	.	0.95	0.967742	8	28	13.4	4.99	8	32	10.82	3.64	1
chr1	238865632	238865654	chr1_238865632_238865654	22	11	AT	2	0	59	0.6511	RP11-177F15.1;RP11-544D21.2	intergenic	0	.	0.97	1	9.5	28	15.17	4.2	5.5	52	15.03	4.64	1
chr1	239046021	239046065	chr1_239046021_239046065	40	8	AAAAT	5	0	24	0.7031	RP11-177F15.1;RP11-544D21.2	intergenic	0	.	0.97	1	7	16.5	10.03	1.53	6	22.5	11.4	1.98	1
chr1	239100460	239100502	chr1_239100460_239100502	42	21	CA	2	0.5	35	0.7976	RP11-177F15.1;RP11-544D21.2	intergenic	0	.	0.95	0.981482	15	28.5	23.62	1.81	13.5	48	21.88	1.51	1
chr1	239174245	239174265	chr1_239174245_239174265	20	10	AT	2	0	33	0.7041	RP11-177F15.1;RP11-544D21.2	intergenic	0	.	0.96	1	9.5	29.5	12.7	2.51	8.5	27	12.37	2.33	1
chr1	239187985	239188133	chr1_239187985_239188133	148	37	AAGA	4	0.25	76	0.5732	RP11-177F15.1;RP11-544D21.2	intergenic	0	.	0.78	0.946395	34	62.5	47.85	5.57	20	85	42.11	4.81	1
chr1	239249557	239249577	chr1_239249557_239249577	20	5	TTTA	4	0	9	0.4936	RP11-544D21.2	ncRNA_exonic	1	.	0.97	1	5	10.5	7.59	1.56	3	10	5.79	1.01	1
chr1	239383054	239383090	chr1_239383054_239383090	36	18	TC	2	0.5	27	0.7617	RP11-544D21.2;CHRM3	intergenic	0	.	0.96	0.979377	17.5	35.5	24.05	2.97	16.5	42	23.38	1.5	1
chr1	239386845	239386952	chr1_239386845_239386952	102	17	GGCCGC	6	1	21	0.3373	RP11-544D21.2;CHRM3	intergenic	1	.	0.02	0.700935	18	18.5	18	0.02	9.5	22.5	17.09	2.08	1
chr1	239404719	239404757	chr1_239404719_239404757	38	19	AT	2	0	61	0.897	RP11-544D21.2;CHRM3	intergenic	0	.	0.92	0.97561	9	27	18.89	1.65	8.5	92	19.27	1.91	1
chr1	239634376	239634404	chr1_239634376_239634404	28	7	GAAA	4	0.25	20	0.5507	CHRM3	intronic	0	.	0.96	1	6	18.5	8.46	1.99	5.5	16.5	8.33	1.39	1
chr1	239662893	239663044	chr1_239662893_239663044	150	50	TCT	3	0.333333	98	0.9986	CHRM3	intronic	0	.	0.6	0.867186	49	75.5	60.76	4.88	18.5	101.5	44.2	4.27	1
chr1	239807818	239807846	chr1_239807818_239807846	28	14	CA	2	0.5	22	0.4448	CHRM3	intronic	1	.	0.95	1	8	19	12.68	1.11	9	44.5	13.37	0.88	1
chr1	239922092	239922128	chr1_239922092_239922128	36	18	AT	2	0	49	0.8655	RP11-35L17.3;FMN2	intergenic	0	.	0.94	1	9	23	16.87	2.91	8	47.5	19.07	1.63	1
chr1	240056425	240056443	chr1_240056425_240056443	18	9	TG	2	0.5	21	0.3144	RP11-35L17.3;FMN2	intergenic	0	.	0.94	1	7.5	23.5	10.34	2.34	7.5	44.5	9.89	1.39	1
chr1	240092268	240092285	chr1_240092268_240092285	15	5	CGG	3	1	49	0.3686	FMN2	exonic	1	.	0.9	0.869748	4.5	6	5.18	0.29	4	29	5.34	1.04	1
chr1	240095386	240095411	chr1_240095386_240095411	24	12	AC	2	0.5	20	0.6657	FMN2	intronic	0	.	0.96	1	13	21	15.71	1.31	11.5	28	15.48	1.07	1
chr1	240122062	240122099	chr1_240122062_240122099	36	9	AATT	4	0	17	0.6812	FMN2	intronic	0	.	0.97	0.881412	9	14	10.21	0.77	8	17.5	10.98	0.67	1
chr1	240396303	240396345	chr1_240396303_240396345	42	21	GT	2	0.5	21	0.7317	FMN2	intronic	1	.	0.96	1	14	25.5	19.05	2.18	11.5	26.5	20.46	1.56	1
chr1	240425204	240425234	chr1_240425204_240425234	30	15	GA	2	0.5	28	0.6979	FMN2	intronic	0	.	0.96	1	12.5	25	16.89	2.07	11	43	19.32	1.67	1
chr1	240612584	240612618	chr1_240612584_240612618	34	17	AC	2	0.5	20	0.7826	GREM2	upstream	1	.	0.96	1	12	24	18.16	1.95	13	25	18.66	1.26	1
chr1	240713548	240713598	chr1_240713548_240713598	50	25	CA	2	0.5	27	0.8354	Y_RNA;RP11-80B9.4	intergenic	0	.	0.96	1	13.5	29.5	21.77	2.26	15.5	35	22.99	1.62	1
chr1	240765066	240765092	chr1_240765066_240765092	26	13	AC	2	0.5	17	0.3633	RP11-80B9.1	upstream	0	.	0.97	1	9	19.5	13.16	1.93	10	20.5	13.71	1.26	1
chr1	241089021	241089064	chr1_241089021_241089064	42	21	TC	2	0.5	81	0.9673	RGS7	intronic	0	.	0.82	0.92775	14.5	47.5	31.13	5.46	11.5	74	26.98	5.43	1
chr1	241125427	241125455	chr1_241125427_241125455	28	14	AC	2	0.5	12	0.6297	RGS7	intronic	1	.	0.95	0.961538	11	15	12.63	0.68	10.5	16.5	13.45	0.61	1
chr1	241144926	241144964	chr1_241144926_241144964	38	19	GT	2	0.5	35	0.4985	RGS7	intronic	1	.	0.96	1	12	34.5	19.51	3.7	12.5	47	18.68	0.66	1
chr1	241192159	241192207	chr1_241192159_241192207	48	24	GT	2	0.5	35	0.9003	RGS7	intronic	1	.	0.94	1	16.5	46	25.03	2.8	14.5	44	24.49	2.65	1
chr1	241201993	241202048	chr1_241201993_241202048	54	27	AC	2	0.5	45	0.8625	RGS7	intronic	0	.	0.97	0.944477	23.5	39.5	31.6	2.94	20	58.5	28.79	2.71	1
chr1	241235909	241235933	chr1_241235909_241235933	24	12	GA	2	0.5	43	0.7898	RGS7	intronic	0	.	0.97	0.989131	11.5	35.5	17.17	4.24	9.5	49	18.46	5.09	1
chr1	241242306	241242352	chr1_241242306_241242352	44	11	TAGA	4	0.25	14	0.8075	RGS7	intronic	0	.	0.96	1	10	16.5	13.17	1.05	8.5	17	12.85	1.17	1
chr1	241357668	241357719	chr1_241357668_241357719	51	17	TTA	3	0	19	0.7674	RGS7	upstream	0	.	0.98	1	7	19	15.38	1.05	7	21	15.4	1.07	1
chr1	241363713	241363781	chr1_241363713_241363781	68	17	TTTC	4	0.25	31	0.2888	RGS7;RP11-527D7.1	intergenic	0	.	0.97	0.974359	9.5	25	13.13	2.49	8.5	29.5	10.85	1.64	1
chr1	241500602	241500640	chr1_241500602_241500640	38	19	GA	2	0.5	28	0.8235	FH	intronic	0	.	0.94	1	15	28.5	21.46	1.87	14.5	47	21.51	1.46	1
chr1	241528720	241528778	chr1_241528720_241528778	58	29	GA	2	0.5	47	0.8206	FH;KMO	intergenic	0	.	0.94	1	18	33.5	24.9	2.61	12.5	66	22.67	2.46	1
chr1	241552175	241552199	chr1_241552175_241552199	24	12	GA	2	0.5	23	0.6561	KMO	intronic	1	Enhancer	0.94	1	7.5	13.5	10.48	0.93	8	45.5	10.65	0.84	1
chr1	241554227	241554283	chr1_241554227_241554283	56	14	TTCC	4	0.5	18	0.8561	KMO	intronic	1	.	0.97	1	9	18	13.55	1.74	8	19.5	13.27	1.88	1
chr1	241592755	241592799	chr1_241592755_241592799	44	11	ATCT	4	0.25	21	0.7459	KMO	UTR3	0	Enhancer	0.94	1	9	16	11.78	0.88	6.5	19	12.43	1.21	1
chr1	241606546	241606598	chr1_241606546_241606598	52	13	AAAT	4	0	15	0.791	OPN3	intronic	1	Enhancer	0.96	0.960606	10.5	15.5	12.89	1.11	10	19.5	13.81	0.99	1
chr1	241639704	241639834	chr1_241639704_241639834	130	26	GGCGG	5	1	33	0.7543	CHML;OPN3	intronic	1	Promoter/Enhancer	-0.05	0.7	26	27	26.03	0.12	11	31	24.38	2.13	1
chr1	241640172	241640238	chr1_241640172_241640238	66	11	CCGCCG	6	1	21	0.1581	CHML;OPN3	exonic	0	Promoter/Enhancer	-0.01	0.727273	11	11.5	11	0.04	6.5	17.5	10.71	0.74	1
chr1	241735813	241735890	chr1_241735813_241735890	76	38	CT	2	0.5	54	0.8723	WDR64	intronic	1	.	0.97	0.724292	17	43.5	32.81	5.23	11.5	53	34.4	4.39	1
chr1	241784953	241784973	chr1_241784953_241784973	20	4	AAAAA	5	0	40	0.7748	WDR64	intronic	0	.	0.94	0.99	3	10	4.82	1.42	2.5	27	5.36	1.55	1
chr1	241806900	241806936	chr1_241806900_241806936	36	18	AC	2	0.5	21	0.7809	WDR64;EXO1	intergenic	1	.	0.95	1	14	24.5	18.87	1.73	13	33.5	17.58	0.99	1
chr1	241845354	241845388	chr1_241845354_241845388	34	17	GT	2	0.5	21	0.7791	WDR64;EXO1	intergenic	1	.	0.96	1	10	23	17.08	1.55	12.5	45.5	17.11	1.33	1
chr1	241910321	241910363	chr1_241910321_241910363	40	10	AAAT	4	0	11	0.6614	EXO1;BECN2	intergenic	0	.	0.93	1	7.5	11	8.57	0.57	6.5	17.5	8.85	0.68	1
chr1	241957051	241957099	chr1_241957051_241957099	48	24	TG	2	0.5	48	0.9148	BECN2	upstream	0	.	0.95	1	7	25.5	17.53	4.03	6	51	17.16	3.01	1
chr1	242017648	242017693	chr1_242017648_242017693	45	9	AATAA	5	0	32	0.6993	MAP1LC3C;PLD5	intergenic	1	.	0.92	1	5.5	13	7.66	0.92	4	20.5	7.97	1.03	1
chr1	242179921	242179947	chr1_242179921_242179947	26	13	GT	2	0.5	11	0.4813	RP11-561I11.4	ncRNA_intronic	1	.	0.93	1	10.5	18	11.66	1.1	9.5	16	11.56	0.61	1
chr1	242194566	242194666	chr1_242194566_242194666	100	25	TATC	4	0.25	36	0.8635	RP11-561I11.4	ncRNA_intronic	0	.	0.97	0.990728	10.5	34	23.43	4.63	10	37	24.99	3.64	1
chr1	242242012	242242045	chr1_242242012_242242045	32	16	AC	2	0.5	18	0.9713	PLD5	intronic	1	.	0.6	0.984849	13.5	22.5	17.38	1.09	11.5	24.5	17.53	1.19	1
chr1	242246478	242246516	chr1_242246478_242246516	38	19	AC	2	0.5	28	0.8882	PLD5	intronic	0	.	0.95	1	15.5	27.5	20.88	1.89	12	47	21.39	2.25	1
chr1	242516250	242516280	chr1_242516250_242516280	30	15	TA	2	0	23	0.8433	PLD5	intronic	0	.	0.97	1	8.5	23.5	13.09	2.81	7	23.5	12.76	2.08	1
chr1	242684249	242684361	chr1_242684249_242684361	112	56	TA	2	0	175	0.8284	PLD5;RP11-261C10.1	intergenic	0	.	0.89	0.910228	33	168.5	62.08	23.07	19	181	55.15	21.05	1
chr1	242700376	242700428	chr1_242700376_242700428	52	13	GAAG	4	0.5	24	0.8456	PLD5;RP11-261C10.1	intergenic	1	.	0.96	0.984834	12	21	16.56	1.32	9	26	16.09	1.43	1
chr1	242755803	242755831	chr1_242755803_242755831	28	14	TC	2	0.5	28	0.8754	PLD5;RP11-261C10.1	intergenic	0	.	0.96	1	13	29	20.54	2.35	11	46	20.27	2.49	1
chr1	242951654	242951711	chr1_242951654_242951711	56	14	GAAG	4	0.5	120	0.9162	PLD5;RP11-261C10.1	intergenic	0	.	0.62	0.75805	32.5	173	77.2	33.55	16	113	46.33	11.72	1
chr1	242968597	242968638	chr1_242968597_242968638	40	20	GT	2	0.5	44	0.9451	PLD5;RP11-261C10.1	intergenic	0	.	0.85	0.94363	14.5	25.5	20.53	1.71	14	53	20.41	2.04	1
chr1	243000808	243000856	chr1_243000808_243000856	48	24	TG	2	0.5	27	0.8911	PLD5;RP11-261C10.1	intergenic	0	.	0.9	1	13	29	21.33	2.27	15	30	21.75	2.04	1
chr1	243159763	243159801	chr1_243159763_243159801	38	19	TG	2	0.5	43	0.7888	CEP170	intronic	0	.	0.96	1	16	36	24.27	3.56	13.5	46.5	23.52	3.85	1
chr1	243294482	243294526	chr1_243294482_243294526	44	22	GA	2	0.5	38	0.8992	SDCCAG8	intronic	0	Enhancer	0.93	0.952125	22	39	29.88	2.98	22	65	32.12	2.04	1
chr1	243439622	243439666	chr1_243439622_243439666	44	22	CA	2	0.5	28	0.8763	SDCCAG8	intronic	0	.	0.95	1	14.5	31.5	25.25	2.36	17.5	38	25	1.79	1
chr1	243483271	243483330	chr1_243483271_243483330	57	19	CCG	3	1	20	0.0392	SDCCAG8	intronic	1	.	-0.01	0.728814	19.5	20.5	19.99	0.07	12	29	20.79	1.24	1
chr1	243523260	243523308	chr1_243523260_243523308	48	24	AC	2	0.5	36	0.7713	AKT3	intronic	0	.	0.92	1	20	34	24.2	1.69	15.5	49	23.93	1.31	1
chr1	243803645	243803691	chr1_243803645_243803691	46	23	AC	2	0.5	23	0.7318	AKT3	intronic	1	.	0.95	1	16	24.5	19.97	1.6	13.5	40.5	20.46	0.89	1
chr1	243815776	243815799	chr1_243815776_243815799	21	7	GTT	3	0.333333	19	0.4893	AKT3	intronic	0	.	0.96	1	7.5	16	11.51	2.22	7	18	13.34	1.51	1
chr1	243850295	243850321	chr1_243850295_243850321	24	8	GGC	3	1	55	0.6758	AKT3	upstream	0	.	0.61	1	7.5	12.5	9.23	0.46	5	34	10.73	3.01	1
chr1	243850535	243850606	chr1_243850535_243850606	69	23	CCG	3	1	52	0.4711	AKT3	upstream	1	.	-0.08	0.704225	23.5	24.5	23.97	0.14	9	45.5	22.85	3.08	1
chr1	243928301	243928315	chr1_243928301_243928315	14	7	TA	2	0	74	0.5714	RP11-278H7.1	ncRNA_intronic	0	.	0.93	1	7	32.5	13.77	6.57	4	79	12.41	4.18	1
chr1	243999032	243999073	chr1_243999032_243999073	40	20	AC	2	0.5	89	0.7475	RP11-278H7.1	ncRNA_intronic	0	.	0.97	0.986487	15	23.5	19.28	1.65	13	61.5	18.81	1.45	1
chr1	244003181	244003201	chr1_244003181_244003201	20	10	GT	2	0.5	19	0.5471	RP11-278H7.1	ncRNA_intronic	1	.	0.95	1	10	19.5	12.45	1.47	9	35.5	12.1	1.49	1
chr1	244048207	244048256	chr1_244048207_244048256	48	16	CGC	3	1	43	0.5399	ZBTB18;RP11-278H7.1	upstream;downstream	1	Promoter/Enhancer	-0.02	0.734694	16	16.5	16.08	0.19	11.5	43	14.31	2.53	1
chr1	244048664	244048698	chr1_244048664_244048698	32	8	CGCC	4	1	46	0.6383	ZBTB18	upstream	0	Promoter/Enhancer	0.01	0.617647	6	12	9.02	0.27	4.5	27.5	11.47	3.78	1
chr1	244048904	244048952	chr1_244048904_244048952	48	16	CGG	3	1	56	0.1821	ZBTB18	UTR5	1	Promoter/Enhancer	0.55	0.791667	15	17	15.97	0.19	8.5	40	15.85	1.57	1
chr1	244049054	244049126	chr1_244049054_244049126	72	18	GGCG	4	1	46	0.6327	ZBTB18	intronic	1	Promoter/Enhancer	-0.04	0.736111	18	18.5	18.05	0.15	1	35	17.95	3.17	1
chr1	244092122	244092164	chr1_244092122_244092164	42	21	TG	2	0.5	24	0.8296	RP11-278H7.4	ncRNA_intronic	1	.	0.96	1	16	27.5	21.01	1.76	13.5	33.5	21.26	1.4	1
chr1	244195113	244195153	chr1_244195113_244195153	40	20	GT	2	0.5	28	0.8473	RP11-278H7.3;C1orf100	intergenic	0	.	0.9	1	10	27.5	21.77	2.26	11	30	22.19	1.34	1
chr1	244263351	244263495	chr1_244263351_244263495	140	7	AAGGGAGGAAGGAAAGAAGG	20	0.5	28	0.709	RP11-278H7.3;C1orf100	intergenic	0	.	0.71	0.804476	6	19.5	11.37	2.13	5.5	19	10.28	1.29	1
chr1	244326116	244326156	chr1_244326116_244326156	40	20	GT	2	0.5	22	0.8229	RP11-278H7.3;C1orf100	intergenic	0	Enhancer	0.93	0.970681	15.5	27	21.21	1.83	14	28.5	20.85	1.74	1
chr1	244373332	244373348	chr1_244373332_244373348	16	8	TA	2	0	68	0.8778	C1orf100	intronic	0	.	0.94	0.980181	7	30.5	16.79	5.9	7	87	18.25	5.63	1
chr1	244397831	244397940	chr1_244397831_244397940	105	21	TAAAA	5	0	131	0.9621	RP11-518L10.5	ncRNA_intronic	0	.	0.94	0.933805	8.5	70.5	23.65	14.24	7.5	133	20.96	11.33	1
chr1	244528785	244528825	chr1_244528785_244528825	40	20	CA	2	0.5	29	0.6518	C1orf101	intronic	0	.	0.94	0.988095	16.5	28.5	22.13	1.93	13	47.5	20.7	0.97	1
chr1	244582910	244582976	chr1_244582910_244582976	66	33	AT	2	0	33	0.3749	C1orf101	intronic	0	.	0.94	1	7	31	11.55	4.76	5.5	40	8.59	2.63	1
chr1	244625359	244625371	chr1_244625359_244625371	12	3	TTTA	4	0	34	0.3436	C1orf101	intronic	0	.	0.8	1	2	3	2.41	0.38	1.5	21	2.32	0.77	1
chr1	244863395	244863421	chr1_244863395_244863421	26	13	AC	2	0.5	21	0.4933	HNRNPU	intronic	1	Promoter/Enhancer	0.81	0.979167	9.5	19	13.17	0.9	7	18.5	13.37	0.53	1
chr1	244940222	244940262	chr1_244940222_244940262	40	10	AATA	4	0	13	0.6064	RP11-11N7.4;RN7SKP55	intergenic	1	.	0.95	1	8	13	10.41	0.67	6.5	13.5	10.55	0.63	1
chr1	244944246	244944294	chr1_244944246_244944294	48	12	AAAG	4	0.25	12	0.7317	RN7SKP55	downstream	0	.	0.94	1	6	13.5	9.38	1.47	6	13.5	10.25	0.99	1
chr1	244970633	244970681	chr1_244970633_244970681	45	9	CCGCC	5	1	35	0.5378	RP11-156E8.1	ncRNA_exonic	0	Promoter/Enhancer	0.85	0.887281	4	23	9.36	3.44	3.5	25	7.34	4.15	1
chr1	245088315	245088349	chr1_245088315_245088349	34	17	AC	2	0.5	23	0.7568	EFCAB2	intronic	0	.	0.96	1	15	37.5	20.27	3	14.5	42	20.81	1.04	1
chr1	245118795	245118839	chr1_245118795_245118839	40	8	AAAAG	5	0.2	17	0.8184	EFCAB2	intronic	0	.	0.96	1	6	15	8.99	2.06	4	15.5	10.12	1.91	1
chr1	245177665	245177695	chr1_245177665_245177695	30	15	GT	2	0.5	13	0.5944	KIF26B	intronic	1	.	0.95	0.979167	8	17.5	13.24	1.78	8	18	14.13	1.28	1
chr1	245267634	245267684	chr1_245267634_245267684	50	25	CA	2	0.5	27	0.8916	KIF26B	intronic	0	.	0.94	1	12	28	20.74	2.32	14	32	22.45	2.61	1
chr1	245337518	245337556	chr1_245337518_245337556	38	19	TG	2	0.5	21	0.5235	KIF26B	intronic	1	.	0.95	1	9.5	20.5	15.03	2.59	9.5	28	17.23	1.69	1
chr1	245369168	245369198	chr1_245369168_245369198	30	15	GA	2	0.5	41	0.3975	KIF26B	intronic	0	.	0.84	1	9	29.5	14.39	2.8	7.5	53	14.66	1.13	1
chr1	245471131	245471145	chr1_245471131_245471145	14	7	TA	2	0	13	0.5398	KIF26B	intronic	0	.	0.81	1	6.5	20.5	7.44	1.15	5	18	7.62	0.74	1
chr1	245510576	245510614	chr1_245510576_245510614	38	19	TC	2	0.5	23	0.4156	KIF26B	intronic	1	.	0.94	1	11	26.5	18.04	2.13	12.5	45.5	16.31	0.52	1
chr1	245520114	245520146	chr1_245520114_245520146	32	16	GA	2	0.5	20	0.791	KIF26B	intronic	0	.	0.97	1	13.5	30	18.52	2.12	11	26.5	18.52	1.69	1
chr1	245552122	245552170	chr1_245552122_245552170	48	24	GT	2	0.5	36	0.9098	KIF26B	intronic	0	.	0.97	0.982451	15.5	32.5	22.55	2.53	13	58.5	24.47	2.13	1
chr1	245581926	245581962	chr1_245581926_245581962	36	9	AGGA	4	0.5	15	0.7454	KIF26B	intronic	1	.	0.94	1	8.5	16.5	11.82	1.22	7.5	15.5	11.28	0.85	1
chr1	245688432	245688515	chr1_245688432_245688515	78	13	GCGGCC	6	1	19	0.216	KIF26B	exonic	1	.	0.03	0.706612	11	14.5	14	0.11	8	20	13.39	1.27	1
chr1	245712176	245712222	chr1_245712176_245712222	46	23	AC	2	0.5	23	0.8517	KIF26B;SMYD3	intergenic	0	.	0.98	1	8	26	19.49	3.78	8	30	22.13	1.62	1
chr1	245921549	245921571	chr1_245921549_245921571	22	11	TA	2	0	49	0.2112	SMYD3	intronic	0	.	0.96	1	5	27	10.6	3.54	5	48	9.38	3.05	1
chr1	245988107	245988141	chr1_245988107_245988141	34	17	AC	2	0.5	15	0.574	SMYD3	intronic	1	.	0.97	1	8	19	14.41	2.28	7.5	27	14.31	1.73	1
chr1	246023807	246023843	chr1_246023807_246023843	36	18	TG	2	0.5	27	0.7522	SMYD3	intronic	0	.	0.95	1	14.5	31.5	22.09	2.34	14	31	19.9	1.95	1
chr1	246113184	246113231	chr1_246113184_246113231	44	11	AAAT	4	0	13	0.5935	RP11-36N20.1	ncRNA_intronic	1	.	0.98	1	7	14	9.84	1.9	6.5	15	11.67	1.06	1
chr1	246116201	246116248	chr1_246116201_246116248	46	23	AC	2	0.5	34	0.6491	SMYD3	intronic	0	.	0.97	0.98	11	28	17.89	3.44	12	41.5	20.48	2.13	1
chr1	246143126	246143164	chr1_246143126_246143164	38	19	AC	2	0.5	18	0.773	SMYD3	intronic	0	Enhancer	0.97	1	7	23.5	16.83	2.23	9.5	25	18.94	1.8	1
chr1	246457532	246457593	chr1_246457532_246457593	60	12	AAAAG	5	0.2	17	0.6996	SMYD3	intronic	1	.	0.86	0.894236	9	15	11.58	0.97	9	18.5	12.43	1.03	1
chr1	246505429	246505448	chr1_246505429_246505448	18	6	AGC	3	0.666667	7	0.9991	SMYD3	intronic	0	.	0.86	1	6	14.5	6.86	1.34	6	12	6.96	0.7	1
chr1	246586111	246586142	chr1_246586111_246586142	30	15	TG	2	0.5	31	0.9612	CNST	intronic	0	Promoter/Enhancer	0.94	0.98	12.5	24.5	17.22	2.41	10.5	45.5	16.87	2.06	1
chr1	246696719	246696812	chr1_246696719_246696812	92	46	GT	2	0.5	94	0.9717	RP11-439E19.7;SCCPDH	intergenic	1	Enhancer	0.93	0.966889	33.5	63.5	45.35	5.58	25	100	46.92	5.85	1
chr1	246706874	246706915	chr1_246706874_246706915	40	20	AC	2	0.5	20	0.7375	RP11-439E19.7;SCCPDH	intergenic	1	Enhancer	0.94	1	16.5	26	21.71	1.65	15.5	31	20.54	1.09	1
chr1	246774160	246774204	chr1_246774160_246774204	44	22	GT	2	0.5	25	0.803	RP11-439E19.10	ncRNA_exonic	0	.	0.96	1	16.5	30.5	19.37	1.44	13	33	18.42	1.03	1
chr1	246821367	246821405	chr1_246821367_246821405	38	19	AC	2	0.5	23	0.7433	LINC01341;SNORA25	intergenic	0	.	0.92	1	9	26	19.76	2.06	10.5	26.5	19.89	1.18	1
chr1	246898621	246898663	chr1_246898621_246898663	42	21	AC	2	0.5	28	0.7435	AHCTF1	intronic	0	.	0.97	1	10.5	28	17.92	2.98	7.5	33.5	18.33	2.55	1
chr1	246931478	246931512	chr1_246931478_246931512	33	11	CCG	3	1	35	0.6419	AHCTF1	upstream	1	Promoter/Enhancer	0.94	1	5.5	22.5	9.99	1.62	3.5	31.5	11.25	0.89	1
chr1	246998977	246999017	chr1_246998977_246999017	40	20	AT	2	0	30	0.3938	ZNF670-ZNF695;ZNF695	intronic	0	.	0.94	1	9.5	24	11.74	2.69	6	29.5	11.54	2.51	1
chr1	247008343	247008375	chr1_247008343_247008375	32	16	AC	2	0.5	20	0.7233	ZNF670-ZNF695	intronic	0	Promoter/Enhancer	0.95	1	11	23.5	16.54	2.04	6	24.5	16.44	1.89	1
chr1	247036871	247036903	chr1_247036871_247036903	32	16	AC	2	0.5	21	0.7603	ZNF670	UTR3	0	.	0.96	1	14.5	24.5	19.28	1.8	12	25.5	18.94	2.05	1
chr1	247111538	247111594	chr1_247111538_247111594	54	18	GCG	3	1	29	0.0618	C1orf229	ncRNA_exonic	1	Promoter/Enhancer	-0.05	0.732143	18.5	19.5	18.99	0.07	10	34	18.88	0.87	1
chr1	247395228	247395320	chr1_247395228_247395320	90	18	ATTTT	5	0	23	0.8443	ZNF496;NLRP3	intergenic	0	.	0.97	0.917087	13	21.5	17.24	1.56	13.5	27	19.03	1.49	1
chr1	247523997	247524029	chr1_247523997_247524029	32	16	AC	2	0.5	19	0.8431	GCSAML	intronic	0	.	0.96	1	13	23.5	17.09	1.55	12.5	24.5	18.44	1.32	1
chr1	247617693	247617727	chr1_247617693_247617727	34	17	GT	2	0.5	20	0.6768	RP11-978I15.10	ncRNA_intronic	0	.	0.95	1	14	22.5	17.98	1.24	13.5	50	17.84	0.72	1
chr1	247758487	247758517	chr1_247758487_247758517	30	15	GT	2	0.5	15	0.5534	OR1C1	upstream	0	.	0.94	1	12.5	20.5	16.03	0.95	11	45.5	15.95	0.53	1
chr1	247840306	247840354	chr1_247840306_247840354	48	12	CCTC	4	0.75	43	0.9696	OR11L1	downstream	0	.	0.88	0.931624	8.5	25	13.74	3.49	5	31.5	18.25	3.48	1
chr1	247852884	247852959	chr1_247852884_247852959	74	37	AC	2	0.5	52	0.5902	OR11L1;TRIM58	intergenic	1	.	0.95	0.755102	23	51.5	35.21	5.65	13	58.5	28.91	4.82	1
chr1	247854907	247854941	chr1_247854907_247854941	34	17	GT	2	0.5	23	0.7048	OR11L1;TRIM58	intergenic	0	Enhancer	0.94	1	12	27.5	18.41	1.66	13	46	19.03	1.03	1
chr1	247878164	247878208	chr1_247878164_247878208	44	11	AAAT	4	0	11	0.6447	TRIM58	UTR3	0	.	0.97	1	7	13	9.84	1.44	7	14	10.9	0.67	1
chr1	247967045	247967065	chr1_247967045_247967065	20	10	CA	2	0.5	22	0.7288	OR2AK2	downstream	0	.	0.94	1	9.5	23.5	13.53	3.71	9	29	16.16	3.42	1
chr1	247993745	247993838	chr1_247993745_247993838	92	46	AG	2	0.5	74	0.9087	OR2AK2;Y_RNA	intergenic	0	.	0.96	0.931107	25	54.5	43.08	5.56	26	93	46.44	2.35	1
chr1	248085391	248085448	chr1_248085391_248085448	55	11	AAATA	5	0	29	0.8416	OR2L3;OR2L13	intergenic	0	.	0.96	0.918547	11	26	17.64	2.81	13	30.5	21.35	1.47	1
chr1	248123454	248123480	chr1_248123454_248123480	26	13	TA	2	0	39	0.4805	OR2L13;OR2M5	intergenic	0	.	0.95	0.978261	8	33.5	17.62	5.05	7.5	33	14.42	2.74	1
chr1	248213399	248213545	chr1_248213399_248213545	146	73	TA	2	0	105	0.8833	OR2M3;OR2M4	intergenic	0	.	0.95	0.929285	15	128.5	50.7	9.45	28	106	53.89	7.45	1
chr1	248249149	248249175	chr1_248249149_248249175	26	13	AT	2	0	19	0.6448	OR2M4;OR2T33	intergenic	0	.	0.95	1	8	24.5	11.91	2.64	5	18.5	10.26	1.26	1
chr1	248403999	248404015	chr1_248403999_248404015	16	8	TA	2	0	31	0.2573	OR2T6;OR2T1	intergenic	0	.	0.96	1	6	9	7.47	0.69	5.5	48	7.72	0.8	1
chr1	248464584	248464730	chr1_248464584_248464730	144	8	TCATATATACTCATATAT	18	0.166667	17	0.2783	OR2T2;OR2T3	intergenic	0	.	0.8	0.927711	7	13	9.24	0.96	6	15	8.33	0.63	1
chr1	248680967	248680995	chr1_248680967_248680995	28	14	GT	2	0.5	24	0.714	OR14I1	downstream	0	.	0.95	1	10	24	16.07	1.7	7	43.5	17	1.37	1
chr1	248854555	248854571	chr1_248854555_248854571	16	8	AC	2	0.5	29	0.6941	ZNF692	intronic	0	.	0.95	1	8	29	22.61	2.58	8	35	19.71	3.89	1
chr10	81321	81367	chr10_81321_81367	46	23	AC	2	0.5	79	0.9035	TUBB8;ZMYND11	intergenic	0	.	0.84	1	11.5	30	21.85	2.33	14.5	55.5	22.7	7.27	1
chr10	89245	89284	chr10_89245_89284	38	19	CA	2	0.5	16	0.6692	TUBB8;ZMYND11	intergenic	0	.	0.94	0.973666	17.5	22	19.44	0.75	13	40	19.01	0.6	1
chr10	201585	201605	chr10_201585_201605	20	10	AC	2	0.5	22	0.8154	ZMYND11	intronic	1	.	0.95	1	9.5	24	16.51	2.96	8	25.5	16.83	2.44	1
chr10	297236	297275	chr10_297236_297275	38	19	CA	2	0.5	114	0.7535	DIP2C	intronic	1	.	0.79	0.973666	15.5	31.5	20.26	1.87	10	78.5	21.42	5.92	1
chr10	305972	305994	chr10_305972_305994	22	11	AT	2	0	24	0.2068	DIP2C	intronic	0	.	0.96	1	6.5	33.5	10.6	3.43	7.5	26.5	8.43	0.96	1
chr10	689919	689932	chr10_689919_689932	12	6	CG	2	1	63	0.0902	DIP2C	upstream	1	.	0.88	0.832168	5.5	8	6.7	0.46	2	38.5	7.19	1.1	1
chr10	776212	776274	chr10_776212_776274	60	15	TTCT	4	0.25	124	0.9756	RP11-164C1.2;LARP4B	intergenic	0	.	0.88	0.945373	8	35.5	18.7	4.19	7.5	95	21.97	9.24	1
chr10	1025010	1025052	chr10_1025010_1025052	42	21	CA	2	0.5	32	0.7332	IDI2-AS1	ncRNA_intronic	0	.	0.96	1	11.5	29.5	17.07	4.57	6.5	37.5	18.22	4.98	1
chr10	1045866	1045894	chr10_1045866_1045894	28	14	GT	2	0.5	17	0.6986	IDI1	intronic	1	Enhancer	0.96	1	7	18.5	11.04	2.58	7	20	11.72	3.12	1
chr10	1131683	1131711	chr10_1131683_1131711	28	14	GT	2	0.5	18	0.6313	WDR37	UTR3	0	.	0.96	1	12	20.5	15.01	1.15	10	23	15.07	1.17	1
chr10	1327736	1327771	chr10_1327736_1327771	30	2	GCACAGCGCCTCACT	15	0.666667	18	0.9271	ADARB2	intronic	0	.	.	0.885714	2	23.5	2.04	0.87	0.5	16	2.72	0.94	1
chr10	1544956	1544984	chr10_1544956_1544984	28	14	AC	2	0.5	34	0.7963	ADARB2	intronic	1	.	0.97	0.989583	13.5	29.5	21.97	3.45	13	36	24.32	1.55	1
chr10	1633539	1633645	chr10_1633539_1633645	104	26	TCTA	4	0.25	46	0.801	ADARB2	intronic	0	.	0.97	0.931373	23.5	41.5	28.86	3.48	22	58	33.35	4.33	1
chr10	1755624	1755678	chr10_1755624_1755678	54	27	AC	2	0.5	113	0.9655	ADARB2;LINC00700	intergenic	1	.	0.82	0.951613	16	42	28	3.52	16.5	90	31.97	5.73	1
chr10	1807032	1807059	chr10_1807032_1807059	27	9	AAT	3	0	17	0.6482	ADARB2;LINC00700	intergenic	0	.	0.98	1	9	18	14.64	1.56	10	21	14.43	1.01	1
chr10	2019252	2019320	chr10_2019252_2019320	68	17	AAGG	4	0.5	19	0.8033	LINC00700;RP11-69C17.2	intergenic	1	.	0.97	1	6	18	14.53	1.52	8	24	14.47	1.05	1
chr10	2097182	2097234	chr10_2097182_2097234	52	13	GATA	4	0.25	10	0.7002	RNU6-889P	upstream	0	.	0.96	0.979167	9	14.5	12.04	0.74	8.5	14.5	12.32	0.8	1
chr10	2097762	2097806	chr10_2097762_2097806	44	11	TAGA	4	0.25	10	0.6677	RNU6-889P	upstream	0	.	0.97	1	7	13	10.94	0.56	7	15	11.09	0.6	1
chr10	2199925	2199962	chr10_2199925_2199962	36	18	AC	2	0.5	20	0.7651	RNU6-576P	downstream	0	.	0.96	0.987805	13	24	18.39	1.69	9.5	31.5	19.05	1.11	1
chr10	2221726	2221762	chr10_2221726_2221762	36	18	TG	2	0.5	33	0.7263	RNU6-576P;LINC00701	intergenic	0	.	0.92	1	10.5	27	17.23	1.98	6.5	46.5	17.3	1.48	1
chr10	2305542	2305570	chr10_2305542_2305570	28	14	TG	2	0.5	41	0.7501	LINC00701	ncRNA_exonic	0	.	0.97	1	11	23.5	16.75	1.96	13	53.5	19.38	1.48	1
chr10	2444325	2444377	chr10_2444325_2444377	52	26	CA	2	0.5	27	0.9172	LINC00701;RP11-446F3.2	intergenic	0	.	0.95	1	14	29.5	21.8	2.62	14	59	22.39	1.87	1
chr10	2493475	2493513	chr10_2493475_2493513	38	19	GT	2	0.5	16	0.6863	RP11-446F3.2;RP11-526P5.1	intergenic	1	.	0.94	1	14.5	21.5	17.74	1.23	12	21.5	17.82	0.9	1
chr10	2500927	2500949	chr10_2500927_2500949	22	11	AC	2	0.5	64	0.1067	RP11-526P5.2;RP11-526P5.1	upstream;downstream	0	.	0.62	0.863636	10	11.5	11	0.14	7.5	52.5	11.96	0.75	1
chr10	2501010	2501022	chr10_2501010_2501022	12	6	AC	2	0.5	37	0.0004	RP11-526P5.2;RP11-526P5.1	upstream;downstream	0	.	0.9	1	5.5	7	6.09	0.21	5	48.5	6.01	0.51	1
chr10	2517436	2517484	chr10_2517436_2517484	48	24	AC	2	0.5	34	0.8475	RP11-526P5.2	ncRNA_intronic	0	.	0.95	1	16	30.5	23.28	2.48	15	50.5	23.81	2.36	1
chr10	2856990	2857050	chr10_2856990_2857050	60	15	GAAG	4	0.5	26	0.8035	RP11-526P5.2;RP11-118K6.2	intergenic	1	.	0.96	0.983719	8	19	14.91	1.69	7	21.5	15.69	1.06	1
chr10	2918865	2918899	chr10_2918865_2918899	34	17	AC	2	0.5	13	0.6817	RP11-526P5.2;RP11-118K6.2	intergenic	1	.	0.92	1	14	21.5	16.69	0.81	11.5	19.5	16.31	0.82	1
chr10	2943406	2943436	chr10_2943406_2943436	30	15	GT	2	0.5	23	0.8033	RP11-526P5.2;RP11-118K6.2	intergenic	0	.	0.95	1	13	29.5	17.74	2.47	11.5	27.5	18	2.21	1
chr10	2977547	2977652	chr10_2977547_2977652	104	26	AAAG	4	0.25	33	0.9797	RP11-526P5.2;RP11-118K6.2	intergenic	0	.	0.86	0.929489	16	31.5	22.44	2.44	10.5	34	22	2.73	1
chr10	3098672	3098690	chr10_3098672_3098690	18	9	AA	2	0	42	0.8486	PFKP	intronic	0	.	0.9	1	7	21	10.94	2.04	6	48.5	10.93	1.85	1
chr10	3100056	3100084	chr10_3100056_3100084	28	14	GT	2	0.5	34	0.5021	PFKP	intronic	0	Enhancer	0.92	0.971429	7	21.5	14.46	1.2	8	53.5	14.62	1.13	1
chr10	3120369	3120399	chr10_3120369_3120399	30	15	TG	2	0.5	22	0.6543	PFKP	intronic	1	.	0.95	0.971217	10.5	24.5	13.84	2.19	9.5	25.5	13.06	1.78	1
chr10	3168915	3168965	chr10_3168915_3168965	50	25	AC	2	0.5	27	0.7858	PITRM1	intronic	0	.	0.97	1	5	25.5	15.32	5.9	5	27	14.44	4.84	1
chr10	3287926	3287979	chr10_3287926_3287979	52	26	GT	2	0.5	22	0.5271	RP11-195B3.1;RP11-482E14.1	intergenic	1	.	0.93	0.916466	18	28.5	26.83	0.93	18	35.5	26.66	1.23	1
chr10	3292689	3292719	chr10_3292689_3292719	30	15	GT	2	0.5	12	0.5616	RP11-195B3.1;RP11-482E14.1	intergenic	1	.	0.94	1	9.5	16	13.45	0.79	8.5	16	13.03	0.57	1
chr10	3437210	3437286	chr10_3437210_3437286	76	38	TC	2	0.5	51	0.9689	RP11-195B3.1;RP11-482E14.1	intergenic	1	.	0.93	0.940278	33.5	54.5	43.09	3.18	30.5	68	42.22	2.02	1
chr10	3455950	3455970	chr10_3455950_3455970	20	10	CA	2	0.5	12	0.708	RP11-195B3.1;RP11-482E14.1	intergenic	1	.	0.97	1	10	15.5	12.24	1.22	9	18	11.69	1.32	1
chr10	3470844	3470945	chr10_3470844_3470945	100	50	GA	2	0.5	110	0.9684	RP11-195B3.1;RP11-482E14.1	intergenic	0	.	0.56	0.947175	37.5	191.5	52.96	15	10.5	93	47.46	7.65	1
chr10	3541433	3541471	chr10_3541433_3541471	38	19	CA	2	0.5	18	0.7234	RP11-482E14.2;RP11-184A2.3	intergenic	1	.	0.96	1	12	24	18.22	1.79	13.5	25	18.54	1.15	1
chr10	3564773	3564799	chr10_3564773_3564799	26	13	GT	2	0.5	14	0.4609	RP11-482E14.2;RP11-184A2.3	intergenic	1	.	0.96	1	10	15.5	13.1	0.81	9	16.5	12.47	0.67	1
chr10	3651027	3651065	chr10_3651027_3651065	38	19	AG	2	0.5	27	0.7993	RP11-482E14.2;RP11-184A2.3	intergenic	0	.	0.97	1	8.5	26.5	16.43	3.44	8.5	27	16.94	3.66	1
chr10	3749587	3749614	chr10_3749587_3749614	27	9	AAT	3	0	16	0.5602	RP11-482E14.2;RP11-184A2.3	intergenic	1	.	0.97	1	8	16	12.81	1.39	8	19.5	13.24	0.61	1
chr10	3773267	3773380	chr10_3773267_3773380	112	56	AT	2	0	67	0.8289	RP11-184A2.2;KLF6	intergenic	0	.	0.95	0.877184	36	71.5	54.52	5.43	34.5	85	55.08	7.08	1
chr10	3785251	3785326	chr10_3785251_3785326	72	12	CCCGCC	6	1	24	0.9978	KLF6	UTR5	1	Promoter/Enhancer	-0.08	0.706667	12	13	12.96	0.14	7.5	20.5	13.07	1.26	1
chr10	3826967	3827013	chr10_3826967_3827013	46	23	AC	2	0.5	19	0.793	KLF6;RP11-464C19.2	intergenic	1	Enhancer	0.95	1	14.5	23.5	18.94	1.81	13.5	27	18.94	1.23	1
chr10	3861344	3861399	chr10_3861344_3861399	54	27	CT	2	0.5	20	0.6064	RP11-464C19.2;RP11-464C19.3	intergenic	1	Enhancer	0.89	0.675049	25	33	29.65	0.95	19	41	29.58	0.91	1
chr10	3886196	3886250	chr10_3886196_3886250	54	18	TTA	3	0	17	0.8375	RP11-464C19.2;RP11-464C19.3	intergenic	0	Enhancer	0.96	1	9	20.5	15.91	1.72	10.5	22	16.07	1.3	1
chr10	3899309	3899348	chr10_3899309_3899348	39	13	TAT	3	0	13	0.6702	RP11-464C19.2;RP11-464C19.3	intergenic	0	Enhancer	0.94	1	8	15.5	11.85	1.14	8	16.5	11.86	1.17	1
chr10	3957167	3957204	chr10_3957167_3957204	36	12	TTA	3	0	18	0.7967	RP11-464C19.3;MIR6078	intergenic	0	.	0.97	0.975617	10	19	13.42	1.34	8.5	21.5	15.22	1.53	1
chr10	4209012	4209056	chr10_4209012_4209056	44	22	AG	2	0.5	65	0.8873	LINC00702	ncRNA_intronic	0	.	0.97	1	15	29.5	21.33	2.65	13.5	55.5	21.38	2.68	1
chr10	4245501	4245561	chr10_4245501_4245561	60	15	TCTT	4	0.25	16	0.7631	LINC00702;LINC00703	intergenic	0	Enhancer	0.94	1	11	17.5	14.27	1.14	10	18.5	14.13	0.87	1
chr10	4894714	4894742	chr10_4894714_4894742	28	14	AC	2	0.5	39	0.6131	AKR1E2;U8	intergenic	1	.	0.95	1	12.5	24.5	16.96	1.95	9.5	46	17.29	1.34	1
chr10	4961719	4961758	chr10_4961719_4961758	39	13	TTG	3	0.333333	11	0.4541	U8	downstream	0	.	0.78	0.974359	5	14.5	12.86	1.05	6.5	15	12.63	1.78	1
chr10	5107753	5107783	chr10_5107753_5107783	30	15	GT	2	0.5	19	0.772	AKR1C3	downstream	0	.	0.96	1	7	23.5	10.38	2.54	4.5	20.5	12.02	2.29	1
chr10	5335722	5335757	chr10_5335722_5335757	35	7	AAAGG	5	0.4	31	0.6136	RP11-445P17.8;XXyac-YR21CG7.1	intergenic	0	.	0.91	0.972222	6	24	12.44	4.69	3	26	8.51	2.92	1
chr10	5370955	5370969	chr10_5370955_5370969	14	7	GT	2	0.5	126	0.9276	UCN3	intronic	0	.	0.52	0.9375	6	42	7.46	1.94	4	77	32.62	18.74	1
chr10	5384082	5384138	chr10_5384082_5384138	56	28	AC	2	0.5	26	0.7852	UCN3;TUBAL3	intergenic	1	.	0.95	1	14	27.5	18.52	2.65	12	31.5	18.21	2.94	1
chr10	5517113	5517133	chr10_5517113_5517133	20	10	AG	2	0.5	8	0.3607	CALML3-AS1	ncRNA_exonic	0	Enhancer	0.96	1	7	10.5	9.45	0.87	7	11.5	9.3	0.9	1
chr10	5521223	5521245	chr10_5521223_5521245	22	11	TA	2	0	73	0.9186	CALML3-AS1	ncRNA_intronic	0	.	0.97	0.990741	6	38.5	18.27	6	6	61.5	22.65	6.27	1
chr10	5549320	5549366	chr10_5549320_5549366	46	23	CA	2	0.5	45	0.5259	CALML3;RP13-463N16.6	intergenic	1	Enhancer	0.95	1	16.5	30.5	20.79	2.02	14.5	48.5	19.31	1.6	1
chr10	5554770	5554808	chr10_5554770_5554808	38	19	AC	2	0.5	21	0.9443	CALML3;RP13-463N16.6	intergenic	1	Enhancer	0.87	0.967611	15.5	28.5	21.39	2.44	13.5	29	19.55	1.73	1
chr10	5554941	5554969	chr10_5554941_5554969	28	14	GT	2	0.5	11	0.7086	CALML3;RP13-463N16.6	intergenic	0	Enhancer	0.96	1	9	15.5	12.78	1.28	9.5	16.5	13.71	0.77	1
chr10	5591912	5591946	chr10_5591912_5591946	34	17	CA	2	0.5	8	0.6633	CALML3;RP13-463N16.6	intergenic	1	Enhancer	0.96	0.965352	14	18.5	15.62	0.83	13.5	17.5	16.04	0.62	1
chr10	5596734	5596764	chr10_5596734_5596764	30	15	CA	2	0.5	53	0.7181	RP13-463N16.6	upstream	0	Enhancer	0.93	1	10	18	13.36	1.63	9.5	44.5	12.46	1.24	1
chr10	5662565	5662644	chr10_5662565_5662644	75	15	GAGAA	5	0.4	38	0.9118	ASB13	intronic	0	.	0.86	0.964678	12.5	23	17.84	1.87	8.5	31	17.35	2.19	1
chr10	5843986	5844006	chr10_5843986_5844006	20	10	AT	2	0	25	0.6294	RP11-318E3.9;ANKRD16	intergenic	1	Enhancer	0.95	1	7.5	26.5	10.4	3.49	6.5	24.5	9.4	1.09	1
chr10	5881438	5881480	chr10_5881438_5881480	42	21	TA	2	0	55	0.8449	ANKRD16	intronic	0	.	0.95	0.960417	12.5	35.5	20.39	3.77	2	77.5	21.35	3.67	1
chr10	5970717	5970778	chr10_5970717_5970778	60	12	ATTTT	5	0	17	0.6327	IL15RA	intronic	0	Enhancer	0.98	0.946429	8	16	11.23	1.06	9	21	11.47	0.6	1
chr10	6051494	6051517	chr10_6051494_6051517	22	11	AT	2	0	69	0.7792	IL2RA	intronic	0	Enhancer	0.82	0.94281	7.5	13	9.43	0.72	7.5	59	9.68	1.24	1
chr10	6051817	6051843	chr10_6051817_6051843	26	13	TA	2	0	78	0.9457	IL2RA	intronic	0	Enhancer	0.93	1	11	33.5	22.6	4.5	1	68.5	23.82	3.79	1
chr10	6085723	6085857	chr10_6085723_6085857	128	16	GAAAGAAG	8	0.375	25	0.9065	IL2RA;RBM17	intergenic	0	.	0.81	0.907741	12	21	15.59	1.3	9	25	16.23	1.36	1
chr10	6130284	6130322	chr10_6130284_6130322	38	19	GT	2	0.5	30	0.8301	RBM17;PFKFB3	intergenic	1	Enhancer	0.95	1	12	24.5	17.61	1.81	12.5	52.5	17.95	1.81	1
chr10	6144386	6144410	chr10_6144386_6144410	24	12	AC	2	0.5	19	0.7526	PFKFB3	upstream	0	.	0.96	1	10	23.5	13.37	2.22	8	23	13.21	2.48	1
chr10	6192139	6192183	chr10_6192139_6192183	44	22	AC	2	0.5	32	0.8234	PFKFB3	intronic	0	Enhancer	0.94	1	15.5	31.5	23.26	1.97	14	38.5	22.48	1.76	1
chr10	6192664	6192712	chr10_6192664_6192712	48	24	GT	2	0.5	25	0.7175	PFKFB3	intronic	0	Enhancer	0.94	1	15.5	30	23.19	2.06	15.5	36.5	23.29	1.06	1
chr10	6201532	6201589	chr10_6201532_6201589	56	14	GGCG	4	1	25	0.2618	RP11-414H17.5	ncRNA_intronic	1	Promoter/Enhancer	0.02	0.719298	14	14.5	14.15	0.23	9.5	24.5	16.71	0.97	1
chr10	6205783	6205807	chr10_6205783_6205807	24	6	TTAT	4	0	11	0.5927	PFKFB3	intronic	1	.	0.97	1	5	9	6.34	0.54	4.5	11	6.69	0.62	1
chr10	6276838	6276866	chr10_6276838_6276866	28	14	TG	2	0.5	17	0.6015	RP11-563J2.2	upstream	0	.	0.96	1	11	19.5	15.78	1.28	13	32	17.21	0.82	1
chr10	6281166	6281182	chr10_6281166_6281182	16	8	AT	2	0	89	0.9077	RP11-563J2.2	ncRNA_intronic	0	.	0.93	0.988637	7.5	32.5	15.35	6.07	4	80	21.32	5.12	1
chr10	6336399	6336453	chr10_6336399_6336453	50	10	CTCCT	5	0.6	38	0.929	RP11-563J2.2	downstream	0	.	0.92	0.945551	8	31	14.25	3.02	9.5	32.5	16.74	2.65	1
chr10	6352400	6352452	chr10_6352400_6352452	52	13	TCCA	4	0.5	16	0.7572	RP11-563J2.3	ncRNA_exonic	0	.	0.97	1	8	15	12.25	1.39	8	17	12.58	0.81	1
chr10	6415405	6415455	chr10_6415405_6415455	50	25	AT	2	0	55	0.8232	RP11-563J2.3;PRKCQ	intergenic	0	.	0.95	1	9	28.5	18.4	4.14	7	57.5	16.35	3.34	1
chr10	6467296	6467432	chr10_6467296_6467432	136	34	GAGA	4	0.5	61	0.5664	PRKCQ	intronic	1	.	0.75	0.947715	30	38	34.12	1.36	14	54	33.08	1.76	1
chr10	6580256	6580329	chr10_6580256_6580329	72	8	GCGGGGCTG	9	0.888889	16	0.759	PRKCQ	UTR5	1	Promoter/Enhancer	0.89	0.889254	5.5	10	7.09	0.68	3.5	13.5	6.45	0.86	1
chr10	6695747	6695773	chr10_6695747_6695773	26	13	TG	2	0.5	68	0.7639	RP11-554I8.1;LINP1	intergenic	0	.	0.91	1	11	20.5	14.95	1.34	8	44.5	15.25	1.7	1
chr10	6703008	6703055	chr10_6703008_6703055	44	11	TTTA	4	0	18	0.6958	RP11-554I8.1;LINP1	intergenic	0	.	0.97	1	9	14.5	12.48	0.86	8.5	25	12.64	0.65	1
chr10	6739709	6739745	chr10_6739709_6739745	36	9	ATAA	4	0	8	0.5874	LINP1	downstream	0	Enhancer	0.98	1	6	10.5	8.36	0.65	5.5	10.5	8.27	0.54	1
chr10	6852699	6852727	chr10_6852699_6852727	28	14	AT	2	0	120	0.9902	LINC00707;RP11-799O21.2	intergenic	0	.	0.82	0.965476	4	61.5	18.06	6.12	6	93	17.73	5.41	1
chr10	6854836	6854884	chr10_6854836_6854884	48	24	CA	2	0.5	29	0.8353	LINC00707;RP11-799O21.2	intergenic	0	.	0.95	1	16.5	32.5	24.08	2.34	15	49.5	23.55	1.38	1
chr10	6876569	6876595	chr10_6876569_6876595	26	13	TC	2	0.5	26	0.686	LINC00707;RP11-799O21.2	intergenic	0	.	0.96	0.985294	11.5	25.5	15.64	2.55	9	28	14.64	2.11	1
chr10	6890494	6890514	chr10_6890494_6890514	20	10	CT	2	0.5	14	0.691	RP11-799O21.2	downstream	0	.	0.95	1	7.5	12.5	10	0.79	6	12.5	10.22	0.62	1
chr10	6911718	6911754	chr10_6911718_6911754	36	9	TTCC	4	0.5	17	0.7701	RP11-799O21.2	ncRNA_intronic	1	.	0.95	1	6.5	16.5	10.24	2	5.5	17	9.26	1.94	1
chr10	6937311	6937329	chr10_6937311_6937329	18	9	AG	2	0.5	13	0.3906	RP11-799O21.2;RP11-393K12.2	intergenic	1	.	0.89	1	8	14.5	9.58	0.94	5	12.5	9.53	0.63	1
chr10	6948087	6948139	chr10_6948087_6948139	52	26	AT	2	0	65	0.8374	RP11-799O21.2;RP11-393K12.2	intergenic	0	.	0.93	1	10	35	18.27	5.61	7.5	53.5	17.35	4.58	1
chr10	7015521	7015568	chr10_7015521_7015568	46	23	CT	2	0.5	33	0.7929	RP11-799O21.2;RP11-393K12.2	intergenic	1	.	0.94	0.658057	22.5	35.5	27.28	2.61	14.5	37.5	26.09	4.03	1
chr10	7020848	7020866	chr10_7020848_7020866	18	9	TA	2	0	23	0.7814	RP11-799O21.2;RP11-393K12.2	intergenic	0	.	0.97	1	8.5	20.5	12.05	1.97	7.5	26	11.31	1.2	1
chr10	7163127	7163147	chr10_7163127_7163147	20	5	AACA	4	0.25	7	0.5765	SFMBT2	UTR3	0	.	0.98	1	4	8	5.77	0.84	3	9	6.11	0.79	1
chr10	7269715	7269759	chr10_7269715_7269759	44	22	GT	2	0.5	39	0.7366	SFMBT2	intronic	1	.	0.95	1	10	23	15.84	2.77	7.5	44.5	14.67	2.72	1
chr10	7375751	7375801	chr10_7375751_7375801	50	25	CA	2	0.5	28	0.8374	SFMBT2	intronic	1	.	0.94	1	17.5	28.5	23.32	1.79	16.5	48.5	24.27	1.32	1
chr10	7392983	7393035	chr10_7392983_7393035	52	26	TA	2	0	67	0.9367	SFMBT2	intronic	0	.	0.94	0.979162	8.5	28.5	19.18	3.56	7.5	55	21.54	3.45	1
chr10	7478801	7478851	chr10_7478801_7478851	50	25	CT	2	0.5	14	0.6678	RP5-1031D4.2;RNU6-535P	intergenic	1	.	0.95	0.893568	22.5	25.5	23.8	0.49	12	30.5	24	0.78	1
chr10	7487369	7487409	chr10_7487369_7487409	40	20	AC	2	0.5	24	0.807	RNU6-535P	upstream	0	.	0.95	1	13	24.5	16.77	1.98	12	34	18.13	1.93	1
chr10	7516246	7516288	chr10_7516246_7516288	42	21	TG	2	0.5	30	0.7934	RNU6-535P;RP11-385N23.1	intergenic	0	.	0.95	1	16	29.5	21.12	1.94	10.5	30.5	19.98	1.2	1
chr10	7566422	7566446	chr10_7566422_7566446	24	8	GAA	3	0.333333	47	0.0063	ITIH5	intronic	0	.	0.5	0.666667	7.5	8	8	0.02	5.5	37.5	8.03	0.89	1
chr10	7649496	7649560	chr10_7649496_7649560	64	16	GATA	4	0.25	8	0.1869	ITIH5	intronic	0	Enhancer	0.97	0.9375	13	16.5	15.69	0.71	13	18	15.69	0.65	1
chr10	7673509	7673545	chr10_7673509_7673545	36	12	GAG	3	0.666667	31	0.8276	ITIH5;ITIH2	intergenic	0	.	0.92	1	10.5	23.5	16.27	2.77	9	30	17.3	2.08	1
chr10	7679012	7679061	chr10_7679012_7679061	48	24	CG	2	1	33	0.8292	ITIH5;ITIH2	intergenic	0	.	0.88	0.628184	19.5	31	25.45	1.97	17	41	25.84	1.81	1
chr10	7694247	7694289	chr10_7694247_7694289	42	21	GT	2	0.5	24	0.7538	ITIH5;ITIH2	intergenic	0	.	0.96	1	14	36	22.55	3.11	13.5	34	23.4	2.41	1
chr10	7701183	7701205	chr10_7701183_7701205	20	4	GTTTT	5	0.2	11	0.1183	ITIH5;ITIH2	intergenic	0	.	0.9	0.818182	4	11	4.42	1.13	4.5	13	5.41	1.14	1
chr10	7781587	7781611	chr10_7781587_7781611	24	12	AC	2	0.5	28	0.461	KIN	intronic	0	.	0.95	1	11.5	28.5	15.94	2.65	9.5	45.5	15.27	1.19	1
chr10	7863628	7863765	chr10_7863628_7863765	126	9	ATATATATATACAC	14	0.142857	33	0.6952	TAF3	intronic	0	.	0.87	0.860777	8	20	12.67	2.53	6	31	12.81	2.52	1
chr10	7939577	7939621	chr10_7939577_7939621	44	22	AC	2	0.5	29	0.7978	TAF3	intronic	0	.	0.93	1	15	26.5	21.28	1.42	13.5	41.5	20.68	1.4	1
chr10	7944093	7944135	chr10_7944093_7944135	42	21	TG	2	0.5	21	0.7316	TAF3	intronic	1	.	0.92	1	17.5	1930	23.6	61.96	14	26.5	21.02	0.97	1
chr10	8006179	8006224	chr10_8006179_8006224	44	22	AC	2	0.5	36	0.8059	TAF3	intronic	0	.	0.95	1	11	27.5	21.16	2.26	11	42.5	21.06	1.75	1
chr10	8024589	8024636	chr10_8024589_8024636	44	11	AAAG	4	0.25	66	0.9273	TAF3;GATA3-AS1	intergenic	0	.	0.93	0.967213	9	50	15.66	4.76	8	48	15.64	3.4	1
chr10	8040128	8040165	chr10_8040128_8040165	36	18	AC	2	0.5	23	0.9608	TAF3;GATA3-AS1	intergenic	1	.	0.91	0.952381	15	28.5	20.76	1.81	11.5	28.5	20.35	1.8	1
chr10	8046648	8046692	chr10_8046648_8046692	44	22	GT	2	0.5	28	0.7925	TAF3;GATA3-AS1	intergenic	1	.	0.95	0.97619	13.5	29	21.12	2.62	16	48	21.99	1.68	1
chr10	8054412	8054483	chr10_8054412_8054483	68	17	CCCG	4	1	26	0.1145	GATA3;GATA3-AS1	upstream	1	Promoter/Enhancer	0.01	0.746479	17.5	18.5	18	0.04	12.5	27.5	18.84	0.64	1
chr10	8061066	8061090	chr10_8061066_8061090	24	12	CT	2	0.5	20	0.4307	GATA3	intronic	1	Promoter/Enhancer	0.93	0.960627	10.5	23	13.51	2.31	9.5	23.5	13.74	2.24	1
chr10	8124606	8124658	chr10_8124606_8124658	52	13	AAAT	4	0	13	0.5558	GATA3;LINC00708	intergenic	0	.	0.95	0.956399	11	16	13.27	0.78	10	16.5	12.7	0.75	1
chr10	8161154	8161196	chr10_8161154_8161196	40	10	TTAT	4	0	12	0.6906	GATA3;LINC00708	intergenic	0	.	0.95	1	5	11.5	9.68	1.13	7	13.5	10.38	0.91	1
chr10	8330406	8330450	chr10_8330406_8330450	44	22	GT	2	0.5	19	0.7162	RP5-1119O21.2;RP11-543F8.2	intergenic	0	Enhancer	0.95	1	15	26	18.81	1.78	12.5	24.5	18.07	1.41	1
chr10	8332002	8332056	chr10_8332002_8332056	54	27	AC	2	0.5	23	0.7537	RP5-1119O21.2;RP11-543F8.2	intergenic	1	Enhancer	0.96	0.970612	18	32.5	26.22	2.19	19	53.5	25.75	1.55	1
chr10	8360947	8361025	chr10_8360947_8361025	78	39	AC	2	0.5	50	0.6176	RP5-1119O21.2;RP11-543F8.2	intergenic	1	.	0.92	0.924953	33.5	50.5	39.7	1.53	27.5	60.5	40.99	0.96	1
chr10	8365892	8365949	chr10_8365892_8365949	56	28	GT	2	0.5	52	0.8781	RP5-1119O21.2;RP11-543F8.2	intergenic	1	.	0.93	0.759546	24	40.5	29.73	2.83	20	60.5	28.75	2.56	1
chr10	8431797	8431831	chr10_8431797_8431831	34	17	AC	2	0.5	21	0.8275	RP11-543F8.2	ncRNA_intronic	1	.	0.96	1	15	24.5	19.27	1.47	11	26.5	19.53	1.38	1
chr10	8513373	8513430	chr10_8513373_8513430	56	14	TTCC	4	0.5	26	0.968	RP11-543F8.2;RNA5SP299	intergenic	1	.	0.96	0.973221	9	22	16.58	1.87	10	28	17.73	1.37	1
chr10	8546841	8546897	chr10_8546841_8546897	56	28	GA	2	0.5	21	0.8019	RP11-543F8.2;RNA5SP299	intergenic	0	.	0.95	1	12	32	18.14	2.6	11.5	27	17.35	2.21	1
chr10	8696437	8696539	chr10_8696437_8696539	102	51	AC	2	0.5	64	0.9568	RNA5SP299;RP11-428L9.1	intergenic	0	.	0.66	0.774283	40	58.5	47.76	2.34	20.5	68.5	42.7	9.59	1
chr10	8826592	8826614	chr10_8826592_8826614	22	11	AT	2	0	32	0.7524	RNA5SP299;RP11-428L9.1	intergenic	0	.	0.97	1	10	24.5	14.25	2.33	7.5	28.5	14.7	2.09	1
chr10	9002452	9002495	chr10_9002452_9002495	42	21	GT	2	0.5	35	0.7902	RP11-428L9.2;LINC00709	intergenic	0	.	0.96	1	17	26.5	22.61	1.43	14.5	51	23.71	1	1
chr10	9033377	9033414	chr10_9033377_9033414	35	7	AAAAT	5	0	25	0.7562	RP11-428L9.2;LINC00709	intergenic	0	.	0.97	0.953824	6	18	9.03	2.41	3.5	22	9	2.55	1
chr10	9107111	9107157	chr10_9107111_9107157	46	23	CA	2	0.5	25	0.7641	RP11-428L9.2;LINC00709	intergenic	0	.	0.94	1	13	31	22.87	1.61	16	38	21.96	0.96	1
chr10	9224761	9224799	chr10_9224761_9224799	38	19	GT	2	0.5	24	0.7498	RP11-428L9.2;LINC00709	intergenic	0	.	0.96	1	13.5	24	18.62	1.96	12	47	18.08	1.8	1
chr10	9267707	9267765	chr10_9267707_9267765	58	29	AC	2	0.5	32	0.8701	RP11-428L9.2;LINC00709	intergenic	0	.	0.94	0.979584	16.5	35.5	23.25	3.41	14	50	23.49	2.59	1
chr10	9400497	9400523	chr10_9400497_9400523	26	13	GA	2	0.5	30	0.7433	LINC00709;RP5-1051H14.2	intergenic	0	.	0.97	1	12.5	30.5	19.11	3.24	12.5	55	20.25	1.85	1
chr10	9443215	9443254	chr10_9443215_9443254	35	7	AAAAT	5	0	13	0.6977	LINC00709;RP5-1051H14.2	intergenic	0	.	0.98	1	7	15.5	9.76	1.03	6.5	19	9.82	1.11	1
chr10	9877443	9877475	chr10_9877443_9877475	30	10	AAT	3	0	15	0.7022	RP5-1051H14.2;RP5-933E2.1	intergenic	0	.	0.98	1	10	19	12.55	1.54	8.5	18.5	12.37	1.44	1
chr10	10063689	10063735	chr10_10063689_10063735	46	23	AC	2	0.5	21	0.8298	RP5-933E2.1	downstream	0	.	0.94	1	14.5	25	20.68	1.73	13	27	19.41	1.82	1
chr10	10564641	10564709	chr10_10564641_10564709	68	34	AC	2	0.5	40	0.6223	RP11-271F18.4;SFTA1P	intergenic	0	.	0.96	0.964848	24	38.5	32.82	2.75	20	50	32.24	2.07	1
chr10	10616295	10616331	chr10_10616295_10616331	36	18	GT	2	0.5	64	0.4123	RP11-271F18.4;SFTA1P	intergenic	0	.	0.94	1	10.5	21.5	17.24	2.22	11	50	18.1	1.3	1
chr10	10644402	10644428	chr10_10644402_10644428	26	13	GT	2	0.5	12	0.745	RP11-271F18.4;SFTA1P	intergenic	1	.	0.95	1	11	16	13.63	0.92	7.5	16.5	13.71	0.79	1
chr10	10786898	10786918	chr10_10786898_10786918	20	10	AC	2	0.5	10	0.2265	SFTA1P	ncRNA_intronic	1	Enhancer	0.88	1	9.5	13.5	10.22	0.5	8.5	14	10.39	0.72	1
chr10	10833013	10833051	chr10_10833013_10833051	38	19	TG	2	0.5	22	0.7929	CELF2	intronic	0	.	0.97	1	14	26	19.73	2.02	13	26.5	19.32	1.94	1
chr10	10857649	10857681	chr10_10857649_10857681	32	16	TA	2	0	46	0.8863	CELF2	intronic	0	.	0.97	1	9.5	30	17.67	2.83	7	49	17.53	2.07	1
chr10	11005255	11005293	chr10_11005255_11005293	38	19	GA	2	0.5	43	0.6884	CELF2	intronic	1	.	0.95	1	11.5	24.5	16.1	2.38	10.5	54	18.91	1.25	1
chr10	11009317	11009363	chr10_11009317_11009363	46	23	TG	2	0.5	19	0.2118	CELF2	intronic	0	Promoter/Enhancer	0.92	0.942392	18	24.5	21.36	1.1	14	31.5	22.69	0.67	1
chr10	11025207	11025240	chr10_11025207_11025240	32	16	TG	2	0.5	32	0.7722	CELF2	intronic	0	.	0.91	0.928571	15	28.5	20.61	2.6	8.5	37	22.33	3.58	1
chr10	11107855	11107919	chr10_11107855_11107919	51	3	TCCCTTCTCCCATCTCC	17	0.588235	18	0.688	CELF2	intronic	0	.	0.84	0.986015	2.5	9	4.16	0.87	1.5	12	3.93	1.11	1
chr10	11148843	11148873	chr10_11148843_11148873	30	15	AC	2	0.5	23	0.4661	CELF2	intronic	1	Enhancer	0.97	1	9	26.5	16.02	2.26	8.5	28	15.01	2.25	1
chr10	11196965	11197096	chr10_11196965_11197096	128	32	AAAG	4	0.25	83	0.7901	CELF2	intronic	1	.	0.62	0.890864	33	55	44.23	3.37	23.5	81	46.53	5.11	1
chr10	11202901	11202952	chr10_11202901_11202952	50	25	TC	2	0.5	43	0.9652	CELF2	intronic	1	.	0.94	1	13.5	31.5	22.54	3.29	14.5	56	23.47	1.96	1
chr10	11226600	11226642	chr10_11226600_11226642	42	21	CA	2	0.5	24	0.6137	CELF2	intronic	1	.	0.95	0.973684	13.5	30.5	18.69	2.23	13	25.5	17.87	1.05	1
chr10	11423790	11423836	chr10_11423790_11423836	46	23	AC	2	0.5	26	0.7414	RP11-544P1.3;USP6NL	intergenic	1	.	0.97	1	14	26.5	20.43	2.6	15	46	22.66	0.93	1
chr10	11460624	11460654	chr10_11460624_11460654	30	15	AT	2	0	31	0.8151	USP6NL	UTR3	0	.	0.96	1	8.5	22.5	13.9	1.88	8	28	14.92	1.59	1
chr10	11528128	11528160	chr10_11528128_11528160	32	16	AC	2	0.5	26	0.531	USP6NL	intronic	0	Enhancer	0.88	1	13	19.5	16.36	0.83	10	28.5	16.88	1.04	1
chr10	11560714	11560734	chr10_11560714_11560734	20	10	TA	2	0	16	0.6989	USP6NL	intronic	1	Enhancer	0.94	1	8	18	10.49	0.88	6	18	10.16	0.85	1
chr10	11568149	11568175	chr10_11568149_11568175	26	13	TG	2	0.5	13	0.6354	USP6NL	intronic	1	.	0.89	1	9.5	17.5	13.18	0.97	10.5	18.5	13.44	0.9	1
chr10	11654233	11654281	chr10_11654233_11654281	48	12	AGGA	4	0.5	22	0.7611	RP11-138I18.1;RP11-138I18.2	intergenic	1	.	0.96	1	9	19	13.63	1.35	7.5	20.5	14.83	0.92	1
chr10	11742311	11742382	chr10_11742311_11742382	70	14	GGGGC	5	1	40	0.9523	ECHDC3	UTR5	1	Promoter/Enhancer	.	.	.	.	.	.	8	35.5	20.19	4.27	1
chr10	11769791	11769809	chr10_11769791_11769809	18	9	AT	2	0	73	0.7991	ECHDC3;PROSER2	intergenic	0	.	0.93	1	7	31	13.17	4.99	2.5	81.5	16.36	5.41	1
chr10	11793661	11793721	chr10_11793661_11793721	60	12	TTTTC	5	0.2	15	0.8506	ECHDC3;PROSER2	intergenic	0	Enhancer	0.97	1	4.5	15	9.39	2.19	5	16	8.46	1.54	1
chr10	11876574	11876600	chr10_11876574_11876600	26	13	TG	2	0.5	18	0.5786	PROSER2-AS1	ncRNA_intronic	1	Enhancer	0.95	0.96875	10	18	14.98	1.4	10	25	15.08	1.16	1
chr10	11902330	11902356	chr10_11902330_11902356	26	13	CA	2	0.5	14	0.7455	PROSER2-AS1;UPF2	intergenic	1	.	0.89	1	5	16	9.6	2.52	4.5	48.5	11.05	1.06	1
chr10	12112500	12112530	chr10_12112500_12112530	30	15	CA	2	0.5	11	0.563	DHTKD1	intronic	0	Enhancer	0.93	1	8.5	19.5	10.99	1.43	8	15.5	9.98	0.83	1
chr10	12171681	12171738	chr10_12171681_12171738	56	14	ATTT	4	0	16	0.6849	NUDT5	intronic	0	.	0.96	0.963588	9	15.5	13.71	0.65	11.5	21	14.48	0.63	1
chr10	12391976	12392016	chr10_12391976_12392016	40	20	AC	2	0.5	26	0.8108	CAMK1D	intronic	0	.	0.95	1	11	29	20.36	1.94	11	27	19.82	1.81	1
chr10	12419640	12419668	chr10_12419640_12419668	28	14	CA	2	0.5	19	0.7084	CAMK1D	intronic	1	Enhancer	0.96	1	11.5	21.5	15.13	1.74	9.5	22	15.11	1.67	1
chr10	12541842	12541886	chr10_12541842_12541886	44	11	CTTC	4	0.5	23	0.8634	CAMK1D	intronic	1	.	0.96	1	6	19	12.3	2.07	7	21	13.18	1.55	1
chr10	12547682	12547704	chr10_12547682_12547704	22	11	CA	2	0.5	31	0.9394	CAMK1D	intronic	1	.	0.95	0.896853	10.5	30.5	15.96	4.63	7.5	29.5	15.31	2.32	1
chr10	12564119	12564181	chr10_12564119_12564181	62	31	TC	2	0.5	67	0.7832	CAMK1D	intronic	1	.	0.94	0.96663	24	35	29.83	2.02	19.5	68	29.83	2.16	1
chr10	12588773	12588818	chr10_12588773_12588818	44	22	AT	2	0	20	0.3492	CAMK1D	intronic	1	.	0.57	0.684685	18.5	24.5	22.6	0.85	15	29.5	22.21	1.46	1
chr10	12588842	12588905	chr10_12588842_12588905	62	31	AT	2	0	49	0.6282	CAMK1D	intronic	1	.	0.73	0.598424	24	36	31.96	2.56	13	44.5	31.43	4.56	1
chr10	12602895	12602922	chr10_12602895_12602922	27	9	TTA	3	0	20	0.825	CAMK1D	intronic	1	.	0.99	1	8	18	12.78	1.96	6	22	14.57	1.7	1
chr10	12605337	12605375	chr10_12605337_12605375	38	19	GT	2	0.5	24	0.82	CAMK1D	intronic	0	.	0.95	0.978637	17	27	21.35	1.4	15.5	43.5	22.8	1.47	1
chr10	12714761	12714805	chr10_12714761_12714805	44	22	AC	2	0.5	28	0.7035	CAMK1D	intronic	0	.	0.95	1	15.5	29.5	22.61	2.34	13.5	32.5	23.1	1.17	1
chr10	12734345	12734406	chr10_12734345_12734406	60	30	AT	2	0	91	0.9438	CAMK1D	intronic	0	.	0.74	0.842425	12.5	63.5	24.61	4.25	16	64	25.39	4.25	1
chr10	12734474	12734500	chr10_12734474_12734500	26	13	AT	2	0	70	0.0822	CAMK1D	intronic	0	.	0.63	0	1	21	3.05	3.58	2.5	43.5	5.46	2.79	1
chr10	12751051	12751126	chr10_12751051_12751126	75	15	ATAAG	5	0.2	35	0.8633	CAMK1D	intronic	1	.	0.98	1	5.5	15	9.82	1.69	6	32	10.63	1.65	1
chr10	12801297	12801394	chr10_12801297_12801394	96	24	TATC	4	0.25	34	0.8631	CAMK1D	intronic	0	.	0.98	0.981132	11	31.5	23.89	3.81	9	36	27.33	1.7	1
chr10	12830926	12830964	chr10_12830926_12830964	38	19	AC	2	0.5	27	0.8473	CAMK1D	UTR3	1	.	0.96	0.986476	11.5	33	20.91	3.21	13.5	41.5	20.55	2.28	1
chr10	12838652	12838684	chr10_12838652_12838684	32	8	TTTA	4	0	14	0.5452	CAMK1D;CCDC3	intergenic	0	.	0.97	0.949519	8	16	10.95	1.67	7	17	10.41	1.43	1
chr10	12931208	12931234	chr10_12931208_12931234	26	13	AA	2	0	82	0.7015	CCDC3	intronic	0	.	0.89	1	9	15	12.84	1.12	8	58.5	13.16	1.16	1
chr10	12960168	12960190	chr10_12960168_12960190	22	11	AC	2	0.5	21	0.5292	CCDC3	intronic	1	Enhancer	0.9	1	9.5	19.5	15.12	1.07	6	19.5	15.12	0.88	1
chr10	12983130	12983174	chr10_12983130_12983174	44	22	TA	2	0	48	0.7861	CCDC3	intronic	0	.	0.94	1	9	26.5	15.37	4.08	7.5	49	14.77	4.18	1
chr10	13052938	13052986	chr10_13052938_13052986	48	24	CA	2	0.5	38	0.8905	CCDC3	intronic	0	.	0.97	1	11	28	19.65	3.18	9	40	20.4	2.8	1
chr10	13148025	13148060	chr10_13148025_13148060	34	17	AT	2	0	122	0.5907	OPTN;MCM10	intergenic	0	.	0.93	0.94026	9	80.5	35.97	18.83	9.5	107.5	32.48	16.61	1
chr10	13158428	13158561	chr10_13158428_13158561	132	44	CCG	3	1	29	0.863	OPTN;MCM10	intergenic	1	.	0.24	0.707692	43	45	43.32	0.34	30	50	40.25	2.13	1
chr10	13298718	13298782	chr10_13298718_13298782	63	21	ACT	3	0.333333	47	0.8846	PHYH	intronic	0	.	0.92	0.985394	19	28.5	23.27	1.57	12	42.5	24.18	1.53	1
chr10	13298922	13298966	chr10_13298922_13298966	42	14	AAT	3	0	23	0.7605	PHYH	intronic	0	Promoter/Enhancer	0.95	0.967742	8	17	12.36	2.04	7	32.5	11.51	1.86	1
chr10	13503712	13503736	chr10_13503712_13503736	24	6	AAAC	4	0.25	8	0.5106	BEND7	upstream	0	.	0.97	1	5.5	9	6.55	0.67	5	9.5	6.84	0.73	1
chr10	13528578	13528610	chr10_13528578_13528610	30	5	AGCGGC	6	0.833333	22	0.2889	RP11-214D15.2	ncRNA_exonic	1	Promoter/Enhancer	0.97	0.882353	3	6	3.2	0.43	1.5	12.5	3.35	0.57	1
chr10	13529139	13529196	chr10_13529139_13529196	55	11	CGCGG	5	1	30	0.6186	RP11-214D15.2	ncRNA_intronic	1	Promoter/Enhancer	0.04	0.701754	8	12	11.13	0.24	2.5	21.5	10.03	2.63	1
chr10	13679474	13679511	chr10_13679474_13679511	36	18	AC	2	0.5	80	0.995	FRMD4A	intronic	0	.	0.91	0.967779	14.5	40.5	24.51	4.61	10	74.5	23.56	5.02	1
chr10	13702540	13702568	chr10_13702540_13702568	28	14	TG	2	0.5	10	0.7038	FRMD4A	intronic	0	.	0.96	0.965476	9	16.5	13.32	1.04	11	17	14.14	0.68	1
chr10	13706749	13706779	chr10_13706749_13706779	30	15	AC	2	0.5	30	0.8412	FRMD4A	intronic	1	.	0.95	1	11	23.5	16.64	1.77	10.5	46	17.77	1.71	1
chr10	13768080	13768102	chr10_13768080_13768102	22	11	TG	2	0.5	17	0.653	FRMD4A	intronic	1	.	0.94	1	9	16.5	11.95	1.06	9	39.5	12.1	1.04	1
chr10	13778598	13778622	chr10_13778598_13778622	24	12	GT	2	0.5	57	0.5582	FRMD4A	intronic	1	.	0.85	1	6	16	12.42	1.37	5	44	12.92	1.34	1
chr10	13804523	13804551	chr10_13804523_13804551	28	7	TTTC	4	0.25	102	0.5564	FRMD4A	intronic	0	.	0.98	0.966518	6	31.5	8.84	2.9	5.5	80.5	8.11	2.2	1
chr10	13848609	13848639	chr10_13848609_13848639	30	15	GT	2	0.5	29	0.7633	FRMD4A	intronic	1	.	0.96	1	2.5	21.5	14.94	3.04	3.5	29	14.53	3.35	1
chr10	13881990	13882038	chr10_13881990_13882038	48	24	GT	2	0.5	18	0.5578	FRMD4A	intronic	1	.	0.97	0.961538	12	25.5	14.93	2.94	10.5	39	13.04	1.33	1
chr10	13884103	13884241	chr10_13884103_13884241	138	69	AC	2	0.5	116	0.8299	FRMD4A	intronic	0	.	0.81	0.916561	56	109	74.82	8.14	42.5	119	71.35	6.69	1
chr10	13902456	13902490	chr10_13902456_13902490	34	17	GA	2	0.5	30	0.7701	FRMD4A	intronic	0	.	0.94	1	11	30.5	19.82	2.12	12.5	34	19.95	1.89	1
chr10	14008162	14008210	chr10_14008162_14008210	48	24	TG	2	0.5	34	0.8801	FRMD4A	intronic	1	Promoter/Enhancer	0.94	1	19.5	36	27.39	2.16	19	51	27.51	1.62	1
chr10	14129371	14129407	chr10_14129371_14129407	36	18	AT	2	0	38	0.9113	FRMD4A	intronic	0	.	0.95	1	5	23	17.83	2.27	8	48	19.16	1.48	1
chr10	14261941	14261987	chr10_14261941_14261987	46	23	AC	2	0.5	33	0.8132	FRMD4A	intronic	0	.	0.96	1	12	28.5	22.42	2.74	11	40	21.76	3.08	1
chr10	14319349	14319367	chr10_14319349_14319367	18	9	CT	2	0.5	28	0.6672	FRMD4A	intronic	0	.	0.94	0.985294	8.5	30	14.73	4.65	8.5	29.5	14.18	4.04	1
chr10	14374813	14374897	chr10_14374813_14374897	80	16	GGAAG	5	0.6	39	0.8817	FRMD4A	intronic	0	.	0.72	0.968317	11	25.5	18.09	2.52	10	33	17.83	2.68	1
chr10	14472326	14472366	chr10_14472326_14472366	40	20	AC	2	0.5	23	0.8247	FRMD4A;FAM107B	intergenic	0	.	0.95	1	13	29.5	20.19	2.41	15	38.5	21.11	1.63	1
chr10	14517708	14517750	chr10_14517708_14517750	42	21	AC	2	0.5	22	0.8504	FAM107B	downstream	1	.	0.92	1	12	26	18.29	2.73	10.5	28	19.35	2.13	1
chr10	14555894	14555926	chr10_14555894_14555926	32	16	AC	2	0.5	23	0.7804	FAM107B	intronic	0	Enhancer	0.95	1	12.5	22.5	18.17	1.31	12	47	18.73	1.08	1
chr10	14570233	14570269	chr10_14570233_14570269	36	18	GT	2	0.5	28	0.7614	FAM107B	intronic	1	Enhancer	0.92	0.988637	14	27	19.06	1.47	9.5	30	18.48	1.53	1
chr10	14572739	14572759	chr10_14572739_14572759	20	10	TA	2	0	37	0.8544	FAM107B	intronic	0	Enhancer	0.95	0.979167	9	27	14.7	3.76	7	48.5	15.62	3.53	1
chr10	14602999	14603031	chr10_14602999_14603031	32	16	CA	2	0.5	21	0.678	FAM107B	intronic	1	Promoter/Enhancer	0.96	1	14	19.5	16.7	1.08	12	25.5	17.68	0.77	1
chr10	14604284	14604365	chr10_14604284_14604365	81	27	CGG	3	1	44	0.185	FAM107B	UTR5	1	Promoter/Enhancer	-0.02	0.740741	27	28	27.02	0.1	14	39	28.9	2.67	1
chr10	14611484	14611528	chr10_14611484_14611528	44	22	TA	2	0	35	0.7829	FAM107B	intronic	0	Enhancer	0.95	1	9	25.5	15.9	2.87	7	46.5	15.72	2.47	1
chr10	14737766	14737800	chr10_14737766_14737800	34	17	TC	2	0.5	34	0.6792	FAM107B	intronic	0	Enhancer	0.95	1	14.5	80	21.64	6.73	14	51	19.62	2.14	1
chr10	14965675	14965715	chr10_14965675_14965715	40	20	GA	2	0.5	26	0.5549	MEIG1	intronic	0	.	0.97	1	11.5	32	16.88	4.35	10	27.5	14.37	2.56	1
chr10	15139863	15139909	chr10_15139863_15139909	46	23	TA	2	0	64	0.9059	NMT2	intronic	0	.	0.93	0.979167	8	27.5	16.82	3.79	2	56.5	20.24	2.89	1
chr10	15370701	15370788	chr10_15370701_15370788	84	21	GCCC	4	1	37	0.9372	FAM171A1	intronic	0	Promoter/Enhancer	0.48	0.690083	13.5	23	21.83	1.02	14	32.5	23.37	1.04	1
chr10	15370874	15370905	chr10_15370874_15370905	30	10	CCG	3	1	61	0.0533	FAM171A1	intronic	1	Promoter/Enhancer	0.82	0.967742	9	17	10.41	0.69	1	37.5	11.14	1.23	1
chr10	15371243	15371266	chr10_15371243_15371266	21	7	CGG	3	1	31	0.9979	FAM171A1	upstream	1	Promoter/Enhancer	0.8	0.913043	6.5	11	8.34	0.53	5	34	9.12	0.54	1
chr10	15429792	15429940	chr10_15429792_15429940	148	37	TTTC	4	0.25	75	0.6051	FAM171A1;ITGA8	intergenic	0	.	0.87	0.915185	20	44	35.43	4.39	17	67	39.83	3.39	1
chr10	15434555	15434627	chr10_15434555_15434627	72	36	CT	2	0.5	93	0.9647	FAM171A1;ITGA8	intergenic	1	.	0.88	0.675079	27.5	48.5	39.67	2.7	16	68.5	41.45	4.24	1
chr10	15622573	15622610	chr10_15622573_15622610	35	7	AAACA	5	0.2	21	0.466	ITGA8	intronic	1	.	0.83	0.972222	5.5	9	6.87	0.5	5.5	20	7.61	0.64	1
chr10	15707952	15707997	chr10_15707952_15707997	44	22	CA	2	0.5	33	0.8313	ITGA8	intronic	0	.	0.94	0.957136	20	29.5	23.98	1.46	16.5	52	23.96	1.71	1
chr10	15905200	15905218	chr10_15905200_15905218	18	9	TA	2	0	14	0.5712	MINDY3;SNORA31	intergenic	0	.	0.9	1	8.5	52.5	11.55	6.77	7.5	34	9.6	0.5	1
chr10	15978758	15978798	chr10_15978758_15978798	40	20	TG	2	0.5	25	0.5194	MINDY3;SNORA31	intergenic	1	.	0.98	1	11.5	26	18.47	2.47	13	27.5	18.5	2.11	1
chr10	16400090	16400133	chr10_16400090_16400133	40	10	TTTA	4	0	16	0.623	RP11-461K13.1;PTER	intergenic	0	.	0.95	1	7	12	9.76	1.12	7.5	24	10.44	0.59	1
chr10	16403783	16403853	chr10_16403783_16403853	60	5	GAACTTTACCAT	12	0.333333	38	0.8468	RP11-461K13.1;PTER	intergenic	0	.	0.97	1	4	17	9.2	1.69	3.5	27	9.62	2.01	1
chr10	16501328	16501368	chr10_16501328_16501368	40	20	AC	2	0.5	46	0.823	PTER	intronic	0	.	0.97	1	7	22.5	17.32	2.61	6.5	41	18.68	1.91	1
chr10	16540128	16540172	chr10_16540128_16540172	44	22	GT	2	0.5	30	0.7986	C1QL3;RSU1	intergenic	0	.	0.97	1	14	28	20.43	2.53	13	44	21.91	1.58	1
chr10	16566367	16566388	chr10_16566367_16566388	20	10	AG	2	0.5	36	0.9937	C1QL3;RSU1	intergenic	1	.	0.91	1	9.5	16.5	13.33	1.07	5.5	44.5	12.61	1.19	1
chr10	16679869	16679897	chr10_16679869_16679897	28	14	TT	2	0	30	0.6728	RSU1	intronic	1	.	0.9	0.97619	9.5	15	12.3	1.41	8.5	47.5	11.8	1.48	1
chr10	16683160	16683184	chr10_16683160_16683184	24	12	GT	2	0.5	31	0.5408	RSU1	intronic	0	.	0.97	1	11.5	27	17.16	4.11	8.5	30.5	15.72	4.12	1
chr10	16825628	16825674	chr10_16825628_16825674	46	23	GT	2	0.5	30	0.8085	CUBN	intronic	0	.	0.95	1	14	29.5	23.11	2.07	15	38.5	23.45	1.68	1
chr10	16893395	16893423	chr10_16893395_16893423	28	14	GT	2	0.5	20	0.5354	CUBN	intronic	1	.	0.98	1	8	14.5	11.75	1.42	8	42.5	10.52	1.15	1
chr10	16949434	16949464	chr10_16949434_16949464	30	15	GT	2	0.5	31	0.8049	CUBN	intronic	0	.	0.96	1	8	22.5	15.87	2.21	5	31.5	12.27	2.33	1
chr10	17008238	17008266	chr10_17008238_17008266	28	14	GT	2	0.5	38	0.689	CUBN	intronic	0	Enhancer	0.94	0.961538	11.5	21.5	14.43	0.97	7	48	13.93	0.84	1
chr10	17008335	17008353	chr10_17008335_17008353	18	9	GT	2	0.5	32	0.5749	CUBN	intronic	1	Enhancer	0.93	1	8.5	37	9.92	2.13	5.5	43.5	9.89	0.76	1
chr10	17008429	17008463	chr10_17008429_17008463	34	17	GT	2	0.5	48	0.7419	CUBN	intronic	1	Enhancer	0.94	1	15.5	22.5	17.65	1.27	11	45.5	18.4	1.7	1
chr10	17028226	17028262	chr10_17028226_17028262	36	12	TTA	3	0	11	0.5348	CUBN	intronic	0	Enhancer	0.97	1	8	14	11.03	1.08	8	15	10.86	0.53	1
chr10	17145247	17145277	chr10_17145247_17145277	30	6	AAAAC	5	0.2	10	0.3881	RP11-406H21.2;TRDMT1	intergenic	0	Enhancer	0.98	1	5.5	9.5	7.43	0.69	5	10	7.73	0.59	1
chr10	17273458	17273486	chr10_17273458_17273486	28	14	CA	2	0.5	22	0.4636	VIM;ST8SIA6	intergenic	1	.	0.96	1	10	19.5	13.77	1.41	1	21	14.57	0.85	1
chr10	17306648	17306713	chr10_17306648_17306713	65	13	GAATA	5	0.2	20	0.7227	VIM;ST8SIA6	intergenic	0	.	0.97	1	9	16.5	12.28	1.2	8.5	21	12.87	0.86	1
chr10	17349935	17349953	chr10_17349935_17349953	18	9	AC	2	0.5	10	0.537	ST8SIA6	intronic	1	Enhancer	0.96	1	6.5	11.5	8.49	0.66	7	10.5	8.52	0.57	1
chr10	17374071	17374114	chr10_17374071_17374114	42	21	CA	2	0.5	32	0.7839	ST8SIA6	intronic	0	.	0.91	1	15.5	27	20.55	2.42	14.5	48.5	21.78	1.93	1
chr10	17534694	17534751	chr10_17534694_17534751	56	4	ATATATATGTATAC	14	0.142857	17	0.6789	ST8SIA6;HACD1	intergenic	0	.	0.92	0.918401	3	10.5	4.75	1.32	2	13	4.95	1.43	1
chr10	17582503	17582545	chr10_17582503_17582545	42	21	GT	2	0.5	21	0.7351	ST8SIA6;HACD1	intergenic	1	.	0.95	0.985294	14	24.5	18.8	2.01	13	31.5	17.7	2.02	1
chr10	17613097	17613147	chr10_17613097_17613147	50	25	GT	2	0.5	25	0.8229	HACD1	intronic	0	.	0.93	1	17.5	31.5	23.02	1.79	15	31	23.36	1.42	1
chr10	17618355	17618407	chr10_17618355_17618407	52	26	GT	2	0.5	21	0.5369	HACD1	upstream	0	.	0.95	0.95903	20	27.5	24.45	1.2	17	34.5	25.43	0.74	1
chr10	17703008	17703052	chr10_17703008_17703052	40	8	AAAAG	5	0.2	21	0.5389	STAM	intronic	1	.	0.76	0.889822	6	10	8.46	0.69	6	18.5	9.03	0.64	1
chr10	17768727	17768761	chr10_17768727_17768761	34	17	TG	2	0.5	23	0.6841	TMEM236	intronic	1	.	0.96	1	13.5	23	18.01	1.3	13	52	18.35	1.32	1
chr10	17819453	17819489	chr10_17819453_17819489	36	18	TG	2	0.5	21	0.7833	MRC1	intronic	0	.	0.97	1	9	24.5	16.07	2.88	9	24.5	16	1.91	1
chr10	17917744	17917768	chr10_17917744_17917768	24	12	TA	2	0	22	0.8861	MRC1;SLC39A12	intergenic	0	.	0.88	0.959167	6.5	21	12.8	1.9	9	37	11.64	0.9	1
chr10	17970674	17970717	chr10_17970674_17970717	42	21	TG	2	0.5	27	0.7909	SLC39A12	intronic	0	.	0.96	1	14	24	19.17	1.35	10.5	45	19.7	1.53	1
chr10	18121496	18121528	chr10_18121496_18121528	32	16	GT	2	0.5	78	0.803	SLC39A12;CACNB2	intergenic	0	.	0.97	1	8.5	25.5	15.36	3.28	9.5	57	17.34	2.41	1
chr10	18137084	18137132	chr10_18137084_18137132	48	12	TCCT	4	0.5	19	0.7797	SLC39A12;CACNB2	intergenic	1	.	0.95	1	8	18	13.02	1.56	8	25.5	13.58	0.98	1
chr10	18181562	18181627	chr10_18181562_18181627	65	13	TTTTA	5	0	34	0.7273	CACNB2	intronic	0	.	0.97	1	6.5	21.5	11.53	1.6	7	35	12.63	2.32	1
chr10	18358497	18358571	chr10_18358497_18358571	74	37	CT	2	0.5	77	0.8218	CACNB2	intronic	0	.	0.95	0.993055	14.5	43.5	26.96	6.67	12	67	25.77	6.2	1
chr10	18433873	18433912	chr10_18433873_18433912	39	13	TTG	3	0.333333	10	0.5567	CACNB2	intronic	1	.	0.97	1	8	15.5	12.11	0.92	7.5	14.5	11.34	1.2	1
chr10	18442909	18443036	chr10_18442909_18443036	126	63	AT	2	0	170	0.9277	CACNB2	intronic	0	.	0.85	0.949386	17	73	33.7	9.23	20	191	50.15	16.17	1
chr10	18495545	18495591	chr10_18495545_18495591	46	23	TG	2	0.5	32	0.8072	CACNB2	intronic	0	.	0.95	0.984615	14.5	35.5	22.99	3.58	12.5	42.5	22.01	2.18	1
chr10	18551244	18551292	chr10_18551244_18551292	48	24	TG	2	0.5	32	0.8934	NSUN6	intronic	0	.	0.94	1	9	32.5	25.86	2.76	13.5	38.5	25.42	2.17	1
chr10	18600941	18600999	chr10_18600941_18600999	58	29	AT	2	0	105	0.932	NSUN6	intronic	0	.	0.9	0.9214	25.5	91.5	40.86	10.93	19.5	94.5	44.04	9.89	1
chr10	18611723	18611749	chr10_18611723_18611749	26	13	GT	2	0.5	24	0.5997	NSUN6	intronic	0	Enhancer	0.98	1	10	14	11.96	0.93	7.5	44	12.25	0.8	1
chr10	18941084	18941116	chr10_18941084_18941116	32	16	TA	2	0	31	0.8049	RP11-139J15.5;MALRD1	intergenic	0	.	0.54	1	4	46	13.84	10.53	3	29	11.18	4.06	1
chr10	18948804	18948842	chr10_18948804_18948842	38	19	AT	2	0	54	0.9195	RP11-139J15.5;MALRD1	intergenic	0	.	0.97	1	8	25.5	17.24	3.8	4	50	18.85	3.24	1
chr10	19005077	19005117	chr10_19005077_19005117	39	13	ATA	3	0	17	0.8015	RP11-139J15.5;MALRD1	intergenic	0	.	0.95	1	6	16	11.03	2.36	6.5	21	11.6	2.14	1
chr10	19113792	19113830	chr10_19113792_19113830	38	19	AC	2	0.5	37	0.8015	MALRD1	intronic	0	.	0.92	1	13	29.5	19.85	1.87	12	42.5	18.93	1.45	1
chr10	19175463	19175483	chr10_19175463_19175483	20	10	AT	2	0	43	0.2027	MALRD1	intronic	0	.	0.89	1	8.5	32.5	11.1	2.92	8	53	11.98	4.25	1
chr10	19312378	19312400	chr10_19312378_19312400	22	11	TA	2	0	24	0.6241	MALRD1	intronic	0	.	0.87	1	9.5	25	12.39	1.54	6.5	20.5	11.96	0.7	1
chr10	19447069	19447101	chr10_19447069_19447101	32	16	AC	2	0.5	62	0.6187	MALRD1	intronic	0	.	0.83	1	1	19.5	14.76	3.14	1	72	15.91	1.78	1
chr10	19454405	19454431	chr10_19454405_19454431	26	13	AT	2	0	68	0.8491	MALRD1	intronic	0	.	0.96	1	9	31	18.34	3.35	7.5	61	17.62	3.13	1
chr10	19482652	19482690	chr10_19482652_19482690	38	19	AC	2	0.5	35	0.8211	MALRD1	intronic	0	.	0.95	1	15	29	20.53	1.64	12.5	51.5	20.82	1.52	1
chr10	19655530	19655570	chr10_19655530_19655570	40	20	TA	2	0	42	0.8953	MALRD1	intronic	0	.	0.97	1	11	24	15.93	2.19	7.5	40	17.37	2.05	1
chr10	19692867	19692887	chr10_19692867_19692887	20	10	TA	2	0	34	0.6571	MALRD1	intronic	0	.	0.96	0.966666	10	26.5	15.52	2.61	9.5	42.5	14.39	1.47	1
chr10	19755821	19755851	chr10_19755821_19755851	30	15	GA	2	0.5	30	0.7432	MALRD1;RNU6-1212P	intergenic	0	.	0.96	1	14.5	31.5	19.84	2.54	11.5	37.5	18.61	2.29	1
chr10	19792073	19792118	chr10_19792073_19792118	45	15	TAT	3	0	12	0.6141	RNU6-1212P	downstream	0	.	0.97	0.978472	14.5	19	15.67	0.58	12.5	21	15.75	0.59	1
chr10	19818227	19818273	chr10_19818227_19818273	46	23	GT	2	0.5	26	0.8557	PLXDC2	intronic	0	.	0.94	1	17.5	30	22.6	1.66	14	41.5	21.78	1.49	1
chr10	19931952	19931980	chr10_19931952_19931980	28	14	GT	2	0.5	17	0.7674	PLXDC2	intronic	1	Enhancer	0.94	1	12	22.5	17.61	1.94	12	22.5	15.85	1.96	1
chr10	19937544	19937582	chr10_19937544_19937582	38	19	TA	2	0	36	0.9126	PLXDC2	intronic	0	.	0.96	1	10.5	30.5	18.9	3.78	7	39	17.92	2.88	1
chr10	20051395	20051443	chr10_20051395_20051443	48	24	AT	2	0	38	0.8703	PLXDC2	intronic	0	.	0.96	1	10.5	28.5	15.27	3.04	9	50	16.72	2.83	1
chr10	20118105	20118137	chr10_20118105_20118137	32	16	AC	2	0.5	17	0.4892	PLXDC2	intronic	1	.	0.95	1	11	17.5	14.86	1.21	7.5	26.5	13.46	1.01	1
chr10	20284306	20284385	chr10_20284306_20284385	78	39	AT	2	0	84	0.7653	PLXDC2	UTR3	0	.	0.85	0.779221	36.5	56	42.05	3.24	21.5	81.5	38.82	6.7	1
chr10	20284407	20284439	chr10_20284407_20284439	32	16	TG	2	0.5	29	0.6155	PLXDC2	UTR3	0	.	0.94	1	14	22.5	17.29	1.4	11.5	31	16.83	1.23	1
chr10	20348042	20348092	chr10_20348042_20348092	50	25	CA	2	0.5	33	0.8625	PLXDC2;MIR4675	intergenic	0	.	0.95	1	17.5	32.5	24.96	2.28	16.5	49	23.68	1.66	1
chr10	20405298	20405362	chr10_20405298_20405362	60	12	TCCTT	5	0.4	40	0.8098	PLXDC2;MIR4675	intergenic	0	.	0.86	0.967426	7	17	13.2	1.22	5.5	29	12.52	1.68	1
chr10	20405431	20405510	chr10_20405431_20405510	75	15	CTTTC	5	0.4	45	0.8274	PLXDC2;MIR4675	intergenic	0	.	0.87	0.988352	13.5	26.5	19.66	1.88	9.5	33.5	20.21	1.96	1
chr10	20469220	20469238	chr10_20469220_20469238	18	9	AT	2	0	62	0.7338	PLXDC2;MIR4675	intergenic	0	.	0.72	1	7.5	46.5	10.68	4	5	43.5	10.43	3.31	1
chr10	20542920	20542952	chr10_20542920_20542952	32	16	TA	2	0	57	0.8415	PLXDC2;MIR4675	intergenic	0	.	0.93	0.962222	6	32	13.95	3.58	2	65	17.16	3.6	1
chr10	20578001	20578037	chr10_20578001_20578037	36	18	AC	2	0.5	27	0.5711	MIR4675;NEBL	intergenic	0	.	0.97	1	11	34	21.76	3.63	11	33.5	18.45	2.46	1
chr10	20896483	20896517	chr10_20896483_20896517	34	17	AT	2	0	63	0.8653	NEBL	intronic	0	.	0.97	1	6.5	28.5	17.34	4.53	6	52	17.8	4.52	1
chr10	21186257	21186299	chr10_21186257_21186299	42	21	AC	2	0.5	30	0.5004	NEBL-AS1;RNU6-15P	intergenic	0	.	0.93	1	16.5	28.5	22.12	1.75	14	37	21.19	0.61	1
chr10	21186988	21187029	chr10_21186988_21187029	40	20	TG	2	0.5	35	0.6009	NEBL-AS1;RNU6-15P	intergenic	0	.	0.94	1	10	24.5	19.42	2.02	13	46.5	20.05	1.17	1
chr10	21423554	21423602	chr10_21423554_21423602	48	12	GGAA	4	0.5	27	0.8191	RP11-275N1.1;Metazoa_SRP	intergenic	1	.	0.94	0.96875	9	18	13.76	1.61	7	22.5	12.5	1.03	1
chr10	21508522	21508570	chr10_21508522_21508570	48	24	TG	2	0.5	28	0.854	CASC10;SKIDA1	intergenic	0	Promoter/Enhancer	0.92	1	18.5	27.5	22.31	1.61	15	38.5	22.08	1.6	1
chr10	21516537	21516567	chr10_21516537_21516567	30	10	CCT	3	0.666667	17	0.4927	SKIDA1	exonic	1	Promoter/Enhancer	0.89	0.972222	10	15	11.8	0.5	7	16.5	11.12	0.71	1
chr10	21521058	21521094	chr10_21521058_21521094	36	18	CA	2	0.5	22	0.7603	SKIDA1	intronic	0	Promoter/Enhancer	0.9	0.975595	18	26.5	21.31	1.7	16.5	29.5	21.62	1.31	1
chr10	21531701	21531735	chr10_21531701_21531735	34	17	TA	2	0	26	0.7167	MLLT10	intronic	0	Promoter/Enhancer	0.94	1	6	20.5	15.58	2.53	5.5	26	12.95	3.46	1
chr10	21534010	21534087	chr10_21534010_21534087	72	12	CCCGCG	6	1	17	0.0804	MLLT10	intronic	1	Promoter/Enhancer	0	0.688312	13	13.5	13	0.02	10	19.5	13.88	0.55	1
chr10	21534816	21534910	chr10_21534816_21534910	90	15	CCGCCG	6	1	22	0.9871	MLLT10	intronic	1	Promoter/Enhancer	-0.01	0.723404	15.5	16	16	0.03	8.5	21.5	16.36	0.68	1
chr10	21672168	21672210	chr10_21672168_21672210	42	21	GT	2	0.5	30	0.7937	MLLT10	intronic	0	.	0.94	1	13	31.5	23.38	1.74	14	39.5	22.53	1.26	1
chr10	21689565	21689589	chr10_21689565_21689589	24	12	TA	2	0	46	0.7865	MLLT10	intronic	0	.	0.92	1	2.5	26.5	11.9	2.09	5	44.5	11.58	1.55	1
chr10	21712203	21712223	chr10_21712203_21712223	20	5	ATTT	4	0	10	0.5066	MLLT10	intronic	1	.	0.96	1	5	13	8.14	1	5	11.5	7.13	1.03	1
chr10	21805439	21805475	chr10_21805439_21805475	36	18	AC	2	0.5	23	0.6572	DNAJC1	intronic	1	.	0.93	1	16.5	23	19.54	0.94	12.5	30.5	18.97	0.69	1
chr10	21883251	21883295	chr10_21883251_21883295	44	22	AC	2	0.5	29	0.847	DNAJC1	intronic	0	.	0.97	1	9	30	22.86	3.51	14	46.5	25.06	1.7	1
chr10	22346430	22346496	chr10_22346430_22346496	66	22	TTC	3	0.333333	31	0.8584	SPAG6	intronic	0	.	0.79	1	11	29.5	22.32	2.56	15.5	35	23.54	1.42	1
chr10	22436955	22436986	chr10_22436955_22436986	16	1	CGGCTCTATAAAGCCT	16	0.5	28	0.1216	SPAG6;PIP4K2A	intergenic	1	.	0.98	1	1.5	10	2.02	0.28	1.5	21	2.15	0.81	1
chr10	22536937	22536992	chr10_22536937_22536992	54	27	CA	2	0.5	34	0.5622	PIP4K2A	UTR3	1	.	0.82	0.788462	25	28.5	26.45	0.6	16.5	46	26.78	0.71	1
chr10	22646919	22646971	chr10_22646919_22646971	50	10	ACAAA	5	0.2	11	0.4413	PIP4K2A	intronic	0	Enhancer	0.91	0.904416	6	11.5	9.14	1.3	6	14	9.36	1.67	1
chr10	22647308	22647340	chr10_22647308_22647340	32	16	TG	2	0.5	14	0.5247	PIP4K2A	intronic	1	Enhancer	0.93	0.96875	8.5	17	15.34	1.17	6	20.5	14.64	1.52	1
chr10	22667865	22667916	chr10_22667865_22667916	50	25	TG	2	0.5	38	0.8157	PIP4K2A	intronic	0	Enhancer	0.96	1	15.5	28.5	22.84	2.53	14.5	50	22.44	2.75	1
chr10	22671745	22671775	chr10_22671745_22671775	30	15	AC	2	0.5	21	0.3742	PIP4K2A	intronic	0	.	0.98	1	10	25.5	15.92	2.77	10	25.5	14.76	1.79	1
chr10	22683835	22683875	chr10_22683835_22683875	40	20	CA	2	0.5	24	0.5124	PIP4K2A	intronic	0	Enhancer	0.94	1	17	25	20.11	1.07	11.5	47.5	19.93	0.65	1
chr10	22714403	22714471	chr10_22714403_22714471	66	22	GCC	3	1	47	0.621	PIP4K2A	UTR5	1	.	0.01	0.735294	22.5	23.5	22.97	0.14	2	38	21.03	2.8	1
chr10	23042370	23042404	chr10_23042370_23042404	34	17	GT	2	0.5	20	0.7504	ARMC3;MSRB2	intergenic	0	.	0.95	1	12	21.5	17.24	1.63	11	24	17.71	1.43	1
chr10	23048172	23048216	chr10_23048172_23048216	44	22	AT	2	0	38	0.8831	ARMC3;MSRB2	intergenic	0	.	0.93	1	7	30.5	20.37	2.58	8	48.5	21.18	1.6	1
chr10	23096326	23096373	chr10_23096326_23096373	46	23	TG	2	0.5	37	0.8227	MSRB2	intronic	1	Promoter/Enhancer	0.95	0.876236	22.5	43.5	31.48	4.74	17.5	53.5	28.88	3.68	1
chr10	23212778	23212824	chr10_23212778_23212824	46	23	GA	2	0.5	33	0.865	C10orf67	intronic	0	.	0.94	1	16.5	30	22.09	2.25	14.5	43.5	23.03	1.83	1
chr10	23314483	23314527	chr10_23314483_23314527	44	22	AC	2	0.5	26	0.7605	C10orf67	intronic	0	.	0.94	1	14.5	27	21.32	1.62	14.5	35.5	21.11	0.86	1
chr10	23342218	23342240	chr10_23342218_23342240	22	11	CA	2	0.5	12	0.5894	C10orf67	intronic	1	.	0.94	1	10	17	12.58	1.44	9	16.5	11.71	0.81	1
chr10	23409453	23409491	chr10_23409453_23409491	38	19	AC	2	0.5	23	0.7868	MIR1254-2;OTUD1	intergenic	1	.	0.95	1	12	23	17	1.35	12.5	38.5	18.83	1.39	1
chr10	23429537	23429591	chr10_23429537_23429591	54	27	TG	2	0.5	49	0.8221	MIR1254-2;OTUD1	intergenic	0	.	0.96	1	13.5	29	21.16	2.85	15	50	25.06	1.26	1
chr10	23457004	23457023	chr10_23457004_23457023	18	9	CG	2	1	33	0.9719	OTUD1;KIAA1217	intergenic	0	.	0.83	0.918261	2.5	20.5	9.91	2.83	3.5	26	10.45	1.1	1
chr10	23474299	23474442	chr10_23474299_23474442	140	28	CCTTC	5	0.6	43	0.8691	OTUD1;KIAA1217	intergenic	0	.	0.53	0.930704	19.5	33	25.87	2.18	14.5	37	25.31	2.47	1
chr10	23566345	23566373	chr10_23566345_23566373	28	14	AT	2	0	31	0.6609	OTUD1;KIAA1217	intergenic	0	.	0.97	1	7	32.5	12.06	4.01	7	28.5	13.55	1.73	1
chr10	23702666	23702709	chr10_23702666_23702709	42	21	AC	2	0.5	27	0.5921	KIAA1217	intronic	0	.	0.92	1	14	26.5	22.23	1.37	15	38	22.32	0.8	1
chr10	23821093	23821137	chr10_23821093_23821137	44	22	TG	2	0.5	20	0.5227	KIAA1217	intronic	0	.	0.94	0.977225	16	27	22.01	1.45	16	41.5	21.17	1.19	1
chr10	23982529	23982581	chr10_23982529_23982581	52	26	TC	2	0.5	36	0.9009	KIAA1217	intronic	0	.	0.95	1	15	35.5	26.02	2.93	16	44.5	26.79	1.99	1
chr10	24039784	24039848	chr10_24039784_24039848	60	10	GATATA	6	0.166667	11	0.6314	KIAA1217	intronic	0	Enhancer	0.97	0.931035	8	13	9.9	0.89	7	13.5	9.13	0.94	1
chr10	24075119	24075165	chr10_24075119_24075165	46	23	AC	2	0.5	35	0.611	KIAA1217	intronic	0	.	0.95	1	12.5	27.5	20.42	2.67	16	52.5	22.86	0.76	1
chr10	24092904	24092953	chr10_24092904_24092953	48	24	GT	2	0.5	38	0.3641	KIAA1217	intronic	0	.	0.96	0.962614	15.5	33	26.97	2	18	47.5	25.34	0.73	1
chr10	24125322	24125364	chr10_24125322_24125364	42	21	TG	2	0.5	24	0.8779	KIAA1217	intronic	0	.	0.96	1	14	27	20.41	2.5	13.5	30	20.81	2.03	1
chr10	24207282	24207316	chr10_24207282_24207316	34	17	CA	2	0.5	19	0.6855	KIAA1217	intronic	0	Promoter/Enhancer	0.94	0.989131	12.5	29	19.97	3.28	12	25.5	17.11	0.87	1
chr10	24208374	24208402	chr10_24208374_24208402	28	14	GT	2	0.5	14	0.6849	KIAA1217	intronic	1	Promoter/Enhancer	0.91	1	10.5	16	12.65	0.78	10	24	13.45	1.04	1
chr10	24264765	24264803	chr10_24264765_24264803	38	19	TC	2	0.5	58	0.7599	KIAA1217	intronic	0	.	0.93	1	13	24.5	17.69	1.71	12	48.5	17.9	1.15	1
chr10	24309331	24309350	chr10_24309331_24309350	18	9	GC	2	1	17	0.6284	KIAA1217	intronic	0	.	0.72	0.914035	3.5	12.5	9.09	0.94	5.5	15	9.42	0.66	1
chr10	24334430	24334486	chr10_24334430_24334486	56	14	GGAA	4	0.5	15	0.7128	KIAA1217	intronic	1	.	0.98	0.973931	10	19	14.74	1.29	10.5	19	14.3	1.05	1
chr10	24400962	24400998	chr10_24400962_24400998	36	18	AC	2	0.5	27	0.3814	KIAA1217	intronic	0	.	0.94	1	14.5	30.5	22.89	2.88	13.5	46.5	18.75	1.22	1
chr10	24467788	24467839	chr10_24467788_24467839	50	25	TG	2	0.5	24	0.5243	KIAA1217	intronic	1	.	0.94	0.942286	22	28.5	26.47	0.59	18.5	50.5	26.49	0.65	1
chr10	24622433	24622485	chr10_24622433_24622485	52	26	AT	2	0	67	0.8833	ARHGAP21	intronic	1	.	0.95	0.991379	11.5	30.5	18.43	3.49	6	64	20.04	4.24	1
chr10	24719098	24719130	chr10_24719098_24719130	32	16	AC	2	0.5	20	0.8039	ARHGAP21	intronic	1	.	0.94	1	13	23.5	17.78	1.81	11.5	22.5	16.86	1.21	1
chr10	24723708	24723783	chr10_24723708_24723783	70	10	GGCCCCC	7	1	24	0.8908	ARHGAP21	upstream	1	.	-0.02	0.693333	10	11.5	11.01	0.1	4.5	17.5	9.34	1.12	1
chr10	24829267	24829393	chr10_24829267_24829393	124	31	TCTT	4	0.25	45	0.6708	ARHGAP21;PRTFDC1	intergenic	0	.	0.83	0.939881	28	43	33.76	1.46	22.5	51.5	35.06	1.67	1
chr10	24952858	24952922	chr10_24952858_24952922	63	21	GCC	3	1	24	0.3335	PRTFDC1;RP11-165A20.3	upstream	1	Promoter/Enhancer	0	0.71875	21	22	21.15	0.23	7	34.5	18.04	2.97	1
chr10	24957464	24957496	chr10_24957464_24957496	32	8	TGTT	4	0.25	9	0.4985	RP11-165A20.3;ENKUR	intergenic	0	Enhancer	0.97	1	5.5	10	6.96	0.91	5	10	7.24	0.7	1
chr10	24988664	24988726	chr10_24988664_24988726	62	31	TA	2	0	82	0.8306	ENKUR	intronic	0	.	0.94	1	7	45	15.36	7.14	5	68	16.73	5.72	1
chr10	24997807	24997825	chr10_24997807_24997825	18	9	TA	2	0	23	0.0262	ENKUR	intronic	0	.	0.94	1	7.5	32.5	10.71	2.93	7	25	9.1	0.73	1
chr10	25020238	25020279	chr10_25020238_25020279	36	6	TATATC	6	0.166667	15	0.692	ENKUR;THNSL1	intronic	0	.	0.98	1	5	14	8.25	1.01	5	14.5	8.1	1.11	1
chr10	25208558	25208604	chr10_25208558_25208604	46	23	TG	2	0.5	27	0.7157	GPR158	intronic	1	.	0.95	1	14	26.5	21.77	1.89	13.5	30	21.71	0.83	1
chr10	25713425	25713469	chr10_25713425_25713469	44	11	TTTA	4	0	12	0.7185	LINC00836	ncRNA_intronic	1	.	0.97	0.989583	5.5	14	10.04	0.97	4	14.5	9.83	1.3	1
chr10	25836001	25836068	chr10_25836001_25836068	66	33	TG	2	0.5	43	0.7422	RNU6-632P;RP11-435M3.2	intergenic	1	.	0.95	0.975114	23	37	30.91	1.7	22	58	30.67	1.23	1
chr10	25906973	25907025	chr10_25906973_25907025	52	13	AGAT	4	0.25	18	0.7667	RNU6-632P;RP11-435M3.2	intergenic	0	.	0.96	1	7	22.5	13.01	1.56	9.5	20	13.13	1.26	1
chr10	26043149	26043185	chr10_26043149_26043185	36	18	TC	2	0.5	22	0.8415	MYO3A	intronic	1	.	0.95	1	13.5	27.5	19	1.89	11.5	47.5	18.43	2.03	1
chr10	26218551	26218588	chr10_26218551_26218588	36	18	CA	2	0.5	34	0.9515	GAD2	intronic	1	.	0.77	0.941895	18.5	28.5	22.3	1.76	13.5	46	22.33	1.66	1
chr10	26295508	26295548	chr10_26295508_26295548	40	20	CA	2	0.5	36	0.7869	GAD2	intronic	0	.	0.96	1	18	31.5	24.12	2.67	15.5	38.5	21.45	1.88	1
chr10	26313048	26313104	chr10_26313048_26313104	56	28	AC	2	0.5	32	0.9051	GAD2;APBB1IP	intergenic	0	.	0.95	1	15	32.5	24.12	2.77	13.5	40	25.05	2.97	1
chr10	26313769	26313805	chr10_26313769_26313805	36	18	TG	2	0.5	22	0.4901	GAD2;APBB1IP	intergenic	0	.	0.92	1	13.5	23.5	18.15	1.22	14.5	39	18.59	1.13	1
chr10	26318606	26318630	chr10_26318606_26318630	24	6	GAAG	4	0.5	10	0.4412	GAD2;APBB1IP	intergenic	1	.	0.97	0.958333	6	14	7.95	1.98	4.5	11.5	6.67	0.78	1
chr10	26322872	26322922	chr10_26322872_26322922	50	25	TG	2	0.5	36	0.8636	GAD2;APBB1IP	intergenic	0	.	0.9	0.99	17.5	38	23.9	1.94	17	46	24.51	1.46	1
chr10	26393921	26393951	chr10_26393921_26393951	30	15	AC	2	0.5	33	0.7115	GAD2;APBB1IP	intergenic	1	.	0.95	1	10	16	13.92	0.88	9.5	38	13.44	1.04	1
chr10	26432529	26432564	chr10_26432529_26432564	35	7	AAAAT	5	0	15	0.7648	GAD2;APBB1IP	intergenic	0	Enhancer	0.97	0.991667	5	14.5	9.86	1.73	5.5	16	10.35	1.6	1
chr10	26443532	26443544	chr10_26443532_26443544	12	3	TTTA	4	0	6	0.4555	APBB1IP	intronic	0	Promoter/Enhancer	0.97	1	2.5	6	3.95	0.86	2	5.5	3.58	0.67	1
chr10	26446854	26446874	chr10_26446854_26446874	20	5	TAGA	4	0.25	10	0.5072	APBB1IP	intronic	0	Enhancer	0.9	1	4	8	5.38	0.46	4.5	11	5.83	0.89	1
chr10	26481826	26481868	chr10_26481826_26481868	42	21	GT	2	0.5	16	0.7232	APBB1IP	intronic	0	Enhancer	0.97	1	15.5	24	19.92	1.47	14.5	25.5	20.4	0.7	1
chr10	26675890	26675994	chr10_26675890_26675994	104	26	GGAA	4	0.5	62	0.9899	RP13-16H11.7;RP13-16H11.8	intergenic	1	.	0.59	0.90854	22.5	42.5	31.4	3.46	14.5	51	27.79	4.19	1
chr10	26693079	26693095	chr10_26693079_26693095	16	8	TA	2	0	51	0.8678	RP13-16H11.7;RP13-16H11.8	intergenic	0	.	0.97	1	7	30	13.62	5.59	5	54	18.71	5.36	1
chr10	26834548	26834595	chr10_26834548_26834595	46	23	AC	2	0.5	48	0.7064	ABI1	intronic	0	.	0.94	1	19	29.5	23.82	1.53	16	51.5	23.49	1.24	1
chr10	26869168	26869243	chr10_26869168_26869243	75	25	CCT	3	0.666667	24	0.4987	ABI1;ANKRD26	intergenic	1	Enhancer	0.91	0.946667	22	26	24.62	0.64	13.5	32	23.79	0.71	1
chr10	27023979	27024007	chr10_27023979_27024007	28	14	AC	2	0.5	27	0.8263	ANKRD26	intronic	0	Enhancer	0.96	1	13.5	25.5	17.31	2.43	11.5	31.5	20.25	2.96	1
chr10	27193114	27193172	chr10_27193114_27193172	58	29	GT	2	0.5	57	0.9511	RNU2-24P	downstream	0	.	0.94	1	11	31.5	23.13	3.56	10.5	59.5	24.71	3.36	1
chr10	27194612	27194648	chr10_27194612_27194648	36	12	AAT	3	0	17	0.5863	ACBD5	downstream	0	.	0.96	0.97561	12	16	13.89	0.69	8	19	14.17	0.55	1
chr10	27226449	27226487	chr10_27226449_27226487	38	19	AC	2	0.5	27	0.6227	ACBD5	intronic	1	.	0.89	1	12	22.5	17.99	1.5	8	45	16.49	1.55	1
chr10	27243092	27243128	chr10_27243092_27243128	36	18	CA	2	0.5	48	0.9305	ACBD5;RP11-85G18.6	upstream	1	Promoter/Enhancer	0.65	0.857143	6.5	52	28.5	8.99	6	51.5	25.29	7.36	1
chr10	27382794	27382819	chr10_27382794_27382819	25	5	TTTAT	5	0	43	0.7744	RP11-748L13.6;PTCHD3	intergenic	0	.	0.98	1	5	57.5	11.05	5.61	3	49	9.19	1.94	1
chr10	27625236	27625258	chr10_27625236_27625258	22	11	TC	2	0.5	9	0.6034	RAB18;MKX	intergenic	1	.	0.97	1	9	12.5	10.62	0.76	7	13	10.15	0.72	1
chr10	27656609	27656633	chr10_27656609_27656633	24	6	AACA	4	0.25	7	0.4753	RAB18;MKX	intergenic	1	.	0.93	1	5	9	6.59	0.64	5.5	9.5	6.75	0.7	1
chr10	27656821	27656880	chr10_27656821_27656880	58	29	GT	2	0.5	76	0.9822	RAB18;MKX	intergenic	1	.	0.88	0.992063	18.5	40.5	28.46	3.1	17.5	62	30.7	3.14	1
chr10	27744711	27744745	chr10_27744711_27744745	34	17	AC	2	0.5	18	0.6019	MKX	intronic	1	.	0.89	1	14	21.5	17.48	0.88	11	25	17.49	0.65	1
chr10	27882173	27882236	chr10_27882173_27882236	60	15	AAAG	4	0.25	32	0.841	ARMC4	intronic	0	.	0.93	0.986487	13	21.5	17.63	1.24	12	30.5	17.27	1.25	1
chr10	27923945	27924075	chr10_27923945_27924075	128	32	GAAA	4	0.25	49	0.7367	ARMC4	intronic	0	.	0.89	0.947108	27	49.5	34.63	3.3	24.5	55	35.1	2.32	1
chr10	28019387	28019425	chr10_28019387_28019425	38	19	AT	2	0	35	0.8785	RP11-218D6.4	ncRNA_intronic	0	.	0.93	1	10	34	19.45	2.26	10	40	18.96	1.43	1
chr10	28062531	28062581	chr10_28062531_28062581	50	25	AC	2	0.5	27	0.8516	MPP7	intronic	0	.	0.97	1	12	30.5	21.67	3.29	15	33.5	24.11	1.72	1
chr10	28095194	28095222	chr10_28095194_28095222	28	14	AT	2	0	34	0.6313	MPP7	intronic	0	.	0.96	1	5	23.5	13.13	3.24	7	44.5	12	2.52	1
chr10	28143849	28143903	chr10_28143849_28143903	54	27	GT	2	0.5	58	0.7057	MPP7	intronic	0	.	0.93	0.953463	15.5	29.5	23.41	1.66	16	57	23.56	1.33	1
chr10	28199879	28199905	chr10_28199879_28199905	26	13	AC	2	0.5	13	0.4895	MPP7	intronic	0	Enhancer	0.93	1	11	15.5	12.43	0.7	9.5	31	12.55	0.53	1
chr10	28262185	28262278	chr10_28262185_28262278	92	46	TA	2	0	103	0.9615	MPP7	intronic	0	.	0.95	0.940651	5	76	36.51	10.11	5.5	82.5	41.69	7.29	1
chr10	28321948	28321990	chr10_28321948_28321990	42	21	GT	2	0.5	24	0.7649	RP11-351M16.4;U3	intergenic	1	.	0.96	1	13	27.5	20.38	1.64	12.5	29	20.31	1.53	1
chr10	28332246	28332278	chr10_28332246_28332278	32	16	GT	2	0.5	23	0.8042	RP11-351M16.4;U3	intergenic	1	Enhancer	0.96	1	13.5	27	19.16	2.33	12.5	30.5	18.59	2.14	1
chr10	28336825	28336873	chr10_28336825_28336873	48	24	CA	2	0.5	26	0.8687	RP11-351M16.4;U3	intergenic	1	.	0.94	1	15.5	28.5	23.39	2.25	15	37	22.05	2.45	1
chr10	28346971	28347060	chr10_28346971_28347060	85	17	GAAAG	5	0.4	29	0.8705	RP11-351M16.4;U3	intergenic	0	.	0.97	0.943554	13	28.5	20.73	2.15	13.5	31	20.44	2	1
chr10	28428421	28428465	chr10_28428421_28428465	44	22	AT	2	0	76	0.8862	U3;RP11-351M16.3	intergenic	0	.	0.97	1	6	33	18.66	4.17	6	55	17.77	4.74	1
chr10	28432739	28432757	chr10_28432739_28432757	18	9	AT	2	0	30	0.7366	RP11-351M16.3	downstream	0	.	0.91	1	6	32	11.45	4.07	5.5	23.5	9.2	1.4	1
chr10	28488816	28488892	chr10_28488816_28488892	76	19	AGAA	4	0.25	40	0.8465	RP11-351M16.3	ncRNA_intronic	0	.	0.92	0.972592	13	45	21.43	4.72	6	33.5	18.32	1.54	1
chr10	28533205	28533282	chr10_28533205_28533282	75	25	CGG	3	1	47	0.9527	WAC	intronic	1	Promoter/Enhancer	-0.07	0.727273	25.5	26.5	25.99	0.1	5	38	16.67	2.99	1
chr10	28533646	28533670	chr10_28533646_28533670	24	8	CGG	3	1	54	0.0626	WAC	intronic	1	Promoter/Enhancer	0.73	0.875	7.5	10	8.14	0.36	6.5	33.5	9.25	2.05	1
chr10	28559136	28559164	chr10_28559136_28559164	28	14	TG	2	0.5	25	0.8239	WAC	intronic	1	Enhancer	0.97	1	8	25	18.19	3.19	7.5	31	15.04	3.68	1
chr10	28670715	28670749	chr10_28670715_28670749	33	11	AAT	3	0	19	0.6121	RNU6-1067P;BAMBI	intergenic	0	.	0.96	0.941176	10	18	12	1.37	7	23	13.4	1.42	1
chr10	28687524	28687550	chr10_28687524_28687550	26	13	TG	2	0.5	16	0.6732	BAMBI;RP11-478H13.1	intergenic	1	.	0.95	1	10.5	17.5	12.73	1.23	8.5	17.5	12.72	1.28	1
chr10	28742713	28742756	chr10_28742713_28742756	42	21	CA	2	0.5	22	0.6794	RP11-478H13.1	upstream	0	.	0.92	0.960526	9	22.5	19.03	2.24	13.5	30.5	19.95	0.91	1
chr10	28806532	28806562	chr10_28806532_28806562	30	15	AC	2	0.5	25	0.7974	LINC01517	ncRNA_intronic	1	Enhancer	0.97	1	15	30.5	22.25	2.49	14.5	33.5	21.58	1.59	1
chr10	28821837	28821882	chr10_28821837_28821882	44	11	ATAC	4	0.25	13	0.515	LINC01517;C10orf126	intergenic	1	.	0.95	1	7	12.5	10.85	0.93	8.5	19.5	11.33	0.91	1
chr10	28858382	28858413	chr10_28858382_28858413	28	7	CTTT	4	0.25	56	0.4691	C10orf126	ncRNA_intronic	0	.	0.92	0.842592	7	42	12.83	6.35	4.5	45	8.35	1.94	1
chr10	28864260	28864302	chr10_28864260_28864302	42	21	AT	2	0	26	0.232	C10orf126	ncRNA_intronic	0	.	0.95	1	5	27.5	11.94	6.3	5	25.5	6.15	2.35	1
chr10	28903845	28903865	chr10_28903845_28903865	20	10	CA	2	0.5	8	0.44	C10orf126;LYZL1	intergenic	1	.	0.93	1	8	12.5	10.43	0.54	9	13	10.65	0.66	1
chr10	29009783	29009805	chr10_29009783_29009805	22	11	AG	2	0.5	30	0.7646	C10orf126;LYZL1	intergenic	0	.	0.96	1	9	31.5	16.08	3.24	10	32.5	16.34	3.17	1
chr10	29068343	29068365	chr10_29068343_29068365	22	11	AT	2	0	7	0.4805	C10orf126;LYZL1	intergenic	1	.	0.96	1	8	13	9.67	0.72	8.5	12.5	10.33	0.67	1
chr10	29099126	29099154	chr10_29099126_29099154	28	14	TG	2	0.5	19	0.3631	C10orf126;LYZL1	intergenic	1	.	0.95	1	13	24.5	15.75	2.01	10.5	50	13.97	0.58	1
chr10	29125683	29125766	chr10_29125683_29125766	80	20	TTTC	4	0.25	74	0.8636	C10orf126;LYZL1	intergenic	0	.	0.92	0.926257	19	52.5	32.08	7.68	11	79	32.78	7.07	1
chr10	29161418	29161451	chr10_29161418_29161451	32	16	TG	2	0.5	19	0.5789	C10orf126;LYZL1	intergenic	0	.	0.97	1	8	21	13.79	3.49	7.5	25.5	11.94	3.61	1
chr10	29184251	29184283	chr10_29184251_29184283	32	16	GT	2	0.5	33	0.8479	C10orf126;LYZL1	intergenic	0	.	0.97	1	11	25.5	19.62	2.69	12	51	21.74	1.77	1
chr10	29329671	29329715	chr10_29329671_29329715	44	22	TG	2	0.5	22	0.7034	LYZL1;SVIL-AS1	intergenic	1	.	0.87	0.977273	16.5	29.5	22.39	1.79	15	36	22.41	0.62	1
chr10	29374582	29374606	chr10_29374582_29374606	24	12	AT	2	0	27	0.6143	LYZL1;SVIL-AS1	intergenic	0	.	0.97	1	10.5	26.5	14.27	3.04	8.5	27.5	12.15	1.81	1
chr10	29430619	29430664	chr10_29430619_29430664	44	11	TCTT	4	0.25	64	0.8522	SVIL-AS1	ncRNA_intronic	0	.	0.72	0.898796	5.5	30	16.74	4.79	2	47.5	14.49	3.43	1
chr10	29445276	29445352	chr10_29445276_29445352	76	38	AG	2	0.5	49	0.9131	SVIL-AS1	ncRNA_intronic	0	.	0.93	0.952935	32.5	50	39.87	3.41	23	68.5	39.03	2.65	1
chr10	29481133	29481167	chr10_29481133_29481167	34	17	GT	2	0.5	31	0.6596	SVIL-AS1	ncRNA_intronic	0	.	0.94	1	15	26	18.67	1.45	11	45	18.01	1.2	1
chr10	29555313	29555344	chr10_29555313_29555344	30	15	AC	2	0.5	39	0.4666	SVIL	intronic	1	Enhancer	0.95	1	10.5	19	15.51	1.26	11	45.5	15.37	0.98	1
chr10	29582731	29582769	chr10_29582731_29582769	36	12	TAA	3	0	22	0.5895	SVIL	intronic	0	Enhancer	0.98	1	10	17	13.61	1.28	9	31.5	12.86	1.18	1
chr10	29632840	29632862	chr10_29632840_29632862	22	11	AC	2	0.5	8	0.2854	SVIL	intronic	0	Promoter/Enhancer	0.95	1	8.5	12	9.41	0.6	7.5	11.5	9.3	0.5	1
chr10	29642397	29642468	chr10_29642397_29642468	68	17	AGAA	4	0.25	38	0.7976	SVIL	intronic	0	Promoter/Enhancer	0.9	0.93625	11	20.5	16.73	1.17	12	32.5	16.6	1.02	1
chr10	29647638	29647654	chr10_29647638_29647654	16	8	GT	2	0.5	23	0.271	SVIL	intronic	0	Promoter/Enhancer	0.92	1	7.5	13.5	8.72	1.15	5	37	8.65	1.13	1
chr10	29651618	29651648	chr10_29651618_29651648	30	15	TC	2	0.5	27	0.7938	SVIL	intronic	0	.	0.97	1	10.5	23	17.65	2	11	32	17.92	1.98	1
chr10	29681406	29681442	chr10_29681406_29681442	36	18	GT	2	0.5	27	0.6329	SVIL	intronic	1	Enhancer	0.94	1	14	25	19.79	1.3	12	48	19.6	0.65	1
chr10	29729450	29729496	chr10_29729450_29729496	46	23	GT	2	0.5	27	0.8503	SVIL	intronic	0	Enhancer	0.95	1	13	28.5	19.66	2.1	11	32	19.73	2.06	1
chr10	29747711	29747742	chr10_29747711_29747742	30	15	TA	2	0	34	0.8071	SVIL;KIAA1462	intergenic	1	.	0.93	0.942125	12.5	25	16.4	2.51	7	42.5	17.27	1.83	1
chr10	29772968	29773010	chr10_29772968_29773010	42	21	GA	2	0.5	26	0.7393	SVIL;KIAA1462	intergenic	1	.	0.95	1	10	24.5	14.84	2.31	11	48	14.99	1.98	1
chr10	29789412	29789460	chr10_29789412_29789460	48	12	AGAT	4	0.25	26	0.8098	SVIL;KIAA1462	intergenic	0	.	0.98	0.967391	9	30	18.26	5.3	8.5	29.5	17.82	4.12	1
chr10	29902732	29902770	chr10_29902732_29902770	38	19	TA	2	0	53	0.8496	SVIL;KIAA1462	intergenic	0	.	0.9	0.958333	5.5	34.5	13.14	5.43	5.5	53.5	14.84	4.39	1
chr10	30051247	30051308	chr10_30051247_30051308	60	30	AC	2	0.5	27	0.6097	KIAA1462	intronic	1	.	0.97	0.886358	25	36.5	32.3	1.46	26	55	33.51	1.11	1
chr10	30073647	30073731	chr10_30073647_30073731	84	21	TCCT	4	0.5	27	0.6846	KIAA1462;RNU6-598P	intergenic	1	.	0.98	0.96665	19	29	22.88	1.32	16.5	33	23.04	1	1
chr10	30089513	30089551	chr10_30089513_30089551	38	19	GT	2	0.5	20	0.7044	KIAA1462;RNU6-598P	intergenic	1	.	0.94	1	16.5	27	20.84	1.52	13.5	26	19.37	0.76	1
chr10	30116006	30116028	chr10_30116006_30116028	22	11	TG	2	0.5	10	0.6385	KIAA1462;RNU6-598P	intergenic	1	.	0.96	1	10.5	15	12.67	1	10	16	12.92	0.86	1
chr10	30173505	30173543	chr10_30173505_30173543	38	19	GT	2	0.5	20	0.5396	KIAA1462;RNU6-598P	intergenic	1	.	0.96	1	11.5	23.5	17.91	1.86	12.5	32	17.41	0.53	1
chr10	30219765	30219787	chr10_30219765_30219787	22	11	AG	2	0.5	40	0.5333	KIAA1462;RNU6-598P	intergenic	1	.	0.96	1	9	21.5	12.93	2.27	8	45.5	14.87	2.43	1
chr10	30284568	30284618	chr10_30284568_30284618	50	25	TG	2	0.5	29	0.7938	KIAA1462;RNU6-598P	intergenic	0	.	0.95	1	18.5	30.5	24.35	1.86	16	49.5	23.43	1.15	1
chr10	30359344	30359384	chr10_30359344_30359384	40	20	AC	2	0.5	25	0.6958	MTPAP;RN7SL241P	intergenic	0	Enhancer	0.95	1	11	23	17.08	2.16	10	26	16.04	1.74	1
chr10	30431216	30431260	chr10_30431216_30431260	44	11	CATA	4	0.25	11	0.6007	MIR7162;MAP3K8	intergenic	0	Promoter/Enhancer	0.98	1	5	14	10.62	0.94	7.5	13.5	10.87	0.51	1
chr10	30432978	30433009	chr10_30432978_30433009	30	15	GA	2	0.5	176	0.9357	MAP3K8	upstream	1	Promoter/Enhancer	0.95	0.96575	14	45	23.21	5.48	12.5	138	28.6	7.41	1
chr10	30448414	30448449	chr10_30448414_30448449	33	11	TTA	3	0	21	0.6573	MAP3K8	intronic	0	.	0.97	0.975479	9	19	14.08	1.18	10	23.5	14.07	1.33	1
chr10	30453915	30453955	chr10_30453915_30453955	40	10	GAAG	4	0.5	16	0.6395	MAP3K8	intronic	0	Enhancer	0.97	1	8	17	11.24	1.82	5	13.5	9.16	0.72	1
chr10	30487412	30487476	chr10_30487412_30487476	60	12	TTTTA	5	0	18	0.536	MAP3K8;RP11-253D19.1	intergenic	0	.	0.97	0.982928	9	17	12.48	1.34	8.5	18	12.82	0.69	1
chr10	30528001	30528023	chr10_30528001_30528023	22	11	TG	2	0.5	9	0.5792	MAP3K8;RP11-253D19.1	intergenic	1	Enhancer	0.89	1	9.5	13.5	11.31	0.45	7.5	13.5	11.21	0.61	1
chr10	30544106	30544140	chr10_30544106_30544140	34	17	TC	2	0.5	22	0.8053	MAP3K8;RP11-253D19.1	intergenic	0	Enhancer	0.96	1	10.5	28.5	17.17	2.59	11	28.5	17.44	1.46	1
chr10	30706461	30706556	chr10_30706461_30706556	95	19	TTTCT	5	0.2	34	0.9809	LYZL2;RP11-14C22.6	intergenic	0	Enhancer	0.67	0.87935	15.5	27.5	20.37	1.85	8	30.5	20.14	3.25	1
chr10	30761831	30761863	chr10_30761831_30761863	32	16	TG	2	0.5	27	0.8204	RP11-14C22.6;RP11-330O11.3	intergenic	0	.	0.96	1	12.5	27.5	21.69	2.73	13	30.5	21.58	2.38	1
chr10	30782453	30782497	chr10_30782453_30782497	44	22	AG	2	0.5	13	0.4443	RP11-14C22.6;RP11-330O11.3	intergenic	1	.	0.96	0.939593	17.5	23.5	21	1.15	14	25.5	21.01	1	1
chr10	31032505	31032519	chr10_31032505_31032519	14	2	GGCTCCC	7	0.857143	8	0.6978	ZNF438	upstream	1	Promoter/Enhancer	0.63	0.884034	2	6.5	4.25	0.95	1.5	6.5	2.95	0.7	1
chr10	31146756	31146786	chr10_31146756_31146786	30	15	AC	2	0.5	16	0.618	ZNF438;RP11-192P3.4	intergenic	1	.	0.98	0.984375	11	20.5	14.89	1.47	9.5	17.5	14.07	0.69	1
chr10	31165169	31165209	chr10_31165169_31165209	40	20	TG	2	0.5	22	0.7726	ZNF438;RP11-192P3.4	intergenic	1	.	0.96	1	9	22.5	17.96	2.2	9	27.5	17.65	2.09	1
chr10	31319539	31319601	chr10_31319539_31319601	60	20	CCG	3	1	34	0.1082	ZEB1-AS1	ncRNA_exonic	1	Promoter/Enhancer	0.56	0.725806	20.5	23	21.09	0.35	12	31	20.74	1.32	1
chr10	31375046	31375090	chr10_31375046_31375090	44	22	AC	2	0.5	31	0.8845	ZEB1	intronic	0	.	0.96	1	12	30	22.41	2.97	12	42.5	24.29	2.37	1
chr10	31452701	31452743	chr10_31452701_31452743	42	21	TG	2	0.5	52	0.8804	ZEB1	intronic	0	.	0.82	1	8.5	30.5	19.22	4.32	14	54.5	22.31	1.78	1
chr10	31458312	31458365	chr10_31458312_31458365	52	26	GT	2	0.5	58	0.2757	ZEB1	intronic	0	.	0.95	0.983051	15	30	24.26	2.28	13	55.5	26.79	0.88	1
chr10	31459830	31459882	chr10_31459830_31459882	52	26	GT	2	0.5	28	0.8239	ZEB1	intronic	0	.	0.95	1	14.5	30	22.94	2	15	38.5	24.38	1.42	1
chr10	31527412	31527452	chr10_31527412_31527452	40	20	AC	2	0.5	22	0.7408	ZEB1	UTR3	1	.	0.95	1	15.5	24.5	19.07	1.4	12	25	19.91	1.11	1
chr10	31530597	31530621	chr10_31530597_31530621	24	6	TGTT	4	0.25	9	0.2319	ZEB1	downstream	0	.	0.97	1	5.5	12	7.47	0.99	5	11	6.25	0.58	1
chr10	31606514	31606566	chr10_31606514_31606566	52	13	TTGT	4	0.25	16	0.7924	RP11-472N13.2	downstream	0	.	0.8	0.843804	10	14	11.92	0.72	8.5	25.5	13.35	0.83	1
chr10	31617708	31617784	chr10_31617708_31617784	76	38	GT	2	0.5	59	0.7107	RP11-472N13.2;RP11-472N13.3	intergenic	0	.	0.95	0.979489	14.5	48	29.66	6.35	11	59	25.04	7.21	1
chr10	31670537	31670565	chr10_31670537_31670565	28	14	AC	2	0.5	19	0.6201	RP11-472N13.2;RP11-472N13.3	intergenic	0	.	0.95	0.986111	12	21.5	16.13	1.77	12	43.5	17.92	1.5	1
chr10	31706606	31706625	chr10_31706606_31706625	18	9	AC	2	0.5	33	0.7169	RP11-472N13.3	ncRNA_intronic	1	.	0.77	1	5	10.5	7.99	1.27	6	42	9.36	0.93	1
chr10	31752043	31752075	chr10_31752043_31752075	32	16	CA	2	0.5	14	0.7009	RP11-472N13.3;Y_RNA	intergenic	0	.	0.95	1	12	18.5	14.65	1.27	10	33	14.74	0.88	1
chr10	31792589	31792614	chr10_31792589_31792614	24	12	AC	2	0.5	16	0.7084	Y_RNA;ARHGAP12	intergenic	0	.	0.96	1	12.5	21.5	15.07	1.82	9.5	25.5	15.27	1.26	1
chr10	31805648	31805684	chr10_31805648_31805684	36	18	CA	2	0.5	25	0.8099	ARHGAP12	UTR3	0	Enhancer	0.95	1	13.5	26.5	19.8	2.17	11	28.5	17.8	1.3	1
chr10	31820712	31820738	chr10_31820712_31820738	26	13	TA	2	0	10	0.759	ARHGAP12	intronic	0	Enhancer	0.96	1	9.5	15.5	11.28	0.94	9.5	15.5	11.58	0.9	1
chr10	31862705	31862751	chr10_31862705_31862751	46	23	AC	2	0.5	39	0.8825	ARHGAP12	intronic	1	Enhancer	0.93	1	8	25.5	19.57	2.08	8	50	20.07	2	1
chr10	31928174	31928199	chr10_31928174_31928199	24	12	CA	2	0.5	17	0.6656	ARHGAP12	intronic	1	Promoter/Enhancer	0.93	1	11	16	13.26	0.74	8.5	53.5	12.73	0.75	1
chr10	31933207	31933241	chr10_31933207_31933241	34	17	AT	2	0	43	0.8702	ARHGAP12;RN7SL825P	intergenic	0	.	0.96	1	10	27	16.8	2.62	9	49.5	17.54	2.75	1
chr10	32207824	32207860	chr10_32207824_32207860	36	9	TTTA	4	0	11	0.6763	RNU7-22P;RP11-166N17.1	intergenic	1	.	0.97	1	5.5	11	8.69	0.94	5	13	9.22	0.69	1
chr10	32380094	32380190	chr10_32380094_32380190	96	48	CA	2	0.5	44	0.4808	EPC1;RNU6-1244P	intergenic	1	Promoter/Enhancer	0.89	0.865304	46.5	56.5	47.9	1.2	33.5	65.5	48.74	0.79	1
chr10	32401049	32401113	chr10_32401049_32401113	64	16	TCCT	4	0.5	23	0.8436	RNU6-1244P;CCDC7	intergenic	1	.	0.97	1	7.5	18.5	13.47	2.35	7	27	14.56	2.4	1
chr10	32582106	32582140	chr10_32582106_32582140	34	17	TA	2	0	42	0.9133	CCDC7	intronic	0	.	0.97	1	6	29	14.15	4.8	6	53	17.24	4.9	1
chr10	32681738	32681784	chr10_32681738_32681784	46	23	AC	2	0.5	36	0.8403	CCDC7	intronic	0	.	0.96	1	16	32.5	24.16	2.39	15.5	49	22.11	1.42	1
chr10	32830108	32830141	chr10_32830108_32830141	32	16	AT	2	0	142	0.9153	CCDC7	intronic	0	.	0.95	0.88456	13	66.5	27.38	8.47	5.5	133.5	45.3	15.43	1
chr10	32850774	32850818	chr10_32850774_32850818	44	22	AC	2	0.5	21	0.7208	CCDC7	intronic	0	.	0.96	1	12.5	27	18.72	3.16	11	25.5	15.86	2.37	1
chr10	32892348	32892396	chr10_32892348_32892396	48	24	TG	2	0.5	28	0.8623	RP11-479G22.8;ITGB1	intergenic	0	.	0.95	1	15.5	30.5	22.51	2.57	13	32.5	21.85	2.54	1
chr10	32939722	32939766	chr10_32939722_32939766	44	11	AGTG	4	0.5	12	0.5814	ITGB1	intronic	0	Enhancer	0.96	1	6	12	9.25	0.96	6	13.5	9.28	0.79	1
chr10	32947432	32947468	chr10_32947432_32947468	36	18	GT	2	0.5	30	0.7651	ITGB1	intronic	1	Promoter/Enhancer	0.93	1	16	32.5	22.04	2.34	14.5	35.5	21.83	1.81	1
chr10	33230597	33230638	chr10_33230597_33230638	40	20	TG	2	0.5	30	0.7725	NRP1	intronic	0	.	0.95	1	10	22	18.44	1.75	13.5	39.5	19.59	1.19	1
chr10	33237480	33237488	chr10_33237480_33237488	8	4	GC	2	1	10	0.7142	NRP1	intronic	0	Enhancer	0.81	0.95	1	10.5	4.77	1.1	2.5	10	4.76	0.94	1
chr10	33238905	33238931	chr10_33238905_33238931	26	13	TG	2	0.5	16	0.6295	NRP1	intronic	1	Enhancer	0.93	1	12	17.5	13.89	0.81	9	20.5	13.95	0.86	1
chr10	33306355	33306385	chr10_33306355_33306385	30	15	GT	2	0.5	23	0.7251	NRP1	intronic	1	Enhancer	0.95	1	12	23.5	16.95	1.68	11.5	41.5	17.15	1.32	1
chr10	33332878	33332898	chr10_33332878_33332898	20	10	GT	2	0.5	12	0.4834	NRP1	intronic	1	Promoter/Enhancer	0.95	1	10	16.5	11.59	1.38	9	16	11.33	0.9	1
chr10	33408940	33408984	chr10_33408940_33408984	44	11	TCTA	4	0.25	32	0.6876	RP11-90B22.1;RP11-476F14.1	intergenic	0	.	0.74	1	7	13.5	10.5	1.09	6	25.5	10.42	0.91	1
chr10	33577972	33577996	chr10_33577972_33577996	24	12	TG	2	0.5	18	0.5916	RP11-476F14.1	downstream	0	.	0.94	1	11.5	14.5	12.88	0.65	9.5	33	13.43	0.51	1
chr10	33630403	33630553	chr10_33630403_33630553	148	37	GAAA	4	0.25	61	0.6685	RP11-476F14.1;RP13-259N13.2	intergenic	0	.	0.77	0.955314	30	43	36.61	1.79	24.5	67	37.64	2.9	1
chr10	33662412	33662454	chr10_33662412_33662454	42	21	TG	2	0.5	22	0.8046	RP11-476F14.1;RP13-259N13.2	intergenic	1	.	0.95	1	14	27	21.5	1.37	16	43	21.41	1.05	1
chr10	33931127	33931175	chr10_33931127_33931175	48	12	TTCC	4	0.5	19	0.8096	RP11-490O24.2;PARD3	intergenic	1	.	0.97	1	11	19.5	15.28	1.09	10	21	14.85	1.16	1
chr10	33933643	33933688	chr10_33933643_33933688	44	22	AC	2	0.5	21	0.6627	RP11-490O24.2;PARD3	intergenic	0	.	0.96	0.943006	20	28.5	22.77	1.33	17	38.5	22.39	0.64	1
chr10	34008025	34008041	chr10_34008025_34008041	16	8	TA	2	0	86	0.7157	RP11-490O24.2;PARD3	intergenic	0	.	0.84	1	7.5	38	13.08	4.09	1	68.5	14.7	2.89	1
chr10	34155668	34155706	chr10_34155668_34155706	38	19	TG	2	0.5	21	0.6746	PARD3	intronic	0	.	0.96	1	13	28	19.28	2.27	10	25	19.8	1.05	1
chr10	34375053	34375095	chr10_34375053_34375095	42	21	AC	2	0.5	25	0.7531	PARD3	intronic	0	.	0.97	1	13	31.5	22	2.61	15	37.5	21.23	0.96	1
chr10	34579554	34579594	chr10_34579554_34579594	40	20	TG	2	0.5	28	0.861	PARD3	intronic	0	.	0.96	0.991071	12	29.5	22.48	3.46	14.5	32	23.65	1.96	1
chr10	34665840	34665905	chr10_34665840_34665905	65	13	AGAAC	5	0.4	95	0.8484	PARD3	intronic	0	Enhancer	0.97	1	8	652	23.58	46.19	8	81	13.57	1.85	1
chr10	34684778	34684830	chr10_34684778_34684830	52	26	AC	2	0.5	67	0.9113	PARD3	intronic	1	.	0.94	0.990563	5	27.5	19.75	4.61	11	51.5	23.08	1.9	1
chr10	34697771	34697793	chr10_34697771_34697793	22	11	CA	2	0.5	46	0.7474	PARD3	intronic	0	Enhancer	0.96	1	10.5	18.5	13.13	1.66	8	46	14.61	1.85	1
chr10	34701333	34701375	chr10_34701333_34701375	42	14	TGT	3	0.333333	14	0.7292	PARD3	intronic	0	Enhancer	0.97	1	11	19.5	14.54	1.46	11	20	15.85	0.83	1
chr10	34725105	34725174	chr10_34725105_34725174	68	34	GT	2	0.5	35	0.8445	PARD3	intronic	1	.	0.93	0.797101	30	39.5	33.87	1.6	24.5	47	33.39	1.25	1
chr10	34727811	34727844	chr10_34727811_34727844	32	16	CA	2	0.5	51	0.4882	PARD3	intronic	0	Enhancer	0.93	0.848485	15	19.5	17.14	0.66	13.5	51	17.41	0.5	1
chr10	34750462	34750510	chr10_34750462_34750510	48	24	AC	2	0.5	47	0.8018	PARD3	intronic	0	.	0.96	1	11	30.5	20.81	3.06	13.5	49.5	20.81	1.7	1
chr10	34815323	34815370	chr10_34815323_34815370	45	9	GGGGA	5	0.8	32	0.8145	PARD3	UTR5	1	Promoter/Enhancer	0.56	0.855089	7	11	8.46	0.82	5	22.5	12.49	3.59	1
chr10	34926166	34926194	chr10_34926166_34926194	28	7	AAAT	4	0	11	0.4922	RNU6-847P	upstream	0	.	0.94	1	6.5	11	7.81	0.87	4	11.5	7.67	0.9	1
chr10	34992239	34992283	chr10_34992239_34992283	44	22	AC	2	0.5	53	0.884	RP11-297A16.4;CUL2	intergenic	1	.	0.95	1	8	27	20.35	2.74	9.5	50	19.72	3.26	1
chr10	35003377	35003427	chr10_35003377_35003427	50	25	TG	2	0.5	57	0.9182	RP11-297A16.4;CUL2	intergenic	0	.	0.95	1	11	34	27.13	3.05	15	56.5	28.09	2.04	1
chr10	35009183	35009220	chr10_35009183_35009220	36	18	AT	2	0	36	0.6189	CUL2	UTR3	0	.	0.93	0.947332	13	25.5	19.56	0.92	8	42	19.77	0.58	1
chr10	35021789	35021907	chr10_35021789_35021907	115	23	GTGAG	5	0.6	53	0.5172	CUL2	intronic	0	.	0.58	0.912514	22	31	25.33	1.46	12	43.5	24.59	2.14	1
chr10	35149889	35149939	chr10_35149889_35149939	50	25	AC	2	0.5	39	0.9204	CREM	intronic	0	Enhancer	0.96	1	16	35.5	26.97	3.73	13	49	27.3	4.09	1
chr10	35165056	35165078	chr10_35165056_35165078	22	11	AA	2	0	71	0.6107	CREM	intronic	0	.	0.89	0.977272	8.5	15	11.86	1.08	8.5	58.5	12.14	1.39	1
chr10	35230996	35231020	chr10_35230996_35231020	24	6	TTAT	4	0	11	0.5317	RP11-324I22.2;RNU6-794P	upstream;downstream	0	.	0.97	1	6	11	6.64	1.06	5	12.5	7.35	1.39	1
chr10	35262322	35262376	chr10_35262322_35262376	50	10	ATTTT	5	0	16	0.6971	CCNY	intronic	0	.	0.94	1	8	21	11.45	1.65	8.5	18.5	12.32	0.8	1
chr10	35269269	35269305	chr10_35269269_35269305	36	9	CTTC	4	0.5	11	0.6436	CCNY	intronic	1	.	0.97	1	6.5	11	8.02	0.8	5	11.5	8.53	0.8	1
chr10	35290222	35290264	chr10_35290222_35290264	42	21	CA	2	0.5	35	0.7516	CCNY	intronic	0	.	0.94	1	19.5	33	23.82	1.74	14.5	48.5	23.31	1.21	1
chr10	35416160	35416194	chr10_35416160_35416194	34	17	GT	2	0.5	25	0.5077	CCNY	intronic	0	Enhancer	0.93	1	15	27.5	18.61	1.95	11	28	17.53	0.75	1
chr10	35426111	35426159	chr10_35426111_35426159	48	24	CA	2	0.5	50	0.8791	CCNY	intronic	0	Enhancer	0.97	1	7	27	20.65	3.87	8	53	22.66	2.08	1
chr10	35426235	35426253	chr10_35426235_35426253	18	9	CA	2	0.5	75	0.0676	CCNY	intronic	0	Enhancer	0.84	1	6	10.5	9.18	0.31	5.5	54.5	9.32	3.01	1
chr10	35431401	35431458	chr10_35431401_35431458	56	28	CT	2	0.5	132	0.8641	CCNY	intronic	0	.	0.83	0.982143	9	39.5	25.11	3.28	5.5	99.5	25.75	6.34	1
chr10	35482749	35482801	chr10_35482749_35482801	52	26	GT	2	0.5	36	0.8889	CCNY	intronic	0	.	0.96	1	15	31.5	24.22	2.43	14	51	25.33	2.41	1
chr10	35587354	35587412	chr10_35587354_35587412	58	29	TC	2	0.5	29	0.8008	CCNY;RP11-425A6.5	intergenic	0	.	0.97	1	11.5	32.5	20.68	3.44	12.5	44.5	18.32	2.41	1
chr10	35742851	35742969	chr10_35742851_35742969	116	29	TTTC	4	0.25	58	0.5537	FZD8;PCAT5	intergenic	0	.	0.96	0.928571	8.5	37.5	14.44	5.74	5	45	11.96	3.41	1
chr10	35777715	35777765	chr10_35777715_35777765	50	10	AAATA	5	0	11	0.7299	PCAT5	upstream	0	.	0.98	1	6	14	10.27	1.07	7.5	15	10.56	0.89	1
chr10	35878926	35878952	chr10_35878926_35878952	26	13	TA	2	0	32	0.7552	PCAT5;RP11-309N24.1	intergenic	0	.	0.96	1	6	28.5	13.91	3.2	3.5	27	13.7	1.78	1
chr10	36131031	36131156	chr10_36131031_36131156	120	8	TATATATATATAGAC	15	0.133333	51	0.6185	RP11-810B23.1;RP11-92J19.3	intergenic	0	.	0.75	0.856212	3	35.5	19.17	6.52	1	50	14.87	3.8	1
chr10	36231427	36231491	chr10_36231427_36231491	64	32	AC	2	0.5	26	0.7835	RP11-810B23.1;RP11-92J19.3	intergenic	0	.	0.96	0.964131	23.5	35.5	28.66	2.42	22	60.5	28.16	1.85	1
chr10	36363534	36363612	chr10_36363534_36363612	75	15	TTTTA	5	0	24	0.8395	RP11-810B23.1;RP11-92J19.3	intergenic	0	.	0.96	0.967803	9	19.5	13.84	1.88	8	22.5	14.54	1.42	1
chr10	36422999	36423047	chr10_36422999_36423047	48	24	CG	2	1	33	0.8583	RP11-810B23.1;RP11-92J19.3	intergenic	1	.	0.94	0.596297	22	35.5	27.2	2.38	15.5	46.5	27.51	1.79	1
chr10	36439792	36439852	chr10_36439792_36439852	60	15	AAAG	4	0.25	38	0.8442	RP11-92J19.3	ncRNA_exonic	0	.	0.5	0.966384	10	25.5	16.53	2.62	7.5	31	14.92	1.73	1
chr10	36493314	36493346	chr10_36493314_36493346	32	16	GT	2	0.5	29	0.6735	RP11-92J19.3;Y_RNA	intergenic	1	.	0.96	1	14	27.5	19.16	3.44	12	39.5	19.09	3.45	1
chr10	36654828	36654892	chr10_36654828_36654892	64	32	AT	2	0	62	0.5588	Y_RNA;RP11-322I2.1	intergenic	0	.	0.93	1	7	28.5	12.74	3.97	7	68	14.98	5.39	1
chr10	36740055	36740095	chr10_36740055_36740095	40	10	AAAT	4	0	11	0.6757	Y_RNA;RP11-322I2.1	intergenic	1	.	0.95	1	7	12	9.47	0.77	5	12	9.18	0.75	1
chr10	36742593	36742698	chr10_36742593_36742698	102	17	AAGAAG	6	0.333333	43	0.9696	Y_RNA;RP11-322I2.1	intergenic	0	.	0.89	0.817739	5.5	31	19.09	5.63	7	34.5	16.6	4.5	1
chr10	36851972	36852020	chr10_36851972_36852020	48	24	TA	2	0	28	0.7207	Y_RNA;RP11-322I2.1	intergenic	0	.	0.96	1	5	33	13.75	2.54	5	27	13.66	2.18	1
chr10	36900297	36900335	chr10_36900297_36900335	38	19	GT	2	0.5	21	0.5574	Y_RNA;RP11-322I2.1	intergenic	1	.	0.93	1	14	22.5	18.27	1.11	11.5	42	18	0.97	1
chr10	37167287	37167301	chr10_37167287_37167301	14	7	AT	2	0	43	0.6329	ANKRD30A	intronic	0	.	0.79	1	6.5	2969	134.61	586.42	6	50	10.19	4.49	1
chr10	37219988	37220028	chr10_37219988_37220028	40	20	AT	2	0	70	0.8369	ANKRD30A	intronic	0	.	0.94	1	12.5	27	17.88	2.95	6	54	17.5	3.1	1
chr10	37268897	37268950	chr10_37268897_37268950	52	26	AC	2	0.5	51	0.9078	ANKRD30A	intronic	1	.	0.94	1	18.5	33.5	26.35	2.47	14.5	54	27.53	2.48	1
chr10	37297720	37297760	chr10_37297720_37297760	40	20	TG	2	0.5	22	0.4917	ANKRD30A	intronic	0	.	0.94	1	16	30.5	19.17	2.27	12.5	27	18.27	1.09	1
chr10	37438873	37438895	chr10_37438873_37438895	22	11	AT	2	0	54	0.2369	ANKRD30A;MTRNR2L7	intergenic	0	.	0.85	1	10	32.5	11.65	2.05	3	52	12.1	3.15	1
chr10	37651794	37651840	chr10_37651794_37651840	46	23	AC	2	0.5	25	0.8826	MTRNR2L7;RP11-258F22.1	intergenic	0	.	0.97	1	8	28	21.21	3.07	8	32	20.04	3.63	1
chr10	37748973	37749004	chr10_37748973_37749004	30	15	TC	2	0.5	30	0.7101	MTRNR2L7;RP11-258F22.1	intergenic	0	.	0.96	1	13	28.5	17.75	2.17	9.5	47	17.06	1.63	1
chr10	38112730	38112826	chr10_38112730_38112826	95	19	TTTTC	5	0.2	41	0.7888	RP11-508N22.2;ZNF37A	intronic	0	.	0.36	0.749256	15	68.5	25.97	7.03	1.5	32	17.86	4.64	1
chr10	38115066	38115116	chr10_38115066_38115116	50	25	GT	2	0.5	37	0.8895	RP11-508N22.2;ZNF37A	intronic	0	.	0.96	1	15.5	30.5	23.77	2.16	14.5	50	24.35	2.58	1
chr10	38262271	38262297	chr10_38262271_38262297	26	13	AT	2	0	76	0.8354	RP11-508N22.2	intronic	0	.	0.96	1	9.5	35.5	17.15	3.8	9	63	17.42	3.92	1
chr10	38362947	38362995	chr10_38362947_38362995	48	24	AC	2	0.5	24	0.9332	RP11-508N22.2;RNU6-1118P	intergenic	0	.	0.92	0.960526	16	28	21.35	1.73	13	42.5	21.17	1.89	1
chr10	38422403	38422443	chr10_38422403_38422443	40	20	TG	2	0.5	34	0.841	RP11-508N22.2;RNU6-1118P	intergenic	0	.	0.87	1	16.5	32	22	1.86	12	46.5	21.76	1.77	1
chr10	38588126	38588145	chr10_38588126_38588145	15	3	AATGG	5	0.4	61	0.998	RP11-291L22.4;NONE	intergenic	0	.	-0.02	0.578947	4	7	4.01	0.14	0.5	35.5	3.13	1.57	1
chr10	38687978	38688000	chr10_38687978_38688000	22	11	AC	2	0.5	50	0.7137	RP11-291L22.4;NONE	intergenic	0	.	0.91	1	10.5	18	12.05	0.93	7	44.5	12.25	1.35	1
chr10	38761645	38761675	chr10_38761645_38761675	30	15	AT	2	0	49	0.8514	RP11-291L22.4;NONE	intergenic	0	.	0.95	1	9	23.5	14.43	2.88	8.5	40	15.42	2.57	1
chr10	39456691	39456788	chr10_39456691_39456788	96	24	GAAA	4	0.25	37	0.9738	RP11-291L22.4;NONE	intergenic	0	.	0.65	0.924592	19	30	23.35	1.46	10.5	34	22.93	1.96	1
chr10	42180521	42180561	chr10_42180521_42180561	40	20	GA	2	0.5	24	0.7601	NONE;LINC00839	intergenic	0	.	0.54	1	10	28	18.05	2.82	12.5	27	18.57	1.09	1
chr10	42242446	42242501	chr10_42242446_42242501	54	27	CG	2	1	73	0.6767	NONE;LINC00839	intergenic	0	.	0.25	0.711851	27.5	37.5	28.68	1.65	16.5	56	25.9	5.34	1
chr10	42279181	42279244	chr10_42279181_42279244	60	12	AAAAT	5	0	31	0.9953	NONE;LINC00839	intergenic	0	.	0.64	0.96875	6	25	10.92	3.28	7	24.5	12.61	1.83	1
chr10	42327390	42327438	chr10_42327390_42327438	48	24	GT	2	0.5	35	0.9041	NONE;LINC00839	intergenic	0	.	0.95	1	13	31.5	21.61	2.14	10	46	22.31	3	1
chr10	42673559	42673595	chr10_42673559_42673595	36	18	TG	2	0.5	24	0.7237	LINC01518	downstream	0	.	0.95	1	14	27.5	19.01	1.62	11	26	18.68	1.54	1
chr10	42766315	42766440	chr10_42766315_42766440	125	25	AAGAG	5	0.4	40	0.9842	AL022344.7;BMS1	intergenic	0	.	0.54	0.903311	19	34	25.77	2.33	12	42	23.89	2.64	1
chr10	42897925	42897966	chr10_42897925_42897966	40	20	AC	2	0.5	24	0.886	RP11-124O11.1;LINC01264	intergenic	0	.	0.96	1	16	27.5	22.1	1.8	13.5	51	20.96	1.93	1
chr10	42935271	42935297	chr10_42935271_42935297	26	13	AC	2	0.5	19	0.7093	RP11-124O11.1;LINC01264	intergenic	0	.	0.95	1	10	22.5	14.26	1.61	10	23.5	14.39	1.43	1
chr10	42967140	42967241	chr10_42967140_42967241	100	50	AT	2	0	98	0.9496	RP11-124O11.1;LINC01264	intergenic	0	.	0.85	0.879606	35	84.5	46.2	7.1	2	79.5	46.95	7.14	1
chr10	42997142	42997164	chr10_42997142_42997164	22	11	CA	2	0.5	12	0.7412	MIR5100	upstream	0	.	0.96	1	10	15	12.48	0.87	9	23	12.49	0.91	1
chr10	43207391	43207443	chr10_43207391_43207443	52	26	AC	2	0.5	43	0.8817	RASGEF1A	UTR5	0	.	0.96	1	15.5	31.5	23.51	2.24	16.5	50.5	25.35	1.91	1
chr10	43305037	43305078	chr10_43305037_43305078	36	6	CCGCCC	6	1	32	0.4397	RASGEF1A;RP11-168L22.2	intergenic	0	.	0.92	0.894077	4	9	6.34	0.78	3.5	20.5	6.41	0.65	1
chr10	43367417	43367433	chr10_43367417_43367433	16	8	TA	2	0	54	0.1892	RNU6ATAC11P;FXYD4	intergenic	0	.	0.96	1	5.5	26.5	13.26	4.84	4.5	46	9.18	2.62	1
chr10	43380644	43380752	chr10_43380644_43380752	105	21	AAAAC	5	0.2	24	0.6563	FXYD4;HNRNPF	intergenic	1	.	0.62	0.855129	16.5	23	20.55	1.67	9.5	26.5	19.69	1.87	1
chr10	43422600	43422676	chr10_43422600_43422676	72	12	CCCTCT	6	0.666667	45	0.9581	RP11-517P14.2	downstream	0	.	0.65	0.923013	8.5	19	14.37	2.2	6.5	32	17.26	2.87	1
chr10	43773443	43773477	chr10_43773443_43773477	34	17	TA	2	0	39	0.8559	ZNF32-AS3;RP11-272J7.4	intergenic	0	.	0.97	1	9.5	30.5	15.46	3.22	5	47.5	15.97	2.87	1
chr10	43793643	43793669	chr10_43793643_43793669	26	13	CA	2	0.5	18	0.5352	RP11-272J7.4;LINC00619	intergenic	1	.	0.96	1	12	22.5	15.27	2.08	10.5	24.5	14.62	1.97	1
chr10	43804293	43804319	chr10_43804293_43804319	26	13	AT	2	0	32	0.7302	RP11-272J7.4;LINC00619	intergenic	0	.	0.96	1	8.5	19.5	11.25	1.55	7.5	44	12.37	1.52	1
chr10	43905466	43905502	chr10_43905466_43905502	36	18	AC	2	0.5	20	0.5799	RP11-168P8.5	ncRNA_intronic	1	Enhancer	0.93	1	12.5	22	18.1	1.37	14	27	18.63	1.07	1
chr10	43910652	43910712	chr10_43910652_43910712	60	30	AC	2	0.5	30	0.7901	RP11-168P8.5	ncRNA_intronic	1	Enhancer	0.95	1	16.5	28	23.37	1.79	14.5	52.5	23.57	2.09	1
chr10	43945113	43945141	chr10_43945113_43945141	28	14	GT	2	0.5	17	0.5828	LINC00841	downstream	0	.	0.95	1	13	19	14.85	1.18	10.5	20	13.93	0.96	1
chr10	44008351	44008379	chr10_44008351_44008379	28	14	TC	2	0.5	28	0.8472	LINC00841;RP11-20J15.2	intergenic	1	.	0.97	1	14	33.5	21.14	3.69	12	51.5	21.1	2.99	1
chr10	44085536	44085562	chr10_44085536_44085562	26	13	AC	2	0.5	45	0.4205	LINC00841;RP11-20J15.2	intergenic	0	.	0.66	1	12.5	22	13.88	1.29	9	49.5	13.91	2.06	1
chr10	44131932	44131956	chr10_44131932_44131956	24	12	AT	2	0	37	0.7071	LINC00841;RP11-20J15.2	intergenic	0	.	0.96	1	8.5	28.5	12.07	3.75	7.5	42	12.69	3.14	1
chr10	44220043	44220064	chr10_44220043_44220064	20	10	AC	2	0.5	21	0.5628	LINC00841;RP11-20J15.2	intergenic	0	.	0.95	1	10.5	20	13.1	1.88	9	28	12.97	1.94	1
chr10	44321327	44321369	chr10_44321327_44321369	42	21	AT	2	0	37	0.8396	C10orf142;CXCL12	intergenic	0	.	0.94	1	8	26.5	18.65	3.5	6.5	36.5	15.61	2.71	1
chr10	44355778	44355805	chr10_44355778_44355805	26	13	AC	2	0.5	74	0.7602	C10orf142;CXCL12	intergenic	0	.	0.96	1	13.5	31.5	18.53	3.05	10.5	50.5	19.67	3.48	1
chr10	44438868	44438910	chr10_44438868_44438910	42	21	AC	2	0.5	23	0.7745	CXCL12;RP11-733D4.1	intergenic	1	.	0.96	1	12.5	32	21.09	3.02	11	29	18.84	3.44	1
chr10	44649058	44649098	chr10_44649058_44649098	40	20	GT	2	0.5	23	0.7284	RP11-733D4.1;TMEM72-AS1	intergenic	0	.	0.91	1	11	24	20.91	1.23	15.5	37	20.37	0.77	1
chr10	44764278	44764338	chr10_44764278_44764338	60	30	CT	2	0.5	78	0.9428	RP11-733D4.1;TMEM72-AS1	intergenic	0	.	0.93	1	15.5	38.5	24.44	4.8	14.5	68.5	25.53	3.98	1
chr10	44846240	44846272	chr10_44846240_44846272	32	16	TG	2	0.5	24	0.5324	TMEM72-AS1	ncRNA_intronic	0	.	0.95	0.961481	15.5	29	20.14	3.31	13	31	18.75	3.19	1
chr10	44872777	44872840	chr10_44872777_44872840	62	31	TA	2	0	93	0.9232	TMEM72-AS1	ncRNA_intronic	1	.	0.94	0.949874	20.5	55	33.47	5.13	5	79.5	32.22	2.14	1
chr10	44886342	44886400	chr10_44886342_44886400	58	29	CT	2	0.5	68	0.92	TMEM72-AS1	ncRNA_intronic	0	.	0.94	1	16	80	26.49	7.73	12	70.5	23.35	2.61	1
chr10	44996818	44996854	chr10_44996818_44996854	36	18	GT	2	0.5	27	0.7095	C10orf25;RASSF4	downstream	1	Enhancer	0.95	1	11	26	16.64	1.72	7.5	27.5	15.56	1.96	1
chr10	45584126	45584168	chr10_45584126_45584168	42	21	AT	2	0	44	0.8818	MARCH8	intronic	0	.	0.96	1	9	26.5	18.55	3	7.5	45.5	19.01	2.12	1
chr10	45594599	45594637	chr10_45594599_45594637	35	7	CCCAG	5	0.8	28	0.9658	MARCH8	UTR5	1	Promoter/Enhancer	0.64	0.948043	6	9.5	8.18	0.48	6	20	8.76	1.17	1
chr10	45856460	45856500	chr10_45856460_45856500	40	20	AC	2	0.5	33	0.804	RNA5SP310	downstream	0	.	0.93	1	17.5	28.5	21.84	1.68	11.5	52	21.07	1.3	1
chr10	45892930	45892974	chr10_45892930_45892974	44	22	GT	2	0.5	33	0.7751	RNA5SP310;TIMM23	intergenic	0	.	0.85	1	15	34	21.54	2.46	13.5	34	20.79	1.97	1
chr10	45951381	45951420	chr10_45951381_45951420	38	19	AC	2	0.5	49	0.86	RNA5SP310;TIMM23	intergenic	0	.	0.91	0.97619	9	26.5	18.85	2.16	11	47	20.69	1.68	1
chr10	46280683	46280711	chr10_46280683_46280711	28	7	TTTG	4	0.25	9	0.3261	MSMB;ANTXRL	intergenic	1	.	0.96	1	4	7.5	4.29	0.67	3	8	4.58	0.83	1
chr10	46295463	46295510	chr10_46295463_46295510	36	3	GTTAGAGTTAGA	12	0.333333	12	0.6543	ANTXRL	intronic	0	.	0.75	1	3	10.5	4.31	0.47	2.5	9	5.17	0.63	1
chr10	46295583	46295624	chr10_46295583_46295624	36	6	GTTAGA	6	0.333333	30	0.686	ANTXRL	intronic	0	.	0.66	1	7	12	8.08	1.43	4	22	10.23	1.55	1
chr10	46465975	46466043	chr10_46465975_46466043	68	17	CCCG	4	1	10	0.7716	NPY4R	upstream	0	.	0	0.705882	16.5	17.5	17.02	0.09	11.5	19	17.32	0.91	1
chr10	46466173	46466285	chr10_46466173_46466285	112	28	TCTT	4	0.25	83	0.9901	NPY4R	upstream	0	.	0.71	0.94946	4	47.5	26.45	6.3	3.5	68.5	23.69	7.77	1
chr10	46635505	46635596	chr10_46635505_46635596	90	30	GCG	3	1	48	0.2813	RP11-38L15.8	downstream	0	.	0.1	0.703297	30	31	30.1	0.21	13.5	43	26.74	3.42	1
chr10	46807388	46807418	chr10_46807388_46807418	30	15	TG	2	0.5	40	0.5613	RNA5SP311	downstream	0	.	0.9	1	12	16	14.32	0.61	10.5	56.5	14.49	0.58	1
chr10	46842513	46842527	chr10_46842513_46842527	14	7	AT	2	0	78	0.1666	RNA5SP311;PTPN20	intergenic	0	.	0.78	1	4	26	9.59	3.99	1	57	7.36	1.81	1
chr10	47254841	47254871	chr10_47254841_47254871	30	15	AC	2	0.5	47	0.6324	PTPN20;GDF10	intergenic	1	Enhancer	0.97	1	11	16.5	13.28	1.18	9.5	39	13.67	0.94	1
chr10	47300137	47300212	chr10_47300137_47300212	74	37	GC	2	1	31	0.3976	GDF10	upstream	1	.	0.03	0.68	37.5	38.5	38.02	0.12	21.5	46.5	35.93	3.15	1
chr10	47377600	47377638	chr10_47377600_47377638	38	19	CA	2	0.5	46	0.5939	ZNF488	intronic	1	.	0.94	1	14.5	20.5	17.62	0.9	10	51	18.13	0.9	1
chr10	47377671	47377718	chr10_47377671_47377718	46	23	CA	2	0.5	72	0.8966	ZNF488	intronic	1	.	0.97	1	15	29.5	21.41	3.39	15	54.5	23.56	3.57	1
chr10	47486972	47486996	chr10_47486972_47486996	24	4	AAAACA	6	0.166667	9	0.346	FAM25G	downstream	0	.	0.95	1	3.5	6	4.33	0.54	2.5	16	4.42	0.56	1
chr10	47495255	47495300	chr10_47495255_47495300	45	15	ATT	3	0	33	0.7401	RP11-144G6.4	upstream	0	.	0.74	1	11	18	14.74	1.31	3	45	15.11	1.06	1
chr10	47495650	47495689	chr10_47495650_47495689	39	13	GAG	3	0.666667	16	0.6491	RP11-144G6.4	upstream	0	.	0.69	0.97329	11.5	14.5	12.75	0.46	5	17	13	0.55	1
chr10	47554110	47554146	chr10_47554110_47554146	36	9	AAAT	4	0	14	0.7961	RP11-144G6.12	upstream	1	.	0.9	1	8	13.5	11.09	0.99	5.5	15	10.67	1	1
chr10	47558529	47558570	chr10_47558529_47558570	40	20	TG	2	0.5	29	0.7785	RP11-144G6.12;RP11-342C24.8	intergenic	0	.	0.93	1	15.5	25.5	20.59	1.81	12	47.5	21.1	1.26	1
chr10	48181887	48181922	chr10_48181887_48181922	34	17	AC	2	0.5	55	0.8256	FRMPD2	intronic	0	.	0.78	0.857588	18	37.5	26.3	4.37	16.5	50	22.83	3.3	1
chr10	48287088	48287142	chr10_48287088_48287142	54	27	AC	2	0.5	34	0.8416	FRMPD2;MAPK8	intergenic	0	.	0.93	1	16.5	28.5	23.98	1.74	16	48.5	24.67	1.59	1
chr10	48291968	48291992	chr10_48291968_48291992	24	6	TTTC	4	0.25	92	0.7802	FRMPD2;MAPK8	intergenic	0	.	0.96	0.993421	5	58.5	17.66	12.73	5	91	24.12	13.8	1
chr10	48301548	48301598	chr10_48301548_48301598	50	25	CT	2	0.5	66	0.9503	FRMPD2;MAPK8	intergenic	0	.	0.92	1	14	35.5	23.97	3.43	10	60.5	23.32	3.11	1
chr10	48403917	48403957	chr10_48403917_48403957	40	20	TG	2	0.5	34	0.8258	MAPK8	intronic	0	.	0.95	1	15.5	28.5	22.32	1.76	11	36	21.58	1.32	1
chr10	48413815	48413859	chr10_48413815_48413859	44	22	TA	2	0	77	0.9317	MAPK8	intronic	0	.	0.94	1	7	35	22.27	3.98	6	57	22.86	3.26	1
chr10	48578519	48578567	chr10_48578519_48578567	48	24	GT	2	0.5	16	0.6338	ARHGAP22	intronic	0	.	0.97	0.953684	19	25.5	22.04	1.49	11.5	26	21.23	1.61	1
chr10	48625693	48625739	chr10_48625693_48625739	46	23	AC	2	0.5	24	0.8011	ARHGAP22	intronic	1	.	0.95	1	14.5	27.5	22.12	1.51	12.5	31.5	22.64	1.06	1
chr10	48668681	48668697	chr10_48668681_48668697	16	8	AT	2	0	6	0.6596	RP11-534L6.2	ncRNA_intronic	0	Enhancer	0.94	1	5	9	6.68	0.82	5	9.5	6.49	0.86	1
chr10	48800670	48800722	chr10_48800670_48800722	52	13	TTTC	4	0.25	19	0.8268	WDFY4	intronic	0	Enhancer	0.93	1	8.5	17.5	12.82	1.34	8	18.5	13.06	1.05	1
chr10	48923496	48923512	chr10_48923496_48923512	16	8	TA	2	0	68	0.7441	RP11-523O18.7	ncRNA_intronic	0	.	0.95	1	7	37.5	14.03	5.98	3	72.5	17.63	7.51	1
chr10	48979552	48979620	chr10_48979552_48979620	68	17	GGAT	4	0.5	43	0.6439	RP11-523O18.5	ncRNA_intronic	0	.	0.9	0.985243	9.5	19.5	16.85	1.02	11	32.5	16.84	1.26	1
chr10	49009602	49009626	chr10_49009602_49009626	20	4	AAAAC	5	0.2	9	0.4793	RP11-523O18.1	ncRNA_intronic	0	.	0.97	1	4	11	6.01	0.95	4.5	11.5	6.88	0.87	1
chr10	49096622	49096668	chr10_49096622_49096668	46	23	GT	2	0.5	32	0.7708	VSTM4	intronic	0	.	0.95	1	14	35.5	25.56	2.75	13	51	23.55	1.52	1
chr10	49105841	49105889	chr10_49105841_49105889	48	24	AT	2	0	16	0.8066	VSTM4	intronic	1	.	0.63	0.833333	22.5	32	24.21	0.73	16	33	23.26	3.22	1
chr10	49183353	49183377	chr10_49183353_49183377	24	12	TG	2	0.5	10	0.7105	C10orf128	intronic	0	Enhancer	0.94	1	11	15.5	12.56	0.65	9.5	16	13.46	0.9	1
chr10	49186017	49186122	chr10_49186017_49186122	105	35	GAA	3	0.333333	62	0.7263	C10orf128	intronic	0	.	0.94	0.9677	26.5	56	41.8	5.59	19	63	43.73	4.43	1
chr10	49229039	49229063	chr10_49229039_49229063	24	12	GC	2	1	16	0.7858	C10orf128;C10orf71-AS1	intergenic	0	.	0.89	0.847402	7	20.5	13.91	2.31	9	18.5	14.37	0.56	1
chr10	49252054	49252161	chr10_49252054_49252161	100	5	AATATTGAATGTGATGATTC	20	0.25	9	0.2863	C10orf128;C10orf71-AS1	intergenic	0	.	0.98	1	2	6.5	4.74	0.87	2.5	8	5.77	0.65	1
chr10	49326924	49326962	chr10_49326924_49326962	38	19	AC	2	0.5	46	0.8653	C10orf71	UTR3	0	.	0.95	1	16.5	29.5	23.19	1.99	14	53	23.9	1.59	1
chr10	49647740	49647808	chr10_49647740_49647808	68	17	TTCC	4	0.5	20	0.7003	CHAT	intronic	1	.	0.97	1	9	19	13.6	1.96	8	18.5	11.19	0.87	1
chr10	49709945	49710022	chr10_49709945_49710022	76	38	TG	2	0.5	47	0.6612	C10orf53	splicing	0	.	0.97	0.965939	18	47	30.13	7.26	16	63	28.49	6.37	1
chr10	49748742	49748784	chr10_49748742_49748784	42	21	CA	2	0.5	27	0.5971	OGDHL	intronic	0	.	0.94	1	13	31.5	22.81	1.82	15.5	36.5	22.52	0.92	1
chr10	49865440	49865484	chr10_49865440_49865484	44	22	AC	2	0.5	35	0.7548	PARG	intronic	0	.	0.89	1	17.5	32	22.99	1.93	14.5	49.5	22.91	1.45	1
chr10	49956426	49956470	chr10_49956426_49956470	44	22	GT	2	0.5	44	0.7906	PARG;TIMM23B	intronic	0	.	0.84	1	12	26	20.49	2.2	5	45	19.62	2.51	1
chr10	49979587	49979625	chr10_49979587_49979625	38	19	TG	2	0.5	38	0.7447	LINC00843	ncRNA_intronic	0	.	0.96	1	13	27.5	19.43	1.82	9.5	49.5	19.82	1.38	1
chr10	50023347	50023389	chr10_50023347_50023389	42	21	TC	2	0.5	111	0.8541	AGAP6;WASHC2A	intergenic	0	.	0.94	1	9	83.5	31.59	12.49	13	104	28.61	10.63	1
chr10	50154557	50154577	chr10_50154557_50154577	20	10	AG	2	0.5	48	0.0761	WASHC2A;ASAH2	intergenic	0	.	0.94	1	8	19	9.68	0.73	7.5	46.5	9.95	0.65	1
chr10	50330293	50330318	chr10_50330293_50330318	25	5	AAAAC	5	0.2	8	0.6292	SGMS1	intronic	1	.	0.96	1	4.5	8	5.57	0.59	4	9	5.9	0.78	1
chr10	50400396	50400452	chr10_50400396_50400452	56	28	AT	2	0	57	0.8885	SGMS1	intronic	0	.	0.96	0.991071	7	30.5	17.01	6.03	5	58.5	16.84	5.56	1
chr10	50511248	50511282	chr10_50511248_50511282	34	17	AC	2	0.5	32	0.8141	SGMS1	intronic	1	Enhancer	0.96	1	14	24.5	19.62	1.86	10	55.5	20.01	1.58	1
chr10	50532225	50532273	chr10_50532225_50532273	48	24	TG	2	0.5	40	0.8809	SGMS1	intronic	0	.	0.96	1	15.5	30.5	22.53	2.53	13.5	41.5	22.16	2.04	1
chr10	50562337	50562385	chr10_50562337_50562385	48	24	GT	2	0.5	33	0.989	SGMS1	intronic	0	Enhancer	-0.05	0.494445	12	28.5	24.22	1.16	1	67	10.61	1.61	1
chr10	50574963	50574985	chr10_50574963_50574985	22	11	TA	2	0	58	0.8902	SGMS1	intronic	0	.	0.97	1	10.5	31.5	15.46	3.33	7	49	19.77	4.69	1
chr10	50587633	50587680	chr10_50587633_50587680	46	23	TG	2	0.5	38	0.8793	SGMS1	intronic	0	.	0.95	1	20	31	25.03	1.69	16	46	25.98	1.27	1
chr10	50653727	50653767	chr10_50653727_50653767	40	20	GT	2	0.5	23	0.7531	SGMS1-AS1;ASAH2B	intergenic	0	Enhancer	0.96	1	16	29.5	20.49	2.16	14.5	31	19.86	1.22	1
chr10	50754891	50754942	chr10_50754891_50754942	50	25	GT	2	0.5	70	0.8523	ASAH2B	UTR3	0	.	0.7	0.966862	18	33	24.14	2.34	16	53.5	21.99	2.66	1
chr10	50891153	50891243	chr10_50891153_50891243	90	45	AC	2	0.5	51	0.8848	A1CF;RP11-96B5.4	intergenic	1	.	0.9	0.698751	31	47.5	40.35	2.7	25.5	63	42.7	2.39	1
chr10	50893927	50893962	chr10_50893927_50893962	34	17	CA	2	0.5	82	0.9366	A1CF;RP11-96B5.4	intergenic	0	.	0.58	1	16	28	18.87	1.27	13.5	58	22.83	5.58	1
chr10	50966084	50966115	chr10_50966084_50966115	28	4	TTTGTTT	7	0.142857	25	0.8907	RP11-96B5.4	downstream	0	.	0.55	0.90333	4	7	6.39	0.58	4	16	7.14	0.86	1
chr10	50991310	50991343	chr10_50991310_50991343	33	11	GCC	3	1	21	0.6265	PRKG1	upstream	0	Promoter/Enhancer	0.93	1	7	16	11.8	0.89	5.5	18.5	11.1	1.39	1
chr10	51156297	51156313	chr10_51156297_51156313	16	8	CA	2	0.5	41	0.6835	PRKG1	intronic	0	.	0.96	1	7.5	21	13.49	3.57	6.5	46.5	12.92	3.77	1
chr10	51186954	51186982	chr10_51186954_51186982	28	14	TA	2	0	35	0.6565	PRKG1	intronic	0	.	0.96	0.982143	10	21.5	14.2	1.75	6	42.5	12.8	1.4	1
chr10	51218490	51218531	chr10_51218490_51218531	40	20	AT	2	0	78	0.901	PRKG1	intronic	1	.	0.92	1	11	24.5	19.54	1.45	6	54	20.74	1.85	1
chr10	51334152	51334192	chr10_51334152_51334192	40	20	TC	2	0.5	37	0.8046	PRKG1	intronic	0	.	0.97	1	12	24.5	17.27	2.13	8	44	16.54	2.31	1
chr10	51349454	51349507	chr10_51349454_51349507	52	26	TG	2	0.5	27	0.4837	PRKG1	intronic	0	.	0.88	0.929825	22.5	31.5	28.07	0.98	23	43.5	28.43	0.63	1
chr10	51570049	51570067	chr10_51570049_51570067	18	9	TA	2	0	38	0.6183	PRKG1	intronic	0	.	0.96	1	7.5	29.5	13.81	5.03	6.5	30.5	10.26	3.5	1
chr10	51816537	51816572	chr10_51816537_51816572	34	17	TG	2	0.5	20	0.5562	PRKG1	intronic	0	.	0.96	1	13	25.5	20.3	1.79	12.5	40	19.45	0.54	1
chr10	51899671	51899695	chr10_51899671_51899695	24	12	TA	2	0	41	0.818	PRKG1	intronic	0	.	0.96	1	10	28	14.01	2.87	8	49.5	14.39	3.01	1
chr10	51948512	51948563	chr10_51948512_51948563	50	25	TG	2	0.5	18	0.6383	PRKG1	intronic	0	.	0.94	0.930233	21.5	27.5	23.73	1.27	18	40.5	24.59	1.19	1
chr10	51970001	51970051	chr10_51970001_51970051	50	25	AC	2	0.5	28	0.7922	PRKG1	intronic	0	.	0.96	1	13	30.5	19.42	3.01	13	35	18.49	3.19	1
chr10	52157306	52157338	chr10_52157306_52157338	32	16	AT	2	0	30	0.8525	PRKG1	intronic	0	.	0.97	0.9875	7	25.5	13.23	4.4	5.5	26.5	14.22	3.53	1
chr10	52304559	52304601	chr10_52304559_52304601	42	21	AT	2	0	53	0.8688	PRKG1-AS1	ncRNA_intronic	0	.	0.93	1	13.5	24.5	20.09	1.57	11.5	54.5	20.19	1.36	1
chr10	52595503	52595595	chr10_52595503_52595595	92	46	GT	2	0.5	47	0.8452	RP11-556E13.1	ncRNA_intronic	1	.	0.87	0.672184	37.5	51.5	44.93	1.85	27.5	63	44.9	1.78	1
chr10	52669406	52669450	chr10_52669406_52669450	44	22	AT	2	0	29	0.5702	RP11-556E13.1	ncRNA_intronic	0	.	0.96	1	7.5	23.5	14.36	2.32	8	43.5	12.71	1.07	1
chr10	52828333	52828375	chr10_52828333_52828375	42	21	AC	2	0.5	33	0.7702	MBL2;Y_RNA	intergenic	1	.	0.91	1	14	26.5	21.3	1.61	15.5	42	21.62	0.95	1
chr10	52837391	52837405	chr10_52837391_52837405	14	7	AT	2	0	57	0.6328	MBL2;Y_RNA	intergenic	0	.	0.93	1	5	32.5	10.31	4.94	6	66	12.72	6.44	1
chr10	52849292	52849330	chr10_52849292_52849330	38	19	TG	2	0.5	54	0.9311	MBL2;Y_RNA	intergenic	0	.	0.91	1	15	24.5	19.24	1.62	11	49.5	20.32	2.16	1
chr10	53051200	53051240	chr10_53051200_53051240	40	20	CT	2	0.5	28	0.8734	RP11-319F12.2;RP11-71J2.1	intergenic	0	.	0.94	1	15	31.5	19.14	2.19	12.5	47	18.66	1.19	1
chr10	53239541	53239569	chr10_53239541_53239569	28	7	CGCG	4	1	13	0.8385	RP11-319F12.2;RP11-71J2.1	intergenic	0	.	0.84	0.821875	1.5	10.5	6.28	1.69	2	12.5	5.39	1.42	1
chr10	53326552	53326609	chr10_53326552_53326609	56	28	AC	2	0.5	34	0.7814	RP11-71J2.1;RNA5SP318	intergenic	1	.	0.95	0.917482	23.5	34.5	29.57	1.37	22	46.5	29.94	1.37	1
chr10	53410111	53410153	chr10_53410111_53410153	42	21	TG	2	0.5	22	0.7664	RP11-71J2.1;RNA5SP318	intergenic	0	.	0.96	1	13	29	20.07	2.61	13	28.5	20.02	2.33	1
chr10	53445747	53445789	chr10_53445747_53445789	42	21	TG	2	0.5	31	0.8454	RP11-71J2.1;RNA5SP318	intergenic	0	.	0.95	1	17.5	28.5	22.55	1.75	15	45	23.4	1.65	1
chr10	53784148	53784188	chr10_53784148_53784188	40	20	GT	2	0.5	71	0.4793	RNA5SP318;PCDH15	intergenic	0	.	0.92	0.740854	19.5	45	22.03	3.65	10	60.5	21.24	3.39	1
chr10	53808302	53808353	chr10_53808302_53808353	50	25	AT	2	0	41	0.4094	PCDH15	UTR3	0	.	0.93	0.826658	23	33	26.21	1.38	18	50	24.78	0.59	1
chr10	53822418	53822481	chr10_53822418_53822481	63	21	AGG	3	0.666667	14	0.0294	PCDH15	exonic	0	.	0.53	0.873016	18	21.5	20.99	0.18	12.5	22.5	20.85	1.07	1
chr10	53851671	53851723	chr10_53851671_53851723	52	26	AT	2	0	60	0.8807	PCDH15	intronic	0	.	0.96	1	8.5	31.5	16.06	4.19	7	53	19.14	5.33	1
chr10	53918707	53918765	chr10_53918707_53918765	58	29	AC	2	0.5	24	0.6489	PCDH15	intronic	0	.	0.97	0.973611	16	29	19.95	2.91	15	32	19.9	3.64	1
chr10	53945837	53945881	chr10_53945837_53945881	44	22	TA	2	0	53	0.8348	PCDH15	intronic	0	.	0.93	0.982143	11	27	17.72	2.57	9	56.5	18.07	2.62	1
chr10	54199570	54199598	chr10_54199570_54199598	27	9	AAT	3	0	15	0.9984	PCDH15	intronic	0	.	0.84	1	8.5	15	11.89	0.95	7.5	17.5	12.47	1.25	1
chr10	54207378	54207408	chr10_54207378_54207408	30	15	TG	2	0.5	51	0.6838	PCDH15	intronic	0	.	0.88	1	7	16	10.87	1.24	6	45.5	10.83	1.64	1
chr10	54234132	54234182	chr10_54234132_54234182	50	25	TG	2	0.5	38	0.8513	PCDH15	intronic	0	.	0.94	0.96	20.5	31	25.22	1.6	18.5	50.5	25.68	1.14	1
chr10	54309320	54309356	chr10_54309320_54309356	36	18	AC	2	0.5	14	0.6509	PCDH15	intronic	0	.	0.95	1	12.5	20.5	16.59	0.96	12.5	20	17.21	0.55	1
chr10	54314130	54314164	chr10_54314130_54314164	34	17	AC	2	0.5	14	0.7432	PCDH15	intronic	0	.	0.96	1	11	18.5	13.79	1.42	11	19.5	14.07	1.41	1
chr10	54383614	54383664	chr10_54383614_54383664	50	25	GT	2	0.5	27	0.8656	PCDH15	intronic	0	.	0.95	0.979131	16.5	29.5	24.04	2.08	17	38.5	24.51	1.89	1
chr10	54450130	54450158	chr10_54450130_54450158	28	14	AT	2	0	26	0.7159	PCDH15	intronic	0	.	0.96	1	10.5	27.5	14.09	2.06	8.5	44.5	12.75	1.5	1
chr10	54503225	54503265	chr10_54503225_54503265	40	20	TG	2	0.5	25	0.8248	RP11-257I14.1	ncRNA_intronic	0	.	0.94	0.98	16	27.5	22	1.49	15.5	39.5	21.91	1.54	1
chr10	54655256	54655337	chr10_54655256_54655337	80	40	AG	2	0.5	77	0.9824	RP11-257I14.1	ncRNA_intronic	0	.	0.93	0.947447	21	54.5	39.87	5.36	13	75	41.77	5.5	1
chr10	54655428	54655472	chr10_54655428_54655472	44	22	GT	2	0.5	25	0.7935	RP11-257I14.1	ncRNA_intronic	0	.	0.96	1	10	26.5	20.26	2.11	14	52.5	20.62	1.13	1
chr10	54708779	54708802	chr10_54708779_54708802	22	11	GT	2	0.5	13	0.4582	PCDH15	intronic	0	.	0.93	1	8.5	17.5	12.63	1.48	9.5	19.5	12.38	1.1	1
chr10	54725552	54725566	chr10_54725552_54725566	14	7	TA	2	0	116	0.7111	PCDH15	intronic	0	.	0.81	1	6	98.5	10.03	11.13	1	226	23.22	17.1	1
chr10	54756056	54756096	chr10_54756056_54756096	40	20	AC	2	0.5	34	0.7564	PCDH15	intronic	0	.	0.96	1	12	29.5	20.84	3.28	9.5	36.5	20.5	3.11	1
chr10	54796222	54796322	chr10_54796222_54796322	100	25	TATC	4	0.25	33	0.8484	PCDH15	intronic	0	.	0.96	0.979871	17.5	32	25.33	2.37	9	36.5	25.99	1.58	1
chr10	54804927	54804949	chr10_54804927_54804949	22	11	TA	2	0	70	0.9209	PCDH15;RP11-264A11.1	intergenic	0	.	0.97	1	6.5	41	21.51	4.09	8	72.5	22.26	3.36	1
chr10	55009250	55009272	chr10_55009250_55009272	22	11	TG	2	0.5	12	0.5071	RP11-264A11.1;RP11-168O22.1	intergenic	1	.	0.82	1	10.5	13.5	11.48	0.63	8.5	25	12.1	0.71	1
chr10	55098895	55098933	chr10_55098895_55098933	38	19	GA	2	0.5	49	0.651	RP11-264A11.1;RP11-168O22.1	intergenic	0	.	0.97	1	11	38.5	21.44	4.86	11	43.5	20.13	4.34	1
chr10	55235906	55235932	chr10_55235906_55235932	26	13	AA	2	0	72	0.7396	RP11-264A11.1;RP11-168O22.1	intergenic	0	.	0.94	1	6	14.5	10.07	2.5	6	62.5	10.21	2.26	1
chr10	55328913	55328949	chr10_55328913_55328949	36	18	AT	2	0	34	0.8723	RP11-168O22.1	ncRNA_intronic	0	.	0.96	1	3	29	15.62	2.64	3	46.5	15.94	2.39	1
chr10	55359720	55359748	chr10_55359720_55359748	28	14	TA	2	0	26	0.7562	RP11-168O22.1	ncRNA_intronic	0	.	0.81	1	9.5	27.5	14.59	2.41	8	37.5	13.84	0.77	1
chr10	55395168	55395238	chr10_55395168_55395238	70	35	GT	2	0.5	26	0.7859	RP11-168O22.1	ncRNA_intronic	1	.	0.92	0.717016	26.5	38	33.61	1.58	25.5	54.5	32.32	1.8	1
chr10	55401594	55401637	chr10_55401594_55401637	42	21	TG	2	0.5	39	0.8205	RP11-168O22.1	ncRNA_intronic	0	.	0.96	1	19.5	30.5	24.03	1.91	16.5	53.5	22.58	1.25	1
chr10	55405283	55405303	chr10_55405283_55405303	20	10	AT	2	0	49	0.7236	RP11-168O22.1	ncRNA_intronic	0	.	0.95	1	8	25.5	15.22	3.88	3	62.5	15.06	4.34	1
chr10	55450955	55450985	chr10_55450955_55450985	30	15	TA	2	0	31	0.8393	RP11-168O22.1	ncRNA_intronic	0	.	0.97	1	10.5	29.5	16.42	3.25	10	45	15.05	2.38	1
chr10	55529741	55529777	chr10_55529741_55529777	36	18	TA	2	0	39	0.9031	RP11-168O22.1	ncRNA_intronic	0	.	0.96	1	9	30	20.08	2.94	9	49	21.17	1.98	1
chr10	55598513	55598568	chr10_55598513_55598568	54	27	AT	2	0	81	0.9102	MTRNR2L5	upstream	0	.	0.95	1	10	34.5	19.03	5.29	2	62	22.27	5.41	1
chr10	55749577	55749620	chr10_55749577_55749620	42	21	TG	2	0.5	19	0.5182	MTRNR2L5;ZWINT	intergenic	0	.	0.94	0.976744	17	25.5	21.97	1.16	11.5	34.5	22.35	0.56	1
chr10	55927814	55927862	chr10_55927814_55927862	48	24	AC	2	0.5	25	0.883	MTRNR2L5;ZWINT	intergenic	0	.	0.96	1	14	28.5	21.07	2.1	12.5	29.5	19.97	2.15	1
chr10	55940678	55940731	chr10_55940678_55940731	52	26	AG	2	0.5	88	0.9834	MTRNR2L5;ZWINT	intergenic	0	.	0.64	0.972384	9.5	37	25.07	4.35	12.5	67	22.75	2.92	1
chr10	55964263	55964313	chr10_55964263_55964313	50	25	TG	2	0.5	24	0.7296	MTRNR2L5;ZWINT	intergenic	0	.	0.97	0.953704	17	30	22.87	2.73	15	42	22.78	2.93	1
chr10	56042911	56042937	chr10_56042911_56042937	26	13	GT	2	0.5	26	0.689	MTRNR2L5;ZWINT	intergenic	0	.	0.96	1	11.5	27.5	15.17	2.7	10	39.5	16.79	3.1	1
chr10	56241623	56241668	chr10_56241623_56241668	44	22	TG	2	0.5	24	0.7931	MTRNR2L5;ZWINT	intergenic	0	.	0.96	0.968997	14	32	25.98	2.75	15	44.5	25.98	1.42	1
chr10	56362290	56362320	chr10_56362290_56362320	30	15	AT	2	0	20	0.4679	ZWINT;SNORD2	intergenic	1	Promoter/Enhancer	0.85	0.966667	14.5	27.5	15.89	1.34	9.5	45	15.72	0.7	1
chr10	56479300	56479344	chr10_56479300_56479344	44	22	AT	2	0	62	0.89	ZWINT;SNORD2	intergenic	0	.	0.94	1	7	25.5	19.16	2.92	7	53.5	19.74	1.72	1
chr10	56480313	56480406	chr10_56480313_56480406	92	23	GAAA	4	0.25	50	0.7831	ZWINT;SNORD2	intergenic	0	.	0.75	0.92831	15	26.5	21.03	2	11	44.5	20.9	2.97	1
chr10	56537169	56537193	chr10_56537169_56537193	24	8	CTT	3	0.333333	189	0.3483	ZWINT;SNORD2	intergenic	0	.	0.94	1	7.5	135	22.35	22.88	6.5	207	15.4	15.33	1
chr10	56655567	56655631	chr10_56655567_56655631	64	16	AGAA	4	0.25	26	0.8703	SNORD2;MIR3924	intergenic	0	.	0.94	0.9875	7.5	20	13.5	1.71	7.5	27	13.11	1.65	1
chr10	56777208	56777246	chr10_56777208_56777246	38	19	AT	2	0	68	0.8841	SNORD2;MIR3924	intergenic	0	.	0.96	0.980769	8.5	25	14.08	2.21	4.5	47	15.12	1.8	1
chr10	56871314	56871439	chr10_56871314_56871439	125	25	GAAAG	5	0.4	30	0.8622	SNORD2;MIR3924	intergenic	0	.	0.81	0.890154	22.5	35	26.41	1.94	14	35	25.74	2.84	1
chr10	57101519	57101547	chr10_57101519_57101547	28	14	TA	2	0	48	0.6782	SNORD2;MIR3924	intergenic	0	.	0.97	1	5	29.5	14.18	3.4	7	59.5	15.8	2.85	1
chr10	57127625	57127709	chr10_57127625_57127709	84	7	TCTTTCTTTCTT	12	0.25	17	0.8397	SNORD2;MIR3924	intergenic	0	.	0.75	0.941064	4	8.5	6.91	0.56	4	13	7.18	0.59	1
chr10	57302658	57302703	chr10_57302658_57302703	44	22	CA	2	0.5	24	0.7956	SNORD2;MIR3924	intergenic	0	.	0.96	0.987805	15	25.5	19.13	1.91	12.5	38.5	19.74	1.74	1
chr10	57620739	57620763	chr10_57620739_57620763	24	12	AT	2	0	36	0.8829	MIR3924;IPMK	intergenic	0	.	0.97	1	8	25.5	15.58	3.38	7	41.5	16.5	4.1	1
chr10	57634599	57634629	chr10_57634599_57634629	30	15	TG	2	0.5	17	0.7831	MIR3924;IPMK	intergenic	0	.	0.96	0.97619	12	24.5	15.99	2.01	11	21	14.42	1.05	1
chr10	57704756	57704772	chr10_57704756_57704772	16	8	AT	2	0	55	0.3492	MIR3924;IPMK	intergenic	0	.	0.95	1	6.5	22	8.96	1.69	4.5	41.5	8.51	0.92	1
chr10	57712657	57712675	chr10_57712657_57712675	18	9	AT	2	0	67	0.6398	MIR3924;IPMK	intergenic	0	.	0.94	0.959183	6.5	34	14.11	5.5	6.5	60.5	12.37	4.7	1
chr10	58098123	58098147	chr10_58098123_58098147	24	12	AT	2	0	25	0.5235	MIR3924;IPMK	intergenic	0	.	0.96	1	8	25	14.43	3.13	8.5	23.5	11.65	1.01	1
chr10	58481088	58481118	chr10_58481088_58481118	30	15	CA	2	0.5	13	0.5949	TFAM;BICC1	intergenic	1	.	0.92	1	12.5	21.5	14.64	1.01	11	18	14.7	0.53	1
chr10	58583584	58583627	chr10_58583584_58583627	42	21	TG	2	0.5	68	0.6387	BICC1	intronic	0	.	0.86	0.963414	16	24.5	20.35	1.04	14	51.5	20.73	1.2	1
chr10	58601140	58601170	chr10_58601140_58601170	30	15	TA	2	0	40	0.9402	BICC1	intronic	0	.	0.95	0.977767	11	27	18.45	3.06	7	49.5	19.8	2.94	1
chr10	58607317	58607344	chr10_58607317_58607344	24	6	AAAT	4	0	19	0.699	BICC1	intronic	0	.	0.97	1	7	16	11.3	2.36	7	24	12.75	2.04	1
chr10	58621903	58621970	chr10_58621903_58621970	65	13	TAGAA	5	0.2	25	0.8669	BICC1	intronic	0	.	0.98	0.846154	10.5	25	19.12	3.51	11	48.5	19.54	3.15	1
chr10	58754760	58754784	chr10_58754760_58754784	24	12	TG	2	0.5	15	0.5439	BICC1	intronic	1	.	0.95	1	11	16	13.11	0.81	8	15.5	13.08	0.71	1
chr10	58794165	58794209	chr10_58794165_58794209	44	22	TG	2	0.5	26	0.6995	BICC1	intronic	1	.	0.94	1	14.5	31	21.75	1.37	15	30.5	21.97	0.69	1
chr10	58816745	58816795	chr10_58816745_58816795	50	25	TG	2	0.5	29	0.7059	BICC1	intronic	1	.	0.93	1	15.5	29	23.1	1.39	15	41.5	22.7	0.87	1
chr10	59058648	59058694	chr10_59058648_59058694	46	23	TC	2	0.5	36	0.8223	LINC00844;PHYHIPL	intergenic	0	.	0.97	1	15	34.5	22.82	3.3	15	46	23.37	1.64	1
chr10	59070658	59070710	chr10_59070658_59070710	52	26	GT	2	0.5	27	0.8703	LINC00844;PHYHIPL	intergenic	0	.	0.96	1	17.5	30.5	23.57	2.38	17.5	35	26.18	1.58	1
chr10	59179842	59179886	chr10_59179842_59179886	44	22	AC	2	0.5	42	0.7994	PHYHIPL	intronic	1	Promoter/Enhancer	0.94	1	15.5	26.5	21.79	1.63	14.5	55.5	21.56	1.07	1
chr10	59180257	59180287	chr10_59180257_59180287	30	15	AC	2	0.5	61	0.3536	PHYHIPL	intronic	0	Promoter/Enhancer	0.92	0.967708	14	19	16.05	0.9	8	50.5	15.47	1.27	1
chr10	59227975	59227987	chr10_59227975_59227987	12	6	AT	2	0	28	0.2761	PHYHIPL	intronic	0	.	0.96	1	6	26.5	10.45	4.44	5.5	27	7.96	3.31	1
chr10	59284031	59284053	chr10_59284031_59284053	22	11	TG	2	0.5	12	0.2823	FAM13C	intronic	1	.	0.96	1	9	17.5	12.5	1.61	10	16	11.5	0.82	1
chr10	59286516	59286542	chr10_59286516_59286542	26	13	AT	2	0	55	0.6138	FAM13C	intronic	0	.	0.97	1	9.5	34.5	16.68	3.66	5	65.5	17.25	3.72	1
chr10	59304761	59304831	chr10_59304761_59304831	70	14	AGGGA	5	0.6	41	0.9594	FAM13C	intronic	0	.	0.71	0.931889	13	23	17.62	1.75	5.5	31	16.82	2.04	1
chr10	59319072	59319119	chr10_59319072_59319119	46	23	AC	2	0.5	33	0.7852	FAM13C	intronic	0	.	0.95	1	15.5	26.5	22.29	1.75	17.5	54	23.22	1.33	1
chr10	59388284	59388316	chr10_59388284_59388316	32	16	GA	2	0.5	15	0.7465	FAM13C;RP11-135D11.2	intergenic	0	Enhancer	0.97	1	11	19.5	14.51	1.35	9.5	21.5	14.57	0.89	1
chr10	59462988	59463064	chr10_59462988_59463064	76	19	TTCC	4	0.5	22	0.8258	FAM13C;RP11-135D11.2	intergenic	1	.	0.93	0.970647	14	23	18.84	1.33	12.5	26	18.59	1.45	1
chr10	59548663	59548699	chr10_59548663_59548699	36	18	AT	2	0	48	0.8375	FAM13C;RP11-135D11.2	intergenic	0	.	0.96	0.977272	8	23.5	15.2	2.3	8	46.5	15.84	1.28	1
chr10	59651763	59651787	chr10_59651763_59651787	24	12	CA	2	0.5	10	0.6065	SLC16A9	UTR3	0	.	0.96	1	6	15.5	12.46	1.66	9	15.5	13.2	0.51	1
chr10	59710384	59710434	chr10_59710384_59710434	50	25	CA	2	0.5	28	0.7889	SLC16A9	intronic	1	Promoter/Enhancer	0.97	1	10.5	28.5	18.97	3.84	9.5	30.5	17.37	4.16	1
chr10	59775082	59775126	chr10_59775082_59775126	44	22	CA	2	0.5	29	0.8897	MRLN;CCDC6	intergenic	0	.	0.87	0.984375	14.5	26.5	18.83	1.87	13	29	19.92	1.18	1
chr10	59797683	59797709	chr10_59797683_59797709	26	13	TG	2	0.5	23	0.4217	CCDC6	intronic	0	.	0.97	1	8.5	26.5	13.07	2.05	7.5	26.5	13.03	1.12	1
chr10	59874118	59874144	chr10_59874118_59874144	26	13	AC	2	0.5	19	0.714	CCDC6	intronic	1	.	0.94	1	12	21	15.8	1.6	9.5	29	15.33	1.38	1
chr10	60010831	60010879	chr10_60010831_60010879	48	24	AC	2	0.5	32	0.8655	LINC01553;ANK3	intergenic	0	.	0.96	1	15.5	29.5	21.91	2.79	13	44	22.91	2.32	1
chr10	60014077	60014117	chr10_60014077_60014117	40	20	AT	2	0	58	0.8331	LINC01553;ANK3	intergenic	0	.	0.96	1	7	36	15.87	4.45	7.5	66	16.49	3.17	1
chr10	60079174	60079226	chr10_60079174_60079226	52	26	AC	2	0.5	37	0.877	ANK3	intronic	0	.	0.96	1	18.5	36.5	28.23	3.4	17.5	50	28.33	2.45	1
chr10	60187128	60187172	chr10_60187128_60187172	40	8	ATTTT	5	0	11	0.6858	ANK3	intronic	0	.	0.97	0.953951	7.5	16.5	9.2	1.05	6	13.5	9.65	0.62	1
chr10	60288889	60288927	chr10_60288889_60288927	38	19	AC	2	0.5	25	0.7362	ANK3	intronic	0	.	0.95	1	17.5	29	20.82	1.84	14.5	27.5	20.16	0.89	1
chr10	60303876	60303909	chr10_60303876_60303909	32	16	TG	2	0.5	14	0.5526	ANK3	intronic	0	.	0.94	1	13.5	20.5	16.92	0.94	13	23	16.7	0.88	1
chr10	60660919	60660935	chr10_60660919_60660935	16	8	AC	2	0.5	12	0.0829	ANK3	intronic	1	.	0.84	1	7.5	17.5	8.63	1.5	7.5	17.5	8.26	0.88	1
chr10	60769054	60769096	chr10_60769054_60769096	42	21	AC	2	0.5	22	0.7853	RP11-131N11.4;CDK1	intergenic	1	.	0.95	1	9	23.5	16.24	3.94	9	25	16.73	3.63	1
chr10	60880177	60880283	chr10_60880177_60880283	106	53	GT	2	0.5	86	0.9566	RHOBTB1	intronic	0	.	0.11	0.634016	48.5	60.5	54.22	1.65	11	78	36.12	5.04	1
chr10	60986404	60986430	chr10_60986404_60986430	26	13	AT	2	0	30	0.7756	RHOBTB1	intronic	0	.	0.95	1	8	28.5	14.25	2.58	6	45.5	14.19	1.17	1
chr10	61075622	61075662	chr10_61075622_61075662	40	20	TG	2	0.5	21	0.6808	LINC00845;TMEM26	intergenic	1	.	0.95	1	15	26.5	21.25	1.52	13.5	27	21.98	1.16	1
chr10	61114646	61114694	chr10_61114646_61114694	48	12	ATTT	4	0	12	0.7441	LINC00845;TMEM26	intergenic	0	.	0.98	1	10	15	12.65	0.82	9	18.5	12.44	0.78	1
chr10	61317316	61317358	chr10_61317316_61317358	42	21	AT	2	0	61	0.9386	LINC00845;TMEM26	intergenic	0	.	0.96	1	10	27.5	17.96	3.32	5	58	22.14	2.54	1
chr10	61451986	61452006	chr10_61451986_61452006	20	10	AT	2	0	11	0.5583	TMEM26	intronic	0	Promoter/Enhancer	0.95	1	7.5	12.5	8.58	0.74	7.5	13.5	9.35	0.76	1
chr10	61491599	61491705	chr10_61491599_61491705	104	26	AGGA	4	0.5	50	0.9404	TMEM26-AS1;C10orf107	intergenic	0	.	0.67	0.908071	20.5	29	25.76	1.49	11.5	40	24.63	2.16	1
chr10	61543456	61543537	chr10_61543456_61543537	80	20	TAGA	4	0.25	35	0.816	TMEM26-AS1;C10orf107	intergenic	0	.	0.95	0.965352	17	25	21.49	1.01	14.5	34	22.69	0.95	1
chr10	61623851	61623903	chr10_61623851_61623903	52	26	TC	2	0.5	35	0.8833	TMEM26-AS1;C10orf107	intergenic	1	Enhancer	0.93	1	16	30	22.88	2.09	12.5	43.5	21.09	2.06	1
chr10	61629149	61629181	chr10_61629149_61629181	32	16	TG	2	0.5	24	0.7648	TMEM26-AS1;C10orf107	intergenic	1	Enhancer	0.95	1	12.5	24.5	17.28	2.25	13.5	49	18.66	2.13	1
chr10	61630877	61630903	chr10_61630877_61630903	26	13	TA	2	0	47	0.6124	TMEM26-AS1;C10orf107	intergenic	0	.	0.95	1	8.5	30.5	14.9	4.21	7	53	13.35	2.93	1
chr10	61677068	61677094	chr10_61677068_61677094	24	8	AAT	3	0	19	0.4176	C10orf107	intronic	0	.	0.93	1	8.5	17	10.11	1.64	7.5	29.5	9.51	1.04	1
chr10	61757700	61757724	chr10_61757700_61757724	24	12	AC	2	0.5	16	0.4669	C10orf107	intronic	1	Enhancer	0.95	1	8	18.5	13.6	1.11	9.5	21	13.36	0.83	1
chr10	61831297	61831345	chr10_61831297_61831345	48	24	GT	2	0.5	19	0.7645	RP11-491H19.1;ARID5B	intergenic	0	Enhancer	0.95	1	13	27.5	20.28	2.89	10	26	18.05	3.09	1
chr10	61862091	61862132	chr10_61862091_61862132	40	20	CA	2	0.5	19	0.774	RP11-491H19.1;ARID5B	intergenic	0	.	0.94	1	14	24	18.27	1.29	12	51	18.28	1.15	1
chr10	61902673	61902701	chr10_61902673_61902701	28	14	TG	2	0.5	24	0.7216	ARID5B	intronic	1	Promoter/Enhancer	0.82	1	7	19	13.73	0.92	6.5	22.5	13.54	0.68	1
chr10	61938964	61939004	chr10_61938964_61939004	40	20	GT	2	0.5	28	0.8302	ARID5B	intronic	1	Enhancer	0.95	1	14	25.5	20.29	1.32	15	34	20.66	1.49	1
chr10	61970972	61970992	chr10_61970972_61970992	20	10	GT	2	0.5	12	0.5697	ARID5B	intronic	1	.	0.96	1	9.5	15.5	11.86	1.15	9.5	28	11.88	1.04	1
chr10	62000831	62000871	chr10_62000831_62000871	40	10	GATA	4	0.25	11	0.708	ARID5B	intronic	1	.	0.98	1	7	13	10.58	0.71	7	14.5	10.35	0.68	1
chr10	62021029	62021069	chr10_62021029_62021069	40	20	AT	2	0	31	0.7992	ARID5B	intronic	1	Enhancer	0.98	1	7.5	27	18.08	3.63	7.5	44.5	16.83	2.1	1
chr10	62047002	62047026	chr10_62047002_62047026	24	12	TG	2	0.5	19	0.5686	ARID5B	intronic	1	Promoter/Enhancer	0.96	1	9.5	15	11.04	0.98	5.5	17.5	11.62	1.04	1
chr10	62170106	62170146	chr10_62170106_62170146	40	20	AT	2	0	40	0.701	ARID5B;RTKN2	intergenic	0	.	0.97	1	8	32.5	17.19	3.73	7	47.5	15.37	3.74	1
chr10	62195606	62195670	chr10_62195606_62195670	64	16	GAAG	4	0.5	34	0.8506	RTKN2	UTR3	1	.	0.98	0.983333	8	20.5	13.92	1.95	7	27	14.61	1.98	1
chr10	62494198	62494299	chr10_62494198_62494299	100	50	CT	2	0.5	74	0.9884	ZNF365	intronic	1	.	0.26	0.672593	45.5	74	56.31	4.6	22	72.5	46.7	7.17	1
chr10	62617148	62617180	chr10_62617148_62617180	32	16	CA	2	0.5	21	0.6847	ZNF365	intronic	1	.	0.93	1	15	23	18.26	1.15	13	26.5	17.67	1.26	1
chr10	62647897	62647945	chr10_62647897_62647945	48	24	CA	2	0.5	23	0.8096	ZNF365	intronic	0	.	0.95	1	16.5	29	22.44	1.91	14	30.5	21.64	1.8	1
chr10	62734588	62734618	chr10_62734588_62734618	30	15	AG	2	0.5	16	0.5781	ZNF365;RP11-436D10.3	intergenic	1	.	0.97	1	10	20.5	13.99	1.98	9.5	18	13.31	1.05	1
chr10	62737548	62737572	chr10_62737548_62737572	24	12	CA	2	0.5	14	0.6239	ZNF365;RP11-436D10.3	intergenic	1	.	0.96	1	11	15.5	12.83	0.69	8	17.5	12.63	0.8	1
chr10	62751174	62751224	chr10_62751174_62751224	50	25	AC	2	0.5	70	0.855	ZNF365;RP11-436D10.3	intergenic	0	.	0.95	1	17.5	32.5	25.4	2.03	7	62.5	24.12	2.8	1
chr10	62768089	62768130	chr10_62768089_62768130	40	20	AC	2	0.5	57	0.0083	ZNF365;RP11-436D10.3	intergenic	0	.	0.73	0.878049	20.5	21.5	21.01	0.12	17	55	21.03	0.52	1
chr10	62885438	62885504	chr10_62885438_62885504	65	13	AATAA	5	0	16	0.7173	EGR2;RNU6-543P	intergenic	0	.	0.96	1	6	22	10.72	1.73	6	16.5	8.94	1.66	1
chr10	62971860	62971892	chr10_62971860_62971892	32	16	CA	2	0.5	14	0.1902	EGR2;RNU6-543P	intergenic	0	.	0.71	0.96875	15.5	22.5	16.32	0.85	11.5	25	16.45	1.08	1
chr10	62995376	62995415	chr10_62995376_62995415	39	13	TTA	3	0	15	0.7613	EGR2;RNU6-543P	intergenic	1	.	0.97	1	10	17	14.16	1.17	10	20.5	14.81	0.87	1
chr10	63115318	63115344	chr10_63115318_63115344	26	13	TA	2	0	41	0.6878	RNU6-543P;RP11-144G16.1	intergenic	0	Enhancer	0.96	0.977272	9.5	29.5	14.52	3.28	7	48.5	13.23	2.62	1
chr10	63243103	63243125	chr10_63243103_63243125	22	11	TA	2	0	54	0.8426	JMJD1C	intronic	0	.	0.97	1	5	29.5	13.89	3.9	3.5	43	12.1	4.48	1
chr10	63263953	63264008	chr10_63263953_63264008	54	27	AC	2	0.5	50	0.7557	JMJD1C	intronic	0	.	0.95	0.959621	16	33	26.72	2.32	14	53	27.74	1.39	1
chr10	63305459	63305495	chr10_63305459_63305495	36	18	CT	2	0.5	45	0.7463	JMJD1C	intronic	0	.	0.95	1	10	33	17.78	2.41	10.5	49	18.66	1.51	1
chr10	63305512	63305530	chr10_63305512_63305530	18	9	CT	2	0.5	31	0.6698	JMJD1C	intronic	0	.	0.91	1	7	17	9.53	0.87	4	43	9.2	1.21	1
chr10	63337550	63337642	chr10_63337550_63337642	90	18	AAGAA	5	0.2	36	0.8973	JMJD1C	intronic	0	.	0.93	0.966844	10	30.5	18.81	3.1	10.5	35.5	20.14	2.45	1
chr10	63466139	63466157	chr10_63466139_63466157	18	6	GGC	3	1	11	0.5103	JMJD1C-AS1	ncRNA_exonic	1	Promoter/Enhancer	0.96	1	3	9	6.62	0.81	4.5	10.5	6.96	0.71	1
chr10	63521783	63521907	chr10_63521783_63521907	123	41	GCG	3	1	33	0.9964	REEP3	intronic	1	Promoter/Enhancer	0.71	0.714286	37.5	42.5	40.06	0.25	14	44.5	31.47	0.95	1
chr10	63623755	63623797	chr10_63623755_63623797	42	21	TG	2	0.5	25	0.7834	REEP3	UTR3	0	.	0.95	1	13	26	21.34	2.05	12	34.5	21.9	1.35	1
chr10	63642131	63642249	chr10_63642131_63642249	116	29	TTCC	4	0.5	38	0.9628	REEP3;RP11-170M17.1	intergenic	1	.	0.82	0.951762	21	29	25.42	1.49	16.5	41.5	25.14	1.19	1
chr10	63682140	63682172	chr10_63682140_63682172	32	16	GT	2	0.5	16	0.6052	RP11-170M17.1	ncRNA_intronic	1	.	0.94	1	12	24.5	18.23	1.52	13	23.5	17.21	1.11	1
chr10	63691081	63691135	chr10_63691081_63691135	52	13	TTCC	4	0.5	32	0.8054	RP11-170M17.1	ncRNA_intronic	1	.	0.94	1	8.5	19	14.45	1.16	8.5	26	14.42	1.13	1
chr10	63721467	63721515	chr10_63721467_63721515	48	24	TG	2	0.5	37	0.7543	RP11-170M17.1	ncRNA_intronic	0	.	0.94	1	16	33.5	23.33	1.97	10	48.5	23.26	1.92	1
chr10	63829668	63829686	chr10_63829668_63829686	18	9	AG	2	0.5	12	0.4202	RP11-170M17.1	ncRNA_intronic	1	.	0.95	1	8.5	12	9.48	0.76	7.5	15	9.76	0.9	1
chr10	64215607	64215634	chr10_64215607_64215634	24	6	TTTA	4	0	16	0.612	RP11-174J11.1;RP11-179K3.2	intergenic	0	.	0.97	1	7	16	11.59	1.28	7	17.5	11.57	0.54	1
chr10	64305402	64305532	chr10_64305402_64305532	128	32	TTTC	4	0.25	29	0.9093	RP11-174J11.1;RP11-179K3.2	intergenic	1	.	0.85	0.902378	25.5	43.5	33.49	2.62	18	40	33.86	1.6	1
chr10	64338478	64338516	chr10_64338478_64338516	38	19	AG	2	0.5	31	0.7	RP11-174J11.1;RP11-179K3.2	intergenic	0	.	0.96	1	15	32.5	22.25	2.26	11	45	20.14	0.84	1
chr10	64418389	64418435	chr10_64418389_64418435	46	23	AC	2	0.5	31	0.7518	RP11-174J11.1;RP11-179K3.2	intergenic	0	.	0.92	1	16.5	28.5	22.89	1.72	12	49.5	22.56	1.54	1
chr10	65167151	65167255	chr10_65167151_65167255	104	26	GAAA	4	0.25	32	0.8828	RP11-252C24.3;RP11-428G2.1	intergenic	0	.	0.91	0.977951	20.5	33.5	25.81	1.91	18	36.5	25.81	1.99	1
chr10	65200392	65200425	chr10_65200392_65200425	32	16	AT	2	0	111	0.3783	RP11-252C24.3;RP11-428G2.1	intergenic	0	.	0.93	0.927144	15.5	71.5	28.49	15.17	10.5	115	21.45	11.02	1
chr10	65203787	65203805	chr10_65203787_65203805	18	9	AT	2	0	29	0.6937	RP11-252C24.3;RP11-428G2.1	intergenic	0	.	0.95	1	7	25.5	10.1	2.62	6.5	25	9.92	2.66	1
chr10	65308548	65308574	chr10_65308548_65308574	26	13	TG	2	0.5	32	0.7753	RP11-252C24.3;RP11-428G2.1	intergenic	0	.	0.96	1	6.5	22	11.86	2.82	7	42	10.75	1.84	1
chr10	65383232	65383262	chr10_65383232_65383262	30	15	TA	2	0	31	0.7937	RP11-428G2.1;LINC01515	intergenic	0	.	0.95	1	6	30.5	11.61	4.53	5	28.5	12.92	2.32	1
chr10	65782559	65782607	chr10_65782559_65782607	48	24	AT	2	0	46	0.9294	LINC01515;CTNNA3	intergenic	0	.	0.97	1	9	28	17.36	4.36	6	50.5	22.45	3.05	1
chr10	66178399	66178443	chr10_66178399_66178443	44	22	TA	2	0	54	0.9079	CTNNA3	intronic	0	.	0.95	0.989583	10.5	28.5	17.28	3.92	9.5	49	20.42	3.72	1
chr10	66189600	66189618	chr10_66189600_66189618	18	9	TA	2	0	35	0.6157	CTNNA3	intronic	0	.	0.96	0.975	8.5	25	14.96	3.92	7.5	50	11.95	2.56	1
chr10	66266105	66266173	chr10_66266105_66266173	68	17	AGGA	4	0.5	18	0.2627	CTNNA3	intronic	0	.	0.97	0.955882	13	19.5	16.28	1.15	11	21	16.44	0.98	1
chr10	66328911	66328933	chr10_66328911_66328933	22	11	AT	2	0	57	0.9124	CTNNA3	intronic	0	.	0.95	1	4	33	15.31	3.59	5	64.5	17.88	3.56	1
chr10	66361419	66361551	chr10_66361419_66361551	132	33	CTTT	4	0.25	36	0.3486	CTNNA3	intronic	0	.	0.52	0.833333	32	34	32.89	0.29	19.5	40	34.63	1.24	1
chr10	66401518	66401560	chr10_66401518_66401560	42	21	AC	2	0.5	24	0.8453	CTNNA3	intronic	0	.	0.97	1	15	28.5	19.88	2.5	13.5	30	20.24	2.62	1
chr10	66597511	66597555	chr10_66597511_66597555	44	22	AT	2	0	44	0.8742	CTNNA3	intronic	0	.	0.96	1	9	28	20.12	2.69	5	49.5	21.39	2.36	1
chr10	66635990	66636036	chr10_66635990_66636036	46	23	TG	2	0.5	28	0.8689	CTNNA3	intronic	0	.	0.95	1	15	24.5	18.37	1.55	12	33.5	18.93	2.47	1
chr10	66702732	66702764	chr10_66702732_66702764	30	10	AGT	3	0.333333	12	0.738	CTNNA3	intronic	0	.	0.95	1	7	16	12.81	1.61	6.5	16	11	1.5	1
chr10	66746860	66746884	chr10_66746860_66746884	24	12	GT	2	0.5	10	0.5104	CTNNA3	intronic	1	.	0.96	1	8.5	13.5	10.21	1.02	7	14.5	10.35	1.05	1
chr10	66851628	66851671	chr10_66851628_66851671	42	21	CA	2	0.5	53	0.8612	CTNNA3	intronic	0	.	0.9	0.923311	15.5	29.5	20.39	3.76	13.5	54	19.14	3.96	1
chr10	67052313	67052353	chr10_67052313_67052353	40	20	CT	2	0.5	24	0.7182	CTNNA3;LRRTM3	intronic	1	.	0.96	0.9875	14.5	31	20.03	1.89	13.5	28	18.78	1.58	1
chr10	67114709	67114745	chr10_67114709_67114745	36	18	GT	2	0.5	26	0.7672	CTNNA3	intronic	0	.	0.97	1	14.5	31	20.23	3.57	10.5	31	18.49	2.52	1
chr10	67268308	67268366	chr10_67268308_67268366	55	11	TAAAT	5	0	20	0.4701	CTNNA3	intronic	0	.	0.94	0.950329	9.5	16.5	12.41	0.74	6.5	21.5	12.21	0.7	1
chr10	67301978	67302098	chr10_67301978_67302098	120	30	GAAA	4	0.25	52	0.8923	CTNNA3	intronic	0	.	0.99	0.925557	5	44	16.31	7.85	5	43.5	22.9	4.77	1
chr10	67578996	67579032	chr10_67578996_67579032	36	18	AT	2	0	51	0.8784	CTNNA3	intronic	0	.	0.87	1	8	23	14.13	3.21	7	51.5	17.06	2.65	1
chr10	67587193	67587242	chr10_67587193_67587242	48	24	TG	2	0.5	38	0.8829	CTNNA3	intronic	0	.	0.95	1	18.5	29.5	25.04	1.59	15	55.5	25.86	1.62	1
chr10	67758289	67758356	chr10_67758289_67758356	66	33	AC	2	0.5	40	0.909	CTNNA3;DNAJC12	intergenic	0	.	0.55	0.845663	30.5	37.5	33.84	1.09	17.5	55.5	31.43	4.07	1
chr10	67802838	67802870	chr10_67802838_67802870	32	16	GT	2	0.5	22	0.3622	DNAJC12	intronic	1	.	0.93	1	12	18.5	15.73	0.88	12.5	47	15.77	0.58	1
chr10	67835717	67835747	chr10_67835717_67835747	30	15	AC	2	0.5	15	0.5423	DNAJC12	intronic	1	.	0.94	0.971405	13.5	21.5	17.32	1.36	12.5	21.5	16.59	0.91	1
chr10	67946348	67946396	chr10_67946348_67946396	48	24	AC	2	0.5	37	0.8583	HERC4	intronic	0	.	0.96	1	16.5	29	22.59	2.43	12.5	47	23.13	2.47	1
chr10	68118877	68118925	chr10_68118877_68118925	48	12	GAAG	4	0.5	15	0.618	MYPN	intronic	1	.	0.96	1	8.5	16.5	12.23	1.34	7.5	17	11.88	1.02	1
chr10	68173574	68173618	chr10_68173574_68173618	44	11	TTTA	4	0	13	0.7017	MYPN	intronic	1	.	0.97	1	7	12	9.95	1	5	13	9.97	1.09	1
chr10	68193797	68193839	chr10_68193797_68193839	42	21	CA	2	0.5	25	0.561	MYPN	intronic	0	.	0.97	1	6	25.5	15.68	5.57	5.5	27.5	11.41	5.24	1
chr10	68298757	68298794	chr10_68298757_68298794	36	18	AC	2	0.5	20	0.4388	PBLD	intronic	0	.	0.95	1	13	23	15.76	2.21	10.5	25.5	14.61	1.23	1
chr10	68308845	68308895	chr10_68308845_68308895	50	25	GT	2	0.5	37	0.765	PBLD	intronic	1	.	0.95	0.981812	23	34.5	27.83	1.97	3	52	28.5	1.2	1
chr10	68330709	68330757	chr10_68330709_68330757	48	24	GT	2	0.5	33	0.8767	PBLD	intronic	1	Promoter/Enhancer	0.97	1	13	30.5	19.77	3.32	11.5	33	19.81	2.95	1
chr10	68376442	68376491	chr10_68376442_68376491	48	24	TA	2	0	111	0.9635	RUFY2	intronic	1	.	0.94	0.981818	8.5	41.5	21.81	6.73	1	116	28.27	4.3	1
chr10	68427650	68427680	chr10_68427650_68427680	30	15	AC	2	0.5	23	0.2964	DNA2	intronic	1	.	0.96	1	13	24.5	17.51	2.13	11.5	28	16.18	2.04	1
chr10	68622164	68622236	chr10_68622164_68622236	72	18	CCTT	4	0.5	22	0.8226	TET1	intronic	1	.	0.96	0.983333	11	23	16.45	2.01	10	27	15.59	1.22	1
chr10	68638765	68638811	chr10_68638765_68638811	46	23	TG	2	0.5	29	0.823	TET1	intronic	0	.	0.95	1	14	27	20.9	2.36	13.5	48	21.83	1.63	1
chr10	69039023	69039134	chr10_69039023_69039134	108	27	TTTC	4	0.25	33	0.8091	KIF1BP;SRGN	intergenic	0	.	0.88	0.953556	21	34	27.1	1.34	15	36	27.32	1	1
chr10	69060302	69060348	chr10_69060302_69060348	44	11	AAAT	4	0	26	0.6373	KIF1BP;SRGN	intergenic	0	Enhancer	0.96	0.96	9.5	16	13.24	1.13	7.5	27.5	14.5	0.6	1
chr10	69184616	69184652	chr10_69184616_69184652	36	18	AC	2	0.5	26	0.8185	SUPV3L1	intronic	0	.	0.96	1	13.5	28	20.34	2.37	13.5	31.5	21.19	1.58	1
chr10	69332357	69332389	chr10_69332357_69332389	32	8	TTTC	4	0.25	138	0.3112	HK1	intronic	1	Enhancer	0.95	0.96875	7.5	44.5	10.09	4.11	5	126	10.34	7.69	1
chr10	69338680	69338710	chr10_69338680_69338710	30	15	GT	2	0.5	30	0.4604	HK1	intronic	1	Enhancer	0.95	1	8	16	12.95	1.37	9	36.5	13.13	1.03	1
chr10	69409847	69409943	chr10_69409847_69409943	96	16	TATATA	6	0	37	0.7065	TACR2	intronic	1	Promoter/Enhancer	0.95	0.916667	7	20	10.81	2.68	5.5	33	11.69	3.15	1
chr10	69424419	69424457	chr10_69424419_69424457	38	19	AC	2	0.5	18	0.8022	TACR2;TSPAN15	intergenic	1	Enhancer	0.95	1	15	24.5	19.98	1.5	13.5	31.5	19.17	1.19	1
chr10	69427360	69427396	chr10_69427360_69427396	36	12	TGA	3	0.333333	10	0.5107	TACR2;TSPAN15	intergenic	1	Enhancer	0.97	0.967592	9	12.5	10.8	0.95	8	13.5	10.56	1.06	1
chr10	69440758	69440800	chr10_69440758_69440800	42	21	AC	2	0.5	23	0.7646	TACR2;TSPAN15	intergenic	0	Enhancer	0.94	1	10.5	24.5	20.23	1.71	13	30.5	20.42	0.87	1
chr10	69460016	69460066	chr10_69460016_69460066	50	10	GAGAT	5	0.4	14	0.79	TSPAN15	intronic	1	Enhancer	0.96	1	5	11	8.29	1.06	6	20.5	8.74	0.99	1
chr10	69496320	69496371	chr10_69496320_69496371	51	17	AAT	3	0	18	0.8189	TSPAN15	intronic	0	Enhancer	0.98	1	12	20.5	16.19	1.5	10	21.5	16.12	1.18	1
chr10	69543844	69543902	chr10_69543844_69543902	58	29	GT	2	0.5	43	0.8573	TSPAN15;NEUROG3	intergenic	1	.	0.95	1	16.5	40.5	27.11	2.71	15.5	54	26.94	2.23	1
chr10	69575767	69575896	chr10_69575767_69575896	129	43	CTG	3	0.666667	39	0.609	RP11-343J3.2	ncRNA_exonic	0	.	0.82	0.682733	39	49.5	42.02	1.36	27	54	45.22	1.16	1
chr10	69579286	69579322	chr10_69579286_69579322	36	18	AC	2	0.5	38	0.8764	RP11-343J3.2;C10orf35	intergenic	0	.	0.95	1	12	26.5	20.63	1.74	9.5	47.5	21.07	1.94	1
chr10	69589543	69589589	chr10_69589543_69589589	46	23	GT	2	0.5	29	0.844	RP11-343J3.2;C10orf35	intergenic	0	.	0.96	0.977491	17	30.5	23.02	3.05	15	52	25.61	2.96	1
chr10	69791866	69791893	chr10_69791866_69791893	27	9	CAC	3	0.666667	53	0.5463	RP11-242G20.1;COL13A1	intergenic	0	.	0.58	0.944444	7	53	13.61	5.4	6.5	34	12.3	1.28	1
chr10	69810347	69810381	chr10_69810347_69810381	34	17	GA	2	0.5	59	0.6739	COL13A1	intronic	0	.	0.95	1	11	50.5	19.61	6.2	12.5	56.5	20.16	6.23	1
chr10	69877656	69877746	chr10_69877656_69877746	90	45	CT	2	0.5	52	0.9427	COL13A1	intronic	1	.	0.92	0.73226	37	48	41.98	1.73	25	65	42.67	1.78	1
chr10	69936087	69936199	chr10_69936087_69936199	112	28	GGAA	4	0.5	51	0.9829	COL13A1	intronic	1	.	0.82	0.95782	17	28	23.78	1.57	19	52	24.61	1.31	1
chr10	70041250	70041330	chr10_70041250_70041330	80	20	GGAA	4	0.5	19	0.7998	RP11-262I2.2;H2AFY2	intergenic	1	.	0.96	0.987171	14	23.5	19.57	1.33	12.5	25.5	19.8	1.38	1
chr10	70079551	70079606	chr10_70079551_70079606	54	27	CG	2	1	46	0.8198	H2AFY2	intronic	0	.	0.9	0.626285	24	36.5	30.48	1.58	18.5	47.5	30.23	1.17	1
chr10	70133098	70133156	chr10_70133098_70133156	58	29	AG	2	0.5	55	0.9116	AIFM2	upstream	0	Promoter/Enhancer	0.97	1	10	34	18.93	4.87	9.5	45	19.61	4.63	1
chr10	70136527	70136567	chr10_70136527_70136567	40	20	TG	2	0.5	26	0.7603	AIFM2;TYSND1	intergenic	0	.	0.96	1	10	29.5	20.13	4.06	9	31	17.02	4.66	1
chr10	70223217	70223236	chr10_70223217_70223236	18	9	AG	2	0.5	16	0.3113	PPA1	intronic	0	Enhancer	0.93	1	9.5	17.5	12.5	1.32	8.5	20	11.96	0.91	1
chr10	70304470	70304506	chr10_70304470_70304506	36	18	TA	2	0	58	0.9079	LRRC20	intronic	0	.	0.97	1	10.5	28.5	15.74	3.97	4	57.5	17.91	4.5	1
chr10	70326297	70326333	chr10_70326297_70326333	36	18	AC	2	0.5	25	0.7789	LRRC20	intronic	0	Enhancer	0.94	1	14	24.5	20.38	1.47	13.5	33.5	20.45	1.22	1
chr10	70367958	70367996	chr10_70367958_70367996	35	7	TATGT	5	0.2	51	0.761	LRRC20	intronic	0	.	0.95	0.964823	18	35.5	23.39	2.24	15.5	47	24.85	1.91	1
chr10	70451359	70451409	chr10_70451359_70451409	50	25	GA	2	0.5	40	0.9919	NODAL;PALD1	intergenic	1	.	0.92	1	14	30.5	21.68	2.79	12.5	53.5	22.64	2.21	1
chr10	70468702	70468750	chr10_70468702_70468750	48	24	TG	2	0.5	42	0.772	NODAL;PALD1	intergenic	0	.	0.93	1	16	30.5	24.15	1.96	14	55.5	23.79	1.6	1
chr10	70507741	70507805	chr10_70507741_70507805	64	32	TG	2	0.5	73	0.8401	PALD1	intronic	0	.	0.97	0.912562	23	37.5	30.38	2.72	23.5	68	31.23	3.06	1
chr10	70556279	70556307	chr10_70556279_70556307	28	14	CT	2	0.5	39	0.7718	PALD1	intronic	0	.	0.88	0.97619	10	29	18.53	2.87	10.5	48	17.83	2.34	1
chr10	70652538	70652565	chr10_70652538_70652565	27	9	TTA	3	0	16	0.7533	PRF1;ADAMTS14	intergenic	0	Enhancer	0.98	1	7	18	11.25	1.76	6.5	18.5	10.88	1.89	1
chr10	70672377	70672483	chr10_70672377_70672483	105	21	GCCCG	5	1	29	0.947	ADAMTS14	upstream	1	Promoter/Enhancer	0	0.707547	21	22	21.06	0.17	9.5	28.5	20.79	1.54	1
chr10	70673264	70673282	chr10_70673264_70673282	18	9	GT	2	0.5	20	0.6608	ADAMTS14	intronic	1	Promoter/Enhancer	0.94	1	8	11.5	9.32	0.63	7	40	9.03	0.63	1
chr10	70767582	70767679	chr10_70767582_70767679	96	24	AAAG	4	0.25	107	0.1935	ADAMTS14;TBATA	intergenic	0	.	0.87	0.932114	19	75	44.17	9.01	20.5	119	54.1	8.15	1
chr10	70770405	70770430	chr10_70770405_70770430	25	5	GTTTT	5	0.2	13	0.6387	TBATA	downstream	0	.	0.96	1	5	10	7.01	1.33	4	11.5	6.96	1.03	1
chr10	70888575	70888623	chr10_70888575_70888623	45	9	GGCCG	5	1	10	0.1219	PCBD1	UTR5	1	Promoter/Enhancer	0.03	0.708333	9.5	10	9.98	0.09	6	14	8.8	0.59	1
chr10	71092361	71092399	chr10_71092361_71092399	38	19	CA	2	0.5	25	0.6372	RP11-432J9.6;UNC5B	intergenic	0	.	0.94	1	14.5	26.5	21.04	1.91	11.5	32	19.59	1.62	1
chr10	71213675	71213709	chr10_71213675_71213709	33	11	ATT	3	0	21	0.7705	UNC5B	intronic	0	Promoter/Enhancer	0.96	1	8.5	16.5	12.01	1.29	6	19.5	12.87	1.19	1
chr10	71215806	71215842	chr10_71215806_71215842	36	18	GT	2	0.5	18	0.8099	UNC5B	intronic	1	Promoter/Enhancer	0.97	1	10	21	15.6	1.87	10	24.5	15.55	1.26	1
chr10	71224254	71224270	chr10_71224254_71224270	16	8	AC	2	0.5	69	0.0975	UNC5B	intronic	0	.	0.85	1	1.5	13	8.09	0.51	1	44.5	8.2	1.96	1
chr10	71224364	71224416	chr10_71224364_71224416	52	26	AC	2	0.5	33	0.8366	UNC5B	intronic	0	.	0.93	0.989583	20	64.5	26.13	2.86	17	50	26.04	1.46	1
chr10	71235081	71235117	chr10_71235081_71235117	36	6	CTGCCT	6	0.666667	7	0.4466	UNC5B	intronic	1	Enhancer	0.96	0.972222	4	6.5	5.81	0.45	3.5	7	5.37	0.67	1
chr10	71300029	71300061	chr10_71300029_71300061	32	16	TG	2	0.5	18	0.7234	UNC5B	UTR3	0	.	0.96	1	10	20	16.72	1.64	11.5	23	16.61	1.09	1
chr10	71314513	71314564	chr10_71314513_71314564	50	10	CCGCC	5	1	25	0.7217	UNC5B;SLC29A3	intergenic	1	Enhancer	0.48	0.723875	10	11	10.5	0.36	5.5	21	10.57	0.53	1
chr10	71398428	71398476	chr10_71398428_71398476	48	24	GT	2	0.5	26	0.8672	CDH23	intronic	1	.	0.94	1	17	29.5	23.51	2.25	17	34.5	24.76	1.75	1
chr10	71425371	71425431	chr10_71425371_71425431	60	15	GAAG	4	0.5	30	0.9132	CDH23	intronic	1	.	0.93	0.960526	14	23	19.16	1.5	13	32	20.72	1.67	1
chr10	71515357	71515395	chr10_71515357_71515395	38	19	TC	2	0.5	25	0.8943	CDH23	intronic	0	.	0.91	1	12	36	17.98	4.34	11	28.5	16.65	0.88	1
chr10	71530034	71530070	chr10_71530034_71530070	36	18	AC	2	0.5	29	0.7824	CDH23	intronic	1	.	0.96	1	11	29	20.3	2.33	12	38.5	19.84	1.72	1
chr10	71533521	71533570	chr10_71533521_71533570	48	24	AC	2	0.5	35	0.8588	CDH23	intronic	1	.	0.97	0.958315	18	32.5	25.62	2.39	17	55.5	25.07	2.1	1
chr10	71584542	71584574	chr10_71584542_71584574	32	16	TG	2	0.5	28	0.8777	CDH23	intronic	1	.	0.97	1	13	27	18.5	2.47	12	38	20.38	2.68	1
chr10	71624734	71624770	chr10_71624734_71624770	36	12	TAT	3	0	13	0.611	CDH23	intronic	0	.	0.97	1	10	16	12.74	0.96	8	15.5	11.81	0.65	1
chr10	71720420	71720450	chr10_71720420_71720450	30	15	AC	2	0.5	16	0.56	C10orf105;CDH23	intronic	1	.	0.96	1	11.5	24	17.07	1.67	11	21.5	15.58	0.6	1
chr10	71774051	71774089	chr10_71774051_71774089	38	19	CA	2	0.5	20	0.7626	CDH23	intronic	1	Promoter/Enhancer	0.9	1	14	22.5	18.38	0.95	13	24.5	17.98	0.79	1
chr10	71872295	71872345	chr10_71872295_71872345	48	12	AATA	4	0	22	0.6495	PSAP;RP11-472G21.2	intergenic	0	.	0.97	1	10	14	12.15	0.65	8.5	22	12.41	0.57	1
chr10	71879984	71880011	chr10_71879984_71880011	24	6	TTTA	4	0	38	0.1178	RP11-472G21.2	downstream	0	.	0.95	1	6	12.5	7.28	0.85	4.5	27	7.21	0.82	1
chr10	71889321	71889368	chr10_71889321_71889368	46	23	CT	2	0.5	16	0.4913	RP11-472G21.2;CHST3	intergenic	0	Enhancer	0.96	0.896809	23.5	41.5	30.35	3.93	22.5	40.5	31.07	4.18	1
chr10	71996386	71996420	chr10_71996386_71996420	34	17	CT	2	0.5	9	0.4816	CHST3	intronic	1	.	0.86	0.893382	17	21	19.71	1.04	16.5	41.5	18.79	1.04	1
chr10	71996451	71996473	chr10_71996451_71996473	22	11	GT	2	0.5	13	0.5902	CHST3	intronic	1	.	0.96	1	10	17	11.56	1.04	6.5	15	10.74	0.66	1
chr10	72030706	72030742	chr10_72030706_72030742	36	18	GT	2	0.5	22	0.3838	CHST3;RP11-150D20.5	intergenic	0	Enhancer	0.97	1	14	26	18.2	2.09	11.5	27.5	17.68	1.01	1
chr10	72249638	72249694	chr10_72249638_72249694	56	14	TATT	4	0	14	0.4318	ANAPC16;DDIT4	intergenic	0	Enhancer	0.97	1	8.5	16	11.88	0.83	9	21	12.33	0.53	1
chr10	72289802	72289838	chr10_72289802_72289838	36	18	TG	2	0.5	43	0.6591	DDIT4;DNAJB12	intergenic	0	.	0.95	1	14.5	26.5	19.15	2.02	7.5	46.5	19.15	1.56	1
chr10	72293424	72293460	chr10_72293424_72293460	36	18	GT	2	0.5	25	0.6361	DDIT4;DNAJB12	intergenic	1	Enhancer	0.95	0.959637	14	22	17.96	1.09	13	30.5	18.34	0.74	1
chr10	72356829	72356891	chr10_72356829_72356891	62	31	AT	2	0	41	0.5327	DNAJB12;MICU1	intergenic	0	.	0.92	1	8	34	18.97	6.12	8.5	42.5	11.02	2.22	1
chr10	72503865	72503905	chr10_72503865_72503905	40	20	AC	2	0.5	16	0.5227	MICU1	intronic	0	.	0.95	0.972953	14	23	18.67	1.2	13.5	33.5	18.62	0.74	1
chr10	72535005	72535047	chr10_72535005_72535047	40	8	TTTTA	5	0	34	0.7083	MICU1	intronic	0	.	0.99	0.932706	7	37.5	17.01	6.2	5.5	30	17.43	4.08	1
chr10	72707606	72707648	chr10_72707606_72707648	42	21	GT	2	0.5	22	0.5531	MCU	intronic	0	.	0.95	0.977767	17	30	22.34	2.12	15.5	27	20.62	0.86	1
chr10	72780511	72780551	chr10_72780511_72780551	40	20	GT	2	0.5	57	0.8603	MCU	intronic	0	.	0.95	1	13	34	25.37	2.42	16	53.5	26.61	2.23	1
chr10	72987666	72987704	chr10_72987666_72987704	38	19	AC	2	0.5	29	0.5896	PLA2G12B;P4HA1	intergenic	0	.	0.96	0.974359	13	27	18.34	2.78	8	34.5	19.29	1.06	1
chr10	73101702	73101730	chr10_73101702_73101730	28	14	AT	2	0	39	0.9782	RP11-344N10.5	upstream	0	.	0.85	0.940737	8.5	18.5	13.81	1.72	6.5	45	14.3	1.15	1
chr10	73102241	73102289	chr10_73102241_73102289	48	24	AC	2	0.5	24	0.7885	RP11-344N10.5	upstream	0	.	0.95	0.986842	13	27.5	21.43	2.56	14	49.5	23.01	1.79	1
chr10	73125651	73125677	chr10_73125651_73125677	26	13	TA	2	0	37	0.4071	NUDT13	intronic	0	.	0.95	1	7	31.5	14.34	4.8	6	30.5	12.89	1.29	1
chr10	73153725	73153749	chr10_73153725_73153749	24	12	AA	2	0	92	0.6154	ECD	intronic	0	.	0.82	1	8.5	13.5	11.55	1	7	60	12.24	1.9	1
chr10	73212845	73212859	chr10_73212845_73212859	14	7	TC	2	0.5	29	0.1059	FAM149B1	intronic	1	.	0.86	1	6.5	13.5	7.89	1.61	4.5	34	7.42	1.25	1
chr10	73390693	73390719	chr10_73390693_73390719	26	13	AT	2	0	35	0.4519	ANXA7	intronic	0	.	0.95	1	4	25.5	12.51	3.23	5.5	52	12.73	1.36	1
chr10	73436017	73436063	chr10_73436017_73436063	46	23	TG	2	0.5	29	0.6629	PPP3CB	downstream	0	.	0.94	1	8	34	23.75	2.9	10	32.5	22.18	1.05	1
chr10	73485908	73485950	chr10_73485908_73485950	42	21	TG	2	0.5	41	0.7691	PPP3CB	intronic	0	.	0.97	0.978426	9.5	30.5	21.12	3.56	7	46	21.77	2.29	1
chr10	73624159	73624195	chr10_73624159_73624195	36	18	AT	2	0	77	0.9516	USP54	intronic	0	.	0.89	1	6	26.5	18.43	2.72	6	79.5	18.97	3.03	1
chr10	73646178	73646218	chr10_73646178_73646218	40	20	CA	2	0.5	26	0.6634	SYNPO2L	UTR3	0	.	0.94	1	16	23.5	19.93	1.26	11.5	39.5	20.77	0.93	1
chr10	73774694	73774714	chr10_73774694_73774714	20	10	CA	2	0.5	11	0.2617	FUT11	intronic	1	.	0.9	1	10	14	10.37	0.67	7	13	10.29	0.51	1
chr10	73829700	73829734	chr10_73829700_73829734	34	17	GT	2	0.5	24	0.3564	CAMK2G	intronic	0	.	0.94	1	15.5	34.5	18.06	2.11	12	24	17.39	0.63	1
chr10	73873724	73873794	chr10_73873724_73873794	70	14	GGCGG	5	1	37	0.9936	CAMK2G	intronic	1	Promoter/Enhancer	-0.01	0.728571	14	14.5	14.01	0.06	7.5	27	15.4	4.45	1
chr10	74018177	74018201	chr10_74018177_74018201	24	12	AT	2	0	51	0.8637	RP11-417O11.5	ncRNA_intronic	0	.	0.94	1	3	36.5	15.21	3.85	5	52.5	16.92	3.53	1
chr10	74177923	74177945	chr10_74177923_74177945	22	11	TA	2	0	23	0.8472	ADK	intronic	0	Promoter/Enhancer	0.95	0.966053	8	16.5	11.81	1.72	8.5	38	12.79	1.38	1
chr10	74184501	74184543	chr10_74184501_74184543	42	21	TG	2	0.5	24	0.7482	ADK	intronic	0	.	0.92	1	10	22.5	19.31	1.37	10.5	26.5	19.28	1.33	1
chr10	74239715	74239741	chr10_74239715_74239741	26	13	AA	2	0	79	0.7031	ADK	intronic	0	.	0.89	1	9	14	11.7	1.23	6	50.5	11.13	1.37	1
chr10	74267754	74267793	chr10_74267754_74267793	38	19	TG	2	0.5	55	0.8673	ADK	intronic	0	.	0.95	0.987179	17.5	29	22.97	2.28	13.5	51	24.36	2.24	1
chr10	74280415	74280447	chr10_74280415_74280447	32	16	AC	2	0.5	35	0.781	ADK	intronic	0	.	0.95	1	15.5	31.5	19.69	3.21	11.5	35	19.79	2.77	1
chr10	74290078	74290116	chr10_74290078_74290116	38	19	CA	2	0.5	18	0.7295	ADK	intronic	1	Enhancer	0.95	0.940909	16	25.5	21.15	1.49	15	48	21.35	1.21	1
chr10	74300259	74300361	chr10_74300259_74300361	100	25	TTCC	4	0.5	35	0.9072	ADK	intronic	1	.	0.97	0.987492	13.5	31	21.83	2.86	12	34	20.83	2.58	1
chr10	74342779	74342815	chr10_74342779_74342815	36	18	TG	2	0.5	33	0.5243	ADK	intronic	0	.	0.96	1	16	31.5	21.22	2.54	13.5	38	19.43	2.22	1
chr10	74391652	74391696	chr10_74391652_74391696	44	22	AC	2	0.5	31	0.7568	ADK	intronic	0	.	0.96	1	16	29.5	22.5	2.36	12	43	20.71	1.76	1
chr10	74619012	74619058	chr10_74619012_74619058	46	23	TG	2	0.5	24	0.8095	ADK	intronic	0	.	0.97	1	13.5	29.5	22.35	2.46	14	31	22.39	1.58	1
chr10	74665736	74665782	chr10_74665736_74665782	46	23	GA	2	0.5	35	0.8121	ADK	intronic	0	.	0.96	1	13	34.5	20.63	2.27	12.5	51.5	20.92	1.51	1
chr10	75084294	75084308	chr10_75084294_75084308	14	7	GT	2	0.5	9	0.5267	DUPD1;DUSP13	intergenic	1	.	0.95	1	7	11.5	8.31	1.22	6.5	12	8.02	1.15	1
chr10	75109818	75109833	chr10_75109818_75109833	15	3	TTTTG	5	0.2	5	0.5193	DUSP13	upstream	0	Promoter/Enhancer	0.97	1	3	8	4.48	0.9	3	6.5	3.93	0.91	1
chr10	75401339	75401373	chr10_75401339_75401373	33	11	CCG	3	1	16	0.9972	ZNF503	exonic	1	Promoter/Enhancer	0.84	0.941176	9	14	10.53	0.77	9	24.5	11.8	0.85	1
chr10	75467956	75468000	chr10_75467956_75468000	44	22	CA	2	0.5	30	0.7016	C10orf11	intronic	0	.	0.93	1	17.5	28.5	23.37	1.41	11	41.5	22.79	1.02	1
chr10	75469587	75469605	chr10_75469587_75469605	18	9	GT	2	0.5	11	0.4713	C10orf11	intronic	0	Enhancer	0.96	1	7	9.5	7.64	0.69	5.5	17	8.32	0.67	1
chr10	75692564	75692612	chr10_75692564_75692612	48	24	GT	2	0.5	22	0.7116	C10orf11	intronic	0	.	0.96	0.974206	14	24.5	19.37	2.09	11	28.5	22.03	1.43	1
chr10	75728426	75728471	chr10_75728426_75728471	44	22	TG	2	0.5	48	0.7623	C10orf11	intronic	0	.	0.95	1	14.5	26.5	22.13	1.51	16.5	51	22.76	0.87	1
chr10	75764928	75764968	chr10_75764928_75764968	40	20	GT	2	0.5	21	0.6251	C10orf11	intronic	1	Enhancer	0.91	1	17	25	20.56	1.01	11	27	20.07	0.8	1
chr10	75802320	75802367	chr10_75802320_75802367	46	23	AC	2	0.5	24	0.5401	C10orf11	intronic	1	.	0.95	0.948874	16	28	24.22	1.51	15.5	38	23.41	0.82	1
chr10	75884245	75884292	chr10_75884245_75884292	46	23	TG	2	0.5	56	0.882	C10orf11	intronic	0	.	0.96	0.989362	16	32.5	24.08	1.74	17	56	25.59	1.87	1
chr10	75916164	75916206	chr10_75916164_75916206	42	21	TG	2	0.5	29	0.7095	C10orf11	intronic	0	.	0.97	0.931818	18	27.5	22.46	1.92	14	44.5	23.01	1.79	1
chr10	75973021	75973072	chr10_75973021_75973072	51	17	CAG	3	0.666667	49	0.6899	C10orf11	intronic	0	.	0.96	1	7	23.5	15.25	2.06	7	69.5	17.26	1.47	1
chr10	76006983	76007031	chr10_76006983_76007031	48	24	GT	2	0.5	51	0.7023	C10orf11	intronic	1	.	0.96	1	7	37.5	22.2	4.97	10	50.5	20.28	3.75	1
chr10	76014106	76014124	chr10_76014106_76014124	18	9	TA	2	0	54	0.7075	C10orf11	intronic	0	.	0.77	0.942857	4.5	27.5	12.61	3.54	4.5	50	12.39	2.44	1
chr10	76062656	76062696	chr10_76062656_76062696	40	20	TG	2	0.5	27	0.7745	C10orf11	intronic	1	.	0.95	1	14	25.5	20.09	1.46	14	39.5	21.03	1.56	1
chr10	76091276	76091326	chr10_76091276_76091326	50	25	GT	2	0.5	22	0.6758	C10orf11	intronic	0	.	0.97	0.964131	18.5	28	22.8	2.15	16.5	43	22.12	2.09	1
chr10	76338363	76338399	chr10_76338363_76338399	36	9	ATAA	4	0	10	0.6511	C10orf11	intronic	0	Enhancer	0.98	1	6	11	8.07	1.17	6	13	9.19	0.81	1
chr10	76353330	76353362	chr10_76353330_76353362	32	16	TG	2	0.5	13	0.649	C10orf11	intronic	1	.	0.89	1	15.5	20	16.71	0.75	12	19.5	17.23	0.54	1
chr10	76363116	76363177	chr10_76363116_76363177	60	15	GAAA	4	0.25	52	0.9497	C10orf11	intronic	0	.	0.68	0.933329	9	34	17.68	2.89	6.5	37	16.18	2.17	1
chr10	76379161	76379202	chr10_76379161_76379202	40	20	TG	2	0.5	49	0.7898	C10orf11	intronic	0	.	0.94	1	17	28	22.18	1.29	15	50	22.78	1.24	1
chr10	76429023	76429039	chr10_76429023_76429039	16	8	AC	2	0.5	17	0.582	C10orf11	intronic	1	Enhancer	0.96	1	6.5	14.5	10.26	1.99	6.5	17.5	10.84	1.81	1
chr10	76811109	76811147	chr10_76811109_76811147	38	19	GT	2	0.5	21	0.7657	RP11-325D15.2;SNORA31	intergenic	0	.	0.97	1	12.5	25.5	19.19	1.88	12.5	26	19.86	1.33	1
chr10	76940960	76941101	chr10_76940960_76941101	140	35	GAAA	4	0.25	78	0.6735	KCNMA1-AS1	ncRNA_intronic	0	.	0.68	0.898989	29.5	46.5	39.69	2.77	21.5	75	41.84	3.86	1
chr10	76969284	76969336	chr10_76969284_76969336	52	13	GGAA	4	0.5	34	0.8217	KCNMA1-AS1	ncRNA_intronic	1	.	0.97	0.963393	13	25.5	18.19	2.69	10	42.5	18.37	3.25	1
chr10	77004213	77004253	chr10_77004213_77004253	40	20	CA	2	0.5	19	0.7968	KCNMA1	intronic	0	.	0.96	1	16.5	25.5	20.71	1.54	14	26.5	20.2	1.3	1
chr10	77068698	77068732	chr10_77068698_77068732	34	17	TG	2	0.5	67	0.8159	KCNMA1	intronic	0	.	0.95	1	14	26.5	20.94	1.84	15	53	20.54	1.42	1
chr10	77152278	77152308	chr10_77152278_77152308	30	15	TG	2	0.5	22	0.7023	KCNMA1	intronic	0	.	0.96	0.982143	13	30	17.11	3.59	12	28.5	16.63	2.2	1
chr10	77198568	77198594	chr10_77198568_77198594	26	13	AT	2	0	27	0.8017	KCNMA1	intronic	0	.	0.97	1	9.5	20.5	13.7	1.45	8	26.5	13.9	1.67	1
chr10	77387527	77387635	chr10_77387527_77387635	105	21	TTCTT	5	0.2	22	0.7988	KCNMA1	intronic	0	Enhancer	0.96	0.938211	19.5	29	23.71	2.16	15.5	33	22.68	1.61	1
chr10	77425109	77425153	chr10_77425109_77425153	44	11	TGGA	4	0.5	43	0.3658	KCNMA1	intronic	0	.	0.88	1	7.5	13	10.97	0.55	6.5	27.5	11.62	2.09	1
chr10	77491714	77491754	chr10_77491714_77491754	40	20	AC	2	0.5	20	0.7531	KCNMA1	intronic	1	Enhancer	0.97	1	12.5	24	17.63	1.97	12.5	28.5	18.14	1.44	1
chr10	77506571	77506667	chr10_77506571_77506667	96	48	AG	2	0.5	93	0.8467	KCNMA1	intronic	1	Enhancer	0.68	0.821128	44.5	67.5	53.82	3.63	23	77.5	48.73	3.61	1
chr10	77506810	77506893	chr10_77506810_77506893	82	41	AG	2	0.5	93	0.7743	KCNMA1	intronic	1	Enhancer	0.88	0.762864	38.5	44.5	40.75	1.08	22.5	71.5	42.24	2.3	1
chr10	77509101	77509139	chr10_77509101_77509139	36	12	TTG	3	0.333333	13	0.7597	KCNMA1	intronic	0	.	0.98	1	9	15	11.9	1.31	8	16	12.75	0.98	1
chr10	77555057	77555065	chr10_77555057_77555065	8	4	AC	2	0.5	20	0.3524	KCNMA1	intronic	1	Enhancer	0.98	1	4	21.5	7.47	3.31	4	19	5.51	2.13	1
chr10	77573612	77573728	chr10_77573612_77573728	115	23	GAATA	5	0.2	29	0.8276	KCNMA1	intronic	0	.	0.96	0.942325	15	24.5	19.02	1.78	13	30	18.42	1.1	1
chr10	77600748	77600816	chr10_77600748_77600816	68	34	AC	2	0.5	16	0.4527	KCNMA1	intronic	1	.	0.95	0.855042	28.5	37	34.58	0.85	25	43	34.67	0.68	1
chr10	77637740	77637760	chr10_77637740_77637760	18	6	CCG	3	1	15	0.9996	KCNMA1	UTR5	1	.	0.87	0.9	6.5	9	7.08	0.28	5.5	22.5	7.84	0.62	1
chr10	77650516	77650585	chr10_77650516_77650585	68	17	GGAA	4	0.5	23	0.8361	KCNMA1;RNU6-1266P	intergenic	1	.	0.96	1	10	21.5	15.8	1.82	10.5	24	17.94	1.2	1
chr10	77663563	77663633	chr10_77663563_77663633	70	35	AC	2	0.5	34	0.84	KCNMA1;RNU6-1266P	intergenic	1	.	0.95	0.750522	31.5	47	38.49	2.58	28	53.5	37.46	2.39	1
chr10	77669304	77669338	chr10_77669304_77669338	34	17	AC	2	0.5	20	0.735	KCNMA1;RNU6-1266P	intergenic	1	.	0.93	1	15	23.5	19.2	1.6	12	24.5	18.93	1.53	1
chr10	77690029	77690065	chr10_77690029_77690065	36	18	TG	2	0.5	21	0.912	KCNMA1;RNU6-1266P	intergenic	0	.	0.79	1	9	25.5	18.75	2.74	12.5	25.5	20.07	1.22	1
chr10	77814461	77814505	chr10_77814461_77814505	44	22	TA	2	0	51	0.8977	DLG5	intronic	0	.	0.97	0.986842	6.5	27.5	16.72	4.97	6	70.5	21.4	1.92	1
chr10	77825374	77825416	chr10_77825374_77825416	42	21	CA	2	0.5	42	0.8712	DLG5	intronic	0	.	0.96	1	10	35.5	22.61	2.73	13.5	55	23.02	3.06	1
chr10	77856453	77856479	chr10_77856453_77856479	26	13	AC	2	0.5	16	0.6797	DLG5	intronic	1	Enhancer	0.96	1	9.5	17	13.8	0.81	7	17.5	13.85	0.81	1
chr10	77873031	77873052	chr10_77873031_77873052	20	10	CA	2	0.5	11	0.7773	DLG5	intronic	1	Enhancer	0.57	0.874783	11	15	12.84	0.71	10	20	12.05	0.62	1
chr10	77891573	77891615	chr10_77891573_77891615	42	21	AC	2	0.5	23	0.7419	DLG5	intronic	1	Enhancer	0.94	1	16.5	28	20.24	1.58	15	50	19.86	1.04	1
chr10	77916904	77916926	chr10_77916904_77916926	22	11	AT	2	0	42	0.7285	DLG5	intronic	0	.	0.97	1	7	29	14.24	4.34	6	43.5	13.32	2.47	1
chr10	78071113	78071167	chr10_78071113_78071167	54	27	TG	2	0.5	25	0.3713	RPS24;RP11-157J13.1	intergenic	0	.	0.96	0.973455	20.5	33.5	26.19	1.86	19	50.5	25.96	0.66	1
chr10	78087538	78087578	chr10_78087538_78087578	40	20	TG	2	0.5	30	0.6574	RPS24;RP11-157J13.1	intergenic	1	.	0.94	1	12	22.5	18.48	1.6	12	35	19.05	0.93	1
chr10	78128868	78128896	chr10_78128868_78128896	28	14	TG	2	0.5	31	0.5588	RPS24;RP11-157J13.1	intergenic	0	.	0.9	0.960526	11.5	19.5	15.24	1.42	9	39	15.04	1	1
chr10	78137650	78137714	chr10_78137650_78137714	64	16	TTCC	4	0.5	19	0.8147	RPS24;RP11-157J13.1	intergenic	1	.	0.96	1	12	21	16.72	1.28	11	22.5	17.37	1.06	1
chr10	78352470	78352500	chr10_78352470_78352500	30	15	AT	2	0	63	0.9427	LINC00856;RP11-90J7.3	ncRNA_intronic	0	.	0.97	1	11	24.5	18.15	2.41	9.5	55.5	18.66	2.05	1
chr10	78438026	78438056	chr10_78438026_78438056	30	15	AC	2	0.5	17	0.6164	LINC00856;RP11-90J7.3	ncRNA_intronic	1	.	0.94	1	13	19	14.73	0.87	10.5	19	14.85	0.51	1
chr10	78447470	78447506	chr10_78447470_78447506	36	18	GT	2	0.5	18	0.7199	LINC00856;RP11-90J7.3	ncRNA_intronic	1	.	0.97	1	11	23.5	16.03	2.3	12	26.5	17.5	2.14	1
chr10	78467909	78467953	chr10_78467909_78467953	44	11	TTTA	4	0	12	0.589	LINC00856;RP11-90J7.3	ncRNA_intronic	1	.	0.98	0.980769	8	14.5	12.54	1.29	9	15.5	13.32	0.57	1
chr10	78495183	78495233	chr10_78495183_78495233	50	10	AAAAT	5	0	33	0.4693	LINC00856;RP11-90J7.3	ncRNA_intronic	0	.	0.96	1	5.5	14	8.91	1.39	6	23	10	0.88	1
chr10	78695238	78695308	chr10_78695238_78695308	68	17	AAAG	4	0.25	35	0.9837	RP11-31E13.2	downstream	0	.	0.95	0.935484	7	19.5	12.77	2.93	7.5	29.5	14.19	2.4	1
chr10	78754984	78755014	chr10_78754984_78755014	30	15	GT	2	0.5	23	0.7953	RP11-31E13.2;ZMIZ1-AS1	intergenic	1	.	0.96	1	14.5	28	21.37	2.21	14	29	21.72	1.82	1
chr10	79075539	79075640	chr10_79075539_79075640	99	11	TGCACACAC	9	0.555556	13	0.0704	ZMIZ1	intronic	0	Promoter/Enhancer	0.6	0.87395	10	14	12.27	0.87	5.5	17	13.16	0.93	1
chr10	79104950	79104994	chr10_79104950_79104994	44	22	GT	2	0.5	22	0.7525	ZMIZ1	intronic	1	.	0.92	1	15.5	27	21.37	1.48	15	26.5	21.92	1.02	1
chr10	79114456	79114541	chr10_79114456_79114541	84	42	GT	2	0.5	66	0.923	ZMIZ1	intronic	1	.	0.91	0.953431	33	50.5	43.65	2.59	29	68	42.62	2.84	1
chr10	79157368	79157402	chr10_79157368_79157402	34	17	GT	2	0.5	16	0.7824	ZMIZ1	intronic	1	Enhancer	0.94	1	11	20.5	15.86	1.05	10	21.5	16.9	1.28	1
chr10	79164404	79164436	chr10_79164404_79164436	32	8	TGAG	4	0.5	8	0.5628	ZMIZ1	intronic	0	Enhancer	0.97	1	5.5	9.5	7.35	0.68	5.5	10	7.56	0.53	1
chr10	79165948	79166002	chr10_79165948_79166002	54	27	TG	2	0.5	81	0.9856	ZMIZ1	intronic	1	Enhancer	0.61	0.765625	25.5	65	49.76	6.45	16.5	61.5	33.95	6.51	1
chr10	79183358	79183382	chr10_79183358_79183382	24	12	CA	2	0.5	14	0.6658	ZMIZ1	intronic	1	.	0.96	1	8	15	10.82	0.93	8	16.5	11.41	0.65	1
chr10	79269456	79269490	chr10_79269456_79269490	34	17	AC	2	0.5	27	0.8378	ZMIZ1	intronic	1	Enhancer	0.96	1	9	30.5	17.88	3.52	9	32	20.16	1.97	1
chr10	79317795	79317839	chr10_79317795_79317839	44	22	GT	2	0.5	31	0.8205	ZMIZ1;PPIF	intergenic	1	Enhancer	0.94	1	17	29.5	23.96	1.65	14.5	34.5	23.48	1.28	1
chr10	79334119	79334139	chr10_79334119_79334139	20	5	TTCC	4	0.5	6	0.3124	ZMIZ1;PPIF	intergenic	0	Enhancer	0.98	1	4.5	8	5.96	0.74	4	8	5.39	0.56	1
chr10	79428391	79428492	chr10_79428391_79428492	100	5	ATTTCAGTTTTGCAAGATAA	20	0.25	26	0.851	ZCCHC24	intronic	0	.	0.96	1	1	10	3.06	1.8	1	19	3.78	1.74	1
chr10	79430663	79430713	chr10_79430663_79430713	50	25	CA	2	0.5	30	0.7482	ZCCHC24	intronic	0	.	0.95	0.925517	24	35.5	28.2	2.11	18.5	58	28.37	2.2	1
chr10	79441079	79441117	chr10_79441079_79441117	38	19	AC	2	0.5	26	0.6351	ZCCHC24	intronic	0	.	0.96	1	14	29	22.23	2.19	10	32.5	20.17	1.62	1
chr10	79446194	79446224	chr10_79446194_79446224	30	15	GT	2	0.5	28	0.7542	ZCCHC24	upstream	1	.	0.96	1	14	26.5	17.99	1.97	11.5	34.5	17.6	2.34	1
chr10	79474234	79474268	chr10_79474234_79474268	34	17	AG	2	0.5	23	0.6706	ZCCHC24;RP11-342M3.1	intergenic	0	.	0.97	1	12.5	25.5	17.74	1.82	11.5	32.5	18.15	1.24	1
chr10	79512538	79512564	chr10_79512538_79512564	24	8	GGC	3	1	19	0.3901	EIF5AL1	upstream	0	.	0.77	1	5	12.5	9.21	0.71	5	29.5	8.96	1.02	1
chr10	79563644	79563664	chr10_79563644_79563664	20	10	AC	2	0.5	36	0.2948	SFTPA2;SFTPA1	intergenic	1	.	0.93	1	8	16.5	10.18	1.08	5	42.5	9.82	0.61	1
chr10	79636206	79636238	chr10_79636206_79636238	32	16	AG	2	0.5	27	0.6088	RP11-589B3.6;RP11-506M13.3	intergenic	0	.	0.9	1	7	29.5	16.17	2.21	7	28	16.03	2.33	1
chr10	79825786	79825850	chr10_79825786_79825850	63	21	GGC	3	1	47	0.9752	NUTM2B-AS1	ncRNA_intronic	0	.	0.01	0.703125	20	22.5	21.25	0.31	12	43	24.49	5.21	1
chr10	79826383	79826404	chr10_79826383_79826404	21	7	GGC	3	1	32	0.4953	NUTM2B-AS1;RP11-182L21.6	ncRNA_exonic	0	.	0.97	1	3	17	9.25	2.07	4	28.5	10.1	1.24	1
chr10	79882460	79882470	chr10_79882460_79882470	10	5	TA	2	0	41	0.8114	NUTM2E;RP11-479O17.12	intergenic	0	.	0.97	0.980769	5	26.5	18.05	4.8	5	44.5	14.41	6.01	1
chr10	79888848	79888868	chr10_79888848_79888868	20	10	AT	2	0	29	0.7808	NUTM2E;RP11-479O17.12	intergenic	0	.	0.96	0.962566	9.5	29.5	13.32	3.48	8.5	27	12.23	2.04	1
chr10	79972513	79972537	chr10_79972513_79972537	24	12	AC	2	0.5	14	0.6294	RP11-479O17.9;SFTPD-AS1	ncRNA_exonic	0	.	0.94	1	10.5	18	13.33	0.91	8	17.5	12.75	0.52	1
chr10	80006724	80006753	chr10_80006724_80006753	28	7	ATAA	4	0	14	0.7877	SFTPD-AS1;TMEM254-AS1	intergenic	0	.	0.98	1	6.5	13.5	9.01	1.57	7	15.5	10.45	1.6	1
chr10	80093152	80093194	chr10_80093152_80093194	42	21	AT	2	0	63	0.8448	TMEM254	downstream	0	.	0.91	1	6.5	38.5	19.07	7.23	3	66.5	17.88	5.24	1
chr10	80118856	80118898	chr10_80118856_80118898	42	14	ATG	3	0.333333	17	0.7162	TMEM254;PLAC9	intergenic	0	.	0.96	0.977679	12.5	19	15.1	1.16	9.5	23	15.22	0.94	1
chr10	80120256	80120353	chr10_80120256_80120353	96	24	TCTT	4	0.25	33	0.7916	TMEM254;PLAC9	intergenic	0	.	0.9	0.925822	19	31	24.51	1.87	17.5	39.5	25.73	1.13	1
chr10	80166042	80166075	chr10_80166042_80166075	32	16	CA	2	0.5	35	0.7559	ANXA11	intronic	1	Enhancer	0.95	1	10	29	16.55	3.13	8.5	45	14.75	2.72	1
chr10	80178210	80178234	chr10_80178210_80178234	24	12	CT	2	0.5	11	0.4328	ANXA11	intronic	1	Enhancer	0.97	1	9	14.5	12.08	1.01	8.5	15	11.82	0.73	1
chr10	80188480	80188510	chr10_80188480_80188510	30	15	AT	2	0	39	0.9061	ANXA11	intronic	0	Enhancer	0.98	1	6	30	15.6	4.31	5.5	63	16.25	4.02	1
chr10	80247768	80247791	chr10_80247768_80247791	21	7	CCG	3	1	18	0.427	LINC00857;RP11-36D19.9	intergenic	0	.	0.89	1	5	9.5	7.57	0.87	3.5	25	7.23	0.93	1
chr10	80290285	80290313	chr10_80290285_80290313	28	14	TG	2	0.5	10	0.5014	MAT1A	upstream	0	.	0.69	0.955534	10.5	14.5	11.42	0.61	10	19	11.99	1.04	1
chr10	80393011	80393049	chr10_80393011_80393049	38	19	TG	2	0.5	18	0.6985	DYDC2;FAM213A	intergenic	1	.	0.97	1	11	24	17.04	2.17	10	45.5	17.45	1.83	1
chr10	80406696	80406790	chr10_80406696_80406790	94	47	TA	2	0	86	0.9964	DYDC2;FAM213A	intergenic	0	Promoter/Enhancer	0.56	0.890177	37	71.5	51.83	4.9	22	76	47.3	6.53	1
chr10	80444804	80444820	chr10_80444804_80444820	16	8	CA	2	0.5	21	0.594	FAM213A;TSPAN14	intergenic	1	Enhancer	0.94	1	4	9	6.12	1.48	3.5	14	6.15	1.46	1
chr10	80495335	80495378	chr10_80495335_80495378	42	21	TG	2	0.5	35	0.7527	TSPAN14	intronic	1	Enhancer	0.96	1	13	25.5	17.48	2.12	9.5	41	17.51	2.64	1
chr10	80511711	80511771	chr10_80511711_80511771	60	30	CT	2	0.5	48	0.9198	TSPAN14	intronic	1	Enhancer	0.96	1	17	40	25.39	2.9	13.5	56	26.62	2.81	1
chr10	80600521	80600553	chr10_80600521_80600553	32	16	TG	2	0.5	20	0.688	SH2D4B	intronic	1	.	0.94	1	11	25	16.65	1.84	10	34.5	16.1	1.79	1
chr10	80656059	80656072	chr10_80656059_80656072	12	6	GT	2	0.5	98	0.0083	RP11-514F8.2;NRG3	intergenic	0	.	.	0.846154	6.5	7.5	7	0.04	5.5	62	7.16	2.16	1
chr10	80656148	80656172	chr10_80656148_80656172	24	12	GT	2	0.5	87	0.0101	RP11-514F8.2;NRG3	intergenic	0	.	0.97	0.916667	10	12.5	11.59	0.61	10	59	12.07	1.51	1
chr10	80982702	80982720	chr10_80982702_80982720	18	9	TA	2	0	37	0.3698	RP11-514F8.2;NRG3	intergenic	0	.	0.96	1	7.5	29	15.03	5.47	5.5	35	12.22	4.52	1
chr10	81003992	81004030	chr10_81003992_81004030	38	19	GT	2	0.5	22	0.8018	RP11-514F8.2;NRG3	intergenic	1	.	0.94	1	15.5	25	20.82	1.65	13	27	20.17	1.99	1
chr10	81073358	81073410	chr10_81073358_81073410	52	13	TCCT	4	0.5	17	0.7992	RP11-514F8.2;NRG3	intergenic	1	.	0.97	1	9.5	20	14.18	1.35	8.5	19	13.46	0.98	1
chr10	81196771	81196820	chr10_81196771_81196820	48	24	AC	2	0.5	39	0.6859	RP11-514F8.2;NRG3	intergenic	0	.	0.96	1	15.5	26.5	19.62	2.09	13.5	45	19.28	1.75	1
chr10	81935876	81935924	chr10_81935876_81935924	48	24	AC	2	0.5	22	0.722	NRG3	intronic	0	.	0.94	1	19	31.5	23.98	1.68	15.5	36.5	23.72	1.14	1
chr10	82003988	82004034	chr10_82003988_82004034	46	23	AC	2	0.5	26	0.6946	NRG3	intronic	0	.	0.95	1	14.5	29.5	22.85	1.96	12	30	22.58	1.22	1
chr10	82170654	82170696	chr10_82170654_82170696	42	21	TA	2	0	72	0.8908	NRG3	intronic	0	.	0.96	0.988637	7.5	26	18.29	3.57	4	59.5	21.01	2.64	1
chr10	82238912	82238928	chr10_82238912_82238928	16	8	TA	2	0	34	0.4363	NRG3	intronic	0	.	0.97	1	7.5	57	13.58	7.44	6.5	36	12.43	5.32	1
chr10	82301686	82301706	chr10_82301686_82301706	20	10	TA	2	0	41	0.7131	NRG3	intronic	0	.	0.96	1	9	19	11.62	1.85	8	48	12.27	2.5	1
chr10	82491293	82491315	chr10_82491293_82491315	22	11	AT	2	0	65	0.815	NRG3	intronic	0	.	0.97	0.985715	8	44.5	19.8	7.75	5	80	28.15	8.25	1
chr10	82517645	82517669	chr10_82517645_82517669	24	12	TG	2	0.5	60	0.6267	NRG3	intronic	1	.	0.82	1	2	17	9.79	0.94	6.5	46.5	11.32	1.14	1
chr10	82669248	82669288	chr10_82669248_82669288	39	13	TAA	3	0	13	0.9949	NRG3	intronic	0	.	0.89	1	8.5	14	11.35	0.99	7.5	16.5	12.77	0.78	1
chr10	82832804	82832835	chr10_82832804_82832835	30	15	TG	2	0.5	17	0.5887	NRG3	intronic	0	.	0.95	1	12	25.5	17.07	1.26	11	30.5	16.88	0.77	1
chr10	82917970	82918049	chr10_82917970_82918049	78	39	TA	2	0	73	0.9867	NRG3	intronic	1	.	0.8	0.823863	32.5	50	40.65	2.79	19	67	39.34	2.33	1
chr10	82952471	82952519	chr10_82952471_82952519	48	24	TG	2	0.5	22	0.9434	NRG3	intronic	0	.	0.85	0.976731	15.5	27.5	22.39	1.55	13.5	28.5	20.86	1.93	1
chr10	83019921	83019973	chr10_83019921_83019973	52	26	TG	2	0.5	18	0.7088	NRG3;RNU6-478P	intergenic	0	.	0.96	0.964102	23	33	27.96	1.69	22	44	26.92	1.31	1
chr10	83137806	83137856	chr10_83137806_83137856	50	25	AC	2	0.5	38	0.8652	RNU6-478P;RP11-344L13.2	intergenic	0	.	0.94	1	11	27	21.89	2.51	13.5	58.5	22.18	2.55	1
chr10	83212445	83212532	chr10_83212445_83212532	86	43	AC	2	0.5	37	0.9369	RNU6-478P;RP11-344L13.2	intergenic	1	.	0.02	0.438424	41	50	45.18	1.21	7	50	20.67	5.25	1
chr10	83408499	83408563	chr10_83408499_83408563	64	16	AGGA	4	0.5	17	0.7539	RNU6-478P;RP11-344L13.2	intergenic	1	.	0.95	1	11	20	15.14	1.43	11	30.5	15.2	0.93	1
chr10	83455755	83455790	chr10_83455755_83455790	34	17	AC	2	0.5	22	0.754	RNU6-478P;RP11-344L13.2	intergenic	0	.	0.96	1	15.5	26	21.59	1.63	16	49	21.92	1.46	1
chr10	83617107	83617188	chr10_83617107_83617188	80	20	CTTT	4	0.25	25	0.9321	RNU6-478P;RP11-344L13.2	intergenic	0	.	0.93	0.971808	12	25	19.38	1.71	12	31	20.01	1.54	1
chr10	83639832	83639880	chr10_83639832_83639880	48	24	AG	2	0.5	55	0.8072	RNU6-478P;RP11-344L13.2	intergenic	0	.	0.96	1	12	32.5	20.55	3.4	11	51.5	21.72	2.53	1
chr10	83797328	83797371	chr10_83797328_83797371	42	21	TG	2	0.5	29	0.7385	RNU6-129P;RP11-219F10.1	intergenic	0	.	0.94	1	17	28.5	22.25	1.43	14.5	48.5	21.42	0.95	1
chr10	83806648	83806690	chr10_83806648_83806690	42	21	CA	2	0.5	33	0.8776	RNU6-129P;RP11-219F10.1	intergenic	0	.	0.97	1	18	33.5	24.81	3	15	47.5	23.44	2.5	1
chr10	83818888	83818908	chr10_83818888_83818908	20	10	TC	2	0.5	95	0.679	RNU6-129P;RP11-219F10.1	intergenic	0	.	0.6	1	5	12	10.38	0.77	1.5	57.5	9.2	3.57	1
chr10	83913679	83913703	chr10_83913679_83913703	24	12	GT	2	0.5	12	0.6181	RP11-219F10.1	upstream	0	.	0.95	1	9	14	11.65	0.71	8.5	15	11.7	0.57	1
chr10	83952384	83952410	chr10_83952384_83952410	26	13	AC	2	0.5	10	0.3433	RP11-219F10.1;RNU1-65P	intergenic	1	.	0.95	1	9	16.5	12.61	0.87	8	15	12.7	0.81	1
chr10	84014865	84014908	chr10_84014865_84014908	42	21	TG	2	0.5	22	0.7929	RNU1-65P;RP11-338I21.1	intergenic	0	.	0.96	1	13	28.5	21.93	2.76	13	29.5	21.6	1.89	1
chr10	84105891	84105935	chr10_84105891_84105935	44	22	TG	2	0.5	28	0.888	RNU1-65P;RP11-338I21.1	intergenic	0	.	0.97	1	11	28.5	19.94	2.92	10	49.5	21.57	3.72	1
chr10	84194609	84194657	chr10_84194609_84194657	48	16	CCG	3	1	10	0.4683	CDHR1	UTR5	1	Promoter/Enhancer	0.01	0.729167	16	16.5	16.02	0.11	12	18.5	17.49	1.12	1
chr10	84250517	84250555	chr10_84250517_84250555	38	19	AC	2	0.5	24	0.73	RGR	UTR3	0	.	0.95	1	14	24.5	17.47	1.5	12	46.5	18.38	1.64	1
chr10	84275837	84275859	chr10_84275837_84275859	22	11	AT	2	0	37	0.8419	RGR;LINC00858	intergenic	0	.	0.85	1	8	23.5	14.73	2.6	8.5	32.5	13.55	2.66	1
chr10	84385004	84385034	chr10_84385004_84385034	30	15	AC	2	0.5	18	0.4165	CCSER2	intronic	0	.	0.9	1	12	24.5	16.03	1.57	11	22	15.77	1.31	1
chr10	84428985	84429015	chr10_84428985_84429015	30	15	TA	2	0	31	0.7444	CCSER2	intronic	1	.	0.96	1	8.5	23.5	14.83	2.45	9	29.5	13.11	2.29	1
chr10	84465239	84465291	chr10_84465239_84465291	52	26	TG	2	0.5	28	0.8731	CCSER2	intronic	0	.	0.95	1	12	26.5	18.23	2.55	12.5	46	20.64	2.21	1
chr10	84484490	84484516	chr10_84484490_84484516	26	13	GT	2	0.5	13	0.5645	CCSER2	intronic	1	.	0.96	1	12.5	20	14.32	0.99	11	18	13.93	1.03	1
chr10	84979723	84979751	chr10_84979723_84979751	28	14	AT	2	0	49	0.9057	CCSER2;LINC01519	intergenic	0	.	0.97	1	9	27.5	16.24	3.13	7.5	57.5	17.15	3.49	1
chr10	85037800	85037830	chr10_85037800_85037830	30	15	AC	2	0.5	27	0.6338	CCSER2;LINC01519	intergenic	0	.	0.97	1	14	28	18.72	2.83	11	42.5	18.87	2.3	1
chr10	85246515	85246591	chr10_85246515_85246591	76	19	GAAA	4	0.25	31	0.8292	LINC01519;RP11-475D12.1	intergenic	0	.	0.95	1	11	26.5	17.16	2.11	10	33	17.21	2.17	1
chr10	85568399	85568439	chr10_85568399_85568439	40	20	TA	2	0	28	0.8187	RP11-113E21.3;GRID1-AS1	intergenic	0	.	0.98	1	5	22	14.12	3.83	2	35.5	15.74	2.83	1
chr10	85634249	85634291	chr10_85634249_85634291	42	21	CT	2	0.5	34	0.8831	GRID1	intronic	0	.	0.93	1	14	37.5	22.72	3.57	14.5	38.5	22.63	2.97	1
chr10	85646111	85646137	chr10_85646111_85646137	26	13	GT	2	0.5	12	0.621	RP11-93H12.4	ncRNA_exonic	0	.	0.96	1	11.5	17	13.99	0.78	10	18.5	13.7	0.6	1
chr10	85694550	85694602	chr10_85694550_85694602	52	26	TA	2	0	66	0.9263	GRID1	intronic	0	.	0.94	1	5.5	28.5	15.69	4.56	6	51.5	18.93	3.3	1
chr10	85737645	85737673	chr10_85737645_85737673	28	14	AT	2	0	56	0.8191	GRID1	intronic	0	.	0.92	1	9.5	36	15.79	4.36	8.5	53.5	16.26	3.77	1
chr10	85934413	85934456	chr10_85934413_85934456	42	21	AC	2	0.5	21	0.7492	GRID1	intronic	0	.	0.96	1	13	24.5	19.96	1.66	12	36	20.8	0.96	1
chr10	86004740	86004758	chr10_86004740_86004758	18	9	CA	2	0.5	15	0.5823	GRID1	intronic	1	.	0.98	0.982143	9	18.5	13.74	2.21	8	19	13.37	1.77	1
chr10	86145542	86145571	chr10_86145542_86145571	28	14	CA	2	0.5	21	0.3431	GRID1	intronic	0	.	0.98	0.960784	14	27.5	20.97	3.55	13.5	42	16.86	2.71	1
chr10	86366152	86366190	chr10_86366152_86366190	35	7	GCGGC	5	1	37	0.46	GRID1	intronic	1	.	0.03	0.631579	7	8	7.98	0.1	4.5	35	7.52	1.58	1
chr10	86524189	86524219	chr10_86524189_86524219	30	15	GT	2	0.5	14	0.4199	RP11-77P6.2	ncRNA_exonic	0	.	0.95	1	10	18	12.91	1.15	9	16.5	12.79	0.52	1
chr10	86525609	86525643	chr10_86525609_86525643	34	17	TA	2	0	35	0.9777	RP11-77P6.2	downstream	0	.	0.77	0.905419	14	25.5	17.56	1.15	10	40	18.26	0.87	1
chr10	86654047	86654061	chr10_86654047_86654061	14	7	CA	2	0.5	85	0.1013	OPN4	upstream	0	.	0.94	1	5	7.5	6.96	0.2	4	47	7.11	1.47	1
chr10	86654376	86654400	chr10_86654376_86654400	24	12	AC	2	0.5	64	0.549	OPN4	upstream	0	.	0.95	1	8	13.5	11.62	0.63	8.5	52	11.75	0.94	1
chr10	86688050	86688090	chr10_86688050_86688090	40	20	GT	2	0.5	41	0.8696	LDB3	intronic	1	.	0.93	0.97619	17.5	27.5	21.35	1.75	14	48	22.99	1.68	1
chr10	86735052	86735100	chr10_86735052_86735100	48	24	AC	2	0.5	27	0.7715	LDB3	UTR3	0	.	0.93	1	18	31.5	22.5	1.25	15.5	37	22.98	0.98	1
chr10	86736746	86736792	chr10_86736746_86736792	46	23	CA	2	0.5	37	0.8675	LDB3	downstream	0	.	0.95	1	14	26	19.83	2.28	10.5	47	20.18	2.34	1
chr10	86799450	86799550	chr10_86799450_86799550	100	25	TTTC	4	0.25	32	0.9724	BMPR1A	intronic	1	Enhancer	0.58	0.822301	19.5	31	25.27	1.78	15	34.5	25.85	3.05	1
chr10	86824081	86824111	chr10_86824081_86824111	30	15	TG	2	0.5	35	0.616	BMPR1A	intronic	0	.	0.97	1	13	35.5	19.69	4.64	11	58	20.25	5.7	1
chr10	86931265	86931314	chr10_86931265_86931314	48	24	AT	2	0	138	0.8126	BMPR1A	UTR3	0	.	0.84	0.796837	22.5	56	34.88	7.3	8	126.5	29.65	8.72	1
chr10	86939806	86939866	chr10_86939806_86939866	60	30	GT	2	0.5	36	0.8187	MMRN2	intronic	0	Enhancer	0.96	0.991071	12	32.5	22.97	4	11.5	35.5	22.73	3.37	1
chr10	86967150	86967200	chr10_86967150_86967200	50	25	GT	2	0.5	28	0.8181	ADIRF-AS1	ncRNA_intronic	1	Promoter/Enhancer	0.96	1	13	29.5	22.19	2.34	9	31.5	21.7	1.36	1
chr10	86972848	86972879	chr10_86972848_86972879	30	15	AC	2	0.5	12	0.5491	AGAP11	ncRNA_intronic	1	Promoter/Enhancer	0.96	1	10	19	13.53	1.09	10.5	17.5	14.18	1.03	1
chr10	86974873	86974895	chr10_86974873_86974895	22	11	TC	2	0.5	10	0.5988	AGAP11	ncRNA_intronic	1	.	0.95	1	7	13.5	10.25	1.25	7	13	9.73	1.1	1
chr10	87083816	87083838	chr10_87083816_87083838	22	11	AC	2	0.5	8	0.6343	GLUD1	intronic	0	Enhancer	0.96	1	8	11.5	9.06	0.87	8	12.5	9.58	0.85	1
chr10	87309383	87309427	chr10_87309383_87309427	44	22	AC	2	0.5	102	0.7977	NUTM2A-AS1	ncRNA_intronic	0	.	0.93	1	11	24	17.18	2.44	10	63.5	18.41	3.22	1
chr10	87341830	87341894	chr10_87341830_87341894	63	21	GGC	3	1	52	0.9682	NUTM2A-AS1	ncRNA_intronic	0	Promoter/Enhancer	0	0.703125	21	23	21.25	0.27	10.5	44	23.58	5.24	1
chr10	87540428	87540526	chr10_87540428_87540526	98	49	CT	2	0.5	41	0.8547	MINPP1	intronic	0	.	0.51	0.731605	44	52	47.57	0.84	27.5	70	47.71	3.17	1
chr10	87640677	87640734	chr10_87640677_87640734	56	28	AC	2	0.5	36	0.874	RP11-57C13.3;RP11-57C13.6	ncRNA_intronic	1	.	0.95	0.974367	19	31.5	25.7	1.96	14.5	51	27.14	2.58	1
chr10	87725884	87725914	chr10_87725884_87725914	30	15	AC	2	0.5	35	0.6937	PAPSS2	intronic	0	.	0.97	1	13	28	19.23	2.78	11.5	57.5	17.68	2.38	1
chr10	87734663	87734706	chr10_87734663_87734706	42	21	TA	2	0	74	0.899	PAPSS2	intronic	0	Enhancer	0.95	0.977778	8	29.5	21.69	2.6	7.5	59	21.43	2.52	1
chr10	87798625	87798655	chr10_87798625_87798655	30	15	GT	2	0.5	51	0.5478	ATAD1	intronic	0	.	0.96	1	10	37.5	20.6	5.72	11	55	19.91	5.39	1
chr10	88187147	88187218	chr10_88187147_88187218	60	3	ATATATATATAATATATATA	20	0	22	0.4428	SNORD74;RNLS	intergenic	0	.	0.93	1	2.5	10.5	3.78	1.39	1	21	4.07	1.52	1
chr10	88231942	88231970	chr10_88231942_88231970	28	14	TG	2	0.5	25	0.7505	SNORD74;RNLS	intergenic	0	.	0.96	1	11.5	29.5	15.07	3.23	9	28	15.16	3.02	1
chr10	88266694	88266736	chr10_88266694_88266736	42	21	AC	2	0.5	22	0.6658	SNORD74;RNLS	intergenic	1	.	0.97	1	15	24.5	19.88	1.88	13.5	27.5	20.27	1.12	1
chr10	88282478	88282526	chr10_88282478_88282526	48	24	AC	2	0.5	22	0.7153	RNLS	intronic	1	Enhancer	0.96	1	14.5	25.5	19.87	2.01	14	26	19.81	1.68	1
chr10	88672625	88672671	chr10_88672625_88672671	46	23	AC	2	0.5	31	0.8835	LIPF	intronic	0	.	0.73	1	12	30	20.93	2.53	11.5	48.5	21.17	1.77	1
chr10	88679260	88679302	chr10_88679260_88679302	42	14	TAT	3	0	16	0.7515	LIPF	downstream	0	.	0.97	1	7	14.5	8.39	1.95	6.5	19	10.79	2.35	1
chr10	88761718	88761798	chr10_88761718_88761798	80	20	CTAT	4	0.25	21	0.8564	LIPN	intronic	0	.	0.97	0.974342	9	23	16.94	2.06	11.5	26	18.41	1.51	1
chr10	88768015	88768061	chr10_88768015_88768061	46	23	AC	2	0.5	25	0.7635	LIPN	intronic	1	.	0.97	1	12.5	31.5	20.06	2.41	12	31.5	20.86	1.2	1
chr10	88808910	88808970	chr10_88808910_88808970	60	12	ATTTT	5	0	37	0.7544	LIPM	intronic	0	.	0.97	1	6	24	10.91	1.82	5	34	10.53	0.96	1
chr10	88824985	88825043	chr10_88824985_88825043	58	29	CT	2	0.5	22	0.7704	ANKRD22	intronic	1	.	0.96	0.688334	24.5	34.5	29.45	1.84	22.5	38	29.3	2.15	1
chr10	88855271	88855305	chr10_88855271_88855305	34	17	TA	2	0	42	0.8111	ANKRD22;STAMBPL1	intergenic	0	.	0.96	1	7	31	18.42	3.85	8	47.5	18	1.97	1
chr10	88868026	88868056	chr10_88868026_88868056	30	15	AC	2	0.5	15	0.667	ANKRD22;STAMBPL1	intergenic	0	.	0.97	1	11	21.5	14.26	1.95	9.5	18.5	13.23	1.27	1
chr10	88918281	88918305	chr10_88918281_88918305	24	12	CA	2	0.5	18	0.3468	STAMBPL1	intronic	1	Enhancer	0.9	1	10	18	12.76	1.04	8.5	19.5	12.81	1.23	1
chr10	88932032	88932062	chr10_88932032_88932062	30	10	ATT	3	0	23	0.703	STAMBPL1	intronic	0	Enhancer	0.96	1	10	24	12.85	2.8	8.5	26	13.1	3.28	1
chr10	88962912	88962976	chr10_88962912_88962976	64	32	AT	2	0	63	0.825	STAMBPL1	intronic	0	.	0.93	1	7.5	30.5	13.94	4.9	3	67.5	17.04	5.93	1
chr10	89041890	89041942	chr10_89041890_89041942	52	26	TC	2	0.5	43	0.8169	RP11-399O19.9;MIR4679-2	intergenic	0	.	0.98	1	11	32.5	22.44	4.48	13	45	22.66	4.82	1
chr10	89086320	89086358	chr10_89086320_89086358	38	19	GT	2	0.5	20	0.7506	MIR4679-2;CH25H	intergenic	0	Enhancer	0.94	1	13.5	23.5	17.83	1.41	13	28	17.49	1.08	1
chr10	89172566	89172602	chr10_89172566_89172602	36	18	GT	2	0.5	17	0.7026	MIR4679-2;CH25H	intergenic	1	.	0.96	1	13	23.5	17.54	1.19	13.5	25	17.38	0.94	1
chr10	89213292	89213347	chr10_89213292_89213347	55	11	AAAGA	5	0.2	19	0.7868	LIPA	downstream	1	.	0.98	0.980392	7	15	11.54	1.31	7.5	20.5	11.68	0.99	1
chr10	89293679	89293715	chr10_89293679_89293715	36	18	GA	2	0.5	26	0.8279	IFIT2;LIPA	intronic	1	.	0.97	1	12	24.5	18.94	1.71	12.5	31	20.03	1.91	1
chr10	89295004	89295089	chr10_89295004_89295089	85	17	GGAAA	5	0.4	31	0.8013	IFIT2;LIPA	intronic	0	Enhancer	0.98	0.966564	14	23	18.07	1.46	14	31	18.51	1.3	1
chr10	89368926	89368954	chr10_89368926_89368954	28	14	CA	2	0.5	14	0.6357	LIPA	intronic	0	Enhancer	0.96	1	11	19.5	13.37	1.28	9.5	22	13.65	1.04	1
chr10	89481643	89481704	chr10_89481643_89481704	60	30	TG	2	0.5	25	0.7117	SLC16A12	intronic	1	Enhancer	0.93	0.866908	28.5	38.5	31.55	1.32	20	58.5	30.81	1.13	1
chr10	89640392	89640414	chr10_89640392_89640414	22	11	AC	2	0.5	14	0.6303	PANK1	intronic	1	.	0.93	1	10.5	14.5	11.96	0.61	8	16.5	11.74	0.58	1
chr10	89860929	89860975	chr10_89860929_89860975	46	23	AC	2	0.5	29	0.8512	LINC01374	ncRNA_intronic	1	.	0.97	1	13.5	23.5	16.9	1.73	11.5	32.5	19.1	1.88	1
chr10	89905505	89905551	chr10_89905505_89905551	46	23	AC	2	0.5	32	0.8671	LINC01374	ncRNA_intronic	1	.	0.94	1	13.5	26.5	19.66	1.73	9.5	34	20.47	1.84	1
chr10	90102009	90102045	chr10_90102009_90102045	36	18	AG	2	0.5	30	0.7778	LINC01375;RN7SKP143	intergenic	0	.	0.96	1	13	32.5	19.96	2.29	13.5	44.5	20.28	2.08	1
chr10	90225588	90225644	chr10_90225588_90225644	56	28	TA	2	0	64	0.7183	RN7SKP143;RP11-15K3.1	intergenic	0	.	0.94	1	9	35.5	17.93	5.67	7	52.5	15.51	5.47	1
chr10	90289883	90289927	chr10_90289883_90289927	44	22	AC	2	0.5	35	0.8523	RN7SKP143;RP11-15K3.1	intergenic	0	.	0.94	1	13	27.5	21.71	1.86	7	45.5	22.26	1.88	1
chr10	90520154	90520191	chr10_90520154_90520191	36	18	TG	2	0.5	27	0.8367	RP11-15K3.1	ncRNA_intronic	0	.	0.97	1	14	28.5	20.69	1.87	13.5	37	21.14	1.73	1
chr10	90612602	90612624	chr10_90612602_90612624	22	11	GT	2	0.5	10	0.6795	RP11-15K3.1;RP11-30G13.1	intergenic	1	.	0.96	1	8	13	10.96	0.8	8	14	11.13	0.66	1
chr10	90683729	90683759	chr10_90683729_90683759	30	15	CA	2	0.5	35	0.7764	RP11-30G13.1;HTR7	intergenic	0	.	0.96	1	14	30.5	20.33	3.35	9	50.5	19.48	2.96	1
chr10	90840177	90840215	chr10_90840177_90840215	38	19	CA	2	0.5	20	0.7185	HTR7	intronic	1	.	0.85	1	16	24	19.78	1.29	11.5	27	19.5	1.06	1
chr10	90858055	90858082	chr10_90858055_90858082	27	9	CCG	3	1	19	0.4809	HTR7	upstream	1	Promoter/Enhancer	0.97	1	5	14.5	10.42	1.32	5	15.5	9.57	0.75	1
chr10	91220481	91220596	chr10_91220481_91220596	114	38	GGC	3	1	37	0.7172	PCGF5	intronic	1	.	0.02	0.695652	35	39	38.21	0.28	25	48	34.59	5.57	1
chr10	91249371	91249419	chr10_91249371_91249419	48	24	TA	2	0	28	0.7847	PCGF5	intronic	0	.	0.95	0.985294	11	21.5	15.7	1.36	8	29	16.12	1.17	1
chr10	91351260	91351302	chr10_91351260_91351302	42	21	AC	2	0.5	17	0.6159	PCGF5;HECTD2	intergenic	1	Enhancer	0.95	1	14	23	18.74	1.37	12	25.5	20.44	0.76	1
chr10	91415193	91415231	chr10_91415193_91415231	38	19	GT	2	0.5	28	0.4963	HECTD2	intronic	0	.	0.96	1	14	29	21.37	2.3	14	36	19.53	1.19	1
chr10	91609147	91609238	chr10_91609147_91609238	90	45	CT	2	0.5	37	0.9156	HECTD2;PPP1R3C	intergenic	1	Enhancer	0.85	0.770952	35.5	47.5	41.34	2.26	29	66.5	42.33	2.34	1
chr10	91886456	91886488	chr10_91886456_91886488	32	8	TTTA	4	0	11	0.659	TNKS2;FGFBP3	intergenic	0	Enhancer	0.97	1	8	13	10.47	0.89	6.5	13	10.38	0.89	1
chr10	91893335	91893355	chr10_91893335_91893355	20	10	AA	2	0	91	0.6697	TNKS2;FGFBP3	intergenic	0	.	0.81	1	8.5	12.5	10.58	0.61	7.5	57	10.82	2.85	1
chr10	91910391	91910423	chr10_91910391_91910423	32	8	GTTT	4	0.25	13	0.6073	FGFBP3	upstream	0	.	0.95	1	7	11.5	9.13	0.65	4.5	15.5	8.69	0.6	1
chr10	91942298	91942330	chr10_91942298_91942330	32	16	TG	2	0.5	24	0.7497	BTAF1	intronic	0	.	0.96	1	10	26.5	15.07	2.34	8	27	15.11	2.88	1
chr10	92095582	92095600	chr10_92095582_92095600	18	9	TA	2	0	22	0.7426	CPEB3	intronic	0	.	0.85	1	8	28	11.29	2.39	5	31.5	9.94	0.63	1
chr10	92351901	92351939	chr10_92351901_92351939	38	19	GT	2	0.5	39	0.8162	MARCH5	UTR3	0	.	0.95	1	12.5	27	19.02	1.78	12	44	20.24	2.57	1
chr10	92592638	92592668	chr10_92592638_92592668	30	15	CA	2	0.5	22	0.5156	KIF11	upstream	1	Promoter/Enhancer	0.94	1	14	23	17.55	1.72	11	24	15.83	1.18	1
chr10	92730586	92730676	chr10_92730586_92730676	90	30	CTT	3	0.333333	77	0.9666	Y_RNA;EXOC6	intergenic	0	.	0.71	0.948879	2	87.5	28.38	6.29	10.5	55.5	30.76	4.62	1
chr10	92768640	92768664	chr10_92768640_92768664	24	12	GA	2	0.5	51	0.7361	Y_RNA;EXOC6	intergenic	0	.	0.96	1	12	30.5	18.12	3.4	11	46	17.68	3.87	1
chr10	92775029	92775055	chr10_92775029_92775055	24	8	AAT	3	0	24	0.7	Y_RNA;EXOC6	intergenic	0	.	0.96	1	5	17.5	10.67	1.85	7	24.5	11.6	1.98	1
chr10	92784309	92784336	chr10_92784309_92784336	25	5	TGTTT	5	0.2	13	0.601	Y_RNA;EXOC6	intergenic	0	.	0.96	1	3	11	6.16	1.36	5	13.5	7.44	1.46	1
chr10	92837097	92837136	chr10_92837097_92837136	38	19	AC	2	0.5	32	0.7773	EXOC6	intronic	0	.	0.94	1	16.5	25.5	22.28	1.19	14	40.5	22.49	1	1
chr10	92848431	92848453	chr10_92848431_92848453	20	4	CCCCG	5	1	32	0.0401	EXOC6	intronic	1	.	0.02	0.727273	4	4.5	4.16	0.23	3	19	5.18	1.07	1
chr10	92948554	92948621	chr10_92948554_92948621	66	22	TAC	3	0.333333	21	0.7593	EXOC6	intronic	0	.	0.95	0.986008	19.5	28	23.56	0.96	18	44	24.76	0.94	1
chr10	92988800	92988840	chr10_92988800_92988840	40	20	AC	2	0.5	25	0.754	EXOC6	intronic	0	.	0.97	1	11.5	32.5	18.58	3	11.5	27	18.14	1.95	1
chr10	93059608	93059628	chr10_93059608_93059628	20	10	AC	2	0.5	12	0.6395	EXOC6;RP11-348J12.2	downstream	0	.	0.95	1	9.5	13	10.75	0.76	8	14	11.4	0.79	1
chr10	93104483	93104515	chr10_93104483_93104515	32	16	AT	2	0	48	0.8892	CYP26A1;MYOF	intergenic	0	.	0.97	1	8	25.5	14.71	2.5	7	50	16.21	2.76	1
chr10	93145840	93145878	chr10_93145840_93145878	38	19	AC	2	0.5	44	0.9324	CYP26A1;MYOF	intergenic	1	.	0.96	1	14.5	35.5	24.18	3.62	12	53.5	23.76	4.33	1
chr10	93155436	93155470	chr10_93155436_93155470	34	17	AC	2	0.5	25	0.6691	CYP26A1;MYOF	intergenic	0	.	0.95	1	9.5	20.5	12.47	1.72	7	24.5	12.53	2.09	1
chr10	93197466	93197508	chr10_93197466_93197508	40	10	AAAT	4	0	17	0.5467	CYP26A1;MYOF	intergenic	0	.	0.96	1	8	13.5	11.18	0.74	9	25	11.53	0.54	1
chr10	93220266	93220356	chr10_93220266_93220356	90	45	AC	2	0.5	58	0.699	CYP26A1;MYOF	intergenic	1	.	0.95	0.721738	40.5	51.5	43.51	1.86	23	64.5	42.92	2.18	1
chr10	93354666	93354702	chr10_93354666_93354702	36	18	CT	2	0.5	42	0.8916	MYOF	intronic	0	.	0.96	1	11	31.5	20.39	2.7	12.5	43.5	22.33	3.3	1
chr10	93428566	93428610	chr10_93428566_93428610	44	22	AC	2	0.5	25	0.7895	MYOF	intronic	0	Enhancer	0.96	1	14	30	19.44	1.87	12.5	45.5	18.56	1.82	1
chr10	93441997	93442041	chr10_93441997_93442041	44	22	AC	2	0.5	31	0.8629	MYOF	intronic	1	Enhancer	0.93	1	16	31.5	23.28	2.38	15	45.5	23.27	2.23	1
chr10	93443413	93443507	chr10_93443413_93443507	94	47	CT	2	0.5	47	0.8084	MYOF	intronic	1	Enhancer	0.89	0.769744	41.5	51	46.23	1.54	24.5	70	47.67	3.43	1
chr10	93482828	93482905	chr10_93482828_93482905	76	38	AT	2	0	106	0.9206	MYOF	upstream	0	Promoter/Enhancer	0.81	0.903408	18	74.5	34.53	8.72	2	84	33.22	10.72	1
chr10	93483186	93483222	chr10_93483186_93483222	35	7	TTTCT	5	0.2	18	0.4601	MYOF	upstream	1	Promoter/Enhancer	0.71	0.942017	5	8	6.86	0.42	4.5	18.5	6.58	0.66	1
chr10	93553695	93553721	chr10_93553695_93553721	26	13	TG	2	0.5	69	0.3515	CEP55;FFAR4	intergenic	0	.	0.87	1	10	15.5	12.53	0.8	8	47	12.38	1.47	1
chr10	93554023	93554057	chr10_93554023_93554057	34	17	AC	2	0.5	45	0.5673	CEP55;FFAR4	intergenic	1	.	0.94	1	14	23.5	18.47	1.58	11	46	16.94	1.08	1
chr10	93561923	93561999	chr10_93561923_93561999	76	19	AAAG	4	0.25	26	0.8445	CEP55;FFAR4	intergenic	0	.	0.96	1	8	22	14.09	1.84	7.5	27.5	13.6	1.72	1
chr10	93564812	93564855	chr10_93564812_93564855	42	21	CT	2	0.5	26	0.8227	CEP55;FFAR4	intergenic	1	.	0.95	0.804426	18	27.5	21.83	1.29	14.5	32	21.98	1.31	1
chr10	93702522	93702548	chr10_93702522_93702548	24	8	CCG	3	1	156	0.6453	FRA10AC1	UTR5	1	Promoter/Enhancer	0.97	0.982758	6.5	25.5	10.03	2.47	5.5	112	9.81	5.15	1
chr10	93707176	93707211	chr10_93707176_93707211	35	7	GAGAG	5	0.6	13	0.6711	FRA10AC1;LGI1	intergenic	1	.	0.98	0.985715	4	10	6.59	1.05	3.5	11	5.76	1.48	1
chr10	93831236	93831270	chr10_93831236_93831270	34	17	TC	2	0.5	95	0.8567	LGI1;SLC35G1	intergenic	0	.	0.84	1	2.5	25.5	14.31	4.71	8	58	21.86	10.38	1
chr10	93893511	93893546	chr10_93893511_93893546	35	7	AAACA	5	0.2	11	0.6675	SLC35G1	upstream	0	Promoter/Enhancer	0.97	1	6	11	7.28	1.26	4	12	7.3	1.16	1
chr10	93956728	93956811	chr10_93956728_93956811	80	20	TTTC	4	0.25	33	0.879	SLC35G1;PLCE1	intergenic	0	.	0.9	0.972027	15.5	23.5	19.72	1.35	8.5	31.5	20.1	1.4	1
chr10	94076132	94076154	chr10_94076132_94076154	22	11	GT	2	0.5	16	0.4064	PLCE1	intronic	1	.	0.76	1	7	13.5	10.26	0.87	6	23.5	10.68	0.52	1
chr10	94166579	94166613	chr10_94166579_94166613	34	17	GT	2	0.5	20	0.5349	PLCE1	intronic	0	.	0.94	1	8	26.5	17.78	2.82	11	26	15.85	0.98	1
chr10	94332505	94332547	chr10_94332505_94332547	42	21	TG	2	0.5	30	0.7741	PLCE1	UTR3	0	.	0.94	1	14	30.5	19.17	1.65	13	47	19.53	1.49	1
chr10	94527082	94527106	chr10_94527082_94527106	24	12	TG	2	0.5	20	0.4996	HELLS;TBC1D12	intronic	0	.	0.95	1	11.5	27	14.3	2.92	10.5	22.5	13.24	1.09	1
chr10	94532475	94532492	chr10_94532475_94532492	15	3	TTATT	5	0	61	0.0254	HELLS;TBC1D12	intronic	0	.	-0.02	0.705882	3	3.5	3	0.05	2.5	62.5	3.31	2.15	1
chr10	94540576	94540608	chr10_94540576_94540608	32	16	CA	2	0.5	15	0.6118	HELLS	intronic	0	.	0.95	1	10	18.5	15.19	1.23	8	18	15.01	0.98	1
chr10	94575765	94575814	chr10_94575765_94575814	48	24	TG	2	0.5	72	0.8789	HELLS	intronic	0	.	0.89	0.960515	17.5	27	22.16	1.35	11.5	59	22.84	1.93	1
chr10	94671998	94672040	chr10_94671998_94672040	42	21	AC	2	0.5	24	0.763	RP11-119K6.6;CYP2C18	intergenic	0	.	0.92	1	17	31.5	21.86	1.36	16	36.5	21.42	1.11	1
chr10	95256986	95257040	chr10_95256986_95257040	52	13	AAAG	4	0.25	42	0.9275	PDLIM1	intronic	0	.	0.88	0.967374	8	59	18.04	3.2	7.5	39	19.08	4.17	1
chr10	95283981	95284016	chr10_95283981_95284016	34	17	TG	2	0.5	20	0.7172	PDLIM1	intronic	0	.	0.96	0.965517	14	25.5	18.01	1.62	9	30.5	17.81	1.26	1
chr10	95358705	95358722	chr10_95358705_95358722	16	8	GC	2	1	22	0.9765	SORBS1	intronic	1	.	0.89	0.95	3	23	7.79	2.82	3.5	21.5	7.48	1.3	1
chr10	95365173	95365217	chr10_95365173_95365217	44	22	TG	2	0.5	35	0.8942	SORBS1	intronic	1	.	0.95	1	15	33	24.26	3.05	15	51	26.82	2.39	1
chr10	95407945	95407972	chr10_95407945_95407972	27	9	AAA	3	0	44	0.6258	SORBS1	intronic	0	Enhancer	0.89	1	4	9.5	7.32	1.2	4.5	35.5	6.56	1.44	1
chr10	95477868	95477903	chr10_95477868_95477903	34	17	AC	2	0.5	17	0.5914	SORBS1	intronic	0	Enhancer	0.91	0.984849	15	23	18.64	0.89	14	27.5	18.7	0.65	1
chr10	95479957	95479997	chr10_95479957_95479997	40	20	CT	2	0.5	30	0.7765	SORBS1	intronic	0	Enhancer	0.94	1	14	26.5	19.55	1.79	12.5	32.5	19.95	1.31	1
chr10	95502998	95503014	chr10_95502998_95503014	16	8	AC	2	0.5	21	0.6643	SORBS1	intronic	0	Enhancer	0.96	1	8	14.5	9.83	1.1	5.5	20	10.08	1.51	1
chr10	95598986	95599110	chr10_95598986_95599110	124	62	TA	2	0	113	0.9712	SORBS1;ALDH18A1	intergenic	0	.	0.88	0.905761	9.5	80.5	51.67	14.57	13.5	98	57.06	8.86	1
chr10	95604064	95604084	chr10_95604064_95604084	20	10	GT	2	0.5	15	0.668	SORBS1;ALDH18A1	intergenic	0	Enhancer	0.95	1	9.5	15.5	10.74	0.76	7.5	19.5	11.03	0.76	1
chr10	95655128	95655155	chr10_95655128_95655155	27	9	TTA	3	0	8	0.576	ALDH18A1	intronic	0	Promoter/Enhancer	0.95	1	6	9.5	8.03	0.57	5	10.5	7.58	0.54	1
chr10	95655681	95655709	chr10_95655681_95655709	28	14	GT	2	0.5	14	0.5034	ALDH18A1	intronic	1	Promoter/Enhancer	0.96	1	10	20	12.92	1.36	9	20	12.58	0.73	1
chr10	95672160	95672172	chr10_95672160_95672172	12	6	TG	2	0.5	25	0.879	TCTN3	intronic	0	.	0.96	1	6	28.5	18.34	4.08	8.5	28.5	18.54	3.34	1
chr10	95743997	95744035	chr10_95743997_95744035	38	19	AT	2	0	82	0.9081	ENTPD1	intronic	0	Enhancer	0.96	1	8	24.5	17.53	2.87	8	61.5	19.57	3.61	1
chr10	95837956	95837982	chr10_95837956_95837982	26	13	CA	2	0.5	20	0.4031	ENTPD1-AS1;RP11-429G19.3	ncRNA_intronic	1	Enhancer	0.94	1	11.5	19.5	14.01	0.96	7.5	40.5	13.52	0.91	1
chr10	95893915	95893947	chr10_95893915_95893947	30	10	ATA	3	0	18	0.6588	ENTPD1-AS1	ncRNA_intronic	0	.	0.97	0.973012	9.5	18.5	12.93	1.67	9	30.5	12.98	1.64	1
chr10	95926815	95926847	chr10_95926815_95926847	32	16	GT	2	0.5	71	0.9162	ENTPD1-AS1	ncRNA_intronic	0	.	0.89	0.991071	11.5	29	19.34	3.11	8.5	53	19.07	3.82	1
chr10	96003021	96003043	chr10_96003021_96003043	22	11	AT	2	0	26	0.5585	ENTPD1-AS1	ncRNA_intronic	0	.	0.94	1	9	21.5	11.18	1.77	7.5	50.5	11.12	1.16	1
chr10	96040787	96040819	chr10_96040787_96040819	32	16	AT	2	0	60	0.8622	ENTPD1-AS1	ncRNA_intronic	0	.	0.96	1	5	33.5	18.5	3.92	7	52.5	17.41	3.04	1
chr10	96142305	96142355	chr10_96142305_96142355	50	25	GT	2	0.5	29	0.8619	ZNF518A	intronic	0	.	0.94	1	18	30	22.36	1.78	12.5	42	23.11	1.95	1
chr10	96229654	96229686	chr10_96229654_96229686	32	16	TG	2	0.5	22	0.6891	BLNK	intronic	1	.	0.95	1	13.5	24.5	18.96	1.59	11	25	18.63	0.82	1
chr10	96637314	96637356	chr10_96637314_96637356	42	21	CA	2	0.5	25	0.721	PIK3AP1	intronic	0	Enhancer	0.95	1	13.5	27.5	21.26	1.97	16	48	22	1.19	1
chr10	96641086	96641124	chr10_96641086_96641124	38	19	GT	2	0.5	23	0.8356	PIK3AP1	intronic	1	.	0.94	0.97619	14	25	18.76	1.63	8.5	47.5	19.09	1.82	1
chr10	96677578	96677626	chr10_96677578_96677626	48	24	AC	2	0.5	34	0.6994	PIK3AP1	intronic	1	Enhancer	0.93	1	18	27.5	23.77	1.69	15.5	47.5	24.14	0.93	1
chr10	96873557	96873617	chr10_96873557_96873617	60	30	AC	2	0.5	142	0.829	LCOR	intronic	0	.	-0.01	0.254126	20	35.5	28.13	2.74	2.5	84	17.73	14.57	1
chr10	96916587	96916605	chr10_96916587_96916605	18	9	TA	2	0	25	0.1394	LCOR	intronic	0	.	0.94	1	6.5	17.5	10.11	1.66	6	18.5	9.15	0.54	1
chr10	97012075	97012129	chr10_97012075_97012129	54	27	AC	2	0.5	40	0.851	SLIT1	intronic	0	.	0.94	1	19	32	23.34	1.52	16.5	40	24.15	1.32	1
chr10	97037048	97037098	chr10_97037048_97037098	50	25	TG	2	0.5	54	0.8589	SLIT1	intronic	0	.	0.91	1	18.5	28.5	24.34	1.29	15	53	24.13	1.39	1
chr10	97184018	97184058	chr10_97184018_97184058	40	20	CA	2	0.5	35	0.8258	ARHGAP19-SLIT1;SLIT1	intronic	1	.	0.96	1	15	25.5	19.44	1.63	12	50.5	19.34	1.86	1
chr10	97186267	97186311	chr10_97186267_97186311	44	22	AC	2	0.5	27	0.8328	ARHGAP19-SLIT1	intronic	1	.	0.97	1	9	29.5	20.52	2.32	13	49.5	19.48	1.63	1
chr10	97218631	97218663	chr10_97218631_97218663	32	16	TG	2	0.5	64	0.7843	ARHGAP19-SLIT1	intronic	0	Enhancer	0.94	0.974937	13	24.5	18.43	1.67	8	47	18.18	1.75	1
chr10	97218878	97218984	chr10_97218878_97218984	106	53	GT	2	0.5	70	0.8247	ARHGAP19-SLIT1	intronic	0	Enhancer	0.94	0.796875	25.5	63	40.35	7.68	20	71.5	39.38	7.2	1
chr10	97239551	97239603	chr10_97239551_97239603	52	26	GT	2	0.5	26	0.7456	ARHGAP19;ARHGAP19-SLIT1	intronic	0	.	0.94	1	16	29.5	21.87	2.29	14	33	20.17	1.45	1
chr10	97425912	97426014	chr10_97425912_97426014	98	14	CCGCCCT	7	0.857143	28	0.9151	RRP12	intronic	1	Promoter/Enhancer	0.88	0.969531	10	23.5	16.24	1.61	8.5	25	16.71	1.61	1
chr10	97482706	97482768	chr10_97482706_97482768	62	31	GT	2	0.5	55	0.9657	MMS19	intronic	1	.	0.36	0.416667	23	34.5	30.72	1.31	3	55	12.88	2.07	1
chr10	97678880	97679000	chr10_97678880_97679000	120	60	GT	2	0.5	174	0.9883	AVPI1	intronic	0	.	0.74	1	23	77.5	42.17	11.11	12	152	41.86	12.87	1
chr10	97725691	97725735	chr10_97725691_97725735	44	22	GT	2	0.5	27	0.7438	MARVELD1;ZFYVE27	intergenic	0	.	0.94	1	17	27.5	21.34	1.55	13	31.5	21.46	1.07	1
chr10	97783575	97783616	chr10_97783575_97783616	39	13	TTA	3	0	26	0.7716	SFRP5;LINC00866	intergenic	0	.	0.96	0.977167	12	22	16.44	1.75	11.5	33	16.97	1.33	1
chr10	97807199	97807244	chr10_97807199_97807244	44	22	TG	2	0.5	17	0.5505	SFRP5;LINC00866	intergenic	0	.	0.95	0.976744	15	27.5	22.3	1.61	17	28	22.37	0.79	1
chr10	97818318	97818356	chr10_97818318_97818356	38	19	CA	2	0.5	35	0.7201	SFRP5;LINC00866	intergenic	0	.	0.97	0.977272	10.5	26.5	17.9	2.69	10	40	17.37	2.18	1
chr10	97840248	97840292	chr10_97840248_97840292	44	22	AG	2	0.5	32	0.8696	LINC00866	ncRNA_intronic	1	.	0.93	1	16.5	29	23.37	1.98	16	39.5	24.45	1.81	1
chr10	97890090	97890118	chr10_97890090_97890118	28	14	AC	2	0.5	16	0.632	CRTAC1	intronic	1	Enhancer	0.95	1	10	19.5	13.55	1.53	6.5	20.5	14.28	1.97	1
chr10	98029491	98029529	chr10_98029491_98029529	36	12	GCG	3	1	31	0.6333	CRTAC1	intronic	0	.	0.98	1	4	20	12.72	2.42	7	34	14.4	1.68	1
chr10	98030804	98030894	chr10_98030804_98030894	90	30	GCG	3	1	38	0.2241	CRTAC1	UTR5	1	.	0	0.733333	30	30.5	30.03	0.13	18	44	31.27	1.7	1
chr10	98032224	98032268	chr10_98032224_98032268	44	22	AC	2	0.5	23	0.8354	CRTAC1;AL355301.1	intergenic	0	.	0.96	1	12	27	18.39	1.5	13.5	28.5	19.47	1.44	1
chr10	98045351	98045399	chr10_98045351_98045399	48	24	GA	2	0.5	34	0.9133	CRTAC1;AL355301.1	intergenic	1	.	0.96	1	14	34.5	22.33	2.95	13	59	23.75	2.43	1
chr10	98069563	98069621	chr10_98069563_98069621	58	29	GT	2	0.5	37	0.8759	CRTAC1;AL355301.1	intergenic	0	.	0.98	1	12	34.5	22.9	3.77	11	46	24.94	3.26	1
chr10	98279696	98279748	chr10_98279696_98279748	52	26	TA	2	0	48	0.6067	LOXL4;PYROXD2	intergenic	0	.	0.93	0.959936	10	31.5	17.04	5.04	7	56.5	13.23	2.14	1
chr10	98287110	98287142	chr10_98287110_98287142	32	16	CT	2	0.5	48	0.7617	LOXL4;PYROXD2	intergenic	0	.	0.95	1	11	33	17.72	2.07	9	50	17.02	1.91	1
chr10	98394543	98394579	chr10_98394543_98394579	36	18	AC	2	0.5	21	0.6127	PYROXD2	intronic	1	.	0.95	1	16	26.5	18.45	1.75	13	51.5	17.65	0.89	1
chr10	98421979	98422015	chr10_98421979_98422015	36	18	AC	2	0.5	30	0.5762	HPS1	intronic	0	.	0.94	1	15	26.5	19.22	1.79	9	34	17.8	1.69	1
chr10	98449881	98449914	chr10_98449881_98449914	32	16	TG	2	0.5	22	0.7705	HPS1;HPSE2	intergenic	0	.	0.97	1	13	25.5	18.62	2.31	14	48.5	18.98	1.41	1
chr10	98490262	98490292	chr10_98490262_98490292	30	15	AC	2	0.5	11	0.142	HPSE2	intronic	1	.	0.97	1	9.5	15.5	11.18	1.21	9	16	10.36	0.95	1
chr10	98511555	98511597	chr10_98511555_98511597	42	21	GT	2	0.5	57	0.8911	HPSE2	intronic	0	.	0.96	1	12.5	26.5	18.34	2.67	9	51.5	19.49	3.63	1
chr10	98749930	98749948	chr10_98749930_98749948	18	9	TA	2	0	35	0.919	HPSE2	intronic	0	.	0.96	0.96688	8.5	28.5	16.24	3.41	8	30	18.96	2.01	1
chr10	98778264	98778296	chr10_98778264_98778296	32	16	AG	2	0.5	53	0.8804	HPSE2	intronic	0	.	0.95	1	10.5	33.5	22.1	3.14	10	51	22.83	2.88	1
chr10	98852113	98852166	chr10_98852113_98852166	52	26	TG	2	0.5	58	0.9744	HPSE2	intronic	0	.	0.93	0.960159	17.5	36.5	27.6	3.26	15	55.5	29.12	1.93	1
chr10	98879852	98879886	chr10_98879852_98879886	34	17	GT	2	0.5	26	0.7476	HPSE2	intronic	1	.	0.93	1	15	22.5	18.39	1.05	12	32.5	18.91	1.04	1
chr10	98999156	98999206	chr10_98999156_98999206	50	25	GT	2	0.5	24	0.4876	HPSE2	intronic	0	.	0.94	0.960769	21	30.5	25.87	1.27	18.5	50	25.23	0.66	1
chr10	99186104	99186154	chr10_99186104_99186154	50	25	CA	2	0.5	37	0.8032	HPSE2	intronic	0	.	0.97	1	14	33.5	26.07	3.25	19	49	29.84	2.35	1
chr10	99232214	99232295	chr10_99232214_99232295	80	40	AC	2	0.5	26	0.8829	HPSE2	intronic	1	Enhancer	0.95	0.893832	36.5	48.5	41.09	1.89	33	55	39.53	1.38	1
chr10	99235101	99235127	chr10_99235101_99235127	26	13	AC	2	0.5	24	0.474	HPSE2	intronic	1	Enhancer	0.93	1	10.5	17.5	14.28	0.74	9	44.5	14.16	0.72	1
chr10	99305979	99306014	chr10_99305979_99306014	34	17	CA	2	0.5	68	0.9899	HPSE2;CNNM1	intergenic	0	.	0.83	0.955708	4.5	45	26.89	5.11	12.5	57.5	24.49	2.65	1
chr10	99340876	99340912	chr10_99340876_99340912	36	9	CCTG	4	0.75	21	0.4181	CNNM1	intronic	0	.	0.87	0.982143	8.5	18	13.01	1.79	7	17.5	10.02	1.45	1
chr10	99512325	99512373	chr10_99512325_99512373	48	24	TG	2	0.5	25	0.8434	RP11-441O15.3;LINC01475	intergenic	0	.	0.95	1	13	29.5	19.57	3.59	11.5	32	18.6	3.57	1
chr10	99571834	99571866	chr10_99571834_99571866	32	16	CA	2	0.5	29	0.8387	NKX2-3;SLC25A28	intergenic	0	.	0.97	1	11	36.5	23.23	3.2	15	37.5	21.31	2.92	1
chr10	99639722	99639759	chr10_99639722_99639759	36	18	AC	2	0.5	41	0.8014	RP11-85A1.3;RP11-483F11.7	intergenic	0	.	0.95	1	11	24.5	21.3	1.4	13.5	52	21.48	1.21	1
chr10	99660526	99660562	chr10_99660526_99660562	36	18	CA	2	0.5	15	0.7565	ENTPD7	intronic	0	Promoter/Enhancer	0.95	0.982143	12	19.5	15.8	1.05	11.5	21	15.82	0.91	1
chr10	99700393	99700445	chr10_99700393_99700445	52	26	GT	2	0.5	27	0.6704	ENTPD7	intronic	0	Enhancer	0.95	1	15	27.5	18.95	2.7	8.5	46.5	17.88	2.27	1
chr10	99738389	99738427	chr10_99738389_99738427	38	19	GT	2	0.5	21	0.6705	CUTC	intronic	1	.	0.9	1	15	23.5	20.47	0.89	15	29	20.49	0.64	1
chr10	99778433	99778479	chr10_99778433_99778479	46	23	AG	2	0.5	39	0.8721	CUTC;ABCC2	intergenic	0	Promoter/Enhancer	0.92	0.971405	28	43.5	36.07	2.41	26.5	54.5	35.71	1.76	1
chr10	99795722	99795802	chr10_99795722_99795802	80	20	GAAA	4	0.25	24	0.8417	ABCC2	intronic	0	.	0.95	0.95943	11	30.5	19.86	2.3	13	29	19.72	1.31	1
chr10	99967668	99967698	chr10_99967668_99967698	30	15	GT	2	0.5	21	0.6233	DNMBP	intronic	0	Enhancer	0.92	1	10	17.5	15.45	1.08	9.5	23.5	15.77	0.72	1
chr10	100228976	100228993	chr10_100228976_100228993	16	8	GC	2	1	20	0.9293	CHUK	intronic	0	Promoter/Enhancer	0.82	0.952381	2	17.5	9.74	2.16	5.5	22.5	9.88	1.06	1
chr10	100267910	100267945	chr10_100267910_100267945	35	7	CTAAC	5	0.4	10	0.6987	CWF19L1	upstream	1	Promoter/Enhancer	0.96	1	5.5	10	7.33	0.67	5.5	11	7.99	0.82	1
chr10	100314965	100315119	chr10_100314965_100315119	150	30	GGAAG	5	0.6	100	0.9392	PKD2L1	intronic	0	.	0.85	0.95363	13	76	32.72	14.12	9.5	84	29.73	8.27	1
chr10	100321663	100321757	chr10_100321663_100321757	92	23	AAAG	4	0.25	68	0.9369	PKD2L1	intronic	0	.	0.56	0.972603	15	41.5	21.98	3.31	8	47	22.16	4.32	1
chr10	100371704	100371736	chr10_100371704_100371736	32	16	GA	2	0.5	22	0.6107	SCD;OLMALINC	intergenic	0	Promoter/Enhancer	0.97	1	13	29	16.63	2.11	11	25	15.51	0.84	1
chr10	100462690	100462710	chr10_100462690_100462710	20	10	TG	2	0.5	17	0.3927	WNT8B	upstream	0	.	0.92	1	9	15	11.72	1.02	6.5	21	11.89	1.14	1
chr10	100525717	100525765	chr10_100525717_100525765	48	24	GT	2	0.5	37	0.8005	NDUFB8;RP11-411B6.6	intronic	0	.	0.96	1	15	31.5	22.83	2.83	12.5	52.5	20.66	2.32	1
chr10	100563333	100563383	chr10_100563333_100563383	50	25	TG	2	0.5	46	0.9101	HIF1AN;Metazoa_SRP	intergenic	0	.	0.95	0.992188	18	38.5	27.49	2.83	16	54.5	26.28	1.97	1
chr10	100568344	100568395	chr10_100568344_100568395	50	25	AC	2	0.5	57	0.7939	HIF1AN;Metazoa_SRP	intergenic	0	.	0.92	0.979085	19	33.5	25.67	2.23	16.5	57	25.11	1.15	1
chr10	100570521	100570547	chr10_100570521_100570547	26	13	TG	2	0.5	18	0.6841	HIF1AN;Metazoa_SRP	intergenic	0	Enhancer	0.94	1	10	17.5	13.1	0.89	9.5	25	13.11	0.61	1
chr10	100589421	100589439	chr10_100589421_100589439	18	9	AT	2	0	23	0.5179	HIF1AN;Metazoa_SRP	intergenic	0	.	0.95	1	8.5	27.5	10.84	3.06	8	23	9.59	0.64	1
chr10	100644500	100644556	chr10_100644500_100644556	56	28	AC	2	0.5	29	0.8411	HIF1AN;Metazoa_SRP	intergenic	0	.	0.93	1	22	34.5	26.74	1.92	19	38	26.31	1.5	1
chr10	100654761	100654782	chr10_100654761_100654782	21	7	CGC	3	1	42	0.0018	HIF1AN;Metazoa_SRP	intergenic	1	.	.	0.952381	7	7.5	7	0.03	5	30.5	7.03	0.65	1
chr10	100668624	100668667	chr10_100668624_100668667	42	21	AC	2	0.5	54	0.8085	Metazoa_SRP;PAX2	intergenic	0	.	0.94	1	14	26.5	21.7	2.1	14.5	50	21.57	1.75	1
chr10	100681297	100681335	chr10_100681297_100681335	38	19	AC	2	0.5	36	0.8104	Metazoa_SRP;PAX2	intergenic	1	.	0.92	1	14.5	26	20.49	1.49	11	53.5	20.16	1.76	1
chr10	100696555	100696638	chr10_100696555_100696638	80	20	AGAA	4	0.25	23	0.8412	Metazoa_SRP;PAX2	intergenic	1	.	0.51	0.836394	15.5	21.5	20.38	1.03	15.5	32	24.11	0.97	1
chr10	100721126	100721160	chr10_100721126_100721160	34	17	TA	2	0	36	0.8755	Metazoa_SRP;PAX2	intergenic	0	.	0.96	1	9.5	23.5	17.59	2.49	6	46.5	18.45	1.3	1
chr10	100738997	100739050	chr10_100738997_100739050	52	26	CG	2	1	31	0.9862	Metazoa_SRP;PAX2	intergenic	0	.	0.47	0.614175	23	35.5	29.07	1.51	14.5	47	24.8	5.32	1
chr10	100824353	100824395	chr10_100824353_100824395	42	21	AC	2	0.5	31	0.8354	PAX2	intronic	0	.	0.96	1	12	26.5	21.55	2.72	15	33	23.25	1.49	1
chr10	101014671	101014695	chr10_101014671_101014695	24	12	AC	2	0.5	17	0.5534	PDZD7	intronic	0	Enhancer	0.91	1	12	17	14.75	0.91	8	24.5	14.89	0.81	1
chr10	101015464	101015492	chr10_101015464_101015492	28	14	TG	2	0.5	11	0.5213	PDZD7	intronic	1	Enhancer	0.93	1	11	15.5	13.42	0.96	9.5	16.5	13.37	0.87	1
chr10	101019542	101019587	chr10_101019542_101019587	45	15	CCT	3	0.666667	36	0.8765	PDZD7	intronic	1	.	0.97	1	6	23	12.7	3.18	7.5	33	17.13	2.36	1
chr10	101026663	101026711	chr10_101026663_101026711	48	24	CA	2	0.5	27	0.796	PDZD7	intronic	1	.	0.94	1	16.5	27.5	23.11	1.67	14.5	50	23.28	1.54	1
chr10	101044717	101044761	chr10_101044717_101044761	44	22	AT	2	0	38	0.732	SFXN3;RP11-108L7.15	intergenic	0	.	0.96	0.988637	8	23	14.85	3.3	6.5	43.5	13.39	2.51	1
chr10	101138044	101138076	chr10_101138044_101138076	32	16	GT	2	0.5	18	0.8281	TLX1	downstream	0	.	0.96	1	9	22	17.53	1.65	9	22	16.61	1.71	1
chr10	101263297	101263313	chr10_101263297_101263313	16	8	TG	2	0.5	8	0.4625	RP11-107I14.4	ncRNA_exonic	0	.	0.93	1	6.5	10.5	8.31	0.46	7	19.5	8.63	0.65	1
chr10	101309168	101309182	chr10_101309168_101309182	14	7	TT	2	0	85	0.213	RNU2-43P;RP11-107I14.2	intergenic	0	.	0.51	1	6.5	8.5	7.29	0.34	5.5	50.5	7.13	1.07	1
chr10	101321745	101321787	chr10_101321745_101321787	42	21	GT	2	0.5	35	0.8646	RP11-107I14.5	downstream	0	.	0.95	1	15	29.5	21.72	2.81	13	39.5	21.56	2.65	1
chr10	101340783	101340830	chr10_101340783_101340830	46	23	TG	2	0.5	24	0.766	RP11-107I14.5;BTRC	intergenic	0	.	0.94	1	16	27.5	22.72	1.74	14	27.5	21.3	1.7	1
chr10	101415461	101415555	chr10_101415461_101415555	90	18	TTATG	5	0.2	45	0.8008	BTRC	intronic	0	.	0.91	0.812813	8	302	14.1	10.57	6	30	11.11	2.47	1
chr10	101442262	101442319	chr10_101442262_101442319	56	28	CT	2	0.5	35	0.7923	BTRC	intronic	1	Enhancer	0.94	0.665635	28.5	41	33.9	2.27	24.5	61.5	33.66	2.58	1
chr10	101455983	101456017	chr10_101455983_101456017	34	17	AC	2	0.5	38	0.9159	BTRC	intronic	0	.	0.94	1	17.5	33.5	26.93	2.48	14	43.5	25.9	2.42	1
chr10	101475922	101475954	chr10_101475922_101475954	32	16	AT	2	0	51	0.9233	BTRC	intronic	0	.	0.95	1	7.5	32.5	19.26	4.23	7	52	20.29	3.38	1
chr10	101681718	101681759	chr10_101681718_101681759	39	13	AAT	3	0	18	0.7444	FBXW4	intronic	0	.	0.98	1	11	17	14.01	0.96	9	23	14.07	0.96	1
chr10	101709315	101709361	chr10_101709315_101709361	46	23	TA	2	0	25	0.5434	RP11-190J1.3	upstream	0	.	0.93	1	9	21	11.78	1.62	6.5	23	12.48	1.93	1
chr10	101830681	101830709	chr10_101830681_101830709	28	14	CA	2	0.5	18	0.6023	KCNIP2	intronic	1	Promoter/Enhancer	0.91	1	8.5	16	13.42	1.03	7	44.5	13.47	0.89	1
chr10	101830769	101830781	chr10_101830769_101830781	12	6	AC	2	0.5	29	0.4598	KCNIP2	intronic	1	Promoter/Enhancer	0.94	1	6	10.5	7.29	1.33	3.5	40.5	6.88	1.04	1
chr10	101832296	101832340	chr10_101832296_101832340	44	22	TG	2	0.5	25	0.8554	KCNIP2	intronic	0	Promoter/Enhancer	0.95	1	16	29.5	21.02	2.02	12.5	35.5	20.69	1.61	1
chr10	101864078	101864107	chr10_101864078_101864107	28	14	AC	2	0.5	32	0.8884	C10orf76	intronic	0	.	0.59	0.961538	10	16.5	13.92	0.9	11	40.5	15.84	1.2	1
chr10	101935174	101935198	chr10_101935174_101935198	24	12	AT	2	0	43	0.6945	C10orf76	intronic	0	.	0.93	1	9.5	32.5	14.37	4.07	8	51	13.86	3.11	1
chr10	102002960	102003000	chr10_102002960_102003000	40	10	AAAT	4	0	17	0.6873	C10orf76	intronic	1	Enhancer	0.98	1	8	12	9.94	0.64	5.5	15.5	9.98	0.65	1
chr10	102041090	102041112	chr10_102041090_102041112	22	11	AT	2	0	63	0.6777	C10orf76	intronic	0	.	0.82	1	9	46.5	12.27	3.36	6	49	11.99	1.98	1
chr10	102409097	102409184	chr10_102409097_102409184	84	12	CCCGGCC	7	1	20	0.305	PSD	intronic	1	.	-0.07	0.712644	12	13	12.2	0.25	7	19	13.42	0.91	1
chr10	102612169	102612209	chr10_102612169_102612209	40	20	TG	2	0.5	24	0.7754	SUFU	intronic	0	Enhancer	0.97	1	11	24	15.98	3.14	7	25	16.45	3.3	1
chr10	102618931	102618979	chr10_102618931_102618979	48	24	GT	2	0.5	40	0.8781	SUFU	intronic	0	.	0.96	1	17	34.5	25.4	2.32	14	51	24.36	1.75	1
chr10	102649033	102649053	chr10_102649033_102649053	20	10	GT	2	0.5	13	0.745	TRIM8	intronic	1	Promoter/Enhancer	0.93	1	8	13	10.66	1.03	8	17	11.04	0.85	1
chr10	102711314	102711430	chr10_102711314_102711430	116	58	GT	2	0.5	63	0.4398	ARL3	intronic	1	Promoter/Enhancer	0.08	0.696429	45.5	58	56.18	0.59	32.5	77	54.4	1.96	1
chr10	102802113	102802145	chr10_102802113_102802145	32	8	TCCT	4	0.5	17	0.6366	WBP1L	intronic	1	Enhancer	0.92	1	7	11	8.58	0.67	4	23	8.83	0.55	1
chr10	102829164	102829209	chr10_102829164_102829209	44	22	AC	2	0.5	54	0.8854	WBP1L;CYP17A1	intergenic	1	.	0.94	0.987805	18.5	29.5	23.74	1.77	15.5	51	23.61	2.19	1
chr10	102916045	102916077	chr10_102916045_102916077	32	16	AT	2	0	50	0.9101	RP11-724N1.1	downstream	0	.	0.95	1	9	26.5	16.37	2.96	7.5	49	16.74	3.3	1
chr10	103011646	103011684	chr10_103011646_103011684	38	19	TG	2	0.5	24	0.7251	CNNM2	intronic	0	.	0.92	1	15	25.5	20.03	1.33	11.5	34.5	19.9	1.04	1
chr10	103219701	103219725	chr10_103219701_103219725	24	12	TA	2	0	48	0.7327	NT5C2;RPEL1	intergenic	0	.	0.9	0.965518	11.5	32	15.69	3.72	7	63	13.76	2.08	1
chr10	103278903	103278933	chr10_103278903_103278933	30	15	CA	2	0.5	33	0.7055	INA	intronic	1	.	0.94	1	13.5	29	17.53	2.89	12	45	17.89	2.41	1
chr10	103339810	103339867	chr10_103339810_103339867	56	28	AC	2	0.5	88	0.9787	PCGF6	intronic	1	.	0.9	0.979167	18.5	31.5	25.36	1.95	13	64.5	26.12	2.92	1
chr10	103451642	103451675	chr10_103451642_103451675	33	11	AGG	3	0.666667	21	0.7044	CALHM2	intronic	1	Promoter/Enhancer	0.97	0.988095	11	22	14.19	1.99	8.5	21	13.04	1.28	1
chr10	103501618	103501647	chr10_103501618_103501647	27	9	TTA	3	0	18	0.776	NEURL1-AS1	ncRNA_intronic	0	.	0.98	1	9	19	13.67	1.84	9	23.5	13.28	1.58	1
chr10	103596628	103596686	chr10_103596628_103596686	58	29	AC	2	0.5	31	0.8893	SH3PXD2A	UTR3	0	.	0.95	0.763158	28	44.5	34.73	3	26.5	64	35.53	2.93	1
chr10	103606177	103606219	chr10_103606177_103606219	42	14	ATC	3	0.333333	15	0.6379	SH3PXD2A	intronic	1	.	0.96	1	10.5	16	13.33	0.94	7	17	13.63	0.63	1
chr10	103615483	103615531	chr10_103615483_103615531	48	24	GT	2	0.5	48	0.9113	SH3PXD2A	intronic	1	Enhancer	0.97	1	13	34.5	22.12	4.27	11.5	48	22.79	4.72	1
chr10	103693220	103693248	chr10_103693220_103693248	28	7	CCCG	4	1	36	0.988	SH3PXD2A	intronic	1	.	0.58	0.857143	5	8	7	0.25	4.5	24.5	7.55	0.69	1
chr10	103718760	103718798	chr10_103718760_103718798	38	19	AC	2	0.5	29	0.7511	SH3PXD2A	intronic	1	.	0.94	1	15	24	20	1.45	11	32.5	20.4	0.96	1
chr10	103771738	103771780	chr10_103771738_103771780	42	21	AC	2	0.5	33	0.7823	SH3PXD2A	intronic	0	.	0.93	0.9875	15	27.5	20.94	1.62	14.5	41	21.02	1.16	1
chr10	103795903	103795955	chr10_103795903_103795955	52	13	AAGG	4	0.5	27	0.751	SH3PXD2A	intronic	1	.	0.91	1	9.5	18	13.02	1.01	7	26	12.72	1	1
chr10	103801542	103801566	chr10_103801542_103801566	24	12	AC	2	0.5	28	0.758	SH3PXD2A	intronic	0	.	0.97	1	11.5	33.5	18.53	4.22	10	29.5	17.56	2.29	1
chr10	103836682	103836706	chr10_103836682_103836706	24	12	AC	2	0.5	53	0.6329	SH3PXD2A	intronic	0	Enhancer	0.96	1	12	19	14.81	1.12	10.5	56.5	15.39	0.99	1
chr10	103855576	103855631	chr10_103855576_103855631	55	11	GGCGG	5	1	27	0.123	SH3PXD2A	upstream	1	Promoter/Enhancer	-0.02	0.690909	11	11.5	11	0.04	5	23	10.63	1.04	1
chr10	104038231	104038281	chr10_104038231_104038281	50	25	AC	2	0.5	35	0.326	COL17A1	intronic	0	.	0.96	1	13	30.5	18.16	2.86	8.5	51	16.47	2.43	1
chr10	104055444	104055482	chr10_104055444_104055482	38	19	CA	2	0.5	28	0.7761	COL17A1	intronic	1	.	0.96	0.9875	16	27	21.54	2.03	15	35	22.47	1.29	1
chr10	104309305	104309331	chr10_104309305_104309331	26	13	AT	2	0	38	0.7736	ITPRIP	downstream	0	Enhancer	0.8	0.981482	10.5	26	13.63	2.39	8	50.5	12.1	1.31	1
chr10	104396369	104396476	chr10_104396369_104396476	106	53	GA	2	0.5	77	0.9278	CFAP58	intronic	0	.	0.97	0.951212	29.5	60	41.8	5.45	30	80.5	45.49	5.02	1
chr10	104439704	104439732	chr10_104439704_104439732	27	9	AAC	3	0.333333	15	0.9984	CFAP58	intronic	0	.	0.92	1	6	16	10.74	1.68	6.5	17.5	10.49	1.55	1
chr10	104450669	104450712	chr10_104450669_104450712	40	10	TTTA	4	0	16	0.5614	CFAP58	intronic	1	.	0.87	1	6	14	11.19	0.93	8	24	11.46	0.73	1
chr10	104468367	104468389	chr10_104468367_104468389	22	11	TA	2	0	45	0.5023	CFAP58;RP11-127O4.3	intergenic	0	.	0.96	1	6	27.5	12.92	2.86	6	43	11.9	1.67	1
chr10	104534703	104534825	chr10_104534703_104534825	120	30	TTCT	4	0.25	65	0.6575	RP11-127O4.3;RP11-127O4.2	intergenic	0	.	0.64	0.943169	14.5	38.5	27.74	4.57	9	52	26.62	5.41	1
chr10	104538978	104539020	chr10_104538978_104539020	42	21	TG	2	0.5	27	0.7959	RP11-127O4.3;RP11-127O4.2	intergenic	0	.	0.96	1	15	30.5	22.59	2.85	16.5	35.5	24.96	1.35	1
chr10	104587499	104587522	chr10_104587499_104587522	22	11	GC	2	1	19	0.9825	RP11-127O4.3;RP11-127O4.2	intergenic	0	.	0.83	0.978261	2	22.5	8.18	2.63	2.5	16.5	7.96	1.28	1
chr10	104620423	104620469	chr10_104620423_104620469	46	23	TG	2	0.5	26	0.8268	RP11-127O4.2;SORCS3	intergenic	0	.	0.94	1	18.5	30.5	24.46	2	16	44	23.68	1.55	1
chr10	104636533	104636569	chr10_104636533_104636569	36	18	GT	2	0.5	50	0.834	RP11-127O4.2;SORCS3	intergenic	0	.	0.92	1	12.5	24	18.22	1.41	10.5	47.5	18.03	1.7	1
chr10	105163883	105163921	chr10_105163883_105163921	38	19	AC	2	0.5	34	0.6696	SORCS3	intronic	0	.	0.94	1	12.5	26.5	18.1	1.43	11.5	35	19.08	1.75	1
chr10	105275005	105275071	chr10_105275005_105275071	65	13	TTTTC	5	0.2	19	0.8052	SORCS3;RNU6-463P	intergenic	0	.	0.95	0.984228	10	20	14.51	1.59	9	24.5	15.25	1.57	1
chr10	105330665	105330695	chr10_105330665_105330695	30	15	TA	2	0	31	0.7565	SORCS3;RNU6-463P	intergenic	0	.	0.95	0.986842	8	41	14.93	3.76	7.5	43.5	13.65	1.22	1
chr10	105469692	105469734	chr10_105469692_105469734	42	21	AC	2	0.5	25	0.7103	SORCS3;RNU6-463P	intergenic	0	.	0.95	1	11	32.5	22.84	1.99	15	51.5	21.53	0.74	1
chr10	105540131	105540207	chr10_105540131_105540207	76	19	TCCT	4	0.5	30	0.897	RNU6-463P;RP11-56I23.1	intergenic	0	.	0.94	0.956825	11.5	27	16.89	2.47	12.5	32	18.59	1.9	1
chr10	105719838	105719887	chr10_105719838_105719887	48	24	GT	2	0.5	52	0.8027	RNU6-463P;RP11-56I23.1	intergenic	0	.	0.93	0.978168	13	28	23.55	1.56	16	51	24.16	1.2	1
chr10	105753306	105753364	chr10_105753306_105753364	58	29	TG	2	0.5	33	0.8765	RNU6-463P;RP11-56I23.1	intergenic	0	.	0.96	1	16.5	33.5	26.29	2.44	16.5	44	27.4	1.84	1
chr10	105931288	105931310	chr10_105931288_105931310	22	11	AT	2	0	49	0.7378	RP11-56I23.1;RP11-298H24.1	intergenic	0	.	0.96	1	3	26	12.23	5.29	3	50	12.29	4.86	1
chr10	106057033	106057142	chr10_106057033_106057142	108	27	CTTT	4	0.25	34	0.9514	RP11-56I23.1;RP11-298H24.1	intergenic	0	.	0.56	0.922987	21.5	36	30.13	2.01	17.5	41	32.81	2.38	1
chr10	106073524	106073550	chr10_106073524_106073550	26	13	GT	2	0.5	27	0.7923	RP11-56I23.1;RP11-298H24.1	intergenic	1	.	0.97	1	2	21.5	14.81	1.73	7	25.5	15.14	1.67	1
chr10	106155739	106155771	chr10_106155739_106155771	32	16	GT	2	0.5	20	0.8098	RP11-298H24.1	ncRNA_intronic	0	.	0.96	1	11.5	23.5	18.13	1.7	11.5	30	20.52	1.13	1
chr10	106159989	106160025	chr10_106159989_106160025	36	18	AT	2	0	47	0.8907	RP11-298H24.1	ncRNA_intronic	0	.	0.93	1	7.5	27.5	21.39	1.73	10	51.5	21.5	1.58	1
chr10	106189001	106189035	chr10_106189001_106189035	34	17	AC	2	0.5	21	0.7213	RP11-298H24.1	downstream	0	.	0.95	0.982143	9.5	20.5	15.3	1.39	11	35	16.87	1.35	1
chr10	106292149	106292234	chr10_106292149_106292234	84	21	AAAG	4	0.25	32	0.8915	RP11-298H24.1;SORCS1	intergenic	0	.	0.89	0.953482	13	24	19.07	1.67	11.5	30	19.5	1.59	1
chr10	106342384	106342406	chr10_106342384_106342406	22	11	TG	2	0.5	35	0.8785	RP11-298H24.1;SORCS1	intergenic	0	.	0.96	1	11	30.5	20.94	4.61	10.5	43	22.21	3.81	1
chr10	106375012	106375057	chr10_106375012_106375057	44	22	AC	2	0.5	19	0.6261	RP11-298H24.1;SORCS1	intergenic	0	.	0.94	0.977734	21	30.5	24.54	1.26	17	38.5	23.8	0.93	1
chr10	106398379	106398417	chr10_106398379_106398417	38	19	AC	2	0.5	26	0.7976	RP11-298H24.1;SORCS1	intergenic	1	.	0.98	1	14.5	27.5	20.7	2.46	14	35.5	21.35	1.62	1
chr10	106412316	106412361	chr10_106412316_106412361	44	22	TG	2	0.5	33	0.6893	RP11-298H24.1;SORCS1	intergenic	0	.	0.97	1	15	30.5	20.23	2.3	14	49	22.02	1.38	1
chr10	106473304	106473348	chr10_106473304_106473348	44	11	AAAT	4	0	13	0.6608	RP11-298H24.1;SORCS1	intergenic	1	.	0.96	1	7	13	11.14	0.92	7	14.5	11.07	0.78	1
chr10	106514406	106514455	chr10_106514406_106514455	48	24	TG	2	0.5	47	0.869	RP11-298H24.1;SORCS1	intergenic	0	.	0.96	1	18.5	31.5	23.58	2	15	53	23.18	1.56	1
chr10	106551241	106551267	chr10_106551241_106551267	24	6	AGGC	4	0.75	26	0.6382	RP11-298H24.1;SORCS1	intergenic	0	.	0.85	0.956522	6.5	18.5	11.21	2.9	4.5	21.5	8.98	2.21	1
chr10	106551778	106551802	chr10_106551778_106551802	24	12	AC	2	0.5	11	0.4655	RP11-298H24.1;SORCS1	intergenic	1	.	0.97	1	8	13.5	10.59	0.86	9	18	11.3	0.68	1
chr10	106602512	106602550	chr10_106602512_106602550	38	19	AC	2	0.5	33	0.5229	SORCS1	intronic	0	.	0.96	1	12	30	21.1	2.29	13	39	20.85	1.53	1
chr10	106606274	106606322	chr10_106606274_106606322	48	24	AC	2	0.5	37	0.64	SORCS1	intronic	1	.	0.97	1	10.5	29.5	20.19	3.65	8.5	46	15.51	3.99	1
chr10	106625200	106625246	chr10_106625200_106625246	46	23	TG	2	0.5	30	0.8086	SORCS1	intronic	1	.	0.95	1	14.5	26	21.03	1.83	13.5	40.5	22.2	1.89	1
chr10	106760710	106760736	chr10_106760710_106760736	26	13	AC	2	0.5	17	0.5847	SORCS1	intronic	1	.	0.96	1	10	15.5	11.84	1.2	7.5	18.5	12.03	0.83	1
chr10	106804338	106804391	chr10_106804338_106804391	50	10	AAAAT	5	0	13	0.7275	SORCS1	intronic	0	.	0.97	0.981818	8	14	11.26	0.96	7.5	24.5	10.91	0.99	1
chr10	106878620	106878648	chr10_106878620_106878648	28	14	TA	2	0	52	0.7419	SORCS1	intronic	0	.	0.96	1	11.5	48	19.01	4.96	9.5	56	17.77	3.94	1
chr10	107164891	107164971	chr10_107164891_107164971	78	26	CGC	3	1	27	0.6927	SORCS1	upstream	1	.	-0.04	0.725	26	27.5	26.97	0.14	17	35.5	23.29	2.58	1
chr10	107165292	107165322	chr10_107165292_107165322	30	15	GT	2	0.5	22	0.7369	SORCS1	upstream	1	.	0.97	1	12	26	17.78	2.09	10.5	25.5	17.29	1.62	1
chr10	107285590	107285650	chr10_107285590_107285650	60	12	TCCAT	5	0.4	35	0.7701	SORCS1;RNA5SP326	intergenic	0	.	0.98	1	8.5	20.5	11.94	1.44	8	28	12.44	1.27	1
chr10	107299041	107299090	chr10_107299041_107299090	48	24	TG	2	0.5	30	0.7406	SORCS1;RNA5SP326	intergenic	0	.	0.93	0.956985	20	29	23.94	1.13	18.5	55	24.47	1.08	1
chr10	107479764	107479808	chr10_107479764_107479808	44	22	GT	2	0.5	39	0.782	RNA5SP326;LINC01435	intergenic	0	.	0.95	1	16	26.5	20.85	1.44	9	66.5	20.93	1.57	1
chr10	107681674	107681706	chr10_107681674_107681706	32	16	AC	2	0.5	30	0.816	RNA5SP326;LINC01435	intergenic	0	.	0.96	1	9.5	23.5	16.99	2.05	8	29.5	17.39	2.35	1
chr10	107745946	107745956	chr10_107745946_107745956	10	5	AT	2	0	60	0.9126	LINC01435	ncRNA_intronic	0	.	0.96	0.976425	5	38.5	21.57	4.84	2	57.5	20.36	3.38	1
chr10	107866387	107866431	chr10_107866387_107866431	44	22	AC	2	0.5	28	0.8932	LINC01435	ncRNA_intronic	0	.	0.97	1	11	27.5	18.49	3.28	11	35	21.73	2.2	1
chr10	107927095	107927125	chr10_107927095_107927125	30	15	AT	2	0	45	0.789	LINC01435	ncRNA_intronic	0	.	0.95	1	11.5	31.5	19.42	3.15	10	52.5	17.36	2.63	1
chr10	108013233	108013251	chr10_108013233_108013251	18	9	AT	2	0	36	0.6473	LINC01435	ncRNA_intronic	0	.	0.96	1	7	27.5	14.73	4.18	6	41	11.26	3.15	1
chr10	108073020	108073069	chr10_108073020_108073069	48	24	AC	2	0.5	44	0.8418	LINC01435;RP11-163F15.1	intergenic	0	.	0.93	1	19	30	25.08	1.53	17	51.5	24.42	1.6	1
chr10	108087025	108087045	chr10_108087025_108087045	20	10	AT	2	0	92	0.272	LINC01435;RP11-163F15.1	intergenic	0	.	0.84	1	9	12.5	10.01	0.56	5.5	89	14.52	12.71	1
chr10	108139306	108139346	chr10_108139306_108139346	40	20	AT	2	0	37	0.8716	LINC01435;RP11-163F15.1	intergenic	0	.	0.95	1	9	24.5	17.81	1.77	7.5	45.5	18.21	1.46	1
chr10	108260086	108260110	chr10_108260086_108260110	24	12	AT	2	0	38	0.4639	LINC01435;RP11-163F15.1	intergenic	0	.	0.93	1	9.5	29.5	13.18	2.42	7	36	13.74	2.8	1
chr10	108357324	108357356	chr10_108357324_108357356	32	16	GT	2	0.5	15	0.5155	LINC01435;RP11-163F15.1	intergenic	1	.	0.94	0.869318	15	23	18.13	2.14	12	30	19.9	2.16	1
chr10	108432604	108432662	chr10_108432604_108432662	58	29	AC	2	0.5	31	0.864	LINC01435;RP11-163F15.1	intergenic	0	.	0.97	1	15	32.5	22.71	2.77	13	49	22.44	2.52	1
chr10	108436358	108436382	chr10_108436358_108436382	24	12	GT	2	0.5	14	0.6558	LINC01435;RP11-163F15.1	intergenic	1	.	0.95	1	10.5	19.5	12.64	1.41	8	19.5	12.5	1.88	1
chr10	108489332	108489374	chr10_108489332_108489374	42	21	TA	2	0	66	0.8068	LINC01435;RP11-163F15.1	intergenic	0	.	0.95	1	9	27	14.14	3.48	8	50.5	14.34	4.07	1
chr10	108496532	108496607	chr10_108496532_108496607	75	15	GAAAG	5	0.4	16	0.9178	LINC01435;RP11-163F15.1	intergenic	1	.	0.95	0.931428	8	20	12.52	2.37	8.5	22	11.82	1.53	1
chr10	108594446	108594488	chr10_108594446_108594488	42	21	AC	2	0.5	28	0.8165	RP11-163F15.1;RP11-655H13.2	intergenic	1	.	0.96	1	14	26.5	20.52	1.83	13.5	34.5	21.45	1.34	1
chr10	108645479	108645497	chr10_108645479_108645497	18	9	AT	2	0	51	0.8632	RP11-163F15.1;RP11-655H13.2	intergenic	0	.	0.95	1	7	33.5	20.29	5.93	5	51	19.71	5.82	1
chr10	108777218	108777256	chr10_108777218_108777256	38	19	AC	2	0.5	42	0.6875	RP11-655H13.2	ncRNA_intronic	0	.	0.95	1	12	27.5	20.57	1.84	12	38	19.97	1.1	1
chr10	108894602	108894636	chr10_108894602_108894636	34	17	CT	2	0.5	37	0.6329	RP11-655H13.2;RN7SKP278	intergenic	1	.	0.95	1	10	22.5	15.87	1.72	11.5	40.5	17.19	1.48	1
chr10	108941480	108941506	chr10_108941480_108941506	26	13	AT	2	0	27	0.807	RN7SKP278	upstream	0	.	0.96	1	10	20	13.38	1.65	6	40.5	13.75	1.82	1
chr10	108941590	108941630	chr10_108941590_108941630	40	20	AT	2	0	89	0.7792	RN7SKP278	upstream	0	.	0.97	0.901914	18	47.5	24.91	6.38	14	75.5	26.88	7.57	1
chr10	109065650	109065674	chr10_109065650_109065674	24	12	AT	2	0	26	0.3184	RN7SKP278;RNU5B-6P	intergenic	0	.	0.96	1	9.5	31	13.76	2.61	10	24.5	12.74	1.39	1
chr10	109191621	109191693	chr10_109191621_109191693	72	18	GAAG	4	0.5	31	0.7973	RNU5B-6P;RNU6-839P	intergenic	1	.	0.97	0.987621	13	37	20.39	2.93	12.5	31	19.94	1.38	1
chr10	109321112	109321142	chr10_109321112_109321142	30	15	AT	2	0	43	0.8857	RNU6-839P;XPNPEP1	intergenic	0	.	0.93	0.9875	10.5	28	18.09	2.11	9	48	18.01	1.82	1
chr10	109344683	109344743	chr10_109344683_109344743	60	12	TTTCT	5	0.2	62	0.751	RNU6-839P;XPNPEP1	intergenic	0	.	0.98	0.933036	10	38.5	18.94	5.19	10	49.5	15.76	3.14	1
chr10	109723052	109723068	chr10_109723052_109723068	16	8	AT	2	0	42	0.7126	RNU6-839P;XPNPEP1	intergenic	0	.	0.96	1	5	26	12.85	5.17	5	48	12.88	6	1
chr10	109729888	109729916	chr10_109729888_109729916	28	14	TG	2	0.5	19	0.6187	RNU6-839P;XPNPEP1	intergenic	1	.	0.95	1	11	21.5	15.63	2.12	9.5	24.5	14.34	2.42	1
chr10	109855367	109855405	chr10_109855367_109855405	38	19	AC	2	0.5	22	0.5155	RNU6-839P;XPNPEP1	intergenic	0	.	0.96	1	10	29.5	18.95	4.38	9.5	26	17.44	2.73	1
chr10	109890550	109890594	chr10_109890550_109890594	44	22	TG	2	0.5	46	0.8998	XPNPEP1	intronic	0	Enhancer	0.64	1	15	27.5	20.95	1.49	8	54	23.36	1.11	1
chr10	110003302	110003326	chr10_110003302_110003326	24	12	GT	2	0.5	20	0.5009	ADD3-AS1	ncRNA_intronic	1	Enhancer	0.96	0.9875	11.5	23.5	17	3.22	9.5	24.5	13.54	2.38	1
chr10	110118019	110118073	chr10_110118019_110118073	54	27	AC	2	0.5	37	0.8887	ADD3	intronic	0	.	0.96	1	9	31	23.32	2.88	15	37.5	25.42	2.04	1
chr10	110146405	110146433	chr10_110146405_110146433	28	14	TA	2	0	30	0.5271	ADD3;MXI1	intergenic	0	.	0.94	1	10.5	29	16.25	3.5	8	29.5	15.25	2	1
chr10	110360245	110360275	chr10_110360245_110360275	30	6	AAAAG	5	0.2	21	0.2156	SMNDC1;RP11-525A16.4	intergenic	0	.	0.95	1	4.5	20	7.27	2.31	4.5	17	6.23	0.66	1
chr10	110360356	110360416	chr10_110360356_110360416	60	15	TTTC	4	0.25	27	0.9203	SMNDC1;RP11-525A16.4	intergenic	0	.	0.84	0.967213	7	27	14.63	2.02	9.5	24.5	16.34	1.43	1
chr10	110459666	110459692	chr10_110459666_110459692	26	13	AG	2	0.5	14	0.2055	RP11-525A16.4	ncRNA_intronic	1	.	0.9	0.96	8	14	11.67	0.75	8	19.5	11.81	0.6	1
chr10	110463620	110463674	chr10_110463620_110463674	54	27	CA	2	0.5	28	0.8399	RP11-525A16.4	ncRNA_intronic	0	.	0.97	1	15	29.5	20.95	2.16	13	64	21.54	2	1
chr10	110465164	110465208	chr10_110465164_110465208	44	22	TG	2	0.5	36	0.8002	RP11-525A16.4	ncRNA_intronic	0	.	0.96	1	13	29.5	22.07	2.24	15.5	42.5	22.24	1.34	1
chr10	110480348	110480364	chr10_110480348_110480364	16	8	GT	2	0.5	37	0.3895	RP11-525A16.4	ncRNA_intronic	0	.	0.92	1	7	30	10.31	4.67	4.5	33.5	11.09	5.03	1
chr10	110622534	110622595	chr10_110622534_110622595	60	12	TTTAT	5	0	20	0.7055	SMC3;Y_RNA	intergenic	0	.	0.98	1	6.5	14	10.92	1.17	5.5	23	10.59	1.28	1
chr10	110792133	110792189	chr10_110792133_110792189	56	14	TCTA	4	0.25	10	0.7267	RBM20	intronic	0	Enhancer	0.97	0.979968	10	16	13.04	0.87	9.5	16	12.57	0.84	1
chr10	111078713	111078770	chr10_111078713_111078770	57	19	CGC	3	1	23	0.0301	ADRA2A	exonic	0	.	-0.02	0.719298	18.5	19.5	19.02	0.1	12	30.5	19.84	0.97	1
chr10	111119516	111119558	chr10_111119516_111119558	42	21	CT	2	0.5	29	0.8509	ADRA2A;RP11-381K7.1	intergenic	0	.	0.96	1	12	31.5	19.74	2.37	12	48.5	18.8	1.99	1
chr10	111255325	111255369	chr10_111255325_111255369	44	22	TG	2	0.5	27	0.6254	ADRA2A;RP11-381K7.1	intergenic	0	.	0.94	0.97619	19	35	23.63	2.84	17.5	44.5	23.91	3.13	1
chr10	111368317	111368345	chr10_111368317_111368345	28	14	TG	2	0.5	36	0.6171	RP11-381K7.1;GPAM	intergenic	0	.	0.94	1	11.5	23.5	13.84	1.39	10	45.5	14.59	1.34	1
chr10	111368497	111368545	chr10_111368497_111368545	48	24	CA	2	0.5	65	0.7558	RP11-381K7.1;GPAM	intergenic	0	.	0.96	1	14	26.5	19.45	2.58	12	52.5	19.25	3.43	1
chr10	111636638	111636690	chr10_111636638_111636690	52	26	GT	2	0.5	50	0.908	RP11-381K7.1;GPAM	intergenic	0	.	0.94	1	16	29.5	22.8	2	13	55.5	23.2	1.58	1
chr10	111778247	111778297	chr10_111778247_111778297	50	25	AC	2	0.5	28	0.7912	RP11-381K7.1;GPAM	intergenic	1	.	0.97	1	13.5	31.5	22.26	3	13.5	38.5	22.29	1.63	1
chr10	111809909	111809923	chr10_111809909_111809923	14	7	TG	2	0.5	25	0.6461	RP11-381K7.1;GPAM	intergenic	0	.	0.96	1	7	28	18.35	5.46	4.5	28.5	13.88	5.6	1
chr10	112014989	112015021	chr10_112014989_112015021	32	16	TA	2	0	33	0.7705	RP11-381K7.1;GPAM	intergenic	0	.	0.95	1	13	24.5	16.95	1.54	10.5	45.5	16.63	1.12	1
chr10	112123447	112123487	chr10_112123447_112123487	40	20	AC	2	0.5	43	0.6437	RP11-381K7.1;GPAM	intergenic	0	.	0.96	1	13	26	18.99	2.07	12.5	47.5	19.95	1.41	1
chr10	112185571	112185615	chr10_112185571_112185615	44	22	AC	2	0.5	26	0.593	GPAM;TECTB	intergenic	0	.	0.97	1	10.5	23.5	15.33	2.26	7	45.5	15.07	2.01	1
chr10	112266264	112266298	chr10_112266264_112266298	34	17	TG	2	0.5	15	0.6122	GPAM;TECTB	intergenic	0	Enhancer	0.96	1	10.5	19.5	14.68	1.66	10	20.5	15.56	1.76	1
chr10	112266410	112266427	chr10_112266410_112266427	15	5	TTG	3	0.333333	13	0.5674	GPAM;TECTB	intergenic	0	Enhancer	0.94	0.765	6	17.5	13.48	2.79	5.5	17.5	9.32	3.24	1
chr10	112310638	112310690	chr10_112310638_112310690	52	26	AC	2	0.5	34	0.8138	TECTB;ACSL5	intergenic	0	.	0.96	1	15	28.5	21.93	2.53	11.5	51	22.03	2.72	1
chr10	112390644	112390700	chr10_112390644_112390700	56	14	TAGA	4	0.25	11	0.7276	ACSL5	intronic	0	Enhancer	0.97	0.980769	11	16	13.19	0.74	10	16.5	13.43	0.76	1
chr10	112531063	112531104	chr10_112531063_112531104	40	20	CA	2	0.5	33	0.8297	VTI1A	intronic	1	Enhancer	0.83	1	12	31	22.57	1.88	14.5	38	23.29	1.31	1
chr10	112634486	112634548	chr10_112634486_112634548	62	31	AC	2	0.5	20	0.7016	VTI1A	intronic	0	.	0.96	0.95914	23	32.5	29.17	1.23	23.5	39	29.36	0.9	1
chr10	112673453	112673483	chr10_112673453_112673483	30	15	CG	2	1	19	0.5437	RP11-25C19.3	ncRNA_intronic	0	.	0.94	0.65625	9	21.5	17.43	1.43	9	22.5	18.09	1.26	1
chr10	112733725	112733770	chr10_112733725_112733770	45	9	TTATT	5	0	17	0.5853	VTI1A	intronic	0	.	0.98	1	7	22.5	10.77	2.19	6.5	18	9	0.61	1
chr10	112736111	112736137	chr10_112736111_112736137	26	13	TA	2	0	38	0.5566	VTI1A	intronic	0	.	0.93	1	10	23	16.83	2.35	6.5	31.5	14.79	2.12	1
chr10	112743013	112743057	chr10_112743013_112743057	44	22	GT	2	0.5	23	0.7908	VTI1A	intronic	1	.	0.94	1	15	25	21.26	1.4	13.5	30.5	21.46	1.16	1
chr10	112815139	112815172	chr10_112815139_112815172	32	16	CA	2	0.5	24	0.8585	VTI1A	intronic	1	.	0.96	0.989362	9	24.5	19.33	2.54	13	33	19.59	1.45	1
chr10	112830822	112830850	chr10_112830822_112830850	28	14	AT	2	0	87	0.9336	RP11-57H14.5	upstream	0	.	0.88	0.941901	10	37.5	21.25	5.48	2	73	20.34	5.47	1
chr10	112888224	112888258	chr10_112888224_112888258	34	17	GT	2	0.5	20	0.5301	RP11-57H14.3	upstream	0	.	0.93	1	14.5	21.5	17.8	1.03	9	26	17.71	0.83	1
chr10	112915194	112915219	chr10_112915194_112915219	25	5	AAAAG	5	0.2	6	0.3825	RP11-57H14.3;TCF7L2	intergenic	0	Enhancer	0.96	1	3	5.5	4.25	0.71	3	6	4.48	0.62	1
chr10	112916867	112916891	chr10_112916867_112916891	24	8	AAG	3	0.333333	132	0.024	RP11-57H14.3;TCF7L2	intergenic	0	Enhancer	0.89	1	7	17	8.49	0.95	4.5	107	8.68	5.4	1
chr10	112966184	112966210	chr10_112966184_112966210	26	13	TA	2	0	59	0.6338	TCF7L2	intronic	0	.	0.91	1	6.5	37.5	19.9	6.52	8	59.5	14.03	3.81	1
chr10	112985860	112985892	chr10_112985860_112985892	32	16	TG	2	0.5	20	0.652	TCF7L2	intronic	0	Enhancer	0.95	1	14	21.5	16.47	1.1	11.5	45.5	16.66	1.49	1
chr10	113036098	113036164	chr10_113036098_113036164	66	22	ATC	3	0.333333	16	0.728	TCF7L2	intronic	1	Enhancer	0.97	0.982895	16	22.5	19.53	1.02	15.5	24	20.31	0.88	1
chr10	113036665	113036689	chr10_113036665_113036689	24	6	TTCT	4	0.25	9	0.4403	TCF7L2	intronic	0	Enhancer	0.97	1	5.5	10	6.54	0.77	5	11	6.8	0.93	1
chr10	113051203	113051243	chr10_113051203_113051243	40	20	CA	2	0.5	43	0.7402	TCF7L2	intronic	1	Enhancer	0.95	1	10.5	27.5	20.38	2.05	13.5	38	20.5	1.15	1
chr10	113063893	113063923	chr10_113063893_113063923	30	15	GT	2	0.5	17	0.7499	TCF7L2	intronic	1	Enhancer	0.96	1	12	21	16.3	1.32	11	22.5	16.12	0.99	1
chr10	113070269	113070289	chr10_113070269_113070289	20	10	TA	2	0	20	0.6876	TCF7L2	intronic	0	Enhancer	0.95	0.96	7.5	23.5	12.59	1.82	7	37	12.44	1.06	1
chr10	113073099	113073129	chr10_113073099_113073129	30	15	GT	2	0.5	35	0.9111	TCF7L2	intronic	0	Enhancer	0.8	1	12.5	29.5	19.18	2.76	10.5	48	18.31	2.65	1
chr10	113117365	113117462	chr10_113117365_113117462	96	48	TC	2	0.5	77	0.9809	TCF7L2	intronic	0	.	0.95	0.958781	19.5	53.5	33.92	5.83	17	70.5	35.24	7.62	1
chr10	113144100	113144136	chr10_113144100_113144136	36	18	TG	2	0.5	29	0.8289	TCF7L2	intronic	0	.	0.97	1	6	27.5	16.33	2.87	5.5	37	15.4	2.19	1
chr10	113179774	113179800	chr10_113179774_113179800	26	13	AT	2	0	37	0.6592	TCF7L2;RNU7-165P	intergenic	0	.	0.83	1	9	31	15.45	2.65	1	44	13.48	1.49	1
chr10	113345832	113345854	chr10_113345832_113345854	22	11	TG	2	0.5	12	0.5608	TCF7L2;RNU7-165P	intergenic	1	.	0.95	1	10	18	13.24	1.65	9.5	17	13.98	1.25	1
chr10	113346078	113346106	chr10_113346078_113346106	28	14	CT	2	0.5	47	0.9105	TCF7L2;RNU7-165P	intergenic	1	.	0.96	1	9.5	34.5	20.57	4.83	11.5	45	23.73	4.31	1
chr10	113354151	113354169	chr10_113354151_113354169	18	9	TG	2	0.5	9	0.4474	RNU7-165P	downstream	0	.	0.95	1	8	12	9.82	0.76	8	20.5	10.35	0.66	1
chr10	113387816	113387866	chr10_113387816_113387866	50	25	AC	2	0.5	25	0.4619	RNU7-165P;HABP2	intergenic	0	.	0.97	1	11	27.5	19.35	3.55	11	28.5	18.75	1.3	1
chr10	113498137	113498171	chr10_113498137_113498171	32	8	ATTT	4	0	39	0.7457	RNU7-165P;HABP2	intergenic	0	Enhancer	0.7	0.948214	8	10.5	9.34	0.42	6.5	26.5	9.69	0.95	1
chr10	113600155	113600187	chr10_113600155_113600187	32	16	TC	2	0.5	31	0.8532	NRAP	intronic	0	.	0.96	1	12.5	31.5	17.49	3.14	11	29.5	17.71	2.7	1
chr10	113678603	113678643	chr10_113678603_113678643	40	20	GT	2	0.5	57	0.8338	CASP7	upstream	1	Promoter/Enhancer	0.95	1	15.5	24.5	19.31	1.39	11	47.5	18.64	1.46	1
chr10	113678968	113678986	chr10_113678968_113678986	18	9	GT	2	0.5	79	0.2888	CASP7	upstream	0	Promoter/Enhancer	0.94	1	8	14.5	9.74	0.95	7	48	9.25	1.3	1
chr10	113679022	113679053	chr10_113679022_113679053	30	15	GT	2	0.5	78	0.7378	CASP7	upstream	1	Promoter/Enhancer	0.95	1	10	16.5	12.85	1.22	9.5	52	13.3	2.24	1
chr10	113961424	113961456	chr10_113961424_113961456	32	16	CA	2	0.5	24	0.6652	NHLRC2;ADRB1	intergenic	1	.	0.95	1	13	23	16.99	1.73	12	36	16.71	1.58	1
chr10	114044186	114044252	chr10_114044186_114044252	66	22	GCC	3	1	54	0.0731	ADRB1	exonic	1	Promoter/Enhancer	0	0.712121	22	22.5	22.01	0.08	12.5	44.5	22.72	1.27	1
chr10	114271608	114271642	chr10_114271608_114271642	34	17	AC	2	0.5	24	0.4485	VWA2	intronic	1	Enhancer	0.92	1	15.5	27	18.15	1.88	12.5	26	17.35	0.76	1
chr10	114306260	114306377	chr10_114306260_114306377	108	6	GCAGGAGGGGACGCGGGG	18	0.833333	26	0.8713	AFAP1L2	intronic	0	Enhancer	0.63	0.906141	7	13.5	9.63	0.99	4	17	8.66	1.24	1
chr10	114310936	114310973	chr10_114310936_114310973	36	9	CCCG	4	1	33	0.9921	AFAP1L2	intronic	0	.	0.64	0.780488	9	11	9.86	0.44	10	26	12.33	1.75	1
chr10	114360485	114360565	chr10_114360485_114360565	80	20	TAGA	4	0.25	25	0.8242	AFAP1L2	intronic	0	.	0.86	0.978949	12	26	20.18	2.11	11.5	28.5	21.49	1.68	1
chr10	114368767	114368816	chr10_114368767_114368816	48	24	AC	2	0.5	29	0.7922	AFAP1L2	intronic	0	.	0.96	1	16	26.5	21.03	1.55	15	39.5	21.85	1.26	1
chr10	114434280	114434330	chr10_114434280_114434330	50	25	AC	2	0.5	32	0.8709	ABLIM1	UTR3	0	.	0.97	1	13	30.5	23.36	2.65	14.5	51	23.28	2.4	1
chr10	114500707	114500794	chr10_114500707_114500794	85	17	GAAGG	5	0.6	37	0.8255	ABLIM1	intronic	0	Enhancer	0.93	0.968857	14.5	25	18.25	1.69	9.5	29.5	18.4	1.21	1
chr10	114541899	114541923	chr10_114541899_114541923	24	12	AC	2	0.5	9	0.6258	ABLIM1	intronic	0	Enhancer	0.9	1	10	13	11.17	0.44	9	14	11.31	0.71	1
chr10	114558914	114558936	chr10_114558914_114558936	22	11	GT	2	0.5	35	0.4	ABLIM1	intronic	0	.	0.96	1	10.5	24.5	15.24	2.61	6	47	12.46	2	1
chr10	114584135	114584160	chr10_114584135_114584160	25	5	AAAAG	5	0.2	10	0.6042	ABLIM1	intronic	0	Enhancer	0.97	1	3	9	5.66	0.85	4	9	6.15	0.83	1
chr10	114601049	114601105	chr10_114601049_114601105	56	28	AC	2	0.5	28	0.7508	ABLIM1	intronic	0	.	0.97	1	10	31	21.17	2.7	10.5	48	20.32	2.03	1
chr10	114638622	114638668	chr10_114638622_114638668	46	23	AC	2	0.5	21	0.7428	ABLIM1	intronic	0	Enhancer	0.97	1	13	25	18.58	2.22	13	34.5	19.25	1.72	1
chr10	114749450	114749484	chr10_114749450_114749484	34	17	CA	2	0.5	20	0.7366	ABLIM1;RP11-106M7.1	intergenic	0	Enhancer	0.96	1	12.5	24.5	18.47	2	13.5	34.5	19.9	1.56	1
chr10	114756083	114756105	chr10_114756083_114756105	22	11	GT	2	0.5	11	0.6647	ABLIM1;RP11-106M7.1	intergenic	0	Enhancer	0.96	1	9	15	11.36	0.88	7	14.5	10.9	0.75	1
chr10	114769415	114769479	chr10_114769415_114769479	64	16	AAAG	4	0.25	22	0.7474	RP11-106M7.1	ncRNA_intronic	0	.	0.95	0.991667	5	19	10.91	3.17	4	20	9.68	3.09	1
chr10	114778568	114778612	chr10_114778568_114778612	44	22	AC	2	0.5	29	0.7101	RP11-106M7.1	ncRNA_exonic	0	.	0.94	1	12	25	20.47	2.19	12	39.5	20.17	1.36	1
chr10	114880680	114880710	chr10_114880680_114880710	30	15	AC	2	0.5	21	0.7277	FAM160B1	intronic	1	Enhancer	0.95	1	14.5	31	18.88	2.61	12	26.5	18.16	2.27	1
chr10	114989626	114989674	chr10_114989626_114989674	48	24	AC	2	0.5	27	0.7959	TRUB1;RP11-383C6.2	intergenic	0	.	0.96	1	15.5	32	22.53	2.49	13	32	21.39	2.68	1
chr10	115035034	115035106	chr10_115035034_115035106	72	36	AC	2	0.5	68	0.9345	RP11-383C6.2;ATRNL1	intergenic	1	.	0.92	1	27.5	47.5	38.03	2.09	22	64.5	37.93	2.08	1
chr10	115225475	115225506	chr10_115225475_115225506	30	6	TAATA	5	0	12	0.7824	ATRNL1	intronic	0	.	0.95	1	6	11	7.55	1.01	5	12	8.3	0.98	1
chr10	115230870	115230922	chr10_115230870_115230922	52	26	GA	2	0.5	55	0.8759	ATRNL1	intronic	0	.	0.96	1	14	34.5	24.11	3.23	12	55.5	22.78	3.75	1
chr10	115351728	115351785	chr10_115351728_115351785	55	11	GTTTT	5	0.2	22	0.6705	ATRNL1	intronic	0	.	0.96	0.889985	10	16	12.61	1.05	8.5	23.5	13.66	1.19	1
chr10	115442270	115442304	chr10_115442270_115442304	34	17	CT	2	0.5	35	0.8659	ATRNL1	intronic	1	.	0.97	1	13	32.5	22.44	3.56	11.5	35.5	20.92	3.76	1
chr10	115561669	115561731	chr10_115561669_115561731	62	31	TG	2	0.5	35	0.5854	ATRNL1	intronic	0	.	0.95	0.959815	28	45.5	35.73	1.75	19	55.5	35.58	0.63	1
chr10	115598350	115598380	chr10_115598350_115598380	28	7	TTAT	4	0	13	0.7107	ATRNL1	intronic	0	.	0.96	1	5.5	14	10.36	1.6	6.5	17	10.36	1.32	1
chr10	115632864	115632908	chr10_115632864_115632908	40	8	TTTTA	5	0	18	0.689	ATRNL1	intronic	0	.	0.97	1	7	15.5	10.35	1.43	7.5	23	10.7	1.62	1
chr10	115837466	115837526	chr10_115837466_115837526	60	30	CA	2	0.5	27	0.8445	ATRNL1	intronic	0	.	0.97	1	8	32.5	21.67	4.84	13.5	41.5	22.74	1.53	1
chr10	116057990	116058042	chr10_116057990_116058042	52	26	TG	2	0.5	35	0.9041	GFRA1	UTR3	0	.	0.97	0.975595	13.5	36.5	23.75	3.73	14	36.5	24.72	2.3	1
chr10	116064037	116064106	chr10_116064037_116064106	69	23	ATC	3	0.333333	44	0.5101	GFRA1	UTR3	0	.	0.98	0.899276	8	38	16.43	4.67	9	47	20.51	3.96	1
chr10	116084761	116084812	chr10_116084761_116084812	50	25	AC	2	0.5	30	0.8304	GFRA1	intronic	0	.	0.95	1	15.5	27	21.32	2.25	13.5	42	22.59	2.03	1
chr10	116092096	116092138	chr10_116092096_116092138	42	21	AC	2	0.5	31	0.8439	GFRA1	intronic	0	.	0.96	1	14	29.5	20.77	2.03	10	34.5	23.05	1.98	1
chr10	116205596	116205626	chr10_116205596_116205626	30	15	AT	2	0	25	0.8398	GFRA1	intronic	0	.	0.86	1	6.5	31	10.3	3.08	7.5	24	11.2	2.15	1
chr10	116273646	116273695	chr10_116273646_116273695	48	24	CT	2	0.5	28	0.5375	GFRA1	upstream	1	Promoter/Enhancer	0.85	0.97561	17	26	20.69	1.36	14.5	55.5	20.96	0.81	1
chr10	116509309	116509349	chr10_116509309_116509349	40	20	AC	2	0.5	35	0.8625	PNLIPRP3;RNU6-1090P	intergenic	0	.	0.97	0.981071	15	30.5	23.62	2.31	13	49	23.99	1.75	1
chr10	116573117	116573213	chr10_116573117_116573213	96	24	AAAG	4	0.25	79	0.9327	PNLIP;PNLIPRP1	intergenic	0	.	0.77	0.96445	1	50.5	30.68	5.45	7.5	64	29.52	4.75	1
chr10	116599256	116599300	chr10_116599256_116599300	40	8	AAAAT	5	0	17	0.6927	PNLIPRP1	intronic	0	.	0.99	1	6	16.5	9.8	2.03	5	17.5	9.35	2.74	1
chr10	116668933	116668971	chr10_116668933_116668971	38	19	CA	2	0.5	35	0.8091	C10orf82	intronic	0	.	0.96	1	13	30	21.84	3.18	13	37.5	20.9	3.09	1
chr10	116732328	116732352	chr10_116732328_116732352	24	6	AAAG	4	0.25	157	0.7613	HSPA12A	intronic	0	.	0.96	1	3	91	10.27	9.6	5	162	17.67	15.83	1
chr10	116875561	116875587	chr10_116875561_116875587	26	13	CA	2	0.5	23	0.5678	ENO4	intronic	0	.	0.96	1	12	29.5	17.34	2.68	9	34.5	17.48	2.27	1
chr10	116882969	116882999	chr10_116882969_116882999	30	15	AC	2	0.5	16	0.1671	SHTN1	UTR3	0	.	0.92	1	12.5	21	15.55	1.07	9.5	25	15.03	0.51	1
chr10	116893576	116893596	chr10_116893576_116893596	20	10	CA	2	0.5	26	0.8162	ENO4;SHTN1	intronic	1	.	0.95	1	10.5	29.5	21.75	1.61	14.5	30.5	21.99	1.25	1
chr10	117051999	117052021	chr10_117051999_117052021	22	11	AT	2	0	64	0.9099	SHTN1	intronic	0	.	0.96	1	10	28.5	19.9	3.33	5	60.5	21.93	2.48	1
chr10	117065727	117065784	chr10_117065727_117065784	56	14	GAAA	4	0.25	60	0.9912	SHTN1	intronic	1	.	0.6	0.949645	4	21.5	10.16	2.36	5	42	12.2	2.66	1
chr10	117090753	117090820	chr10_117090753_117090820	64	16	GAAG	4	0.5	22	0.7729	SHTN1	intronic	1	.	0.96	1	10	19	13.13	1.5	6	20.5	12.88	0.84	1
chr10	117096998	117097063	chr10_117096998_117097063	64	32	CG	2	1	45	0.8917	SHTN1	intronic	0	.	0.77	0.552239	28	38	34.08	1.23	16	40.5	30.71	3.95	1
chr10	117129647	117129677	chr10_117129647_117129677	30	15	GT	2	0.5	19	0.425	VAX1	UTR3	0	.	0.94	1	13.5	21.5	17.33	1.41	11.5	27	16.76	1.09	1
chr10	117151325	117151364	chr10_117151325_117151364	38	19	TG	2	0.5	20	0.7265	VAX1;MIR3663HG	intergenic	0	.	0.96	1	16.5	26.5	20.7	1.88	13.5	46	19.34	1.73	1
chr10	117191923	117192005	chr10_117191923_117192005	82	41	AG	2	0.5	72	0.9706	MIR3663HG;KCNK18	intergenic	0	.	0.9	0.942521	26	53	40.7	3.44	30	74	43.61	5.45	1
chr10	117305471	117305515	chr10_117305471_117305515	44	22	AC	2	0.5	49	0.717	PDZD8	intronic	0	.	0.95	1	12	27	18.77	3.33	8	45	18.32	2.85	1
chr10	117342393	117342427	chr10_117342393_117342427	34	17	AC	2	0.5	32	0.8437	PDZD8	intronic	1	Enhancer	0.96	1	13.5	25.5	18.65	2.29	12	36	19.61	1.86	1
chr10	117364181	117364207	chr10_117364181_117364207	26	13	GT	2	0.5	14	0.7528	PDZD8	intronic	1	Enhancer	0.94	0.977272	10.5	16.5	12.68	1.22	9	16.5	12.87	0.82	1
chr10	117366592	117366613	chr10_117366592_117366613	21	7	ACC	3	0.666667	15	0.2758	PDZD8	intronic	0	Enhancer	0.96	1	7	11.5	7.95	1.07	5	28.5	7.49	0.79	1
chr10	117367409	117367433	chr10_117367409_117367433	24	6	AAAC	4	0.25	8	0.2746	PDZD8	intronic	0	Enhancer	0.95	1	6	10	6.52	0.65	4.5	9	6.33	0.53	1
chr10	117370918	117370952	chr10_117370918_117370952	34	17	TG	2	0.5	28	0.7694	PDZD8	intronic	0	Promoter/Enhancer	0.96	1	14	27.5	18.54	2.32	12	46	17.35	1.83	1
chr10	117410224	117410244	chr10_117410224_117410244	20	10	AC	2	0.5	10	0.7492	PDZD8;CTA-109P11.4	intergenic	0	Enhancer	0.98	1	8	13	10.86	0.95	8	15	10.48	0.93	1
chr10	117488946	117488964	chr10_117488946_117488964	18	9	GT	2	0.5	8	0.4456	EMX2OS	ncRNA_exonic	0	.	0.97	1	5	11.5	9.21	0.98	6.5	12	9.22	0.56	1
chr10	117530525	117530574	chr10_117530525_117530574	48	24	AC	2	0.5	21	0.7075	EMX2OS	ncRNA_intronic	0	.	0.93	0.974985	19	27.5	20.6	0.65	13	38.5	21.21	0.88	1
chr10	117753430	117753478	chr10_117753430_117753478	48	24	GT	2	0.5	34	0.8902	RP11-328K15.1;RP11-355F22.1	intergenic	0	.	0.96	0.982451	17.5	32.5	25.96	2.79	16	44	26.49	2.94	1
chr10	117930631	117930671	chr10_117930631_117930671	40	20	TG	2	0.5	83	0.7834	RP11-355F22.1;RAB11FIP2	intergenic	0	.	0.91	1	16	24.5	19.35	1.28	8.5	55	19.61	2.03	1
chr10	117930885	117930921	chr10_117930885_117930921	36	18	AC	2	0.5	70	0.6627	RP11-355F22.1;RAB11FIP2	intergenic	0	.	0.87	1	13.5	18	15.43	0.76	9	48.5	15.66	1.21	1
chr10	118024470	118024512	chr10_118024470_118024512	42	21	GT	2	0.5	29	0.8651	RP11-354M20.3	ncRNA_intronic	0	.	0.97	1	10.5	29	21.84	3.11	10.5	34.5	22.94	1.65	1
chr10	118235796	118235836	chr10_118235796_118235836	40	20	TC	2	0.5	37	0.8126	CASC2;RP11-245J24.1	intergenic	0	.	0.96	1	12.5	31.5	21.87	2.83	12	42	19.85	1.86	1
chr10	118239220	118239256	chr10_118239220_118239256	36	18	GA	2	0.5	24	0.6912	CASC2;RP11-245J24.1	intergenic	1	.	0.96	1	8	29.5	16.33	4.02	7	23.5	14.8	3.67	1
chr10	118248242	118248316	chr10_118248242_118248316	72	18	GAAA	4	0.25	164	0.9552	RP11-245J24.1	ncRNA_intronic	0	.	0.57	0.92992	3	59.5	21.06	10.14	5	177	28.95	13.13	1
chr10	118359494	118359530	chr10_118359494_118359530	36	18	TG	2	0.5	61	0.7611	LINC00867	ncRNA_intronic	0	.	0.95	1	11	24.5	19.4	1.39	12	49.5	19.48	1.19	1
chr10	118429666	118429694	chr10_118429666_118429694	28	14	CA	2	0.5	14	0.6677	LINC00867;PRLHR	intergenic	0	.	0.96	1	12	20	14.52	1.16	10.5	20.5	14.22	1.24	1
chr10	118465609	118465704	chr10_118465609_118465704	92	23	GAAG	4	0.5	21	0.66	LINC00867;PRLHR	intergenic	1	.	0.95	0.926311	13.5	28	20.2	2.07	14	28.5	21.55	0.95	1
chr10	118676839	118676873	chr10_118676839_118676873	34	17	AC	2	0.5	17	0.7398	CACUL1	UTR3	0	.	0.96	0.967437	12	18.5	15.1	1.16	11.5	22	15.3	1.01	1
chr10	119028571	119028682	chr10_119028571_119028682	108	27	AAGG	4	0.5	31	0.7453	RP11-498J9.2;NANOS1	intergenic	0	.	0.95	0.955883	19	36	23.94	2.71	12	33.5	23.48	2.26	1
chr10	119052368	119052398	chr10_119052368_119052398	30	15	TG	2	0.5	51	0.7521	EIF3A	intronic	0	.	0.96	1	13	38	22.12	5.46	13	56.5	24.9	5.56	1
chr10	119146428	119146460	chr10_119146428_119146460	32	16	GT	2	0.5	37	0.7363	SFXN4	intronic	0	.	0.95	0.970834	2	31	16.53	2.26	3	46.5	15.87	1.88	1
chr10	119218074	119218102	chr10_119218074_119218102	28	14	TG	2	0.5	20	0.1525	GRK5	intronic	1	.	0.9	1	11	20	14.62	0.84	10.5	21.5	14.17	0.6	1
chr10	119253847	119253873	chr10_119253847_119253873	26	13	GT	2	0.5	10	0.4124	GRK5	intronic	1	.	0.93	1	9	14.5	11.69	0.62	8.5	14	11.42	0.54	1
chr10	119275613	119275647	chr10_119275613_119275647	34	17	CA	2	0.5	24	0.9381	GRK5	intronic	1	Enhancer	0.79	0.960294	13	30.5	18.44	2.05	13	27.5	17.84	1.65	1
chr10	119299794	119299822	chr10_119299794_119299822	28	14	TG	2	0.5	12	0.6002	GRK5	intronic	1	.	0.96	1	9.5	15.5	12.1	1.24	8.5	15.5	12.54	0.75	1
chr10	119317347	119317383	chr10_119317347_119317383	36	18	GT	2	0.5	19	0.4713	GRK5	intronic	1	.	0.93	1	13.5	21.5	16.74	0.87	12	23.5	16.74	0.59	1
chr10	119344872	119344963	chr10_119344872_119344963	88	22	CCTT	4	0.5	64	0.9779	GRK5	intronic	1	.	0.81	0.896864	17	31.5	24.25	1.99	11	47.5	26.06	2.37	1
chr10	119425268	119425296	chr10_119425268_119425296	28	14	AC	2	0.5	27	0.7201	GRK5	intronic	1	.	0.97	0.989131	12	24	17.17	2.24	11.5	37.5	16.04	1.67	1
chr10	119476802	119476918	chr10_119476802_119476918	116	29	TTTC	4	0.25	36	0.8871	GRK5;RGS10	intergenic	0	.	0.83	0.935715	17	33.5	26.28	2.59	12.5	41	27.3	3.28	1
chr10	119485655	119485680	chr10_119485655_119485680	25	5	TATTT	5	0	17	0.3556	GRK5;RGS10	intergenic	1	.	0.95	1	5	12.5	6.01	1.25	4	16	5.92	1.41	1
chr10	119528844	119528876	chr10_119528844_119528876	32	8	AATA	4	0	11	0.4389	RGS10	intronic	1	.	0.96	1	6	11	8.03	0.93	5.5	12.5	7.77	0.93	1
chr10	119545484	119545510	chr10_119545484_119545510	26	13	CA	2	0.5	39	0.2334	RGS10;TIAL1	intergenic	1	.	0.93	1	9	15	12.37	1.04	9.5	44	12.79	0.69	1
chr10	119564241	119564275	chr10_119564241_119564275	34	17	AC	2	0.5	20	0.6901	RGS10;TIAL1	intergenic	0	.	0.94	1	11.5	22	16.57	1.23	11	23.5	16.25	0.93	1
chr10	119590739	119590827	chr10_119590739_119590827	88	22	GAAA	4	0.25	28	0.9634	TIAL1	intronic	0	.	0.86	0.918561	14	29.5	20.91	2.39	11	31.5	21.43	2.14	1
chr10	119618407	119618445	chr10_119618407_119618445	38	19	AC	2	0.5	26	0.7107	TIAL1;BAG3	intergenic	1	.	0.94	1	12.5	20.5	14.63	1.65	11	32	14.72	1.77	1
chr10	119651590	119651652	chr10_119651590_119651652	60	10	GCCCGC	6	1	18	0.453	BAG3	UTR5	1	Promoter/Enhancer	0.01	0.693548	10	10.5	10.1	0.2	6.5	18.5	8.65	1.58	1
chr10	119738648	119738676	chr10_119738648_119738676	28	14	AC	2	0.5	13	0.6101	INPP5F	intronic	0	Enhancer	0.96	1	9.5	18.5	11.75	1.31	8.5	16.5	11.86	1.25	1
chr10	119785535	119785579	chr10_119785535_119785579	44	22	GA	2	0.5	45	0.8964	INPP5F	intronic	1	Enhancer	0.94	1	10.5	33	24.62	3.02	14.5	49.5	26.08	1.93	1
chr10	119834861	119834885	chr10_119834861_119834885	24	12	AA	2	0	96	0.6922	MCMBP	intronic	0	.	0.6	1	7	14	12.52	0.74	9	57.5	12.99	2.17	1
chr10	119872905	119872970	chr10_119872905_119872970	63	21	GGC	3	1	37	0.5367	MCMBP	upstream	1	Promoter/Enhancer	-0.02	0.738462	15	22.5	21.88	0.64	14.5	36.5	19.35	4.47	1
chr10	119992277	119992325	chr10_119992277_119992325	48	24	AC	2	0.5	45	0.8335	MIR4682;PLPP4	intergenic	0	.	0.95	1	15.5	35.5	24.55	2.67	13	49.5	24.76	2.06	1
chr10	120012039	120012064	chr10_120012039_120012064	25	5	AAAAC	5	0.2	8	0.6607	MIR4682;PLPP4	intergenic	1	.	0.98	1	4.5	11	6.37	1.37	4	11	6.62	0.94	1
chr10	120048226	120048262	chr10_120048226_120048262	36	9	CTTC	4	0.5	20	0.6405	MIR4682;PLPP4	intergenic	0	.	0.97	0.970833	6	18	10.39	2.9	4.5	19	8.36	2.52	1
chr10	120324097	120324190	chr10_120324097_120324190	90	18	TTTTC	5	0.2	32	0.9278	MIR4682;PLPP4	intergenic	0	.	0.98	0.900425	10	31	19.37	3.87	12	36.5	24.72	2.82	1
chr10	120347373	120347425	chr10_120347373_120347425	52	26	AT	2	0	41	0.7089	MIR4682;PLPP4	intergenic	0	.	0.94	1	9.5	30	17.61	4.74	8	51	17.78	4.35	1
chr10	120357660	120357731	chr10_120357660_120357731	68	17	CTTT	4	0.25	19	0.7857	MIR4682;PLPP4	intergenic	1	.	0.96	0.761103	14.5	21.5	17.37	1.51	10.5	24	16.83	1.17	1
chr10	120364643	120364693	chr10_120364643_120364693	50	25	CA	2	0.5	39	0.8289	MIR4682;PLPP4	intergenic	0	.	0.96	1	13	29.5	21.89	2.86	13.5	54	23.63	1.88	1
chr10	120430072	120430096	chr10_120430072_120430096	24	12	TG	2	0.5	16	0.5373	MIR4682;PLPP4	intergenic	1	.	0.91	1	10.5	19.5	13.85	1.91	6.5	43.5	12.36	1.22	1
chr10	120552165	120552207	chr10_120552165_120552207	42	21	GT	2	0.5	35	0.838	PLPP4	intronic	0	.	0.96	1	6.5	28.5	21.08	2.22	15	47.5	21.97	2.1	1
chr10	120565309	120565362	chr10_120565309_120565362	52	26	TG	2	0.5	25	0.8292	PLPP4	intronic	0	.	0.96	0.957876	15	29.5	24.22	1.98	15	33.5	24.22	2.35	1
chr10	120571093	120571131	chr10_120571093_120571131	38	19	GT	2	0.5	21	0.732	PLPP4	intronic	1	.	0.96	1	8	24.5	16.89	4.33	7.5	32.5	15.66	4.27	1
chr10	120580642	120580680	chr10_120580642_120580680	38	19	AC	2	0.5	24	0.7929	PLPP4	intronic	1	.	0.93	0.988637	15	28.5	21.86	1.95	12	49.5	22.41	1.96	1
chr10	120605978	120606020	chr10_120605978_120606020	42	21	AC	2	0.5	36	0.7337	LINC01561;WDR11-AS1	intergenic	0	.	0.96	1	17.5	30.5	23.48	1.8	13.5	58	23.56	1.2	1
chr10	120684572	120684654	chr10_120684572_120684654	82	41	CT	2	0.5	71	0.8272	LINC01561;WDR11-AS1	intergenic	1	.	0.94	0.663979	30	43.5	34.79	2.98	15.5	62	33.42	5.67	1
chr10	120722274	120722343	chr10_120722274_120722343	68	34	TG	2	0.5	38	0.3727	LINC01561;WDR11-AS1	intergenic	0	.	0.94	0.909297	23	36	28.88	2.88	17	51.5	27.62	2.37	1
chr10	120761744	120761799	chr10_120761744_120761799	54	27	GA	2	0.5	20	0.8107	WDR11-AS1	downstream	0	.	0.92	0.911243	24.5	30.5	26.94	1.03	18	36.5	27.69	0.68	1
chr10	120833688	120833720	chr10_120833688_120833720	32	16	GT	2	0.5	29	0.8453	WDR11-AS1	ncRNA_intronic	1	.	0.96	1	12.5	25.5	19.89	1.81	5	33	20.31	1.67	1
chr10	120966123	120966175	chr10_120966123_120966175	52	26	TG	2	0.5	36	0.9144	RP11-95I16.2	ncRNA_intronic	0	.	0.97	1	14	34.5	22.48	3.47	13.5	36	22.69	3.23	1
chr10	120979823	120979848	chr10_120979823_120979848	25	5	CCCGC	5	1	31	0.9246	RP11-95I16.2	ncRNA_intronic	1	.	0.9	0.88	4	5.5	4.76	0.31	4	19	5.56	1.07	1
chr10	120997656	120997688	chr10_120997656_120997688	32	16	TG	2	0.5	18	0.6814	RP11-95I16.6;LINC01153	intergenic	0	.	0.94	0.97247	15.5	22	18.98	1.49	11	23.5	18.76	1.61	1
chr10	121156437	121156469	chr10_121156437_121156469	32	16	AC	2	0.5	23	0.734	RP11-95I16.6;LINC01153	intergenic	1	.	0.97	1	12	24.5	17.58	2.54	12	45	20.13	1.91	1
chr10	121481389	121481421	chr10_121481389_121481421	32	16	AC	2	0.5	13	0.6315	FGFR2	intronic	1	.	0.93	1	10.5	18.5	12.16	1.16	9.5	19.5	12.95	1.12	1
chr10	121524101	121524147	chr10_121524101_121524147	46	23	AC	2	0.5	50	0.8133	FGFR2	intronic	1	Enhancer	0.97	0.988095	14	29	21.93	2.11	11.5	48.5	20.85	2.68	1
chr10	121556396	121556434	chr10_121556396_121556434	38	19	CT	2	0.5	25	0.4764	FGFR2	intronic	0	.	0.96	1	16	32.5	21.13	2.58	12.5	46	18.56	0.8	1
chr10	121770233	121770273	chr10_121770233_121770273	40	20	AC	2	0.5	38	0.8073	ATE1	intronic	0	.	0.96	1	13.5	30.5	22.29	2.17	13	52	22.86	1.56	1
chr10	121846700	121846744	chr10_121846700_121846744	44	11	TAAA	4	0	12	0.4914	Y_RNA	ncRNA_exonic	0	.	0.98	1	6	14.5	10.39	1.6	6	14.5	8.09	1.06	1
chr10	121927972	121928034	chr10_121927972_121928034	60	20	GCC	3	1	24	0.794	ATE1	UTR5	1	Promoter/Enhancer	-0.09	0.709677	20.5	21.5	20.98	0.09	11.5	34	17.07	2.79	1
chr10	122020312	122020338	chr10_122020312_122020338	26	13	TG	2	0.5	11	0.6568	TACC2	intronic	0	Enhancer	0.91	0.979167	10.5	15.5	12.71	0.74	10	26	12.61	0.62	1
chr10	122115271	122115319	chr10_122115271_122115319	48	24	GT	2	0.5	19	0.2626	TACC2	intronic	0	Promoter/Enhancer	0.97	0.961538	13	23.5	15.05	2.24	12	30.5	13.62	1.27	1
chr10	122126316	122126346	chr10_122126316_122126346	30	15	TG	2	0.5	26	0.8609	TACC2	intronic	0	Enhancer	0.98	1	11	25.5	15.77	3.25	11.5	32.5	21.09	3.22	1
chr10	122129060	122129096	chr10_122129060_122129096	36	12	ATT	3	0	19	0.9007	TACC2	intronic	0	Enhancer	0.93	1	9	16	11.91	1.06	8.5	31.5	13.23	1.21	1
chr10	122273221	122273245	chr10_122273221_122273245	24	12	AT	2	0	33	0.7682	BTBD16	intronic	0	.	0.96	1	9.5	23.5	13.66	2.75	8	31	13.19	2.68	1
chr10	122361665	122361711	chr10_122361665_122361711	46	23	GT	2	0.5	31	0.7485	RNU6-728P;PLEKHA1	intergenic	0	.	0.95	1	10	26.5	18.61	2.29	11.5	42	20.09	1.57	1
chr10	122376501	122376533	chr10_122376501_122376533	32	16	AT	2	0	13	0.705	PLEKHA1	intronic	0	Promoter/Enhancer	0.96	1	7	16.5	9.98	1.44	7	16.5	9.62	1.26	1
chr10	122555807	122555853	chr10_122555807_122555853	44	11	CTAT	4	0.25	15	0.7539	HTRA1;DMBT1	intergenic	1	.	0.97	1	11	17	13.68	0.89	9.5	18	13.49	0.83	1
chr10	122779503	122779533	chr10_122779503_122779533	30	15	TG	2	0.5	20	0.9455	C10orf120;CUZD1	intergenic	0	.	0.94	0.97561	13.5	26.5	20.11	2.45	12.5	26.5	19.35	1.69	1
chr10	122818432	122818484	chr10_122818432_122818484	52	26	GT	2	0.5	28	0.5881	C10orf120;CUZD1	intergenic	0	.	0.96	1	14	30.5	19.35	3.88	12	30.5	18.4	3.38	1
chr10	122926889	122926984	chr10_122926889_122926984	92	23	AGAA	4	0.25	33	0.8565	FAM24A;C10orf88	intergenic	0	.	0.93	0.971897	17	29.5	23.75	1.65	17	36.5	23.8	1.47	1
chr10	122980723	122980759	chr10_122980723_122980759	35	7	GCGGG	5	1	36	0.9983	PSTK	intronic	1	Promoter/Enhancer	0.5	1	5	16	7.71	1.8	4	28	11.44	3.66	1
chr10	123152549	123152592	chr10_123152549_123152592	42	21	AC	2	0.5	28	0.8293	HMX2;BUB3	intergenic	0	.	0.93	1	16	27.5	22.34	1.47	13.5	55.5	22.27	1.66	1
chr10	123240443	123240479	chr10_123240443_123240479	36	12	TCA	3	0.333333	11	0.6969	BUB3;RP11-282I1.1	intergenic	0	.	0.97	1	11	15.5	12.79	0.86	9	16.5	13.51	0.84	1
chr10	123251217	123251235	chr10_123251217_123251235	18	9	AT	2	0	47	0.6895	BUB3;RP11-282I1.1	intergenic	0	.	0.83	1	1	26	10.28	1.92	5.5	44	11	1.79	1
chr10	123397822	123397866	chr10_123397822_123397866	44	22	GT	2	0.5	46	0.817	RP11-282I1.1	ncRNA_intronic	1	.	0.95	1	13	25.5	19.9	1.67	12	49	20.89	2.05	1
chr10	123429178	123429218	chr10_123429178_123429218	40	20	GT	2	0.5	23	0.8241	RP11-282I1.1	ncRNA_intronic	1	.	0.95	1	10	28	21.67	1.82	13	30.5	20.4	1.25	1
chr10	123446067	123446113	chr10_123446067_123446113	46	23	GT	2	0.5	26	0.7127	RP11-282I1.1	ncRNA_intronic	0	.	0.97	1	9.5	25.5	16.6	3.37	8	29	15.67	3.98	1
chr10	123627403	123627467	chr10_123627403_123627467	64	16	TTTC	4	0.25	32	0.8888	RP11-282I1.2;GPR26	intergenic	0	.	0.9	0.991667	7.5	20.5	15.17	2.1	7	25.5	13.96	1.85	1
chr10	123653696	123653771	chr10_123653696_123653771	75	15	AAGGA	5	0.4	35	0.856	RP11-282I1.2;GPR26	intergenic	0	.	0.96	1	10	24	15.5	2.23	5	26.5	15.81	2.46	1
chr10	123666290	123666371	chr10_123666290_123666371	81	27	GGC	3	1	33	0.4632	GPR26	UTR5	1	.	-0.02	0.716049	27	27.5	27.02	0.1	14	43.5	23.07	5.88	1
chr10	123744955	123744970	chr10_123744955_123744970	15	3	TTTCT	5	0.2	20	0.2417	CPXM2	intronic	1	.	0.84	1	1	5.5	4.42	0.72	1.5	15	4.67	0.66	1
chr10	123854341	123854479	chr10_123854341_123854479	138	69	AT	2	0	77	0.6079	CPXM2	intronic	1	.	0.59	0.87378	51.5	97	69.28	4.89	40	84	71.19	3.56	1
chr10	123857542	123857687	chr10_123857542_123857687	144	8	GATGGAAGGCGGCGTGGA	18	0.666667	14	0.6324	CPXM2	intronic	0	.	0.91	0.992345	4	9.5	7.26	0.8	2	13	7.6	1.03	1
chr10	123878506	123878546	chr10_123878506_123878546	40	20	GT	2	0.5	25	0.7144	CPXM2	intronic	0	Enhancer	0.93	1	11	26.5	19.8	1.91	14	28.5	19.96	0.76	1
chr10	123901429	123901473	chr10_123901429_123901473	44	22	TG	2	0.5	29	0.8929	CPXM2;RP11-285A18.2	intergenic	0	.	0.96	1	13	31.5	23.28	3.61	11	33	22.78	2.54	1
chr10	123937470	123937520	chr10_123937470_123937520	50	25	AC	2	0.5	36	0.8923	RP11-285A18.2;CHST15	intergenic	0	.	0.96	1	13.5	32.5	21.72	3.66	12	45	24.58	2.7	1
chr10	124093244	124093364	chr10_124093244_124093364	120	40	GCC	3	1	34	0.9819	CHST15	intronic	1	Promoter/Enhancer	0.39	0.716667	39.5	45	40.19	0.67	18.5	47.5	31.62	3.1	1
chr10	124153661	124153675	chr10_124153661_124153675	14	7	CA	2	0.5	86	0.0407	CHST15;OAT	intergenic	1	.	0.8	1	6	7.5	6.98	0.19	5.5	49.5	7.34	2.69	1
chr10	124154225	124154282	chr10_124154225_124154282	56	28	AC	2	0.5	98	0.6019	CHST15;OAT	intergenic	1	.	0.93	0.8364	23.5	32.5	29.46	1.66	13.5	66.5	29.43	4.65	1
chr10	124163024	124163122	chr10_124163024_124163122	96	24	AGGC	4	0.75	118	0.9117	CHST15;OAT	intergenic	1	.	0.82	0.924304	14.5	1610.5	25.51	54.21	11.5	102	24.37	3.21	1
chr10	124263624	124263642	chr10_124263624_124263642	18	9	CT	2	0.5	40	0.6654	CHST15;OAT	intergenic	0	.	0.99	0.959167	9	35	22.02	6.72	8	50	19.09	7.29	1
chr10	124346024	124346044	chr10_124346024_124346044	20	10	TA	2	0	44	0.2827	CHST15;OAT	intergenic	0	.	0.92	1	7.5	34	14.48	3.97	5	51.5	11.23	2.89	1
chr10	124349527	124349547	chr10_124349527_124349547	20	10	AC	2	0.5	23	0.1589	CHST15;OAT	intergenic	1	.	0.96	1	9	26.5	13.17	3.3	7.5	25	10.72	1.91	1
chr10	124366390	124366415	chr10_124366390_124366415	25	5	TTTAT	5	0	7	0.2653	CHST15;OAT	intergenic	1	.	0.97	1	4	11	5.6	0.82	4	8	5.31	0.51	1
chr10	124413267	124413309	chr10_124413267_124413309	42	21	AC	2	0.5	25	0.7908	OAT	intronic	0	Promoter/Enhancer	0.96	1	14	24.5	18.81	2.01	14.5	31.5	20.64	1.05	1
chr10	124428313	124428385	chr10_124428313_124428385	70	14	GAAGA	5	0.4	17	0.8354	OAT;NKX1-2	intergenic	0	.	0.97	0.971186	8.5	20.5	14.74	1.81	12	22.5	16.67	1.17	1
chr10	124457197	124457278	chr10_124457197_124457278	80	20	TTTC	4	0.25	37	0.9646	NKX1-2;LHPP	intergenic	0	.	0.78	0.966666	12	27.5	19.15	2.96	13.5	34.5	22.2	1.82	1
chr10	124529791	124529833	chr10_124529791_124529833	42	21	CA	2	0.5	29	0.5836	LHPP	intronic	1	Enhancer	0.94	0.963637	19.5	23.5	21.07	0.64	14.5	32.5	21.17	0.75	1
chr10	124744457	124744557	chr10_124744457_124744557	98	14	GCCGCGC	7	1	21	0.779	RP11-12J10.3	intronic	1	Promoter/Enhancer	-0.01	0.72	14	14.5	14.02	0.09	7	19.5	11.65	1.88	1
chr10	124757166	124757200	chr10_124757166_124757200	34	17	CA	2	0.5	27	0.7471	RP11-12J10.3	intronic	1	Enhancer	0.95	1	14	25.5	17.5	2.19	11	48.5	16.49	1.35	1
chr10	124788710	124788728	chr10_124788710_124788728	18	9	TA	2	0	78	0.8766	METTL10;RP11-12J10.3	intronic	0	.	0.94	1	5	29	13.89	5.58	4.5	74.5	16.91	5.6	1
chr10	124907376	124907403	chr10_124907376_124907403	26	13	TG	2	0.5	85	0.6098	FAM175B;RP11-298J20.4	intergenic	1	.	0.83	1	10	16.5	14.19	0.7	9.5	53	16.66	5.71	1
chr10	124916805	124916855	chr10_124916805_124916855	48	16	GGC	3	1	41	0.0872	RP11-298J20.4	upstream	1	Promoter/Enhancer	-0.01	0.74	16.5	17.5	16.99	0.06	11	34	16.76	1.12	1
chr10	124917174	124917214	chr10_124917174_124917214	39	13	CGC	3	1	51	0.0981	RP11-298J20.4	ncRNA_exonic	1	Promoter/Enhancer	0.7	0.975	10	17	13.18	0.51	8	35.5	13.98	0.53	1
chr10	124922240	124922333	chr10_124922240_124922333	76	4	AAATATATATATATATGTA	19	0.0526316	12	0.4237	RP11-298J20.4	ncRNA_intronic	0	.	0.96	0.937061	3	7	4.5	0.93	2	8	3.51	0.76	1
chr10	124986291	124986323	chr10_124986291_124986323	32	16	CA	2	0.5	61	0.9354	CTBP2;ZRANB1	UTR3	0	.	0.89	1	1	21	11.96	3.92	4	51	14.15	3.88	1
chr10	125036668	125036716	chr10_125036668_125036716	48	24	GT	2	0.5	33	0.8577	CTBP2	intronic	0	Enhancer	0.96	1	6	25	17.45	3.03	5.5	49.5	19.2	3.18	1
chr10	125040599	125040625	chr10_125040599_125040625	26	13	AC	2	0.5	19	0.6873	CTBP2	intronic	0	.	0.97	1	10.5	25.5	15.43	2.6	9	21	13.16	1.19	1
chr10	125049046	125049092	chr10_125049046_125049092	46	23	AC	2	0.5	47	0.8526	CTBP2	intronic	0	Enhancer	0.97	1	7.5	40.5	21.43	5.47	9.5	57	21.27	4.68	1
chr10	125049103	125049125	chr10_125049103_125049125	22	11	CA	2	0.5	87	0.5901	CTBP2	intronic	0	Enhancer	0.91	0.905502	8	12	10.66	0.4	6	51.5	12.53	4.03	1
chr10	125098657	125098799	chr10_125098657_125098799	142	71	GA	2	0.5	96	0.661	CTBP2	intronic	0	.	0.76	0.951743	59.5	82	70.48	3.32	43.5	101	70.33	3.24	1
chr10	125339940	125339984	chr10_125339940_125339984	44	22	AT	2	0	44	0.8725	RP11-151A10.3;TEX36-AS1	intergenic	0	.	0.97	1	6	31	17.88	3.89	8	48.5	19.51	2.99	1
chr10	125347837	125347871	chr10_125347837_125347871	34	17	AT	2	0	45	0.9138	RP11-151A10.3;TEX36-AS1	intergenic	0	.	0.96	1	10.5	25	18.53	2.28	9	45.5	18.65	1.81	1
chr10	125415380	125415402	chr10_125415380_125415402	22	11	CA	2	0.5	19	0.4215	RP11-151A10.3;TEX36-AS1	intergenic	1	.	0.94	1	8	13.5	10.26	0.75	8.5	47.5	10.51	0.62	1
chr10	125448923	125449031	chr10_125448923_125449031	105	21	TTCTT	5	0.2	29	0.7483	RP11-151A10.3;TEX36-AS1	intergenic	1	.	0.95	0.880751	21	32	24.96	2	19.5	36	25.83	1.74	1
chr10	125692773	125692801	chr10_125692773_125692801	28	14	AC	2	0.5	18	0.7747	RP11-383C5.3	ncRNA_intronic	1	.	0.96	1	12.5	22.5	19.09	1.77	11.5	25	16.96	2.3	1
chr10	125912443	125912487	chr10_125912443_125912487	44	22	GT	2	0.5	26	0.7195	FANK1	intronic	0	.	0.96	1	11	27.5	16.7	3.36	7	27.5	16.34	3.02	1
chr10	125914280	125914292	chr10_125914280_125914292	12	6	AT	2	0	38	0.6511	FANK1	intronic	0	.	0.96	1	6	28.5	11.9	4.85	6	29.5	10.02	3.33	1
chr10	125952800	125952860	chr10_125952800_125952860	60	30	AC	2	0.5	31	0.8294	FANK1	intronic	0	.	0.94	1	13	32.5	24.03	2.4	16.5	53.5	24.65	1.29	1
chr10	125972893	125972933	chr10_125972893_125972933	40	20	AC	2	0.5	28	0.7222	FANK1-AS1	ncRNA_intronic	1	Enhancer	0.95	1	14	26.5	20.91	1.88	13.5	32.5	21.05	0.79	1
chr10	125991250	125991278	chr10_125991250_125991278	28	14	GT	2	0.5	28	0.7623	FANK1	intronic	1	.	0.97	1	10	30	16.61	3.49	11	29	17.2	2.23	1
chr10	126049988	126050032	chr10_126049988_126050032	44	11	TGGC	4	0.75	23	0.6813	ADAM12	intronic	1	.	0.96	1	5	13.5	7.13	1.94	4	27	8.61	2.41	1
chr10	126177042	126177056	chr10_126177042_126177056	14	7	CA	2	0.5	10	0.5137	ADAM12	intronic	0	Enhancer	0.95	1	1	11.5	7.7	0.94	4	12	7.88	0.71	1
chr10	126243489	126243517	chr10_126243489_126243517	28	14	TG	2	0.5	37	0.6981	ADAM12	intronic	1	Enhancer	0.96	1	10.5	25.5	16.91	1.94	12	49	16.38	1.68	1
chr10	126248648	126248726	chr10_126248648_126248726	76	19	ATGT	4	0.25	17	0.7811	ADAM12	intronic	0	Enhancer	0.98	0.826087	11.5	24	15.24	2.9	11	23	16.24	2.61	1
chr10	126256908	126256944	chr10_126256908_126256944	36	12	ATG	3	0.333333	8	0.377	ADAM12	intronic	1	.	0.97	0.885898	10	17	12.08	0.95	10	14.5	12.26	0.92	1
chr10	126311094	126311138	chr10_126311094_126311138	44	22	AC	2	0.5	47	0.845	ADAM12	intronic	0	.	0.97	1	15.5	27	21.21	1.94	13	50.5	23.49	1.61	1
chr10	126445805	126445827	chr10_126445805_126445827	22	11	TA	2	0	29	0.6839	C10orf90	intronic	0	.	0.97	0.982143	10	22.5	13.83	1.7	9	29.5	13.29	1.28	1
chr10	126512288	126512431	chr10_126512288_126512431	142	71	GT	2	0.5	60	0.3457	C10orf90	intronic	0	.	0.91	0.91798	58	87	63.35	3.76	30	79	62.61	2.94	1
chr10	126721379	126721474	chr10_126721379_126721474	92	23	GAAG	4	0.5	37	0.9985	C10orf90;SNORD60	intergenic	0	.	0.7	0.927845	12	32.5	25.64	3.09	13.5	35	23.96	2.52	1
chr10	126759591	126759605	chr10_126759591_126759605	14	7	TA	2	0	76	0.8454	C10orf90;SNORD60	intergenic	1	.	0.95	0.979584	7	66	25.17	6.51	2	65	25.9	5.41	1
chr10	126771769	126771817	chr10_126771769_126771817	48	24	AT	2	0	67	0.9193	C10orf90;SNORD60	intergenic	0	.	0.93	1	14	26.5	21.31	2.01	6	70.5	21.27	2.37	1
chr10	126925724	126925770	chr10_126925724_126925770	46	23	TG	2	0.5	26	0.8291	DOCK1	intronic	1	.	0.97	1	14	26.5	19.66	2.35	7	29	21.05	1.84	1
chr10	127093198	127093245	chr10_127093198_127093245	44	11	TTTC	4	0.25	30	0.9546	DOCK1	intronic	1	.	0.93	0.95275	10	30.5	17.74	3.44	9	29.5	15.66	2.79	1
chr10	127095661	127095691	chr10_127095661_127095691	30	15	TG	2	0.5	19	0.5652	DOCK1	intronic	1	.	0.95	1	12	22.5	16.89	1.43	11.5	23	16.38	1.07	1
chr10	127302741	127302787	chr10_127302741_127302787	46	23	GT	2	0.5	36	0.8585	DOCK1	intronic	0	.	0.94	1	12	26.5	21.43	1.69	14.5	43	22.64	1.19	1
chr10	127528464	127528496	chr10_127528464_127528496	32	16	GT	2	0.5	18	0.7148	DOCK1;NPS	intergenic	1	.	0.97	1	12	23	18.16	1.56	11.5	24	17.37	1.1	1
chr10	127742057	127742089	chr10_127742057_127742089	32	16	TG	2	0.5	22	0.7759	FOXI2	downstream	0	.	0.96	1	13.5	26.5	19.65	1.87	14.5	28.5	20.59	1.43	1
chr10	127836252	127836286	chr10_127836252_127836286	34	17	AC	2	0.5	14	0.3285	FOXI2;CLRN3	intergenic	1	.	0.92	1	11	19	16.21	0.89	11	22	15.9	0.54	1
chr10	127870955	127871001	chr10_127870955_127871001	46	23	TC	2	0.5	33	0.8976	FOXI2;CLRN3	intergenic	0	.	0.97	1	10	30.5	19.31	4.02	10	51	21.75	3.42	1
chr10	127906984	127907050	chr10_127906984_127907050	66	11	CGCCCC	6	1	21	0.1511	PTPRE	upstream	1	Promoter/Enhancer	0.03	0.727273	11	11.5	11	0.04	6	19	10.61	0.95	1
chr10	127968009	127968047	chr10_127968009_127968047	38	19	GT	2	0.5	20	0.7167	PTPRE	intronic	0	Enhancer	0.92	1	15.5	24	20.01	1.12	12.5	24	19.71	0.82	1
chr10	127982489	127982529	chr10_127982489_127982529	40	20	GT	2	0.5	23	0.7522	PTPRE	intronic	1	.	0.96	1	7	24.5	17.71	2.07	7	29	18.39	2.21	1
chr10	127993768	127993786	chr10_127993768_127993786	18	9	GT	2	0.5	13	0.6586	PTPRE	intronic	1	.	0.95	1	9	15.5	10.65	1.1	6.5	16	10.42	1.12	1
chr10	127995823	127995855	chr10_127995823_127995855	32	16	CA	2	0.5	19	0.7383	PTPRE	intronic	1	.	0.96	1	8	20.5	15.51	1.71	10.5	22.5	15.46	1.47	1
chr10	128010545	128010600	chr10_128010545_128010600	55	11	CTTTT	5	0.2	25	0.7828	PTPRE	intronic	0	.	0.96	0.983217	6	19	12.69	1.9	8	24	13.09	1.69	1
chr10	128020023	128020045	chr10_128020023_128020045	22	11	GT	2	0.5	18	0.708	PTPRE	intronic	1	.	0.88	1	9	13.5	11.14	1	1	16.5	11.04	1.88	1
chr10	128126378	128126399	chr10_128126378_128126399	20	5	CCCG	4	1	35	0.9993	MKI67	UTR5	1	.	0.87	1	3	6	3.97	0.79	2.5	22.5	4.47	1.03	1
chr10	128186745	128186785	chr10_128186745_128186785	40	8	TATTT	5	0	16	0.7263	LINC01163	ncRNA_intronic	1	.	0.98	1	6	17	9.26	1.52	6	16	9.48	1.2	1
chr10	128239619	128239661	chr10_128239619_128239661	42	21	TC	2	0.5	83	0.8177	LINC01163	ncRNA_intronic	0	.	0.96	1	11.5	33.5	21.87	2.64	9.5	55	20.8	2.25	1
chr10	128379644	128379680	chr10_128379644_128379680	36	18	GA	2	0.5	36	0.7047	RP11-264E18.1;RP11-442O18.2	intergenic	0	.	0.93	1	10	29.5	16.45	3.45	11	44	17.42	1.3	1
chr10	128648739	128648856	chr10_128648739_128648856	117	39	CTT	3	0.333333	97	0.8557	RP11-264E18.1;RP11-442O18.2	intergenic	0	.	0.94	0.914278	19	101	47.61	14.47	19.5	98	46.54	8.8	1
chr10	128691173	128691207	chr10_128691173_128691207	34	17	AG	2	0.5	21	0.7179	RP11-264E18.1;RP11-442O18.2	intergenic	1	.	0.97	1	12.5	24	16.63	1.46	11.5	28	16.5	1.56	1
chr10	128865908	128865942	chr10_128865908_128865942	34	17	AC	2	0.5	12	0.5434	RP11-264E18.1;RP11-442O18.2	intergenic	1	.	0.95	1	13	18	15.34	0.79	10.5	17.5	15.34	0.52	1
chr10	128897297	128897319	chr10_128897297_128897319	22	11	AG	2	0.5	36	0.5371	RP11-264E18.1;RP11-442O18.2	intergenic	1	.	0.94	1	10.5	17	12.55	1.51	7.5	38.5	13.82	1.41	1
chr10	129023806	129023846	chr10_129023806_129023846	40	20	GT	2	0.5	19	0.8261	RP11-442O18.1;RP11-168C9.1	intergenic	0	.	0.96	1	14.5	24	18.17	2.12	12	26	19.15	1.94	1
chr10	129027380	129027406	chr10_129027380_129027406	26	13	GT	2	0.5	10	0.686	RP11-442O18.1;RP11-168C9.1	intergenic	1	.	0.95	1	9	13.5	10.81	1.2	8.5	14.5	11.48	1	1
chr10	129036958	129036999	chr10_129036958_129036999	40	20	GT	2	0.5	27	0.6985	RP11-442O18.1;RP11-168C9.1	intergenic	1	.	0.95	0.803782	20	32.5	25.52	1.88	11.5	30	23.3	0.89	1
chr10	129139267	129139307	chr10_129139267_129139307	40	20	TG	2	0.5	49	0.6723	RP11-442O18.1;RP11-168C9.1	intergenic	0	.	0.72	1	9	30	17.78	4.33	8.5	44	14.07	1.62	1
chr10	129294243	129294295	chr10_129294243_129294295	52	13	GGAA	4	0.5	16	0.7533	RP11-168C9.1;MGMT	intergenic	1	.	0.97	1	11	17	13.8	0.98	10	18	14.13	0.86	1
chr10	129306023	129306071	chr10_129306023_129306071	48	24	AC	2	0.5	25	0.7504	RP11-168C9.1;MGMT	intergenic	1	.	0.95	1	16	26.5	21.64	1.64	12.5	47.5	21.47	1.61	1
chr10	129518337	129518373	chr10_129518337_129518373	36	18	AC	2	0.5	36	0.8014	MGMT	intronic	0	.	0.9	0.986111	12	26.5	19.26	2.38	9	40	17.79	2.45	1
chr10	129560954	129560998	chr10_129560954_129560998	44	22	GT	2	0.5	31	0.7428	MGMT	intronic	1	.	0.95	1	14	28.5	22.2	1.96	14	45.5	23.29	1.51	1
chr10	129657674	129657728	chr10_129657674_129657728	54	27	AC	2	0.5	55	0.7886	MGMT	intronic	0	.	0.95	0.983387	20	44.5	29.04	2.92	18.5	57.5	28.12	1.9	1
chr10	129971311	129971375	chr10_129971311_129971375	60	10	GGCGCC	6	1	22	0.9407	EBF3;LINC00959	intergenic	0	.	0.01	0.732267	10.5	11	11	0.02	6	17.5	10.02	1.46	1
chr10	129992288	129992379	chr10_129992288_129992379	88	22	GAAA	4	0.25	62	0.8353	EBF3;LINC00959	intergenic	0	.	0.67	0.976667	16.5	28.5	22.48	2.01	9	42.5	23.91	2.84	1
chr10	130000651	130000772	chr10_130000651_130000772	120	30	AGAA	4	0.25	61	0.8644	EBF3;LINC00959	intergenic	0	.	0.79	0.947677	19	62.5	37.96	4.85	22.5	62.5	36.31	2.93	1
chr10	130253622	130253656	chr10_130253622_130253656	34	17	TG	2	0.5	29	0.7712	GLRX3;RP11-540N6.1	intergenic	0	.	0.96	0.988095	14	34.5	20.7	1.81	10.5	35.5	20.51	1.4	1
chr10	130741675	130741705	chr10_130741675_130741705	30	15	TG	2	0.5	30	0.8896	Y_RNA;MIR378C	intergenic	0	.	0.96	1	13	28.5	20.52	3.02	13	46	23.23	2.47	1
chr10	130743065	130743193	chr10_130743065_130743193	120	6	CCTTCCCCACCTGCCCGCCT	20	0.75	25	0.7823	Y_RNA;MIR378C	intergenic	0	.	0.93	0.981481	2	21	6.9	2.53	4	19	8.61	1.85	1
chr10	130800769	130800808	chr10_130800769_130800808	38	19	AG	2	0.5	45	0.8976	Y_RNA;MIR378C	intergenic	0	.	0.96	0.977261	15.5	36.5	24.23	3.6	17.5	55	27.13	3.44	1
chr10	130971626	130971724	chr10_130971626_130971724	96	24	TCCT	4	0.5	145	0.8394	MIR378C;TCERG1L	intergenic	0	.	0.95	0.956931	21	117.5	39.27	17.17	18	130	36.73	14.45	1
chr10	131029120	131029166	chr10_131029120_131029166	46	23	AC	2	0.5	28	0.8082	MIR378C;TCERG1L	intergenic	0	.	0.93	1	18	28.5	23.84	1.34	17	39	24.03	1.13	1
chr10	131107956	131107989	chr10_131107956_131107989	32	16	AC	2	0.5	24	0.7542	TCERG1L	intronic	0	.	0.94	1	11.5	24.5	17.61	1.54	10.5	29.5	17.9	1.1	1
chr10	131254302	131254320	chr10_131254302_131254320	18	9	AT	2	0	25	0.6336	TCERG1L	intronic	0	.	0.97	1	8.5	24.5	11.56	2.53	7	22.5	10.53	1.54	1
chr10	131709480	131709562	chr10_131709480_131709562	82	41	CA	2	0.5	62	0.8871	TCERG1L;LINC01164	intergenic	0	.	0.01	0.707317	41	43	41.04	0.14	30	66	35.2	1.99	1
chr10	131901020	131901053	chr10_131901020_131901053	33	11	CGG	3	1	37	0.5776	PPP2R2D	UTR5	1	.	0.94	0.966667	7.5	29	10.6	1.57	5.5	28	10.73	0.93	1
chr10	131992884	131992923	chr10_131992884_131992923	38	19	CA	2	0.5	25	0.6867	BNIP3;RP11-45A17.3	intergenic	0	.	0.97	1	12.5	29	19.01	2.7	11.5	34	18.8	1.94	1
chr10	132186997	132187024	chr10_132186997_132187024	24	6	CCCG	4	1	45	0.9707	DPYSL4	UTR5	1	Promoter	0.5	1	3	9	4.74	1.17	2.5	25.5	9.59	5.94	1
chr10	132187319	132187393	chr10_132187319_132187393	70	14	GCCCG	5	1	20	0.6367	DPYSL4	intronic	0	Promoter	0.96	0.88322	6	18	10.32	2.05	6.5	18	9.74	1.81	1
chr10	132281178	132281213	chr10_132281178_132281213	34	17	AC	2	0.5	22	0.7602	STK32C	intronic	0	.	0.96	1	10	22.5	17.38	1.7	10.5	36	16.6	1.5	1
chr10	132397163	132397196	chr10_132397163_132397196	33	11	CGG	3	1	38	0.4983	PWWP2B	UTR5	1	Promoter/Enhancer	0.93	1	6.5	15	9.85	0.85	5	29	10.24	0.75	1
chr10	132423685	132423782	chr10_132423685_132423782	96	48	TG	2	0.5	61	0.9203	RP11-432J24.2;RP11-432J24.3	intergenic	1	Promoter/Enhancer	0.74	0.871773	21	57.5	49.31	6.71	12.5	67.5	45.87	5.72	1
chr10	132476088	132476127	chr10_132476088_132476127	38	19	GT	2	0.5	22	0.478	C10orf91;RP11-432J24.5	intergenic	0	.	0.89	1	16	23	20.02	0.91	10	32.5	19.91	0.54	1
chr10	132516721	132516749	chr10_132516721_132516749	28	14	CA	2	0.5	17	0.6412	RP11-432J24.5	ncRNA_intronic	0	Enhancer	0.96	1	13	25.5	18.46	1.73	13	23	18.24	0.75	1
chr10	132561722	132561762	chr10_132561722_132561762	40	20	CA	2	0.5	24	0.6653	INPP5A	intronic	0	.	0.94	1	15.5	24.5	20.5	1.39	13.5	35	20.67	0.78	1
chr10	132586824	132586890	chr10_132586824_132586890	65	13	GCGGC	5	1	21	0.9637	INPP5A	intronic	1	Enhancer	-0.06	0.712121	13	13.5	13	0.04	4	27	8.45	0.95	1
chr10	132625840	132625893	chr10_132625840_132625893	52	26	TG	2	0.5	27	0.5625	INPP5A	intronic	0	Enhancer	0.92	0.979158	20.5	31.5	24.61	1.08	17.5	44	24.62	1	1
chr10	132785951	132786017	chr10_132785951_132786017	66	22	CGC	3	1	72	0.2252	NKX6-2	UTR5	1	.	-0.07	0.742424	21.5	22.5	22.01	0.08	12.5	54.5	25.17	4.32	1
chr10	133013561	133013661	chr10_133013561_133013661	95	5	AAGAATGAGGAAGCCGAGG	19	0.526316	15	0.7084	LINC01168;ADGRA1	intergenic	1	Enhancer	0.96	1	4	8	5.49	0.89	3	12	6.71	0.76	1
chr10	133159931	133160012	chr10_133159931_133160012	80	16	CCCCG	5	1	38	0.8981	KNDC1	upstream	1	Promoter/Enhancer	0.83	0.747716	14	31	20.11	2.82	9.5	37.5	19.28	2.57	1
chr10	133181834	133181860	chr10_133181834_133181860	26	13	CA	2	0.5	27	0.7537	KNDC1	intronic	0	.	0.94	1	11.5	28.5	16.26	3.02	9	28	17.03	2.61	1
chr10	133182913	133183003	chr10_133182913_133183003	90	6	TGTGGGCACAGGCGG	15	0.733333	25	0.2851	KNDC1	intronic	0	.	0.96	0.96	4	11	5.31	0.65	3	19	5.31	1	1
chr10	133187873	133187949	chr10_133187873_133187949	72	12	CCCCCG	6	1	30	0.9976	KNDC1	intronic	0	.	0.61	0.697368	6	13	11.73	1.96	6.5	23	12.81	2.95	1
chr10	133324022	133324073	chr10_133324022_133324073	51	17	AAT	3	0	17	0.7806	CALY	UTR3	0	.	0.93	0.95055	9	19	13.97	1.85	8	33.5	15.36	1.24	1
chr10	133373681	133373761	chr10_133373681_133373761	80	10	CTGCCCGC	8	0.875	28	0.7894	ECHS1	UTR5	1	Promoter/Enhancer	0.94	0.934028	6	13	9.88	1	4	21.5	9.58	1.22	1
chr10	133390410	133390446	chr10_133390410_133390446	36	18	CA	2	0.5	21	0.681	PAOX	intronic	0	Enhancer	0.95	1	13	25	15.9	1.46	11.5	33	16.48	0.84	1
chr10	133424412	133424480	chr10_133424412_133424480	65	13	CCCCG	5	1	25	0.3195	SPRN	UTR5	0	.	-0.01	0.700767	13	14	13.97	0.11	9	22	13.01	0.54	1
chr10	133569207	133569275	chr10_133569207_133569275	65	13	CCCCG	5	1	31	0.1692	SYCE1	UTR5	0	.	-0.12	0.705882	13.5	14	13.98	0.11	7.5	24	12.9	0.54	1
chr10	133599054	133599086	chr10_133599054_133599086	32	16	AC	2	0.5	28	0.4507	SYCE1;FRG2B	intergenic	0	.	0.94	1	15	30.5	22.06	3.29	12.5	33.5	17.62	2.36	1
chr11	280634	280693	chr11_280634_280693	56	8	GCGGCGC	7	1	17	0.1248	NLRP6	exonic	1	.	0	0.677966	8	9	8.07	0.18	4.5	14	7.78	0.63	1
chr11	289034	289114	chr11_289034_289114	78	13	CCCGCC	6	1	29	0.3578	PGGHG;RP11-326C3.2	upstream;downstream	1	Promoter/Enhancer	0.01	0.725	11.5	14	13.19	0.25	7.5	23	11.87	1.68	1
chr11	297577	297600	chr11_297577_297600	22	11	GT	2	0.5	20	0.7442	IFITM5	downstream	1	.	0.95	0.962963	11.5	20.5	14.51	1.75	9	23	14.8	1.79	1
chr11	400481	400530	chr11_400481_400530	48	8	GCCCCC	6	1	45	0.6741	PKP3	intronic	0	.	0.04	0.734694	8	9	8.02	0.1	5.5	28.5	14.88	4.92	1
chr11	415207	415249	chr11_415207_415249	42	21	GT	2	0.5	30	0.6521	SIGIRR	intronic	1	Promoter/Enhancer	0.9	1	11	22.5	14.46	1.63	8	39	15.57	2.45	1
chr11	490771	490819	chr11_490771_490819	48	24	GT	2	0.5	22	0.5857	PTDSS2	UTR3	0	.	0.88	0.770833	19	35	25.94	2.43	14	39	25.38	4.04	1
chr11	494148	494193	chr11_494148_494193	45	9	GCTGG	5	0.8	25	0.7853	RNH1	downstream	0	.	0.93	1	5	13.5	8.75	1.08	4	17.5	8.42	1.11	1
chr11	535289	535314	chr11_535289_535314	24	8	CCG	3	1	31	0.5844	HRAS	UTR5	0	Promoter/Enhancer	0.94	1	4	10.5	7.43	1.05	3.5	24.5	8.04	0.87	1
chr11	600493	600519	chr11_600493_600519	26	13	AT	2	0	40	0.6041	PHRF1	intronic	0	.	0.96	1	8	34.5	14.81	3.97	7	35.5	12.63	0.67	1
chr11	639547	639629	chr11_639547_639629	78	13	GCGCCC	6	1	27	0.5575	DRD4	splicing	1	.	0.27	0.719512	12.5	15	14	0.17	6	20.5	12.5	2.19	1
chr11	833053	833115	chr11_833053_833115	54	3	CGAGGGGGGCGAGGGGCG	18	0.888889	10	0.586	CD151	intronic	1	Promoter/Enhancer	0.92	0.958921	2.5	6.5	4.2	0.79	3	8.5	5.38	0.69	1
chr11	1128260	1128300	chr11_1128260_1128300	40	20	CA	2	0.5	40	0.9063	RP13-870H17.3;MUC5AC	intergenic	0	.	0.95	1	14	28.5	21.91	2.03	8	49	22.2	2.68	1
chr11	1460764	1460826	chr11_1460764_1460826	60	15	CCGC	4	1	35	0.2867	BRSK2	UTR3	0	.	-0.01	0.709677	15.5	16.5	15.98	0.11	10.5	29.5	17.15	0.91	1
chr11	1506257	1506287	chr11_1506257_1506287	30	6	CAAAA	5	0.2	11	0.6555	MOB2;DUSP8	intergenic	1	.	0.96	1	5	11	7.81	1.07	4.5	11.5	7.57	0.99	1
chr11	1556882	1556943	chr11_1556882_1556943	60	15	GGCC	4	1	22	0.7669	DUSP8	exonic	0	Enhancer	-0.04	0.737705	15	16	15.09	0.19	9.5	24.5	15.7	1.54	1
chr11	1583879	1583917	chr11_1583879_1583917	38	19	GT	2	0.5	56	0.9456	KRTAP5-AS1	ncRNA_intronic	0	.	0.96	1	16	44	26.25	5.5	15	56	25.97	4.33	1
chr11	1600888	1600912	chr11_1600888_1600912	24	12	AG	2	0.5	20	0.6915	KRTAP5-AS1;KRTAP5-3	intergenic	1	.	0.96	1	11	23.5	14.44	2.37	8	23	12.51	1.19	1
chr11	1713500	1713534	chr11_1713500_1713534	34	17	AT	2	0	51	0.9116	KRTAP5-6;IFITM10	intergenic	0	.	0.94	1	4	28.5	16.41	5.69	4	53.5	20.2	3.44	1
chr11	1772454	1772482	chr11_1772454_1772482	28	14	GT	2	0.5	20	0.2327	CTSD;AC068580.7	intergenic	1	Enhancer	0.71	1	11	18.5	14.12	0.62	10	20.5	13.76	0.63	1
chr11	1833815	1833863	chr11_1833815_1833863	48	24	GT	2	0.5	34	0.8336	SYT8	upstream	1	Promoter/Enhancer	0.95	1	15	27	21.93	2.27	13	37.5	20.94	2.07	1
chr11	1849554	1849580	chr11_1849554_1849580	26	13	CA	2	0.5	41	0.8459	TNNI2;LSP1	intergenic	0	.	0.95	1	9.5	27	15.04	3.53	10	49	18.33	3.43	1
chr11	1860242	1860357	chr11_1860242_1860357	112	28	ATGG	4	0.5	58	0.6273	LSP1	intronic	0	.	0.66	0.837398	27.5	33.5	30.98	0.94	24	61.5	32.02	1.79	1
chr11	1932843	1932871	chr11_1932843_1932871	28	7	CCAT	4	0.5	42	0.4253	TNNT3	intronic	0	Promoter/Enhancer	0.94	1	7	10	8.61	0.76	5	25	8.68	0.79	1
chr11	1991550	1991588	chr11_1991550_1991588	38	19	CA	2	0.5	59	0.5697	LINC01219	ncRNA_intronic	0	Promoter/Enhancer	0.81	1	14	25	17.88	1.97	1	84	20.72	1.8	1
chr11	2014778	2014823	chr11_2014778_2014823	45	15	CCT	3	0.666667	42	0.7156	H19;IGF2	intergenic	0	.	0.95	0.980241	13	23	18.07	1.51	8	37	16.77	1.48	1
chr11	2256802	2256822	chr11_2256802_2256822	20	10	GT	2	0.5	8	0.5797	MIR4686;ASCL2	intergenic	1	.	0.95	1	9.5	13.5	10.69	0.68	9	13	10.63	0.58	1
chr11	2270168	2270228	chr11_2270168_2270228	60	20	CGC	3	1	30	0.0841	ASCL2	exonic	1	.	0.04	0.716667	20	20.5	20.01	0.06	12	33.5	21.58	1.44	1
chr11	2306046	2306070	chr11_2306046_2306070	24	12	TG	2	0.5	24	0.742	TSPAN32	intronic	1	Promoter/Enhancer	0.96	1	12	23	17.11	1.99	11	50	16.94	2.14	1
chr11	2306544	2306583	chr11_2306544_2306583	38	19	GA	2	0.5	22	0.4793	TSPAN32	intronic	1	Promoter/Enhancer	0.94	0.923077	15.5	22	19.17	1	16	47.5	19.24	0.7	1
chr11	2430450	2430474	chr11_2430450_2430474	24	8	GTG	3	0.666667	71	0.2932	TRPM5;KCNQ1	intergenic	0	.	0.95	1	5	8.5	7.08	1.04	4.5	41.5	8.56	4.74	1
chr11	2620199	2620211	chr11_2620199_2620211	12	6	TA	2	0	31	0.6224	KCNQ1OT1	ncRNA_exonic	0	.	0.89	1	5.5	10.5	7.45	1.04	3.5	40.5	6.77	0.91	1
chr11	2682475	2682507	chr11_2682475_2682507	32	8	GAGT	4	0.5	10	0.5828	KCNQ1OT1	ncRNA_exonic	0	.	0.97	1	6	15.5	9.49	0.87	6.5	12	8.95	0.79	1
chr11	2733774	2733857	chr11_2733774_2733857	82	41	AC	2	0.5	90	0.9401	KCNQ1	intronic	1	.	0.94	0.681377	31	71.5	47.63	7.58	20.5	92	48.73	5.27	1
chr11	2778866	2778930	chr11_2778866_2778930	60	12	CCGGC	5	1	20	0.7338	KCNQ1	intronic	1	Enhancer	0.07	0.703125	12.5	14	13	0.04	8	18.5	10.5	1.57	1
chr11	2799375	2799401	chr11_2799375_2799401	26	13	GT	2	0.5	24	0.3355	KCNQ1	intronic	1	.	0.91	1	11.5	23.5	14.02	1.61	10	43	13.43	0.88	1
chr11	2835397	2835427	chr11_2835397_2835427	30	15	CA	2	0.5	14	0.6029	KCNQ1	intronic	1	.	0.96	1	5	15.5	11.28	1.61	7	18.5	11.09	1.05	1
chr11	2862936	2862994	chr11_2862936_2862994	55	11	GGCCC	5	1	22	0.7158	KCNQ1-AS1;KCNQ1DN	intergenic	0	.	-0.02	0.689655	11.5	12	11.9	0.2	4	23	9.08	1.56	1
chr11	2872900	2872924	chr11_2872900_2872924	24	6	TTTA	4	0	14	0.7069	KCNQ1DN	downstream	0	.	0.96	1	4	13	8.92	2.09	3.5	13.5	8.72	2.14	1
chr11	2886100	2886171	chr11_2886100_2886171	70	10	CCCCGCC	7	1	23	0.9635	CDKN1C	upstream	0	.	0	0.744863	10	11	10.06	0.16	6	19.5	10.78	0.65	1
chr11	2886193	2886309	chr11_2886193_2886309	115	23	GGCCC	5	1	30	0.5882	CDKN1C	upstream	1	.	0.05	0.698276	23	23.5	23.03	0.12	13	27.5	20.29	1.88	1
chr11	3068589	3068614	chr11_3068589_3068614	24	12	GT	2	0.5	11	0.491	CARS;OSBPL5	intergenic	0	.	0.92	0.962758	11.5	16.5	14.29	0.77	10	39	13.74	0.75	1
chr11	3124803	3124839	chr11_3124803_3124839	36	9	ATGG	4	0.5	11	0.6439	OSBPL5	intronic	0	Enhancer	0.97	0.975695	8	12.5	10.48	0.92	8	14	10.56	0.79	1
chr11	3154910	3154931	chr11_3154910_3154931	21	7	ATA	3	0	7	0.3273	OSBPL5	intronic	0	Enhancer	0.97	1	5	10	7.25	0.65	6	10	7.35	0.52	1
chr11	3170018	3170034	chr11_3170018_3170034	16	8	CA	2	0.5	24	0.3535	OSBPL5;AC108448.3	intergenic	1	Enhancer	0.88	1	1	12	7.38	1.49	2.5	21.5	7.66	0.71	1
chr11	3217021	3217085	chr11_3217021_3217085	64	32	TC	2	0.5	28	0.5117	MRGPRG	downstream	0	.	0.91	0.953125	23	53.5	30.66	2.96	19.5	55.5	28.87	3	1
chr11	3411092	3411134	chr11_3411092_3411134	42	21	CA	2	0.5	31	0.8667	ZNF195;RP13-726E6.1	intergenic	0	.	0.92	0.989583	14.5	27.5	22.66	1.67	14	40	22.7	1.36	1
chr11	3423222	3423291	chr11_3423222_3423291	65	13	GGCGG	5	1	33	0.4926	ZNF195;RP13-726E6.1	intergenic	1	.	-0.04	0.695652	13.5	14	14	0.02	6.5	23	10.32	2.12	1
chr11	3543985	3544017	chr11_3543985_3544017	32	16	TA	2	0	59	0.9084	RP13-726E6.1;ART5	intergenic	0	.	0.97	1	8	34.5	16.71	3.88	5	51	16.08	3.66	1
chr11	3688820	3688842	chr11_3688820_3688842	22	11	AT	2	0	30	0.6616	NUP98	intronic	0	.	0.95	1	9	30	12.59	3.17	6.5	29.5	11.51	1.67	1
chr11	3702313	3702369	chr11_3702313_3702369	56	28	CT	2	0.5	39	0.964	NUP98	intronic	1	.	0.82	0.965117	9.5	31	21.5	3.02	12	59	21.57	2.61	1
chr11	3808542	3808601	chr11_3808542_3808601	54	9	CCGCCC	6	1	8	0.8285	PGAP2	UTR5	1	Promoter/Enhancer	-0.01	0.694915	10	10.5	10	0.02	6.5	20	7.1	1.32	1
chr11	3839485	3839523	chr11_3839485_3839523	38	19	AC	2	0.5	25	0.7817	RHOG	intronic	1	Promoter/Enhancer	0.96	1	12	21	16.58	1.65	10.5	28	17.5	1.08	1
chr11	3839602	3839628	chr11_3839602_3839628	26	13	AC	2	0.5	27	0.7326	RHOG	intronic	1	Promoter/Enhancer	0.95	1	11	24.5	14.02	2.28	7	32.5	13.84	1.71	1
chr11	3867842	3867878	chr11_3867842_3867878	36	9	GGCA	4	0.75	10	0.4511	STIM1	intronic	1	Enhancer	0.99	1	6.5	11	8.91	0.48	6	12	8.9	0.5	1
chr11	4049715	4049763	chr11_4049715_4049763	48	24	AC	2	0.5	39	0.8203	STIM1	intronic	1	.	0.95	1	7	29.5	23.42	1.93	12	37	22.58	1.75	1
chr11	4214785	4214830	chr11_4214785_4214830	44	22	AC	2	0.5	26	0.8176	RP11-23F23.2;SSU72P5	intergenic	0	.	0.96	1	13	26.5	20.83	1.97	14.5	32	21.97	1.11	1
chr11	4438103	4438127	chr11_4438103_4438127	24	12	CA	2	0.5	29	0.6339	TRIM21;OR52K2	intergenic	0	.	0.97	0.984375	10.5	29	17	3.87	10	49	16.25	4.03	1
chr11	4484833	4484869	chr11_4484833_4484869	36	18	AC	2	0.5	31	0.7854	OR52K2;OR52K1	intergenic	0	.	0.96	1	13	25.5	17.31	2.22	9.5	44.5	17.68	1.65	1
chr11	4518652	4518698	chr11_4518652_4518698	46	23	TG	2	0.5	35	0.8639	OR52K1;OR52M1	intergenic	0	.	0.96	0.991667	16	31.5	24.31	2.33	16	49	25.51	2.3	1
chr11	4532224	4532275	chr11_4532224_4532275	51	3	ATTTGCTGTTCTGCAGC	17	0.470588	16	0.7144	OR52K1;OR52M1	intergenic	0	.	0.99	1	1.5	10	3.84	1.73	2	12.5	4.28	1.57	1
chr11	4656414	4656452	chr11_4656414_4656452	38	19	AC	2	0.5	26	0.7788	OR51E1	downstream	0	.	0.95	1	14.5	28.5	18.42	1.95	13	31	20.73	1.94	1
chr11	4714920	4714958	chr11_4714920_4714958	38	19	CA	2	0.5	20	0.9031	OR51E2;SNORA62	intergenic	0	.	0.79	0.958978	15.5	24.5	19.06	1.2	12	31	18.35	0.77	1
chr11	4766693	4766731	chr11_4766693_4766731	36	9	CCCT	4	0.75	25	0.9873	MMP26	upstream	0	.	0.52	0.869565	10	16.5	13.13	0.97	4.5	20.5	12.93	2.03	1
chr11	4890979	4891026	chr11_4890979_4891026	45	15	AAT	3	0	23	0.7917	MMP26	intronic	0	.	0.97	1	9	20	15.88	1.33	12	35	16.69	1.12	1
chr11	4998194	4998236	chr11_4998194_4998236	42	21	AC	2	0.5	24	0.7743	OR51L1	upstream	0	.	0.94	1	12.5	21.5	17.26	1.43	10.5	46	17.24	1.37	1
chr11	5019683	5019721	chr11_5019683_5019721	38	19	TG	2	0.5	25	0.8543	OR51L1;OR52J3	intergenic	0	.	0.96	1	13	27.5	19.1	2.93	8	27	18.01	2.33	1
chr11	5040001	5040036	chr11_5040001_5040036	32	8	AAAT	4	0	10	0.6526	OR51L1;OR52J3	intergenic	0	.	0.97	1	8	13	10.04	0.84	7.5	13	10.09	0.87	1
chr11	5105798	5105828	chr11_5105798_5105828	30	15	TG	2	0.5	45	0.8153	AC113331.9	downstream	0	.	0.89	1	10	24.5	16.14	2.81	9.5	46	16.4	2.12	1
chr11	5229719	5229753	chr11_5229719_5229753	34	17	AC	2	0.5	16	0.6397	HBB;HBD	intergenic	1	.	0.96	1	6	19	14.18	2.39	10	23	16.39	0.69	1
chr11	5248755	5248800	chr11_5248755_5248800	44	22	AC	2	0.5	36	0.478	HBG1	intronic	1	.	0.56	0.886305	14	1263	380.87	560.24	11.5	40	20.02	3.04	1
chr11	5363237	5363285	chr11_5363237_5363285	48	24	CA	2	0.5	25	0.7509	AC104389.28	ncRNA_intronic	0	Enhancer	0.95	1	10	24	15.02	2.49	6	39	14.39	1.92	1
chr11	5363457	5363467	chr11_5363457_5363467	10	5	CT	2	0.5	7	0.565	AC104389.28	ncRNA_intronic	0	Enhancer	0.97	1	1	5.5	3.99	1.01	2	6	4.05	0.91	1
chr11	5645880	5645935	chr11_5645880_5645935	54	27	AT	2	0	60	0.8881	HBG2	upstream	0	.	0.71	0.902569	25	58.5	28.99	4.24	13	59.5	29.09	1.03	1
chr11	5900375	5900403	chr11_5900375_5900403	28	14	AC	2	0.5	11	0.6208	OR52E5	upstream	0	.	0.96	1	10	15	11.61	0.82	9.5	16	11.87	0.88	1
chr11	5966893	5966921	chr11_5966893_5966921	28	14	AC	2	0.5	16	0.7358	OR56A5	downstream	0	.	0.96	1	12	23	16.47	1.96	9.5	20	16	1.19	1
chr11	6011204	6011222	chr11_6011204_6011222	18	9	TA	2	0	35	0.7229	OR56A4;RNA5SP329	intergenic	0	.	0.95	1	7.5	23.5	10.04	2.23	6	46	11.3	2.97	1
chr11	6018026	6018061	chr11_6018026_6018061	34	17	GT	2	0.5	13	0.6291	RNA5SP329	downstream	0	.	0.97	0.655172	14.5	19	16.03	0.96	8	19.5	16.18	0.97	1
chr11	6244585	6244629	chr11_6244585_6244629	44	22	AC	2	0.5	23	0.8254	CNGA4	downstream	0	.	0.97	1	11.5	25	19.21	2.46	9	32	19.39	2.96	1
chr11	6259501	6259549	chr11_6259501_6259549	48	24	TC	2	0.5	35	0.8827	CCKBR	upstream	1	Promoter/Enhancer	0.95	0.99	18	33	25.23	2.51	16.5	37.5	25.51	2.15	1
chr11	6262686	6262724	chr11_6262686_6262724	38	19	AG	2	0.5	32	0.8681	CCKBR	intronic	0	.	0.95	0.991071	11	29	19.25	2.75	7	35	18.78	2.13	1
chr11	6385445	6385505	chr11_6385445_6385505	60	15	AAGG	4	0.5	19	0.7837	RP11-304C12.3;SMPD1	intergenic	1	.	0.98	1	11	19	15.21	1.28	8	20	15.01	1.06	1
chr11	6390705	6390741	chr11_6390705_6390741	36	6	GCTGGC	6	0.833333	12	0.5828	SMPD1	exonic	1	Promoter/Enhancer	0.98	1	3	8.5	5.36	0.66	3	9	5.46	0.51	1
chr11	6474008	6474090	chr11_6474008_6474090	80	20	CCCG	4	1	41	0.8388	TRIM3	intronic	1	Promoter/Enhancer	-0.06	0.731707	20.5	23	21.01	0.22	13	35.5	25.52	2.2	1
chr11	6655824	6655843	chr11_6655824_6655843	15	3	CCCCT	5	0.8	47	0.9334	DCHS1	UTR5	1	Promoter/Enhancer	0.59	0.96	4	18.5	5.71	2.46	1	32.5	5.63	3.21	1
chr11	6808001	6808041	chr11_6808001_6808041	40	20	TG	2	0.5	12	0.6454	OR6A2;RP11-413N10.3	intergenic	0	.	0.9	0.95	18.5	21.5	20.16	0.51	13	22	19.81	0.54	1
chr11	6824058	6824104	chr11_6824058_6824104	46	23	AC	2	0.5	35	0.8677	RP11-413N10.3	ncRNA_exonic	0	.	0.96	1	18	32	23.07	2.11	14.5	39	23.49	2.04	1
chr11	6887558	6887597	chr11_6887558_6887597	38	19	AC	2	0.5	25	0.8862	RP11-413N10.3	ncRNA_intronic	0	.	0.94	1	16	30	22.53	2.09	15	32	23.55	1.93	1
chr11	7127828	7127886	chr11_7127828_7127886	58	29	TA	2	0	48	0.9336	RBMXL2;RP11-324J3.1	intergenic	0	.	0.95	0.988095	7	31	20.39	4.66	9	48	22.7	3.24	1
chr11	7251099	7251133	chr11_7251099_7251133	34	17	AC	2	0.5	23	0.6588	SYT9	upstream	0	.	0.95	1	14.5	24.5	18.71	1.65	12	26	17.6	1.59	1
chr11	7270832	7270872	chr11_7270832_7270872	40	20	AC	2	0.5	23	0.7431	SYT9	intronic	1	.	0.95	1	11	27.5	18.99	2.2	11.5	29	19.03	1.38	1
chr11	7369771	7369823	chr11_7369771_7369823	52	26	AC	2	0.5	35	0.7705	SYT9	intronic	0	.	0.97	0.945292	13	34	27.33	2.83	22.5	45	28.87	1.62	1
chr11	7554785	7554815	chr11_7554785_7554815	30	6	GACTA	5	0.4	10	0.6109	PPFIBP2	intronic	0	Enhancer	0.98	0.985715	5.5	16	7.46	1.02	5	11	6.74	0.73	1
chr11	7562929	7562977	chr11_7562929_7562977	48	24	TA	2	0	55	0.8882	PPFIBP2	intronic	0	.	0.96	1	9	30	15.84	3.84	7.5	55.5	17.84	3.84	1
chr11	7672622	7672642	chr11_7672622_7672642	20	10	CA	2	0.5	14	0.6202	CYB5R2	intronic	1	Promoter/Enhancer	0.98	1	8	18.5	11.06	1.52	8	17	11.59	1.26	1
chr11	7760655	7760691	chr11_7760655_7760691	36	18	TG	2	0.5	34	0.7567	RP11-35J10.5	ncRNA_intronic	0	.	0.97	1	12	32.5	19.21	3.41	11	46.5	21.14	1.85	1
chr11	8081443	8081504	chr11_8081443_8081504	60	10	GCCCCC	6	1	23	0.155	TUB	UTR5	1	Promoter/Enhancer	0	0.737705	10	10.5	10.03	0.12	6.5	19	9.72	0.71	1
chr11	8163018	8163050	chr11_8163018_8163050	32	16	AC	2	0.5	45	0.6547	RIC3	intronic	0	.	0.91	1	7	25.5	17.54	2.39	9	47.5	16.86	1.44	1
chr11	8176579	8176593	chr11_8176579_8176593	14	7	TC	2	0.5	204	0.5074	RP11-379P15.1	ncRNA_exonic	0	.	0.97	1	7	76.5	13.5	5.8	5	173	11.91	8.62	1
chr11	8269042	8269072	chr11_8269042_8269072	30	15	TG	2	0.5	22	0.6929	LMO1	upstream	1	.	0.95	1	12	19.5	14.63	1.01	10	22	14.73	0.86	1
chr11	8284551	8284591	chr11_8284551_8284591	40	20	TG	2	0.5	34	0.5515	LMO1;STK33	intergenic	0	.	0.95	1	11	24.5	15.94	2.54	9.5	47	15.07	2.07	1
chr11	8354474	8354516	chr11_8354474_8354516	42	21	CA	2	0.5	34	0.8593	LMO1;STK33	intergenic	0	.	0.95	1	14.5	34.5	24.03	3.24	12.5	38	22.02	3.01	1
chr11	8439869	8439885	chr11_8439869_8439885	16	8	TA	2	0	54	0.6928	STK33	intronic	0	.	0.92	1	7.5	27.5	13.58	4.61	3	53	12.97	4.21	1
chr11	8477139	8477182	chr11_8477139_8477182	42	21	AC	2	0.5	31	0.6254	STK33	intronic	0	.	0.94	0.978685	17.5	30	23.93	1.28	17	40	23.31	0.68	1
chr11	8625463	8625493	chr11_8625463_8625493	30	15	TG	2	0.5	24	0.7421	TRIM66	intronic	1	.	0.96	1	10.5	24.5	15.38	2.9	9.5	27	14.77	2.85	1
chr11	8710753	8710793	chr11_8710753_8710793	40	20	CA	2	0.5	27	0.7927	ST5	intronic	0	Enhancer	0.95	1	14.5	26.5	19.3	2.13	11	26	19.25	1.29	1
chr11	8771529	8771567	chr11_8771529_8771567	38	19	AG	2	0.5	62	0.7555	RP11-318C2.1	ncRNA_intronic	0	.	0.96	0.993332	14.5	37.5	23.83	4.67	13	61.5	21.1	4.57	1
chr11	8772128	8772160	chr11_8772128_8772160	32	16	AC	2	0.5	15	0.667	RP11-318C2.1	ncRNA_intronic	1	.	0.91	1	12	21.5	16.22	0.84	11.5	21.5	15.85	0.67	1
chr11	8776117	8776160	chr11_8776117_8776160	42	21	CG	2	1	32	0.9997	RP11-318C2.1	ncRNA_intronic	0	.	0.05	0.65372	13	33.5	21.98	2.66	1.5	30.5	15.76	5.34	1
chr11	8806605	8806639	chr11_8806605_8806639	34	17	AC	2	0.5	35	0.9102	RP11-318C2.1	ncRNA_intronic	0	Promoter/Enhancer	0.96	1	17	35.5	24.69	3.09	15.5	48	26.58	1.74	1
chr11	8810806	8810840	chr11_8810806_8810840	34	17	TC	2	0.5	107	0.3402	ST5	UTR5	1	Promoter/Enhancer	0.95	1	15.5	55	18.91	2.72	12	78.5	17.52	2.63	1
chr11	8910709	8910737	chr11_8910709_8910737	28	14	GT	2	0.5	22	0.7433	ST5	intronic	1	Promoter/Enhancer	0.9	1	12.5	43	17.09	4.06	10.5	23	16.54	1.53	1
chr11	9045610	9045655	chr11_9045610_9045655	44	22	AC	2	0.5	70	0.8725	RP11-467K18.2	ncRNA_intronic	1	.	0.92	1	12.5	26	20.82	1.66	11.5	54	20.08	1.25	1
chr11	9332809	9332841	chr11_9332809_9332841	32	16	GT	2	0.5	19	0.6922	TMEM41B;IPO7	intergenic	1	.	0.93	1	12.5	20.5	14.97	1.29	8.5	34.5	14.32	0.8	1
chr11	9475910	9475954	chr11_9475910_9475954	44	22	TG	2	0.5	28	0.9178	ZNF143	intronic	0	.	0.94	0.978714	16.5	31	23.48	2.03	13.5	38	22.42	1.86	1
chr11	9578879	9578919	chr11_9578879_9578919	40	10	TTTA	4	0	13	0.6753	WEE1	intronic	0	Promoter/Enhancer	0.98	1	6	13.5	10.16	1.5	6.5	14.5	9.91	1.18	1
chr11	9601899	9601925	chr11_9601899_9601925	26	13	CA	2	0.5	17	0.4657	WEE1;SWAP70	intergenic	1	Enhancer	0.95	1	12	22.5	14.53	1.62	9	20	13.77	0.94	1
chr11	9627810	9627843	chr11_9627810_9627843	32	16	GT	2	0.5	33	0.6004	WEE1;SWAP70	intergenic	1	Enhancer	0.94	1	13.5	23.5	18.63	1.68	4	51	17.72	1.37	1
chr11	9675309	9675421	chr11_9675309_9675421	112	56	AG	2	0.5	107	0.9056	SWAP70	intronic	1	Enhancer	0.87	0.951462	28	139	47.34	6.22	26.5	88.5	48.96	4.9	1
chr11	9699866	9699890	chr11_9699866_9699890	24	12	TA	2	0	11	0.7244	SWAP70	intronic	0	.	0.96	1	8	40.5	11.86	3.09	9	25	12.15	0.81	1
chr11	9871470	9871508	chr11_9871470_9871508	36	12	TTA	3	0	25	0.743	RP11-1H15.2	ncRNA_intronic	0	.	0.96	1	10.5	18	14.69	1.41	10.5	37.5	15.59	0.92	1
chr11	9994577	9994593	chr11_9994577_9994593	16	8	AT	2	0	36	0.4352	SBF2	intronic	0	.	0.96	1	7.5	25.5	10.52	3.84	6.5	49	9.76	2.84	1
chr11	10109187	10109201	chr11_10109187_10109201	14	7	TA	2	0	8	0.3385	SBF2	intronic	1	Enhancer	0.95	1	6.5	10.5	7.46	0.73	6.5	11	7.51	0.77	1
chr11	10258071	10258109	chr11_10258071_10258109	38	19	AC	2	0.5	19	0.7214	SBF2	intronic	0	.	0.94	0.975479	13.5	23.5	20.78	1.69	16	26.5	20.81	1.06	1
chr11	10291657	10291697	chr11_10291657_10291697	40	20	AC	2	0.5	20	0.7523	SBF2	intronic	0	Promoter/Enhancer	0.94	1	10.5	21.5	18.24	1.89	9.5	23	17.05	1.87	1
chr11	10310649	10310681	chr11_10310649_10310681	32	16	AG	2	0.5	61	0.7327	ADM;RNU6ATAC33P	intergenic	1	Promoter/Enhancer	0.91	1	7.5	23	15.74	1.56	7	45	15.94	1.45	1
chr11	10353318	10353462	chr11_10353318_10353462	140	28	CTTTT	5	0.2	42	0.7323	ADM;RNU6ATAC33P	intergenic	0	Enhancer	0.94	0.908453	16	39.5	27.74	3.54	15.5	42	26.12	2.86	1
chr11	10366350	10366406	chr11_10366350_10366406	56	28	TG	2	0.5	35	0.8715	ADM;RNU6ATAC33P	intergenic	0	Enhancer	0.95	1	16.5	33.5	26	1.92	16.5	52	26.46	1.55	1
chr11	10450237	10450285	chr11_10450237_10450285	48	24	GT	2	0.5	27	0.6253	AMPD3	upstream	1	Promoter/Enhancer	0.96	1	11	29.5	14.99	2.55	9.5	47	13.67	1.67	1
chr11	10450339	10450375	chr11_10450339_10450375	36	18	GT	2	0.5	31	0.8	AMPD3	UTR5	1	Promoter/Enhancer	0.95	1	15.5	25	19.22	1.82	11.5	46	18.64	1.43	1
chr11	10460013	10460100	chr11_10460013_10460100	86	43	TA	2	0	49	0.4156	AMPD3	intronic	0	Promoter/Enhancer	0.84	0.873401	35.5	45	42.29	2.33	28	63	45.59	2.24	1
chr11	10504115	10504159	chr11_10504115_10504159	44	11	ATCT	4	0.25	11	0.5837	AMPD3	intronic	1	Enhancer	0.98	0.972222	8	12.5	9.16	0.84	6	13	8.69	0.67	1
chr11	10539688	10539701	chr11_10539688_10539701	12	6	AT	2	0	116	0.9787	RNF141	intronic	1	.	0.8	0.9422	7	35.5	23.21	3.51	3	93	27.55	7.57	1
chr11	10556700	10556752	chr11_10556700_10556752	52	13	CCTT	4	0.5	21	0.8144	MRVI1-AS1	ncRNA_intronic	1	.	0.98	1	8	19.5	15.01	1.62	8.5	20.5	15.45	1.25	1
chr11	10584548	10584586	chr11_10584548_10584586	38	19	AT	2	0	56	0.836	MRVI1-AS1	ncRNA_intronic	1	Promoter/Enhancer	0.97	1	10.5	29	17.07	3.15	6.5	53	19.01	2.78	1
chr11	10622876	10622902	chr11_10622876_10622902	26	13	AC	2	0.5	26	0.7858	MRVI1	intronic	0	Enhancer	0.98	1	11.5	28.5	18.71	3.73	10.5	30	18.77	4.16	1
chr11	10680534	10680571	chr11_10680534_10680571	36	6	GGAAGG	6	0.666667	21	0.5566	MRVI1	intronic	0	.	0.76	0.920635	3	10.5	7.02	0.96	3	15.5	6.15	0.52	1
chr11	10692195	10692209	chr11_10692195_10692209	14	7	CA	2	0.5	14	0.626	MRVI1	intronic	1	.	0.95	1	7	11	8.18	0.95	6.5	13.5	8.27	0.93	1
chr11	10695384	10695420	chr11_10695384_10695420	36	18	TG	2	0.5	17	0.893	MRVI1;Y_RNA	intergenic	0	.	0.7	0.988637	15.5	22.5	19.3	1.12	12.5	25	19.28	0.55	1
chr11	10745651	10745688	chr11_10745651_10745688	36	18	TG	2	0.5	26	0.8246	Y_RNA;CTR9	intergenic	0	.	0.95	1	16.5	30	22.79	2.03	15	37	21.77	1.46	1
chr11	10822000	10822048	chr11_10822000_10822048	48	24	TG	2	0.5	26	0.794	RP11-685M7.3	ncRNA_exonic	0	.	0.96	0.97619	16	27.5	21.67	1.52	14	31.5	22.67	1.46	1
chr11	10866042	10866170	chr11_10866042_10866170	125	25	TTTCC	5	0.4	36	0.651	ZBED5-AS1	ncRNA_intronic	0	.	0.91	0.921078	19	39.5	24.51	2.73	11	51	23.53	1.77	1
chr11	10900297	10900333	chr11_10900297_10900333	36	18	GT	2	0.5	18	0.7594	CTD-2003C8.2	upstream	1	Enhancer	0.97	1	15	25.5	19.22	1.58	13	33.5	18.84	1.01	1
chr11	10913839	10913887	chr11_10913839_10913887	48	24	TG	2	0.5	43	0.8101	CTD-2003C8.2;RP11-179A10.1	intergenic	1	.	0.96	1	10	24.5	16.33	2.5	11.5	48	18.03	2.19	1
chr11	11000507	11000547	chr11_11000507_11000547	40	20	GA	2	0.5	28	0.251	CTD-2003C8.2;RP11-179A10.1	intergenic	0	.	0.97	0.979167	11.5	30.5	15.73	3.96	10.5	31.5	13.18	2.36	1
chr11	11012568	11012606	chr11_11012568_11012606	38	19	GT	2	0.5	22	0.7054	CTD-2003C8.2;RP11-179A10.1	intergenic	1	.	0.96	1	13.5	23	17.91	1.98	11	46.5	17.2	1.66	1
chr11	11490234	11490270	chr11_11490234_11490270	36	18	AC	2	0.5	31	0.7973	GALNT18	intronic	0	.	0.82	1	6.5	21.5	14.19	3.49	11.5	47	17.6	2.16	1
chr11	11497327	11497371	chr11_11497327_11497371	44	22	AC	2	0.5	38	0.9011	GALNT18	intronic	0	.	0.96	1	17.5	33	24.55	2.61	15.5	51.5	24.14	2.41	1
chr11	11620316	11620333	chr11_11620316_11620333	16	8	GC	2	1	10	0.5964	GALNT18	intronic	1	Promoter/Enhancer	0.95	1	5	17.5	7.72	1.21	3.5	10.5	7.46	0.52	1
chr11	11637829	11637873	chr11_11637829_11637873	44	22	TG	2	0.5	27	0.8083	GALNT18;MIR4299	intergenic	0	.	0.96	1	14.5	29.5	20.84	2.36	12.5	47	20.4	2.24	1
chr11	11646515	11646556	chr11_11646515_11646556	40	20	AC	2	0.5	25	0.7602	GALNT18;MIR4299	intergenic	0	.	0.97	1	13	23	18.03	1.64	12	35.5	18.12	1.77	1
chr11	11660252	11660278	chr11_11660252_11660278	26	13	TG	2	0.5	12	0.7592	MIR4299;RP11-756D7.2	intergenic	1	.	0.96	1	10	19	14.74	1.39	11	19.5	15.44	1.14	1
chr11	11699558	11699607	chr11_11699558_11699607	48	24	CA	2	0.5	28	0.7927	MIR4299;RP11-756D7.2	intergenic	0	.	0.93	0.959596	21.5	30.5	25.33	1.42	16	46.5	25.76	1.14	1
chr11	11822647	11822671	chr11_11822647_11822671	24	12	AC	2	0.5	40	0.8578	MIR8070;USP47	intergenic	0	.	0.94	1	4	20.5	14.24	2.28	4	45	13.78	2.14	1
chr11	11835735	11835781	chr11_11835735_11835781	46	23	AT	2	0	59	0.9423	MIR8070;USP47	intergenic	0	.	0.96	1	8.5	26.5	18.11	3.46	5	58.5	21.15	2.66	1
chr11	11923041	11923085	chr11_11923041_11923085	44	22	AT	2	0	46	0.8366	USP47	intronic	0	.	0.95	1	7	26.5	17.33	3.46	5	52.5	18.51	3.11	1
chr11	11978386	11978516	chr11_11978386_11978516	129	43	TTC	3	0.333333	32	0.9132	DKK3	intronic	0	Enhancer	0.58	0.869161	37	48	42.66	1.23	28.5	53.5	44.74	1.91	1
chr11	12010750	12010818	chr11_12010750_12010818	68	17	AAAG	4	0.25	20	0.8482	DKK3	upstream	0	.	0.8	0.954546	8.5	24	16.71	2.56	9	23.5	16.2	1.34	1
chr11	12168145	12168169	chr11_12168145_12168169	24	12	AC	2	0.5	77	0.6524	MICAL2	intronic	1	Enhancer	0.91	1	11.5	21.5	14.96	1.97	10.5	58.5	16.23	1.29	1
chr11	12175585	12175603	chr11_12175585_12175603	18	9	TG	2	0.5	10	0.477	MICAL2	intronic	0	Enhancer	0.95	1	9	14	9.4	0.83	8.5	15.5	10.2	1.3	1
chr11	12180325	12180350	chr11_12180325_12180350	24	12	TA	2	0	27	0.8033	MICAL2	intronic	0	Enhancer	0.94	0.926666	12.5	28	15.05	2.06	11.5	29.5	15.31	1.61	1
chr11	12294797	12294839	chr11_12294797_12294839	42	14	CTC	3	0.666667	20	0.6225	MICALCL	exonic	0	.	0.96	1	10.5	21.5	15.95	1.58	10	21	14.78	0.94	1
chr11	12330786	12330901	chr11_12330786_12330901	114	57	GA	2	0.5	89	0.342	MICALCL	intronic	1	.	0.61	0.921286	43.5	105	59.13	6.3	40.5	115	61.12	2.89	1
chr11	12377861	12377922	chr11_12377861_12377922	60	30	CG	2	1	24	0.4041	PARVA	intronic	1	Promoter/Enhancer	0.01	0.737705	30.5	32	31.02	0.15	17	39	27.98	5	1
chr11	12484504	12484548	chr11_12484504_12484548	44	22	GT	2	0.5	30	0.8074	PARVA	intronic	1	.	0.94	1	12.5	29.5	19.65	2.54	10	36.5	17.3	1.41	1
chr11	12606499	12606531	chr11_12606499_12606531	32	16	TA	2	0	52	0.9373	RP11-51B23.3;TEAD1	intergenic	0	.	0.97	1	10	47	18.49	5.84	3	50	18.59	3.37	1
chr11	12628213	12628233	chr11_12628213_12628233	20	10	CG	2	1	21	0.9398	RP11-51B23.3;TEAD1	intergenic	0	.	0.83	0.842949	3	17.5	7.93	3.2	3	23	6.76	1.71	1
chr11	12669058	12669100	chr11_12669058_12669100	42	21	AG	2	0.5	37	0.8031	RP11-51B23.3;TEAD1	intergenic	1	.	0.95	1	12	28.5	17.45	2.78	10.5	39.5	18.7	2.98	1
chr11	12783098	12783134	chr11_12783098_12783134	36	18	TG	2	0.5	22	0.5795	TEAD1	intronic	0	.	0.95	1	11.5	26	18.94	1.49	11	25.5	18.47	0.65	1
chr11	12814777	12814839	chr11_12814777_12814839	62	31	TG	2	0.5	36	0.8511	TEAD1	intronic	1	.	0.97	1	16	36	22.96	3.46	10.5	45.5	21.34	2.87	1
chr11	12857578	12857612	chr11_12857578_12857612	34	17	TG	2	0.5	23	0.7923	TEAD1	intronic	0	.	0.96	1	15	29.5	20.77	2.24	11.5	28	19.43	1.41	1
chr11	12864617	12864657	chr11_12864617_12864657	40	8	TTTTG	5	0.2	13	0.5254	TEAD1	intronic	0	Enhancer	0.97	1	3	12	8.75	0.84	6.5	13	8.72	0.82	1
chr11	12947578	12947618	chr11_12947578_12947618	40	20	TG	2	0.5	41	0.8608	TEAD1;LINC00958	intergenic	0	.	0.98	1	11.5	28	18.08	3.38	10	47	19.51	2.99	1
chr11	12959173	12959258	chr11_12959173_12959258	85	17	GGCAG	5	0.8	19	0.5191	TEAD1;LINC00958	intergenic	0	.	0.96	0.945555	14	20	16.76	1.12	11.5	22	16.83	1.05	1
chr11	13284130	13284259	chr11_13284130_13284259	128	8	TATATATATATATGTG	16	0.125	16	0.9565	ARNTL	intronic	0	.	0.59	0.900547	4	9	6.16	0.77	2.5	11.5	5.78	1.1	1
chr11	13314229	13314271	chr11_13314229_13314271	42	21	CA	2	0.5	28	0.7426	ARNTL	intronic	1	.	0.93	1	16.5	30.5	22.39	1.78	15.5	36.5	22.35	1.75	1
chr11	13339430	13339456	chr11_13339430_13339456	26	13	AC	2	0.5	17	0.6524	ARNTL	intronic	1	Enhancer	0.96	1	12.5	22.5	16.57	1.83	10	44.5	15.93	1.43	1
chr11	13363127	13363167	chr11_13363127_13363167	40	20	AT	2	0	32	0.8219	ARNTL	intronic	0	.	0.97	1	6	23	15.82	4.42	5.5	31.5	15.62	4.92	1
chr11	13365282	13365320	chr11_13365282_13365320	38	19	AC	2	0.5	27	0.7708	ARNTL	intronic	0	.	0.96	1	9	26	19.48	1.72	10.5	28.5	20.53	0.97	1
chr11	13708434	13708477	chr11_13708434_13708477	42	21	CG	2	1	36	0.8806	FAR1	intronic	0	.	0.94	0.635041	17	33.5	23.3	2.28	10.5	32.5	23.03	2.24	1
chr11	13873941	13874016	chr11_13873941_13874016	74	37	GT	2	0.5	36	0.8622	RP11-98J9.2	ncRNA_intronic	1	.	0.92	0.719137	32	49.5	38.7	2.67	25	58	38.63	2.04	1
chr11	13914583	13914603	chr11_13914583_13914603	20	10	TA	2	0	46	0.8211	RNA5SP331;RP11-231N3.1	intergenic	0	.	0.93	1	8	20.5	11.91	2.13	6	46	14.02	2.09	1
chr11	13921382	13921419	chr11_13921382_13921419	36	18	CA	2	0.5	45	0.7849	RP11-231N3.1	downstream	0	.	0.88	1	13.5	29.5	19.1	2.24	11.5	47.5	20.6	1.3	1
chr11	14139709	14139725	chr11_14139709_14139725	16	8	AT	2	0	12	0.5018	SPON1	intronic	0	.	0.96	1	7.5	30.5	9.81	2.86	7.5	19	9.71	1.41	1
chr11	14178045	14178075	chr11_14178045_14178075	30	15	AC	2	0.5	30	0.6512	SPON1	intronic	0	.	0.96	1	5	26.5	17.18	3.25	9	40	18.16	2.85	1
chr11	14229951	14229989	chr11_14229951_14229989	38	19	GT	2	0.5	37	0.7152	SPON1	intronic	1	Enhancer	0.95	1	13	24.5	18.8	1.91	13.5	46.5	18.15	1.08	1
chr11	14240589	14240636	chr11_14240589_14240636	46	23	TG	2	0.5	32	0.8273	SPON1	intronic	0	.	0.96	1	17.5	29.5	24.59	1.83	14	34.5	24.38	1.78	1
chr11	14302073	14302111	chr11_14302073_14302111	38	19	AC	2	0.5	36	0.8162	RRAS2	intronic	0	.	0.96	1	14	32.5	20.4	3.3	11	45	20.35	3.75	1
chr11	14358681	14358742	chr11_14358681_14358742	60	20	CGC	3	1	24	0.2476	RRAS2	intronic	1	Promoter/Enhancer	0.09	0.721311	20	21	20.17	0.24	11.5	34	20	3.91	1
chr11	14389658	14389716	chr11_14389658_14389716	58	29	AT	2	0	85	0.7164	RRAS2;COPB1	intergenic	0	.	0.96	0.931035	24	67.5	42.91	9.24	16	81	43.25	8.82	1
chr11	14414075	14414115	chr11_14414075_14414115	40	20	AC	2	0.5	23	0.7839	RRAS2;COPB1	intergenic	0	Enhancer	0.93	1	15	23.5	19.74	1.1	11	30.5	19.45	1.07	1
chr11	14422690	14422716	chr11_14422690_14422716	26	13	TG	2	0.5	14	0.6962	RRAS2;COPB1	intergenic	1	Enhancer	0.95	1	10.5	16.5	13.81	1.22	10	21	12.92	1.27	1
chr11	14470899	14470945	chr11_14470899_14470945	46	23	AC	2	0.5	26	0.8727	COPB1	intronic	0	.	0.95	1	14.5	30.5	20.91	2.52	11.5	30	20.17	2.65	1
chr11	14589328	14589463	chr11_14589328_14589463	134	67	AT	2	0	58	0.4857	PSMA1	intronic	1	.	0.74	0.7721	61.5	79	68.66	1.23	38	78.5	68.3	1.52	1
chr11	14593613	14593661	chr11_14593613_14593661	48	24	GA	2	0.5	32	0.8736	PSMA1	intronic	0	.	0.94	1	15	31.5	21.52	2.03	13	38.5	22.28	1.89	1
chr11	14713695	14713727	chr11_14713695_14713727	32	16	AC	2	0.5	16	0.6698	PDE3B	intronic	1	.	0.95	1	11.5	22.5	14.83	1.22	9	20	14.8	0.96	1
chr11	14906477	14906513	chr11_14906477_14906513	36	18	TG	2	0.5	44	0.8975	CALCB	intronic	1	.	0.96	1	12.5	33	23.52	2.58	15.5	52	23.92	1.74	1
chr11	15029128	15029158	chr11_15029128_15029158	30	15	TA	2	0	47	0.8705	CALCB	intronic	0	.	0.96	1	8.5	28.5	14.74	3.38	7	46.5	14.73	2.91	1
chr11	15113119	15113143	chr11_15113119_15113143	24	6	TCTT	4	0.25	26	0.9016	INSC	intronic	1	.	0.94	0.975	5	20	10.73	3.83	4	22.5	12.54	3.55	1
chr11	15158860	15158880	chr11_15158860_15158880	20	5	TTTT	4	0	41	0.615	INSC	intronic	0	Enhancer	0.92	1	4	10	5.73	0.69	4	25	5.79	0.6	1
chr11	15247733	15247755	chr11_15247733_15247755	22	11	TA	2	0	49	0.7682	INSC	downstream	0	.	0.97	1	9	26	13.14	3.61	8	53	13.75	3.67	1
chr11	15281303	15281343	chr11_15281303_15281343	40	20	TG	2	0.5	31	0.84	INSC;snoMBII-202	intergenic	0	.	0.97	1	10	26	17.32	3.49	7.5	36.5	18.72	2.71	1
chr11	15326467	15326522	chr11_15326467_15326522	55	11	CTATA	5	0.2	20	0.726	INSC;snoMBII-202	intergenic	0	.	0.98	1	10	23.5	13.3	1.9	9	20.5	12.9	0.77	1
chr11	15351931	15351955	chr11_15351931_15351955	24	12	TA	2	0	38	0.757	INSC;snoMBII-202	intergenic	0	.	0.97	1	9.5	27.5	12.8	2.79	8	49	14.34	3.41	1
chr11	15355184	15355226	chr11_15355184_15355226	42	21	AC	2	0.5	42	0.8679	INSC;snoMBII-202	intergenic	0	.	0.97	0.990385	16	35.5	26.09	2.78	12.5	54	25.98	2.69	1
chr11	15446158	15446186	chr11_15446158_15446186	27	9	TCT	3	0.333333	25	0.8971	INSC;snoMBII-202	intergenic	0	.	0.92	1	6	18.5	10.56	1.74	7.5	26	10.32	0.94	1
chr11	15448863	15448965	chr11_15448863_15448965	100	25	TTTC	4	0.25	38	0.989	INSC;snoMBII-202	intergenic	0	.	0.94	0.940212	15.5	31	21.48	3.25	8	37.5	21.47	2.74	1
chr11	15472301	15472333	chr11_15472301_15472333	32	16	GT	2	0.5	21	0.7399	INSC;snoMBII-202	intergenic	1	.	0.96	1	15.5	25.5	19.83	2.17	13	27.5	20.48	1.78	1
chr11	15487745	15487775	chr11_15487745_15487775	30	15	AC	2	0.5	53	0.6222	snoMBII-202;RP11-531H8.1	intergenic	0	.	0.96	1	5	20.5	14.88	1.45	8	47	15.05	1.18	1
chr11	15502809	15502870	chr11_15502809_15502870	60	30	CG	2	1	63	0.946	snoMBII-202;RP11-531H8.1	intergenic	0	.	0.94	0.625755	17.5	46.5	31.59	4.82	15	56.5	34.36	3.02	1
chr11	15596090	15596150	chr11_15596090_15596150	60	30	AC	2	0.5	33	0.6322	RP11-531H8.2	ncRNA_intronic	0	.	0.97	1	8.5	33.5	20.14	6.21	8.5	35.5	16.26	5.72	1
chr11	16022307	16022375	chr11_16022307_16022375	68	17	TTCC	4	0.5	26	0.6748	SOX6	intronic	1	.	0.97	0.985703	15.5	24	18.48	1.31	12.5	27	17.78	0.75	1
chr11	16125816	16125876	chr11_16125816_16125876	60	15	AGGA	4	0.5	23	0.8604	SOX6	intronic	1	.	0.97	1	11.5	21.5	15.58	1.52	9.5	22.5	15.96	1.46	1
chr11	16291229	16291277	chr11_16291229_16291277	48	24	TA	2	0	20	0.3548	SOX6	intronic	0	.	0.95	1	8.5	25	11.23	3.25	8.5	19	9.64	0.88	1
chr11	16583579	16583637	chr11_16583579_16583637	58	29	TA	2	0	99	0.887	RN7SL188P;C11orf58	intergenic	0	.	0.89	0.905725	19.5	62.5	36.36	5.78	16.5	89	40.13	9.37	1
chr11	16782160	16782172	chr11_16782160_16782172	12	6	AC	2	0.5	70	0.5166	PLEKHA7	intronic	0	.	0.86	1	5.5	8.5	6.29	0.44	4.5	44.5	6.65	1.19	1
chr11	16882860	16882888	chr11_16882860_16882888	28	14	AC	2	0.5	12	0.4996	PLEKHA7	intronic	0	Enhancer	0.97	0.875	7	20	11.48	2.84	7	18	11.18	2.47	1
chr11	16892432	16892464	chr11_16892432_16892464	30	6	TGTTT	5	0.2	17	0.8907	PLEKHA7	intronic	0	Enhancer	0.78	0.913793	4	11.5	6.86	1.4	4.5	20	8.54	1.57	1
chr11	16966290	16966326	chr11_16966290_16966326	36	18	TG	2	0.5	15	0.667	PLEKHA7	intronic	1	Enhancer	0.97	1	10	22.5	14.06	1.93	9.5	19.5	13.23	1.23	1
chr11	16982780	16982806	chr11_16982780_16982806	26	13	AC	2	0.5	18	0.6808	PLEKHA7	intronic	0	Enhancer	0.96	1	10.5	21.5	15.34	1.35	8	21.5	15.93	0.86	1
chr11	17015877	17015907	chr11_17015877_17015907	30	15	CA	2	0.5	26	0.8146	PLEKHA7;RPS13	intergenic	1	Promoter/Enhancer	0.93	1	12.5	28	18.29	2.16	11.5	29	17.75	1.82	1
chr11	17051527	17051606	chr11_17051527_17051606	78	13	GGGAGA	6	0.666667	34	0.5497	PLEKHA7;RPS13	intergenic	0	.	0.95	0.984106	8.5	52	13.24	6.64	8	24.5	10.87	0.64	1
chr11	17209593	17209629	chr11_17209593_17209629	36	9	TTTC	4	0.25	12	0.4651	PIK3C2A;NUCB2	intergenic	0	Promoter/Enhancer	0.92	1	3	12.5	7.38	1.07	2.5	9.5	6.76	0.73	1
chr11	17288882	17288951	chr11_17288882_17288951	68	34	AC	2	0.5	83	0.9852	NUCB2	intronic	0	.	0.93	0.991525	18.5	55	32.32	5.02	14.5	68	34.6	4.55	1
chr11	17389111	17389237	chr11_17389111_17389237	126	21	CGCCCG	6	1	25	0.9626	KCNJ11	UTR5	0	Promoter/Enhancer	-0.03	0.706349	20.5	21.5	21.01	0.08	9	25	18.25	1.77	1
chr11	17467042	17467086	chr11_17467042_17467086	44	22	CA	2	0.5	27	0.837	ABCC8	intronic	0	.	0.94	1	16.5	30.5	23.86	2.05	14	33	24.75	1.27	1
chr11	17476824	17476948	chr11_17476824_17476948	120	24	CCCCG	5	1	27	0.8933	ABCC8	UTR5	1	.	-0.03	0.693548	24.5	26	25.01	0.09	9	29	21.28	2.06	1
chr11	17552528	17552615	chr11_17552528_17552615	72	4	TCCCCCACCTGTCCTGTG	18	0.666667	37	0.6676	OTOG	intronic	1	.	0.84	0.976372	4	86.5	22.87	10.27	3.5	29	10.98	4.74	1
chr11	17613170	17613309	chr11_17613170_17613309	136	34	TTTC	4	0.25	54	0.8867	OTOG	intronic	0	.	0.84	0.907351	23	41	31.75	3.01	15	50.5	34.1	2.99	1
chr11	17631356	17631378	chr11_17631356_17631378	22	11	TC	2	0.5	45	0.3731	OTOG	intronic	0	.	0.93	0.983333	8	15.5	12.2	1.28	8	32.5	10.88	0.54	1
chr11	17732886	17732934	chr11_17732886_17732934	48	24	TG	2	0.5	57	0.5136	MYOD1;KCNC1	intergenic	0	.	0.92	0.948297	18.5	30.5	24.32	1.32	16	56.5	24.04	0.78	1
chr11	17734263	17734287	chr11_17734263_17734287	24	12	GT	2	0.5	32	0.7819	KCNC1	upstream	0	.	0.94	1	12	28	21.4	2.25	13.5	48.5	22.18	1.31	1
chr11	17830601	17830688	chr11_17830601_17830688	86	43	GA	2	0.5	89	0.9317	SERGEF	intronic	0	.	0.67	0.922928	36.5	57	46.31	2.27	28	75	45.68	4.9	1
chr11	17888628	17888678	chr11_17888628_17888678	50	25	AC	2	0.5	23	0.858	SERGEF	intronic	0	.	0.96	1	15	28	19.17	2.29	12.5	30	19.04	2.39	1
chr11	18011137	18011167	chr11_18011137_18011167	30	15	AC	2	0.5	18	0.6444	RP1-59M18.2	ncRNA_intronic	0	Promoter/Enhancer	0.96	1	8	21.5	16.21	1.45	11	23	15.96	0.96	1
chr11	18015274	18015320	chr11_18015274_18015320	46	23	GA	2	0.5	44	0.9018	RP1-59M18.2	ncRNA_intronic	0	.	0.87	0.988637	10.5	26	19.27	2.09	7	57.5	15.54	1.92	1
chr11	18116198	18116226	chr11_18116198_18116226	28	14	CA	2	0.5	54	0.5379	SAAL1;MRGPRX3	intergenic	0	.	0.97	1	10.5	21.5	14.91	1.65	8.5	48	12.58	0.84	1
chr11	18120427	18120457	chr11_18120427_18120457	30	5	TCCCTC	6	0.666667	15	0.5948	MRGPRX3	upstream	0	.	0.84	1	1.5	6.5	4.29	0.83	2	15.5	4.4	0.55	1
chr11	18146604	18146620	chr11_18146604_18146620	16	8	AT	2	0	18	0.5364	RP11-113D6.6	ncRNA_intronic	0	.	0.95	1	7.5	28.5	10.15	3.37	7.5	20.5	9.1	1.04	1
chr11	18179731	18179747	chr11_18179731_18179747	16	8	TA	2	0	29	0.7256	RP11-113D6.6	ncRNA_intronic	0	.	0.97	1	7.5	26	10.44	3.33	5	26.5	10.7	2.63	1
chr11	18385035	18385058	chr11_18385035_18385058	22	11	AT	2	0	18	0.987	GTF2H1;MIR3159	intergenic	0	Enhancer	0.75	0.935647	9.5	15	11.81	1.13	6.5	27	11.62	1.22	1
chr11	18400429	18400481	chr11_18400429_18400481	52	26	CA	2	0.5	27	0.463	LDHA	intronic	0	.	0.96	1	9.5	28.5	15.96	4.84	7.5	29.5	12.19	3.02	1
chr11	18444604	18444648	chr11_18444604_18444648	44	22	TA	2	0	55	0.9371	LDHC	intronic	0	.	0.96	1	7	31.5	15.96	4.36	1	53	19.2	4.97	1
chr11	18496442	18496507	chr11_18496442_18496507	65	13	AAAAT	5	0	29	0.7495	TSG101	intronic	1	.	0.98	1	8.5	39.5	13.11	4.39	6.5	31	13.02	3.22	1
chr11	18560090	18560139	chr11_18560090_18560139	48	24	AC	2	0.5	85	0.9544	UEVLD	intronic	0	.	0.93	0.994382	13.5	49	27.15	7.71	11.5	68.5	31.55	7.35	1
chr11	18621323	18621378	chr11_18621323_18621378	55	11	AGAAA	5	0.2	17	0.7405	SPTY2D1	intronic	0	.	0.97	1	7	38.5	11.21	2.41	5.5	17	10.65	1.28	1
chr11	18746162	18746192	chr11_18746162_18746192	30	15	AT	2	0	38	0.9283	PTPN5	intronic	0	.	0.95	1	9.5	31.5	16.4	2.29	10	48.5	18.31	2.11	1
chr11	18877034	18877056	chr11_18877034_18877056	22	11	AT	2	0	19	0.6851	PTPN5;MRGPRX1	intergenic	0	.	0.97	1	8	24.5	11.36	2.18	8	18.5	10.37	0.7	1
chr11	18877604	18877644	chr11_18877604_18877644	40	20	TA	2	0	38	0.776	PTPN5;MRGPRX1	intergenic	0	.	0.97	1	9	26.5	16.19	3.2	6.5	34.5	16.23	3.67	1
chr11	19133920	19133942	chr11_19133920_19133942	22	11	AT	2	0	57	0.9191	ZDHHC13	intronic	0	.	0.96	0.984375	9	35.5	16.74	4.87	6	69	19.13	4.31	1
chr11	19276906	19276950	chr11_19276906_19276950	44	11	AATG	4	0.25	11	0.6918	RP11-428C19.4	ncRNA_intronic	1	.	0.97	1	4	11	7.34	1.53	4.5	12.5	7.87	1.25	1
chr11	19484122	19484159	chr11_19484122_19484159	36	18	CA	2	0.5	30	0.5378	NAV2	intronic	0	.	0.95	0.975375	17	25	21.38	1.43	16	35.5	22.57	0.64	1
chr11	19527937	19527971	chr11_19527937_19527971	34	17	AC	2	0.5	25	0.6949	NAV2	intronic	0	.	0.97	1	12	30.5	19.34	3.96	10.5	25.5	16.58	2.1	1
chr11	19566031	19566081	chr11_19566031_19566081	50	10	ATTTT	5	0	14	0.7178	NAV2	intronic	0	.	0.98	1	6	15	10.04	1.94	6	16	10.47	1.35	1
chr11	19616304	19616336	chr11_19616304_19616336	32	16	TG	2	0.5	17	0.9828	NAV2	intronic	1	.	0.9	1	14	23	18.51	1.24	10.5	22.5	18.09	0.8	1
chr11	19776577	19776608	chr11_19776577_19776608	30	15	GT	2	0.5	100	0.715	NAV2	intronic	1	.	0.93	1	13.5	25	17.91	1.96	8	65	17.19	3.86	1
chr11	19776632	19776676	chr11_19776632_19776676	44	22	TG	2	0.5	71	0.9044	NAV2	intronic	1	.	0.94	1	15	31.5	23.94	2.12	12	54.5	25.83	2.07	1
chr11	19897886	19897904	chr11_19897886_19897904	18	9	TA	2	0	48	0.5114	NAV2	intronic	0	.	0.92	1	8	34.5	15.09	6.59	7	52.5	11.79	4.65	1
chr11	19953858	19953882	chr11_19953858_19953882	24	12	GT	2	0.5	19	0.725	NAV2	intronic	0	Enhancer	0.94	0.9625	11.5	16.5	13.61	1.01	9.5	48.5	13.17	0.9	1
chr11	19956357	19956421	chr11_19956357_19956421	64	32	AC	2	0.5	54	0.2303	NAV2	intronic	0	Enhancer	0.62	0.738155	30.5	40	32.14	0.48	27.5	68.5	32.16	1.22	1
chr11	20023699	20023735	chr11_20023699_20023735	36	18	GT	2	0.5	22	0.5308	NAV2	intronic	1	.	0.95	1	15	26.5	19.36	1.96	12.5	47.5	18.4	1.71	1
chr11	20031734	20031762	chr11_20031734_20031762	28	14	TG	2	0.5	12	0.5116	NAV2	intronic	1	.	0.96	1	12	15.5	13.49	0.67	9	17	13.55	0.51	1
chr11	20100546	20100592	chr11_20100546_20100592	46	23	GT	2	0.5	25	0.7305	NAV2	intronic	0	.	0.96	1	14	28.5	20.67	1.85	13.5	29.5	19.49	1.38	1
chr11	20135522	20135548	chr11_20135522_20135548	26	13	GT	2	0.5	15	0.6768	RP11-371I20.2	downstream	1	.	0.85	1	10.5	15	12.54	0.64	6.5	17.5	12.28	0.76	1
chr11	20202175	20202207	chr11_20202175_20202207	32	16	TC	2	0.5	23	0.8324	DBX1;HTATIP2	intergenic	0	.	0.94	1	13	23.5	16.85	1.52	11.5	30.5	17.09	1.84	1
chr11	20221190	20221220	chr11_20221190_20221220	30	15	CA	2	0.5	17	0.8071	DBX1;HTATIP2	intergenic	1	.	0.96	1	11	20.5	14.94	1.84	9	21.5	14.24	2.06	1
chr11	20363823	20363864	chr11_20363823_20363864	39	13	GCG	3	1	11	0.1156	HTATIP2	exonic	1	Promoter/Enhancer	0.64	0.780488	13.5	19	14.09	0.41	9	17.5	13.66	0.95	1
chr11	20600324	20600411	chr11_20600324_20600411	87	29	AAG	3	0.333333	31	0.8958	SLC6A5	intronic	0	.	0.96	0.987381	15	35	28.1	2.18	19.5	39	27.64	2.17	1
chr11	20659054	20659082	chr11_20659054_20659082	28	14	AT	2	0	15	0.7144	SLC6A5	UTR3	0	.	0.96	1	9	17.5	11.78	1.41	9	18.5	12.1	1.53	1
chr11	20721181	20721197	chr11_20721181_20721197	16	8	TA	2	0	43	0.6128	NELL1	intronic	0	.	0.89	1	6	80.5	14.72	8.63	1	38.5	8.05	2.4	1
chr11	20748911	20748959	chr11_20748911_20748959	48	12	CCAT	4	0.5	41	0.6297	NELL1	intronic	0	.	0.88	1	9.5	16.5	12.25	1.08	7	28	12.7	0.81	1
chr11	21007388	21007412	chr11_21007388_21007412	24	12	AC	2	0.5	12	0.4937	NELL1	intronic	1	.	0.94	1	10	14	11.64	0.65	7.5	15.5	11.55	0.53	1
chr11	21099192	21099232	chr11_21099192_21099232	40	20	AC	2	0.5	43	0.7997	NELL1	intronic	1	.	0.82	0.988637	12.5	27	18.13	1.9	12	43	18.83	1.02	1
chr11	21115331	21115375	chr11_21115331_21115375	44	22	AC	2	0.5	21	0.8134	NELL1	intronic	0	.	0.95	1	15	29.5	21.74	1.79	14.5	29	20.93	1.65	1
chr11	21336674	21336691	chr11_21336674_21336691	16	8	AC	2	0.5	21	0.8554	NELL1	intronic	0	.	0.89	1	7	21	12.42	2.12	7.5	34	13.45	1.91	1
chr11	21374887	21374927	chr11_21374887_21374927	40	20	TG	2	0.5	34	0.8037	NELL1	intronic	0	.	0.94	1	13.5	25.5	18.4	1.55	12.5	42.5	18.1	1.46	1
chr11	21441330	21441382	chr11_21441330_21441382	52	26	GT	2	0.5	41	0.7871	NELL1	intronic	0	.	0.96	0.978095	16.5	29.5	22.72	1.72	16.5	49.5	23.7	1.37	1
chr11	21483990	21484032	chr11_21483990_21484032	42	21	AT	2	0	64	0.8736	NELL1	intronic	0	.	0.97	1	10	30.5	18.89	3.57	5	51	18.25	3.91	1
chr11	21498333	21498361	chr11_21498333_21498361	28	14	TA	2	0	21	0.3727	NELL1	intronic	0	.	0.93	0.965476	13	18	14.37	0.6	8	24.5	14.59	0.59	1
chr11	21621834	21621862	chr11_21621834_21621862	28	14	TA	2	0	31	0.8185	NELL1;CTD-2019O4.1	intergenic	0	.	0.97	1	9.5	26	17.32	3.37	8	35.5	16.03	3.03	1
chr11	21632940	21632962	chr11_21632940_21632962	22	11	TA	2	0	38	0.7942	NELL1;CTD-2019O4.1	intergenic	0	.	0.97	0.977272	7.5	28.5	13.83	3.72	7.5	47.5	13.62	2.96	1
chr11	21908377	21908441	chr11_21908377_21908441	64	16	TTCC	4	0.5	16	0.7743	NELL1;CTD-2019O4.1	intergenic	1	.	0.97	1	8	17.5	13.1	2.19	8.5	19.5	14.57	1.03	1
chr11	21921068	21921104	chr11_21921068_21921104	36	18	TG	2	0.5	30	0.7466	NELL1;CTD-2019O4.1	intergenic	0	.	0.92	1	14	24	18.74	1.42	13	57	19.64	2.47	1
chr11	22077871	22077904	chr11_22077871_22077904	32	16	TG	2	0.5	26	0.7836	NELL1;CTD-2019O4.1	intergenic	0	.	0.95	1	14.5	27	19.16	2.07	13.5	48	19.21	2.03	1
chr11	22267508	22267524	chr11_22267508_22267524	16	8	TA	2	0	23	0.0081	ANO5	intronic	0	.	0.96	1	7	28.5	11.48	3.92	7	21	8.04	0.5	1
chr11	22272302	22272346	chr11_22272302_22272346	44	22	CA	2	0.5	29	0.8686	ANO5	intronic	0	.	0.96	1	10	28.5	22.02	2.75	15	49	23.37	1.68	1
chr11	22274163	22274193	chr11_22274163_22274193	30	15	AC	2	0.5	28	0.2951	ANO5	intronic	0	.	0.98	1	8	21	15.06	2.43	10.5	51.5	15.03	0.53	1
chr11	22312079	22312131	chr11_22312079_22312131	52	26	AG	2	0.5	49	0.9113	CTD-2140G10.2	ncRNA_intronic	0	.	0.92	1	13	31.5	22.6	2.88	11	56.5	21.85	2.15	1
chr11	22334102	22334150	chr11_22334102_22334150	48	12	AGAA	4	0.25	19	0.8227	CTD-2140G10.2	ncRNA_intronic	1	.	0.94	0.979708	9	17	13.11	1.3	5.5	18	13.06	1.29	1
chr11	22338812	22338852	chr11_22338812_22338852	40	20	GT	2	0.5	25	0.7531	SLC17A6	intronic	1	.	0.95	1	15	26.5	20.76	1.69	13.5	39.5	19.66	0.89	1
chr11	22339065	22339208	chr11_22339065_22339208	143	11	TATATATATATGT	13	0.0769231	20	0.7312	SLC17A6	intronic	0	.	0.87	0.93113	6	14	9.15	1.24	3.5	18.5	9.49	1.16	1
chr11	22417350	22417426	chr11_22417350_22417426	76	19	TTCT	4	0.25	97	0.9	SLC17A6;LINC01495	intergenic	0	.	0.92	0.973421	15	28	20.76	2.11	9.5	85.5	21.33	3.46	1
chr11	22435427	22435444	chr11_22435427_22435444	15	3	AAAAT	5	0	44	0.004	SLC17A6;LINC01495	intergenic	0	.	0.92	0.882353	2	3.5	2.97	0.15	2	26.5	3.04	0.83	1
chr11	22435705	22435785	chr11_22435705_22435785	80	16	AAAAT	5	0	126	0.8773	SLC17A6;LINC01495	intergenic	0	.	0.97	1	5	276.5	14.62	14.61	8.5	154	17.96	7.98	1
chr11	22463020	22463088	chr11_22463020_22463088	68	34	AC	2	0.5	33	0.6433	LINC01495	ncRNA_intronic	0	.	0.92	0.833333	34	40.5	36.36	1.03	27.5	49	36.52	1.31	1
chr11	22538555	22538579	chr11_22538555_22538579	24	12	AG	2	0.5	70	0.6183	RP11-34N19.1;FANCF	intergenic	0	.	0.96	0.964286	5.5	19.5	9.91	2.14	2	46.5	9	1.4	1
chr11	22704588	22704624	chr11_22704588_22704624	36	18	AT	2	0	50	0.8224	GAS2	intronic	0	.	0.96	1	12.5	31.5	19.99	3.06	10	49	19.54	1.95	1
chr11	22829841	22829927	chr11_22829841_22829927	85	17	GCCCC	5	1	31	0.9258	RP11-17A1.3	ncRNA_intronic	1	Promoter/Enhancer	-0.08	0.697674	17	18	17.06	0.16	10.5	26	18.87	3.65	1
chr11	22899447	22899483	chr11_22899447_22899483	36	18	TA	2	0	37	0.7995	RP11-17A1.3	ncRNA_intronic	0	.	0.96	1	8.5	23.5	12.91	2.31	6	35	13.95	2.54	1
chr11	23086525	23086553	chr11_23086525_23086553	24	4	TATATC	6	0.166667	12	0.7294	RP11-17A1.3;RP11-266A24.1	intergenic	0	.	0.97	1	5	11	8.09	1.06	6	13	8.24	0.81	1
chr11	23163626	23163672	chr11_23163626_23163672	46	23	TA	2	0	37	0.8673	RP11-17A1.3;RP11-266A24.1	intergenic	0	.	0.96	1	8.5	26.5	16.83	3.04	7	47	16.05	2.34	1
chr11	23192351	23192388	chr11_23192351_23192388	36	12	AAG	3	0.333333	12	0.9999	RP11-266A24.1	ncRNA_exonic	0	.	0.72	0.766892	3	17.5	14.3	2.02	3.5	23	13.35	2.17	1
chr11	23195408	23195434	chr11_23195408_23195434	26	13	CA	2	0.5	26	0.8346	RP11-266A24.1	ncRNA_intronic	0	.	0.96	1	12.5	28.5	19.81	3.23	12.5	33.5	21.87	2.18	1
chr11	23296413	23296429	chr11_23296413_23296429	16	8	TA	2	0	48	0.8666	RP11-266A24.1;MIR8054	intergenic	0	.	0.96	0.988637	7	29.5	15.65	4.83	6.5	68	16.55	4.14	1
chr11	23355349	23355381	chr11_23355349_23355381	32	16	TC	2	0.5	21	0.595	RP11-266A24.1;MIR8054	intergenic	0	.	0.97	1	11	27.5	17.5	2.8	9	24	15.77	1.89	1
chr11	23359672	23359688	chr11_23359672_23359688	16	8	TG	2	0.5	17	0.6218	RP11-266A24.1;MIR8054	intergenic	1	.	0.96	1	8	21.5	13.56	3.71	8	23	13.39	3.97	1
chr11	23389914	23389967	chr11_23389914_23389967	51	17	TTA	3	0	20	0.7919	RP11-266A24.1;MIR8054	intergenic	0	.	0.97	1	10	20	14.78	1.43	11	32.5	14.96	1.13	1
chr11	23410293	23410333	chr11_23410293_23410333	40	20	TG	2	0.5	23	0.7518	RP11-266A24.1;MIR8054	intergenic	0	.	0.93	1	15.5	23.5	19.67	1.1	13	29.5	19.44	0.99	1
chr11	23418449	23418471	chr11_23418449_23418471	22	11	CA	2	0.5	7	0.5096	MIR8054	downstream	0	.	0.96	1	9	12.5	10.04	0.76	8	12	9.76	0.67	1
chr11	23560349	23560385	chr11_23560349_23560385	36	18	TG	2	0.5	22	0.716	MIR8054;RP11-945A11.1	intergenic	0	.	0.96	0.970588	15	28.5	19.21	2.32	10	27.5	17.84	0.97	1
chr11	23630421	23630459	chr11_23630421_23630459	38	19	TA	2	0	48	0.8519	MIR8054;RP11-945A11.1	intergenic	0	.	0.96	1	7.5	25	18.89	2.44	9	50	19.91	1.31	1
chr11	23710477	23710584	chr11_23710477_23710584	105	21	ATTCT	5	0.2	21	0.7861	MIR8054;RP11-945A11.1	intergenic	0	.	0.95	0.956393	11.5	23	17.89	1.28	13.5	26.5	19.04	0.96	1
chr11	23785923	23785960	chr11_23785923_23785960	36	18	TG	2	0.5	27	0.7074	RP11-945A11.1;RP11-945A11.2	ncRNA_intronic	0	.	0.92	1	14.5	21.5	17.43	1.17	9.5	47	18.42	0.61	1
chr11	23830765	23830822	chr11_23830765_23830822	56	28	AC	2	0.5	30	0.4567	RP11-945A11.2;RNU6-783P	intergenic	0	.	0.96	0.961524	21	31	26.42	2.36	20.5	57	28.46	0.98	1
chr11	23835230	23835278	chr11_23835230_23835278	48	24	TA	2	0	52	0.8935	RP11-945A11.2;RNU6-783P	intergenic	0	.	0.96	1	5	28	16.59	3.99	5	65	19.31	2.82	1
chr11	24214772	24214798	chr11_24214772_24214798	26	13	GT	2	0.5	23	0.3216	RNU6-783P;RP11-2F20.1	intergenic	0	.	0.98	0.989131	11.5	27	15.6	3.27	9	25	12.98	1.78	1
chr11	24216067	24216089	chr11_24216067_24216089	21	7	AAC	3	0.333333	26	0.2687	RNU6-783P;RP11-2F20.1	intergenic	0	.	0.98	0.927519	6	17	10.1	2.5	5.5	28.5	9.05	1.83	1
chr11	24299125	24299174	chr11_24299125_24299174	48	24	TG	2	0.5	30	0.819	RP11-2F20.1;Y_RNA	intergenic	0	.	0.92	1	15	28.5	22.86	1.53	17.5	44.5	24.32	1.15	1
chr11	24342341	24342397	chr11_24342341_24342397	56	14	AAAT	4	0	14	0.6314	RP11-2F20.1;Y_RNA	intergenic	0	.	0.97	0.991071	8	14.5	11.62	1.01	7.5	16.5	11.23	1.07	1
chr11	24477375	24477387	chr11_24477375_24477387	12	6	AT	2	0	40	0.8763	Y_RNA;LUZP2	intergenic	0	.	0.96	1	5.5	23	13.47	4.83	6	46	18.25	3.56	1
chr11	24478664	24478718	chr11_24478664_24478718	54	27	CA	2	0.5	21	0.696	Y_RNA;LUZP2	intergenic	0	.	0.96	0.973329	18	27.5	22.07	1.49	16.5	39.5	21.48	1	1
chr11	24561816	24561841	chr11_24561816_24561841	24	8	AAT	3	0	16	0.5038	LUZP2	intronic	0	.	0.96	0.9025	8	18	10.78	2.31	5	19	11.03	1.88	1
chr11	24600174	24600223	chr11_24600174_24600223	48	24	AC	2	0.5	26	0.6866	LUZP2	intronic	0	.	0.95	0.962769	17.5	28	21.79	1.98	15.5	37.5	21.4	1.29	1
chr11	24699086	24699128	chr11_24699086_24699128	42	21	AC	2	0.5	32	0.7588	LUZP2	intronic	0	.	0.93	1	17	26.5	21.44	1.43	16	49	21.8	1.14	1
chr11	24715263	24715307	chr11_24715263_24715307	44	22	TG	2	0.5	33	0.8248	LUZP2	intronic	0	.	0.97	1	14.5	29.5	20.89	2.63	14	42.5	21.73	3.45	1
chr11	24833712	24833730	chr11_24833712_24833730	18	9	CA	2	0.5	15	0.4784	LUZP2	intronic	1	.	0.93	1	9	19	11.18	1.4	8.5	20	10.74	1.02	1
chr11	24848133	24848171	chr11_24848133_24848171	35	7	ATATG	5	0.2	9	0.2448	LUZP2	intronic	0	.	0.98	0.894737	7.5	13.5	8.75	1.16	7	13	8.44	0.81	1
chr11	24870490	24870512	chr11_24870490_24870512	22	11	AC	2	0.5	23	0.926	LUZP2	intronic	1	.	0.93	0.962912	4	16.5	11.85	2.85	3.5	29	11.63	2.25	1
chr11	24984525	24984549	chr11_24984525_24984549	24	12	AT	2	0	38	0.899	LUZP2	intronic	0	.	0.97	0.971429	11	27	19.24	2.81	9	52	20.67	2.07	1
chr11	25070770	25070816	chr11_25070770_25070816	46	23	GT	2	0.5	34	0.7559	LUZP2	intronic	0	.	0.95	1	16.5	26.5	22.41	1.87	15.5	50.5	21.91	1.99	1
chr11	25083549	25083582	chr11_25083549_25083582	32	8	TGTT	4	0.25	8	0.7322	LUZP2	downstream	0	.	0.9	0.962789	7	11.5	9.33	0.91	7.5	12.5	10.46	0.5	1
chr11	25097534	25097552	chr11_25097534_25097552	18	9	TA	2	0	19	0.7739	LUZP2;RP11-405K6.1	intergenic	0	.	0.97	1	8.5	17.5	10.91	1.71	8	20	12.21	1.59	1
chr11	25129652	25129694	chr11_25129652_25129694	42	21	TG	2	0.5	28	0.8285	LUZP2;RP11-405K6.1	intergenic	0	.	0.97	1	12	27	19.88	2.76	11	40.5	18.77	3.5	1
chr11	25385551	25385585	chr11_25385551_25385585	34	17	AT	2	0	40	0.4882	LUZP2;RP11-405K6.1	intergenic	0	.	0.71	1	1	22.5	9.64	4.34	3.5	46.5	9.75	4.18	1
chr11	25468008	25468051	chr11_25468008_25468051	42	14	TAT	3	0	14	0.4419	LUZP2;RP11-405K6.1	intergenic	0	.	0.94	1	9.5	73	11.38	2.36	9	17.5	12.08	1.3	1
chr11	25513851	25513879	chr11_25513851_25513879	28	14	AC	2	0.5	31	0.6961	LUZP2;RP11-405K6.1	intergenic	0	.	0.96	1	12	25.5	17.56	2.27	10	35	16.86	1.57	1
chr11	25585810	25585830	chr11_25585810_25585830	20	10	AT	2	0	25	0.625	LUZP2;RP11-405K6.1	intergenic	0	.	0.97	1	8.5	24.5	11.88	2.77	8.5	20.5	11.47	0.92	1
chr11	25654717	25654737	chr11_25654717_25654737	20	10	TA	2	0	87	0.683	LUZP2;RP11-405K6.1	intergenic	0	.	0.92	1	9	33	13.37	3.35	6.5	63.5	13.58	2.81	1
chr11	25680078	25680113	chr11_25680078_25680113	34	17	CA	2	0.5	43	0.819	LUZP2;RP11-405K6.1	intergenic	0	.	0.94	1	15	28.5	22.9	2.29	16	51	23.54	1.51	1
chr11	25768617	25768649	chr11_25768617_25768649	32	16	GT	2	0.5	18	0.6885	RP11-405K6.1	ncRNA_intronic	1	.	0.97	1	7	22.5	15.03	4.02	7	23.5	15.72	3.48	1
chr11	25868524	25868572	chr11_25868524_25868572	48	24	GT	2	0.5	22	0.6954	RP11-405K6.1;RP11-20J1.1	intergenic	0	.	0.96	1	13	27.5	19.47	2.72	12	34	18.83	1.97	1
chr11	25972876	25972915	chr11_25972876_25972915	39	13	ATT	3	0	13	0.7567	RP11-20J1.1;CTD-2507G9.1	intergenic	0	.	0.96	1	6	17	12	2.37	6	18	14.57	1.13	1
chr11	26079876	26079964	chr11_26079876_26079964	88	44	AG	2	0.5	112	0.9335	RP11-20J1.1;CTD-2507G9.1	intergenic	1	.	0.55	0.920837	22.5	61	34.02	5.13	9.5	84	32.98	5.84	1
chr11	26131795	26131825	chr11_26131795_26131825	30	15	TC	2	0.5	21	0.3099	RP11-20J1.1;CTD-2507G9.1	intergenic	0	.	0.9	1	11.5	26.5	15.51	1.48	10	44	15.17	0.64	1
chr11	26152308	26152369	chr11_26152308_26152369	60	30	AG	2	0.5	104	0.9934	RP11-20J1.1;CTD-2507G9.1	intergenic	0	.	0.78	1	6.5	37	20.45	5.22	5	74.5	27.53	8.29	1
chr11	26165393	26165443	chr11_26165393_26165443	50	25	AC	2	0.5	37	0.8264	RP11-20J1.1;CTD-2507G9.1	intergenic	0	.	0.95	1	13.5	28.5	23.55	2.25	14.5	50	22.46	2.47	1
chr11	26329295	26329328	chr11_26329295_26329328	32	16	AC	2	0.5	23	0.9319	ANO3	intronic	1	.	0.93	1	7.5	20.5	15.35	2.43	7.5	42.5	16.19	1.03	1
chr11	26406676	26406724	chr11_26406676_26406724	48	24	GT	2	0.5	59	0.8483	ANO3	intronic	0	.	0.95	1	17	25.5	21.35	1.52	14.5	54.5	22.53	1.52	1
chr11	26418703	26418744	chr11_26418703_26418744	40	20	CG	2	1	11	0.4457	ANO3	intronic	0	.	0.58	0.585366	20.5	22.5	21.17	0.29	14	22.5	18.65	2.9	1
chr11	26539133	26539174	chr11_26539133_26539174	40	20	AC	2	0.5	19	0.4283	ANO3	intronic	0	.	0.93	1	10	24.5	17.03	1.26	11.5	40.5	16.4	0.56	1
chr11	26559835	26559875	chr11_26559835_26559875	40	20	AC	2	0.5	18	0.8063	MUC15	UTR3	0	.	0.95	1	15	24	19.46	1.27	12.5	23.5	19.17	1.21	1
chr11	26669187	26669219	chr11_26669187_26669219	32	8	TTTC	4	0.25	34	0.8712	SLC5A12	UTR3	0	.	0.95	0.955565	7.5	26.5	14.14	3.2	6	32.5	16.34	2.92	1
chr11	26671047	26671063	chr11_26671047_26671063	16	8	TG	2	0.5	13	0.5653	SLC5A12	UTR3	0	.	0.96	1	7	16	9.48	1.87	6.5	16.5	9.68	2.11	1
chr11	26703411	26703447	chr11_26703411_26703447	36	18	AC	2	0.5	14	0.5104	SLC5A12	intronic	0	.	0.95	0.94375	16	20.5	17.75	0.92	15	38.5	19.23	0.77	1
chr11	26726158	26726222	chr11_26726158_26726222	64	16	TCCT	4	0.5	21	0.7662	SLC5A12;FIBIN	intergenic	1	.	0.97	1	8	21	14.67	1.22	9	23.5	14.44	1.1	1
chr11	26874153	26874254	chr11_26874153_26874254	100	25	AAAG	4	0.25	51	0.9378	SLC5A12;FIBIN	intergenic	0	.	0.97	0.964911	10	41	22.87	5.5	12.5	44	23.59	3.69	1
chr11	27201398	27201424	chr11_27201398_27201424	26	13	CA	2	0.5	14	0.5594	BBOX1-AS1	ncRNA_intronic	1	Enhancer	0.97	1	7	16.5	13.83	1.28	10	17	14.41	0.6	1
chr11	27241661	27241693	chr11_27241661_27241693	32	8	GAAT	4	0.25	9	0.7341	BBOX1-AS1;CCDC34	intergenic	0	Enhancer	0.96	1	4	9	6.35	1.13	4	9	6.34	0.96	1
chr11	27472968	27473046	chr11_27472968_27473046	78	26	GGT	3	0.666667	20	0.1128	RP11-159H22.2	ncRNA_intronic	1	.	0.96	0.941176	17	26.5	17.97	1.81	12.5	27	17.17	0.73	1
chr11	27559718	27559758	chr11_27559718_27559758	40	20	GT	2	0.5	32	0.8514	BDNF-AS	ncRNA_intronic	0	.	0.94	1	13	27.5	22.15	1.68	13	47.5	22.77	1.5	1
chr11	27595726	27595770	chr11_27595726_27595770	44	22	GT	2	0.5	29	0.8912	BDNF-AS	ncRNA_intronic	0	.	0.96	1	17.5	31	23.52	2.15	15.5	35	24.99	2.39	1
chr11	27618962	27619005	chr11_27618962_27619005	42	21	GT	2	0.5	22	0.4223	BDNF-AS;LINC00678	ncRNA_intronic	0	.	0.95	0.974985	18.5	23.5	20.69	0.76	16	47.5	20.34	0.65	1
chr11	27659648	27659670	chr11_27659648_27659670	22	11	GC	2	1	19	0.7835	BDNF-AS	ncRNA_intronic	0	.	0.76	0.839743	5	15.5	12.03	1.15	3.5	18	12.07	0.92	1
chr11	27697164	27697196	chr11_27697164_27697196	32	16	AG	2	0.5	28	0.9951	BDNF-AS;RP11-587D21.4	ncRNA_intronic	1	Promoter/Enhancer	0.84	1	11	23.5	15.41	1.81	9.5	27.5	18.29	2.77	1
chr11	27716456	27716484	chr11_27716456_27716484	28	14	AC	2	0.5	43	0.7632	RP11-587D21.4	ncRNA_intronic	1	.	0.94	1	5	19.5	16.03	1.48	7.5	38.5	16.3	1.57	1
chr11	27717860	27717892	chr11_27717860_27717892	32	16	GT	2	0.5	21	0.6671	RP11-587D21.4	ncRNA_intronic	1	Promoter/Enhancer	0.92	1	12	21	16.11	1.03	8.5	47	16.56	1.12	1
chr11	27731976	27732044	chr11_27731976_27732044	65	13	TTTTA	5	0	23	0.7907	RP11-587D21.4	ncRNA_intronic	0	.	0.96	0.941421	10.5	19	14.45	1.29	11	26.5	15.81	1.28	1
chr11	27925959	27926061	chr11_27925959_27926061	102	51	AT	2	0	78	0.8504	RP11-587D21.4;RP11-406D1.2	intergenic	1	.	0.82	0.791041	46.5	62.5	51.51	2.89	30	76.5	50.93	4.49	1
chr11	28310878	28310914	chr11_28310878_28310914	36	12	TGC	3	0.666667	49	0.8894	METTL15	intronic	0	.	0.82	1	3.5	25.5	11.13	2.27	4.5	32.5	13.44	2.02	1
chr11	28570530	28570595	chr11_28570530_28570595	64	32	CA	2	0.5	60	0.6322	RP11-22P4.2;RP11-960D24.1	intergenic	0	.	0.92	0.957747	32	39.5	36	1.4	19	62	36.82	0.78	1
chr11	28781716	28781740	chr11_28781716_28781740	24	12	TA	2	0	41	0.6733	RP11-115J23.1	ncRNA_intronic	0	.	0.96	1	4	27.5	9.61	3.37	4	62.5	7.43	3.05	1
chr11	28872366	28872390	chr11_28872366_28872390	24	12	TA	2	0	22	0.4646	RP11-115J23.1	ncRNA_intronic	0	.	0.95	1	7.5	28	12.5	4.61	7	20.5	9.44	1.61	1
chr11	29091271	29091287	chr11_29091271_29091287	16	8	TG	2	0.5	14	0.2267	RP11-115J23.1;RP11-466I1.1	intergenic	1	.	0.91	1	8	13	11.13	0.52	6	27	11.13	0.87	1
chr11	29267282	29267310	chr11_29267282_29267310	28	14	AC	2	0.5	25	0.6973	RP11-466I1.1	downstream	0	.	0.95	0.991071	12	29.5	18.24	3.33	11	32	17.46	3.12	1
chr11	29544900	29544946	chr11_29544900_29544946	46	23	TA	2	0	41	0.922	CTD-3012A18.1;RP11-460B17.3	ncRNA_intronic	0	.	0.96	0.988068	10.5	24	16.32	2.6	5	47	17.9	2.56	1
chr11	29602586	29602621	chr11_29602586_29602621	34	17	TG	2	0.5	19	0.6762	RP11-460B17.3;RP5-1027O15.1	intergenic	0	.	0.96	1	11	22.5	17.16	2.21	13	28.5	18.21	1.64	1
chr11	29644371	29644489	chr11_29644371_29644489	118	59	TA	2	0	130	0.7277	RP5-1027O15.1;CTD-3138F19.1	intergenic	0	.	0.86	0.931366	23	76	54.71	8.4	1	105.5	56.54	9.46	1
chr11	29684728	29684772	chr11_29684728_29684772	44	22	GT	2	0.5	25	0.8079	RP5-1027O15.1;CTD-3138F19.1	intergenic	0	.	0.96	1	13.5	25.5	19.78	2.26	12.5	29	20.6	2.29	1
chr11	29847663	29847712	chr11_29847663_29847712	48	24	CA	2	0.5	46	0.8553	CTD-3138F19.1	ncRNA_intronic	0	.	0.93	1	16.5	28.5	22.77	1.48	15	51.5	23.66	1.64	1
chr11	29913142	29913186	chr11_29913142_29913186	44	22	GT	2	0.5	20	0.7602	CTD-3138F19.1;LINC01616	intergenic	0	.	0.93	1	11	26.5	19.98	2	10.5	31.5	19.24	2.16	1
chr11	29982425	29982449	chr11_29982425_29982449	24	12	AT	2	0	24	0.7773	LINC01616	upstream	0	.	0.93	1	10.5	22	13.23	1.37	9	30.5	12.96	1.16	1
chr11	30246767	30246791	chr11_30246767_30246791	24	12	AT	2	0	45	0.8293	FSHB;ARL14EP	intergenic	0	.	0.96	1	9.5	31	17.36	5.11	7.5	52	16.26	5.05	1
chr11	30584341	30584377	chr11_30584341_30584377	36	18	AC	2	0.5	21	0.7875	RP5-1024C24.1	ncRNA_intronic	0	Promoter/Enhancer	0.97	0.988637	13	26.5	18.87	2.87	11	25.5	16.65	1.95	1
chr11	30654090	30654126	chr11_30654090_30654126	36	18	TG	2	0.5	25	0.8809	RP5-1024C24.1;DCDC1	intergenic	0	.	0.92	1	14.5	25.5	20.53	1.44	13.5	51.5	20.33	1.59	1
chr11	30709227	30709372	chr11_30709227_30709372	144	36	TTCT	4	0.25	59	0.8582	RP5-1024C24.1;DCDC1	intergenic	0	.	0.68	0.889613	34.5	50.5	40.51	2.85	24.5	60	39.53	2.98	1
chr11	30724990	30725094	chr11_30724990_30725094	104	26	AGAA	4	0.25	34	0.817	RP5-1024C24.1;DCDC1	intergenic	0	.	0.89	0.94992	18.5	33.5	25.68	1.81	18	37.5	27.04	1.29	1
chr11	30832497	30832527	chr11_30832497_30832527	30	15	TC	2	0.5	24	0.7587	RP5-1024C24.1;DCDC1	intergenic	0	.	0.96	1	12	25	16.16	2.05	11.5	25.5	17.12	1.24	1
chr11	30968711	30968735	chr11_30968711_30968735	24	12	TA	2	0	73	0.8703	DCDC1	intronic	0	.	0.89	1	5.5	30.5	19.31	4.47	4	58	19.5	4.84	1
chr11	30978779	30978827	chr11_30978779_30978827	48	24	AC	2	0.5	34	0.6249	DCDC1	intronic	0	.	0.97	1	12.5	31.5	21.82	4.47	12	45	18.25	4.18	1
chr11	31009438	31009473	chr11_31009438_31009473	34	17	TG	2	0.5	20	0.5547	DCDC1	intronic	0	.	0.9	1	16	21	18.43	0.75	12.5	24	18.7	0.51	1
chr11	31153785	31153817	chr11_31153785_31153817	32	16	AC	2	0.5	26	0.7965	DCDC1	intronic	0	.	0.97	1	15.5	46	21.46	2.84	13	45.5	19.55	2.59	1
chr11	31153859	31153882	chr11_31153859_31153882	22	11	AC	2	0.5	56	0.1356	DCDC1	intronic	0	.	0.92	0.913043	9	32	12.3	1.16	9	43.5	11.96	0.52	1
chr11	31213100	31213162	chr11_31213100_31213162	62	31	CT	2	0.5	236	0.922	DCDC1	intronic	0	.	0.83	1	19	160	34.61	16.87	12	207	36.63	18.68	1
chr11	31553725	31553765	chr11_31553725_31553765	40	20	AC	2	0.5	24	0.7583	ELP4	intronic	0	.	0.95	1	14	28	21.32	1.8	13.5	39.5	20.21	1.24	1
chr11	31623354	31623390	chr11_31623354_31623390	36	18	AT	2	0	41	0.8667	ELP4	intronic	0	.	0.96	0.965278	8	31	21.3	2.92	9	52.5	20.72	3.12	1
chr11	31668675	31668721	chr11_31668675_31668721	46	23	GT	2	0.5	42	0.8802	Z83001.1	ncRNA_intronic	0	.	0.96	0.992424	14	34.5	23.65	3.06	17	48	26.44	3.53	1
chr11	31678495	31678542	chr11_31678495_31678542	46	23	TG	2	0.5	25	0.5794	Z83001.1	ncRNA_intronic	0	.	0.96	1	13.5	27.5	20.02	2.29	14	51	19.85	0.79	1
chr11	31731567	31731601	chr11_31731567_31731601	34	17	GT	2	0.5	27	0.7222	Z83001.1	ncRNA_intronic	0	.	0.96	1	15.5	31	21.41	2.15	13	31.5	19.63	1.25	1
chr11	31794420	31794478	chr11_31794420_31794478	58	29	CA	2	0.5	29	0.6476	PAX6	intronic	0	.	0.93	1	14	30.5	19.98	1.7	11	44	20.35	2.15	1
chr11	31797983	31798007	chr11_31797983_31798007	24	12	GA	2	0.5	19	0.3069	PAX6	intronic	1	.	0.94	1	11.5	17	13.53	0.76	9.5	42	13.72	0.55	1
chr11	31812302	31812341	chr11_31812302_31812341	38	19	TG	2	0.5	33	0.8938	PAX6	UTR5	0	.	0.89	1	14	28.5	21.26	1.91	15.5	49.5	21.08	1.14	1
chr11	31814990	31815028	chr11_31814990_31815028	38	19	TC	2	0.5	33	0.819	PAX6	intronic	1	.	0.96	1	11.5	35.5	21.86	3.48	10.5	33.5	19.02	2.82	1
chr11	31911285	31911417	chr11_31911285_31911417	130	26	AAAGG	5	0.4	67	0.805	RCN1	intronic	0	.	0.88	0.984873	19	43.5	27.28	3.29	15.5	64	29.15	3.81	1
chr11	32131960	32132017	chr11_32131960_32132017	56	28	AT	2	0	83	0.7993	RP1-65P5.5	upstream	0	.	0.96	1	6.5	30	16.61	5.36	5.5	67	16.46	6.65	1
chr11	32212281	32212331	chr11_32212281_32212331	50	25	AT	2	0	96	0.6331	RP1-65P5.5;WT1	intergenic	0	.	0.95	1	4	31.5	15.59	5.18	7.5	84	16.26	5.17	1
chr11	32372491	32372523	chr11_32372491_32372523	32	16	GT	2	0.5	27	0.4056	RP1-65P5.5;WT1	intergenic	0	.	0.95	0.983333	9.5	24.5	16.62	1.58	10	38.5	16.6	1.33	1
chr11	32388003	32388037	chr11_32388003_32388037	34	17	AC	2	0.5	14	0.5636	WT1	UTR3	0	.	0.95	1	13	18.5	15.54	0.97	12	38	16.18	0.99	1
chr11	32411068	32411094	chr11_32411068_32411094	26	13	AC	2	0.5	26	0.4777	WT1	intronic	0	.	0.95	1	11.5	26	16.24	3.12	10.5	36	15.68	3.12	1
chr11	32430455	32430491	chr11_32430455_32430491	36	18	GA	2	0.5	77	0.7606	WT1	intronic	0	.	0.95	1	14	32.5	23.51	3.97	11	57.5	19.7	3.6	1
chr11	32504159	32504194	chr11_32504159_32504194	32	8	GAAA	4	0.25	66	0.1154	WT1-AS;EIF3M	intergenic	0	.	0.52	0.914286	6.5	9.5	8.86	0.37	4.5	40.5	9.28	2.14	1
chr11	32581289	32581319	chr11_32581289_32581319	30	15	TG	2	0.5	34	0.6929	WT1-AS;EIF3M	intergenic	1	.	0.92	1	12	20.5	15.86	1.49	9	44.5	15.04	1.13	1
chr11	32581434	32581476	chr11_32581434_32581476	42	21	GT	2	0.5	25	0.833	WT1-AS;EIF3M	intergenic	0	.	0.95	1	14	27.5	21.41	1.79	14	47	22.34	1.29	1
chr11	32844467	32844516	chr11_32844467_32844516	48	16	TAT	3	0	24	0.7364	PRRG4	intronic	0	.	0.97	1	8	17	12.45	1.5	9.5	25.5	13.67	1.39	1
chr11	32892843	32892869	chr11_32892843_32892869	24	8	CCG	3	1	57	0.9986	QSER1	upstream	1	Promoter/Enhancer	0.8	0.90625	9	14	11.17	0.54	6.5	37.5	11.48	0.95	1
chr11	32898482	32898530	chr11_32898482_32898530	48	24	CA	2	0.5	29	0.8648	QSER1	intronic	0	.	0.95	1	16	28	20.71	1.86	14.5	32	21.66	1.59	1
chr11	32965944	32965986	chr11_32965944_32965986	42	21	AC	2	0.5	40	0.8714	QSER1	intronic	0	.	0.95	1	18	31.5	24.37	2.38	15	51.5	25.39	2.51	1
chr11	33166264	33166301	chr11_33166264_33166301	36	18	TG	2	0.5	24	0.8322	CSTF3-AS1	ncRNA_intronic	1	.	0.95	0.97561	16.5	30	21.84	2.19	13.5	47	23.59	2.44	1
chr11	33200895	33200983	chr11_33200895_33200983	88	22	TCCT	4	0.5	21	0.804	Y_RNA;HIPK3	intergenic	0	.	0.97	0.977796	10	24.5	17.11	2.85	8.5	23.5	15.2	2.63	1
chr11	33241286	33241332	chr11_33241286_33241332	46	23	AC	2	0.5	27	0.8669	Y_RNA;HIPK3	intergenic	1	.	0.95	1	18.5	26.5	22.04	1.4	14.5	57	22.91	1.44	1
chr11	33301821	33301855	chr11_33301821_33301855	34	17	AC	2	0.5	40	0.8774	HIPK3	intronic	1	.	0.96	1	16	32	22.22	3.2	13	49.5	23.31	3.14	1
chr11	33311975	33312000	chr11_33311975_33312000	24	12	AC	2	0.5	80	0.6267	HIPK3	intronic	0	.	0.92	0.931428	12	36	16.36	3.01	10	61	16.69	2.2	1
chr11	33343247	33343290	chr11_33343247_33343290	42	21	TG	2	0.5	33	0.7727	HIPK3	intronic	0	.	0.96	1	13	28.5	22.34	2.01	12.5	36.5	21.19	1.58	1
chr11	33520684	33520740	chr11_33520684_33520740	56	28	AC	2	0.5	61	0.8836	HIPK3;KIAA1549L	intergenic	0	.	0.93	1	14.5	39	24	3.37	13	53.5	25.79	3.67	1
chr11	33552653	33552704	chr11_33552653_33552704	50	25	AC	2	0.5	25	0.6764	KIAA1549L	intronic	0	.	0.92	1	18.5	27	23.05	1.17	16	41	23.17	1.27	1
chr11	33598190	33598228	chr11_33598190_33598228	38	19	TG	2	0.5	22	0.6509	KIAA1549L	intronic	0	.	0.96	1	9	26	20.12	2.21	12	27	19.9	1.06	1
chr11	33671581	33671617	chr11_33671581_33671617	36	18	AC	2	0.5	33	0.6643	RP4-541C22.5	ncRNA_intronic	0	.	0.97	1	11	29	19.42	2.23	12	29.5	19.87	2.14	1
chr11	33700507	33700534	chr11_33700507_33700534	24	4	CGGGGG	6	1	27	0.3234	C11orf91	exonic	0	Promoter/Enhancer	0	0.740741	4.5	5	4.99	0.05	4	17	6.44	2.53	1
chr11	33701754	33701782	chr11_33701754_33701782	28	14	GT	2	0.5	19	0.5946	CD59	intronic	0	Promoter/Enhancer	0.96	1	12	23.5	15.22	1.9	10	26.5	13.79	0.93	1
chr11	33737235	33737275	chr11_33737235_33737275	40	20	AC	2	0.5	24	0.6922	CD59	upstream	0	Promoter/Enhancer	0.94	1	13	25.5	18.68	1.15	9.5	46	18.36	0.73	1
chr11	33837525	33837569	chr11_33837525_33837569	44	11	AAGG	4	0.5	17	0.7945	RP11-646J21.2;LMO2	intergenic	1	.	0.97	1	7.5	17	12.44	1.51	6	19	10.73	1.24	1
chr11	33869723	33869778	chr11_33869723_33869778	54	18	CCG	3	1	41	0.3926	LMO2	UTR5	1	Promoter/Enhancer	-0.04	0.745455	18	18.5	18.09	0.2	10	31	17.45	1.99	1
chr11	33871201	33871241	chr11_33871201_33871241	40	20	TG	2	0.5	22	0.7346	LMO2	intronic	1	Promoter/Enhancer	0.95	1	5	22.5	18.55	2.27	8.5	24	18.19	2.06	1
chr11	33891346	33891388	chr11_33891346_33891388	42	21	AC	2	0.5	36	0.7633	LMO2	intronic	1	Enhancer	0.94	1	14	28.5	19.87	2.19	14	46	19.21	1.87	1
chr11	33993174	33993229	chr11_33993174_33993229	55	11	CTTTT	5	0.2	17	0.4957	LMO2;CAPRIN1	intergenic	0	.	0.93	0.980556	6	16	10.79	1.35	7	17.5	11.18	0.8	1
chr11	34141408	34141450	chr11_34141408_34141450	42	21	CA	2	0.5	26	0.7465	NAT10	intronic	0	.	0.95	0.975595	15	29.5	20.52	1.8	13	38.5	19.69	0.94	1
chr11	34174324	34174350	chr11_34174324_34174350	26	13	AA	2	0	30	0.6518	ABTB2	intronic	0	Enhancer	0.91	1	7	15	10.15	2.17	6	46.5	9.9	1.87	1
chr11	34214139	34214175	chr11_34214139_34214175	36	18	AC	2	0.5	26	0.7737	ABTB2	intronic	1	Enhancer	0.96	1	15	31.5	21.87	2.75	13.5	37	20.51	1.74	1
chr11	34325950	34326015	chr11_34325950_34326015	65	13	AAAAT	5	0	20	0.8402	ABTB2	intronic	0	.	0.98	1	8	21.5	13.32	1.68	7	21	12.69	1.53	1
chr11	34360525	34360569	chr11_34360525_34360569	44	22	AT	2	0	51	0.8444	ABTB2;CAT	intergenic	0	.	0.9	0.989131	14	29	21.25	1.5	6	49	21.8	1.31	1
chr11	34539523	34539575	chr11_34539523_34539575	52	26	AC	2	0.5	34	0.8359	RP4-594L9.2	ncRNA_intronic	0	.	0.95	1	9	31.5	23.22	4.32	9	38	19.4	5.48	1
chr11	34616586	34616640	chr11_34616586_34616640	54	27	GT	2	0.5	22	0.7031	RP11-350D17.2;EHF	intergenic	1	.	0.75	0.719914	25	31.5	27.9	1.16	18	39.5	25.87	3.23	1
chr11	34646027	34646067	chr11_34646027_34646067	40	20	GT	2	0.5	30	0.7144	EHF	intronic	0	Enhancer	0.96	1	13	22	17.72	1.5	12.5	38	18.94	1.11	1
chr11	34831023	34831081	chr11_34831023_34831081	58	29	AC	2	0.5	41	0.7642	EHF;APIP	intergenic	0	.	0.97	1	15	28.5	21.97	2.36	13.5	54.5	20.5	1.75	1
chr11	34987729	34987749	chr11_34987729_34987749	20	10	GT	2	0.5	36	0.4647	PDHX	intronic	1	.	0.96	1	9.5	14.5	11.46	0.81	7	43.5	11.45	0.78	1
chr11	35035420	35035448	chr11_35035420_35035448	28	14	CA	2	0.5	15	0.5443	PDHX;RP4-607I7.1	intergenic	0	Enhancer	0.97	1	10	23	15.83	1.76	10	19.5	14.25	0.9	1
chr11	35127871	35127903	chr11_35127871_35127903	32	16	TG	2	0.5	15	0.4296	PDHX;RP4-607I7.1	intergenic	1	.	0.91	1	12	19.5	16.17	0.81	12	28.5	16.08	0.55	1
chr11	35169413	35169441	chr11_35169413_35169441	28	14	AC	2	0.5	14	0.5747	CD44	intronic	0	Enhancer	0.92	1	10	15.5	13.24	0.74	9	15.5	13.25	0.79	1
chr11	35211674	35211704	chr11_35211674_35211704	30	15	TG	2	0.5	10	0.6522	RP1-68D18.4	ncRNA_intronic	0	Enhancer	0.96	1	10.5	15.5	13.04	0.98	11	16.5	14.11	0.65	1
chr11	35284087	35284111	chr11_35284087_35284111	24	12	TA	2	0	34	0.7278	RP1-68D18.3	ncRNA_intronic	0	.	0.96	1	11	26.5	15.44	3.87	9.5	50	14.91	3.13	1
chr11	35334814	35334874	chr11_35334814_35334874	60	12	TTTTG	5	0.2	12	0.7454	SLC1A2	intronic	1	.	0.97	1	6	13	8.79	1.14	6.5	14	10.17	0.88	1
chr11	35436656	35436691	chr11_35436656_35436691	34	17	CA	2	0.5	26	0.4624	PAMR1	intronic	0	.	0.91	1	15	23	18.28	0.97	13.5	49.5	18.27	0.55	1
chr11	35674202	35674253	chr11_35674202_35674253	50	25	TG	2	0.5	25	0.7165	TRIM44	intronic	0	.	0.81	0.795176	25.5	33	27.68	1.33	15.5	38	25.51	3.73	1
chr11	35792072	35792112	chr11_35792072_35792112	40	20	AC	2	0.5	35	0.7628	TRIM44	intronic	0	.	0.98	1	10	35.5	20.61	4.83	9.5	36.5	17.68	5.73	1
chr11	35991867	35991904	chr11_35991867_35991904	36	18	TG	2	0.5	38	0.629	LDLRAD3	intronic	1	.	0.96	1	14.5	31.5	21.82	2.92	12.5	55.5	18.32	1.37	1
chr11	36001758	36001793	chr11_36001758_36001793	34	17	GT	2	0.5	18	0.7104	LDLRAD3	intronic	0	.	0.97	1	12	20.5	15.7	1.39	10	32.5	16.9	1.7	1
chr11	36015305	36015353	chr11_36015305_36015353	48	8	CCCCGC	6	1	29	0.857	LDLRAD3	intronic	0	Enhancer	-0.03	0.715869	7.5	8.5	8	0.03	5.5	19.5	8.5	0.64	1
chr11	36055104	36055157	chr11_36055104_36055157	52	26	CA	2	0.5	209	0.9415	LDLRAD3	intronic	0	.	-0.08	0.346183	498	646	565.8	8.09	1	150.5	43.98	13	1
chr11	36105205	36105239	chr11_36105205_36105239	34	17	TG	2	0.5	22	0.7734	LDLRAD3	intronic	1	.	0.82	0.985294	13.5	27.5	17.99	2.11	10	39.5	16.3	0.8	1
chr11	36128117	36128135	chr11_36128117_36128135	18	9	AT	2	0	54	0.7903	LDLRAD3	intronic	0	.	0.95	1	4	32.5	13.46	5.79	5	53.5	15.46	5.76	1
chr11	36140992	36141036	chr11_36140992_36141036	44	22	TC	2	0.5	29	0.8784	LDLRAD3	intronic	0	.	0.96	1	15.5	34	22.74	3.23	15	34.5	24.43	2.9	1
chr11	36146773	36146798	chr11_36146773_36146798	25	5	TTTAT	5	0	14	0.6108	LDLRAD3	intronic	1	.	0.97	1	4.5	15.5	8.26	2.12	4	22	7.3	1.98	1
chr11	36161575	36161603	chr11_36161575_36161603	28	7	GGAT	4	0.5	6	0.4024	LDLRAD3	intronic	1	.	0.97	1	3.5	8	5.72	1.17	4	8.5	6.4	0.9	1
chr11	36246190	36246241	chr11_36246190_36246241	48	12	AAAT	4	0	16	0.7444	LDLRAD3;COMMD9	intergenic	0	.	0.97	1	10	15.5	13.19	0.93	9	19	13.26	1.03	1
chr11	36270137	36270164	chr11_36270137_36270164	26	13	AG	2	0.5	212	0.8653	LDLRAD3;COMMD9	intergenic	0	.	0.92	1	12.5	167.5	19.55	6.39	6	193	21.07	9.25	1
chr11	36372976	36373006	chr11_36372976_36373006	30	15	TG	2	0.5	15	0.4072	PRR5L	intronic	1	Enhancer	0.95	1	11	22.5	15.24	1.7	10.5	21	15.73	0.86	1
chr11	36376333	36376375	chr11_36376333_36376375	42	14	GAG	3	0.666667	21	0.6678	PRR5L	intronic	1	Promoter/Enhancer	0.92	0.974359	12	16.5	13.39	0.67	8	19.5	12.94	0.67	1
chr11	36420834	36420878	chr11_36420834_36420878	44	22	AC	2	0.5	32	0.7373	PRR5L	intronic	1	Enhancer	0.94	1	14	30	22.1	2.67	8	48.5	22.31	2.31	1
chr11	36471972	36472013	chr11_36471972_36472013	40	20	CA	2	0.5	75	0.9921	PRR5L;TRAF6	intergenic	0	.	0.87	1	14.5	30	21.35	2.89	13	61	24.49	3.03	1
chr11	36591598	36591626	chr11_36591598_36591626	28	14	AC	2	0.5	14	0.5309	RAG2	downstream	0	.	0.96	1	11	16.5	13.46	0.94	10	18.5	13.76	0.57	1
chr11	36755889	36755923	chr11_36755889_36755923	34	17	GT	2	0.5	44	0.7764	C11orf74;SNORA31	intergenic	0	.	0.96	0.979968	15.5	29	23.63	2.32	13.5	54	24.04	2.78	1
chr11	36797741	36797759	chr11_36797741_36797759	18	9	AT	2	0	35	0.7768	C11orf74;SNORA31	intergenic	0	.	0.97	1	4	24	14.17	3.75	4.5	32.5	15.15	4.05	1
chr11	36923589	36923613	chr11_36923589_36923613	24	12	TA	2	0	65	0.8691	C11orf74;SNORA31	intergenic	0	.	0.97	1	9	31.5	13.82	4.08	2	54	19.2	5.45	1
chr11	37109270	37109291	chr11_37109270_37109291	20	10	CA	2	0.5	47	0.9393	C11orf74;SNORA31	intergenic	1	.	0.89	0.89511	10.5	23.5	15.91	3.04	10	45	16.95	2.56	1
chr11	37112957	37113005	chr11_37112957_37113005	48	24	GT	2	0.5	84	0.7258	C11orf74;SNORA31	intergenic	0	.	0.05	0.281096	18	32	26.61	2.04	2.5	56.5	8.19	2.94	1
chr11	37183376	37183457	chr11_37183376_37183457	80	40	AT	2	0	104	0.7845	C11orf74;SNORA31	intergenic	1	.	0.88	0.843176	38.5	60.5	46.63	5.33	24	87.5	43.12	5.77	1
chr11	37184125	37184155	chr11_37184125_37184155	30	15	CA	2	0.5	25	0.6118	C11orf74;SNORA31	intergenic	1	.	0.94	1	14	26.5	16.8	1.73	11.5	27.5	16.21	1.4	1
chr11	37190545	37190600	chr11_37190545_37190600	54	27	AG	2	0.5	170	0.9392	C11orf74;SNORA31	intergenic	1	.	0.9	1	8.5	96.5	26.88	11.82	12.5	121.5	28.75	4.7	1
chr11	37278230	37278290	chr11_37278230_37278290	60	15	TTCC	4	0.5	16	0.7246	C11orf74;SNORA31	intergenic	1	.	0.97	1	9	18	14.62	1.01	10	19	14.31	0.81	1
chr11	37309652	37309698	chr11_37309652_37309698	46	23	CT	2	0.5	29	0.8286	C11orf74;SNORA31	intergenic	0	.	0.96	1	12	34	23.06	3.3	14.5	41	21.59	3.01	1
chr11	37333867	37333898	chr11_37333867_37333898	30	15	CG	2	1	14	0.6339	C11orf74;SNORA31	intergenic	0	.	0.92	0.599555	8	18.5	15.57	0.64	8	17.5	15.26	0.61	1
chr11	37444992	37445057	chr11_37444992_37445057	65	13	TTTTA	5	0	89	0.7947	C11orf74;SNORA31	intergenic	0	.	0.96	0.993333	7	45.5	18.17	9.1	9.5	70	29.98	11.78	1
chr11	37490104	37490139	chr11_37490104_37490139	34	17	CA	2	0.5	20	0.628	C11orf74;SNORA31	intergenic	0	.	0.95	1	14.5	24.5	18.01	1.34	12	52.5	18.23	0.66	1
chr11	37509133	37509181	chr11_37509133_37509181	48	24	AC	2	0.5	40	0.8004	C11orf74;SNORA31	intergenic	0	.	0.94	1	15	27.5	22.63	1.81	16	50	22.65	1.5	1
chr11	37509280	37509330	chr11_37509280_37509330	50	25	GT	2	0.5	33	0.7526	C11orf74;SNORA31	intergenic	0	.	0.97	0.911747	17	28	22.65	1.72	20	62	25.23	1.18	1
chr11	37561637	37561681	chr11_37561637_37561681	44	22	TA	2	0	62	0.9149	C11orf74;SNORA31	intergenic	0	.	0.96	1	7.5	28	15.35	5.36	6	60.5	19.09	4.9	1
chr11	37592637	37592673	chr11_37592637_37592673	36	18	TA	2	0	32	0.8441	C11orf74;SNORA31	intergenic	0	.	0.96	1	8	24	14.38	3.67	8	38.5	16.74	2.86	1
chr11	37672051	37672093	chr11_37672051_37672093	42	21	AT	2	0	57	0.6829	C11orf74;SNORA31	intergenic	0	.	0.95	0.966667	6	22.5	15.54	1.54	5	55.5	17.34	2.62	1
chr11	37731820	37731840	chr11_37731820_37731840	20	10	CG	2	1	25	0.984	SNORA31;RP11-159D8.1	intergenic	0	.	0.79	0.891856	1.5	14.5	7.73	2.49	4.5	42	8.84	0.89	1
chr11	37881179	37881221	chr11_37881179_37881221	42	21	TA	2	0	28	0.2759	SNORA31;RP11-159D8.1	intergenic	0	.	0.97	1	9	24.5	14.01	2.61	6	23	11.74	1.64	1
chr11	37986756	37986836	chr11_37986756_37986836	80	16	AAGAA	5	0.2	17	0.3807	RP11-159D8.1;RP11-159D8.2	intergenic	0	.	0.96	0.96125	11	21.5	15.36	1.19	10.5	25.5	15.05	0.67	1
chr11	38369338	38369352	chr11_38369338_38369352	14	7	AT	2	0	38	0.7868	RP11-159D8.2;RP11-63D14.1	intergenic	0	.	0.96	1	6.5	26	12.65	4.63	6	42.5	13.94	4.43	1
chr11	38891778	38891894	chr11_38891778_38891894	116	58	TC	2	0.5	67	0.8747	LINC01493;RNU6-99P	intergenic	1	.	0.91	0.90678	45	66.5	59.53	3.44	44	83	62.53	1.75	1
chr11	39143441	39143473	chr11_39143441_39143473	32	16	AT	2	0	37	0.3217	LINC01493;RNU6-99P	intergenic	0	.	0.96	1	10.5	27	13.35	2.11	9	32	13.92	1.91	1
chr11	39176078	39176169	chr11_39176078_39176169	88	22	TTTC	4	0.25	47	0.9272	LINC01493;RNU6-99P	intergenic	0	.	0.67	0.93321	16.5	29	23.35	1.87	16.5	44	28.46	2.59	1
chr11	39424177	39424223	chr11_39424177_39424223	46	23	AT	2	0	52	0.5973	RNU6-99P;RP11-454H19.2	intergenic	0	.	0.95	1	6.5	49.5	16.52	6.64	5.5	48	11.55	4.6	1
chr11	39748323	39748352	chr11_39748323_39748352	28	14	TG	2	0.5	41	0.8207	RNU6-99P;RP11-454H19.2	intergenic	0	.	0.9	0.915821	12.5	25.5	19.78	2.46	8	53	21.71	2.23	1
chr11	39868920	39868962	chr11_39868920_39868962	42	21	AC	2	0.5	27	0.6975	RNU6-99P;RP11-454H19.2	intergenic	0	.	0.96	1	12.5	25.5	20.37	1.97	14.5	31	21.34	1.33	1
chr11	39950306	39950354	chr11_39950306_39950354	48	24	TA	2	0	30	0.4493	RNU6-99P;RP11-454H19.2	intergenic	0	.	0.97	0.980769	8	31.5	18.78	5.56	6.5	30	10.72	3.73	1
chr11	39999288	39999322	chr11_39999288_39999322	34	17	GA	2	0.5	41	0.7761	RNU6-99P;RP11-454H19.2	intergenic	0	.	0.96	1	10.5	30	17.73	2.92	11.5	41.5	19.47	1.96	1
chr11	40030167	40030197	chr11_40030167_40030197	30	15	AG	2	0.5	32	0.5948	RNU6-99P;RP11-454H19.2	intergenic	0	.	0.95	1	7.5	29.5	16.09	2.79	10.5	40	15.59	2.15	1
chr11	40095824	40095864	chr11_40095824_40095864	40	20	TG	2	0.5	28	0.605	RNU6-99P;RP11-454H19.2	intergenic	1	.	0.96	1	7	25.5	17.33	1.86	9	35.5	16.68	1.11	1
chr11	40276674	40276732	chr11_40276674_40276732	58	29	GT	2	0.5	29	0.812	LRRC4C	intronic	0	.	0.91	0.96424	21	34.5	28.31	1.51	20	44.5	28.48	1.2	1
chr11	40546057	40546140	chr11_40546057_40546140	80	20	CTTC	4	0.5	23	0.699	LRRC4C	intronic	0	.	0.95	0.973257	15.5	22.5	19.21	1.11	15	30.5	19.01	0.69	1
chr11	40630321	40630390	chr11_40630321_40630390	69	23	TCT	3	0.333333	25	0.8228	LRRC4C	intronic	0	.	0.97	0.979167	10	30.5	18.36	4.34	11	27.5	16.49	3.27	1
chr11	40633325	40633398	chr11_40633325_40633398	72	18	TTTC	4	0.25	34	0.9554	LRRC4C	intronic	0	.	0.95	0.938573	13.5	27.5	20.03	3.36	8	33	21.9	2.94	1
chr11	40696748	40696774	chr11_40696748_40696774	26	13	TA	2	0	41	0.7792	LRRC4C	intronic	0	.	0.95	0.979167	11	44.5	16.24	5.8	9	45.5	16.03	2.31	1
chr11	40990231	40990273	chr11_40990231_40990273	42	21	TA	2	0	41	0.8911	LRRC4C	intronic	0	.	0.95	1	13	26.5	19.46	1.88	4	48.5	20.17	1.5	1
chr11	41021156	41021215	chr11_41021156_41021215	58	29	GA	2	0.5	26	0.8529	LRRC4C	intronic	1	.	0.94	0.914754	12	32.5	24.01	2.41	14	48	23.55	1.5	1
chr11	41226741	41226777	chr11_41226741_41226777	36	18	AC	2	0.5	24	0.6783	LRRC4C	intronic	1	.	0.96	1	15.5	26.5	20.78	1.77	10.5	30.5	19.79	1.62	1
chr11	41232747	41232783	chr11_41232747_41232783	36	18	AC	2	0.5	20	0.6271	LRRC4C	intronic	1	.	0.93	1	13.5	21	17.7	1.17	12.5	34.5	18.35	0.81	1
chr11	41279381	41279429	chr11_41279381_41279429	48	24	AC	2	0.5	62	0.8837	LRRC4C	intronic	0	.	0.96	1	14.5	29.5	21.83	2.49	13.5	54	23.7	2.54	1
chr11	41281042	41281134	chr11_41281042_41281134	92	46	CT	2	0.5	61	0.9359	LRRC4C	intronic	1	.	0.9	0.82125	43.5	57	49.51	2.28	28	75	50.51	1.89	1
chr11	41325577	41325614	chr11_41325577_41325614	36	18	TG	2	0.5	29	0.7504	LRRC4C	intronic	0	.	0.87	0.948684	12	23	19.16	1.25	12.5	40.5	19.12	0.87	1
chr11	41470105	41470123	chr11_41470105_41470123	18	9	TA	2	0	23	0.2864	LRRC4C;RP11-124G5.3	intergenic	0	.	0.95	1	7.5	26.5	9.99	2.34	6	42	8.93	0.68	1
chr11	41532826	41532866	chr11_41532826_41532866	40	20	TG	2	0.5	78	0.8454	RP11-124G5.3	ncRNA_intronic	0	.	0.96	0.939394	11	26	18.26	2.67	9.5	55	19.43	2.49	1
chr11	41852344	41852400	chr11_41852344_41852400	56	14	TTCC	4	0.5	20	0.6484	LINC01499;RP11-375D13.4	intergenic	1	.	0.95	0.984432	10	22.5	16	1.72	9	24.5	15.39	1.84	1
chr11	41888583	41888603	chr11_41888583_41888603	20	10	AT	2	0	24	0.8048	RP11-375D13.3;RP11-148I19.1	intergenic	0	.	0.95	1	10	23.5	15.11	2.73	10.5	25.5	14.4	1.82	1
chr11	41959426	41959537	chr11_41959426_41959537	110	55	AT	2	0	144	0.6474	RP11-375D13.3;RP11-148I19.1	intergenic	0	.	0.94	0.839273	54.5	180	62.38	15.47	38.5	125.5	58.43	2.47	1
chr11	42245443	42245480	chr11_42245443_42245480	36	18	TG	2	0.5	57	0.6704	CTD-2572N17.1	ncRNA_intronic	0	.	0.96	1	13	24	18.34	1.59	10	54	19.26	1.35	1
chr11	42301829	42301841	chr11_42301829_42301841	12	6	TA	2	0	78	0.775	CTD-2572N17.1;API5	intergenic	0	.	0.94	1	5.5	25.5	8.72	4.07	3.5	68	13.9	5.38	1
chr11	42319830	42319876	chr11_42319830_42319876	46	23	CA	2	0.5	15	0.6273	CTD-2572N17.1;API5	intergenic	0	.	0.88	0.847826	19.5	26.5	23.34	1	12	25	21.61	1.26	1
chr11	42571293	42571310	chr11_42571293_42571310	16	8	CG	2	1	27	0.931	CTD-2572N17.1;API5	intergenic	0	.	0.91	0.941176	4.5	14.5	9.34	1.86	6.5	25	10.24	1.17	1
chr11	42815083	42815101	chr11_42815083_42815101	18	9	AT	2	0	32	0.5928	CTD-2572N17.1;API5	intergenic	0	.	0.97	1	1	20.5	8.6	3.59	1	35	6.61	3.28	1
chr11	42955631	42955675	chr11_42955631_42955675	44	22	TG	2	0.5	32	0.8439	CTD-2572N17.1;API5	intergenic	0	.	0.95	1	15.5	32	24.19	2.61	17.5	37	24.02	1.36	1
chr11	43008319	43008354	chr11_43008319_43008354	32	8	AAGG	4	0.5	48	0.8825	CTD-2572N17.1;API5	intergenic	0	.	0.83	0.951429	9	20.5	15.54	3.26	1	38	16.35	2.99	1
chr11	43039623	43039671	chr11_43039623_43039671	48	24	GT	2	0.5	30	0.8578	CTD-2572N17.1;API5	intergenic	0	.	0.93	1	17	30.5	25.03	1.84	18	51.5	25.03	1.43	1
chr11	43397901	43397951	chr11_43397901_43397951	50	25	GT	2	0.5	31	0.876	TTC17	intronic	0	.	0.96	1	12	29	20.19	2.87	8	40.5	21.38	3.41	1
chr11	43412981	43413027	chr11_43412981_43413027	46	23	AC	2	0.5	23	0.7773	TTC17	intronic	0	.	0.95	1	16	30	21.72	2.09	12.5	27.5	20.3	1.53	1
chr11	43434168	43434232	chr11_43434168_43434232	64	32	AC	2	0.5	43	0.9069	TTC17	intronic	0	.	0.96	1	12	34.5	24.16	3.47	12.5	56.5	24.3	2.5	1
chr11	43435068	43435132	chr11_43435068_43435132	64	16	AGAT	4	0.25	14	0.7757	RN7SKP287	ncRNA_exonic	0	.	0.98	0.96875	11	19	16.11	0.92	13	21	17.03	0.88	1
chr11	43548001	43548045	chr11_43548001_43548045	40	8	CGGGG	5	1	32	0.573	TTC17;RP11-472I20.3	intergenic	1	.	0.72	0.816327	9	10	9.88	0.24	6.5	22	12.97	2.97	1
chr11	43553797	43553855	chr11_43553797_43553855	58	29	GT	2	0.5	23	0.8854	TTC17;RP11-472I20.3	intergenic	0	.	0.95	1	16	30	23.49	2.13	14	30	22.44	2.63	1
chr11	43810367	43810403	chr11_43810367_43810403	36	18	TA	2	0	34	0.7615	RP11-472I20.4	ncRNA_intronic	0	.	0.96	0.977272	10	30.5	16.2	4.42	9	34	14.23	2.89	1
chr11	43942035	43942076	chr11_43942035_43942076	40	20	GT	2	0.5	45	0.7947	RP11-613D13.4	ncRNA_intronic	0	Promoter/Enhancer	0.94	1	11.5	23.5	18.13	1.59	8.5	52.5	18.24	1.19	1
chr11	43942622	43942679	chr11_43942622_43942679	57	19	GGC	3	1	21	0.189	C11orf96	exonic	1	Promoter/Enhancer	0.01	0.736842	19	19.5	19	0.05	11.5	30	18.25	1.72	1
chr11	43947739	43947765	chr11_43947739_43947765	26	13	AG	2	0.5	32	0.5943	RP11-613D13.4	ncRNA_intronic	1	Enhancer	0.97	1	1	14	5.87	3.94	1	38	5.2	3.41	1
chr11	44001775	44001829	chr11_44001775_44001829	54	27	TG	2	0.5	46	0.8662	RP11-613D13.4	downstream	0	.	0.96	1	18.5	35.5	24.6	2.38	15	59	23.99	2.04	1
chr11	44014469	44014529	chr11_44014469_44014529	60	30	AG	2	0.5	23	0.7917	RP11-613D13.4;ACCSL	intergenic	1	.	0.96	0.942222	21.5	33.5	26.54	1.88	20.5	39	26.47	1.51	1
chr11	44029969	44030035	chr11_44029969_44030035	65	13	TTTTA	5	0	30	0.9167	RP11-613D13.4;ACCSL	intergenic	0	Enhancer	0.93	1	8.5	16	12.09	1.16	6.5	23.5	12.88	1.24	1
chr11	44074734	44074774	chr11_44074734_44074774	40	10	TCTT	4	0.25	48	0.9111	ACCS	intronic	0	.	0.97	0.977778	7.5	35	20.79	5	6.5	41	18.77	5.77	1
chr11	44309154	44309226	chr11_44309154_44309226	72	9	CCCGCAGC	8	0.875	23	0.876	ALX4	intronic	1	Promoter/Enhancer	0.96	0.991071	6.5	15.5	10.43	1.21	5	18.5	11.4	1.34	1
chr11	44468366	44468416	chr11_44468366_44468416	50	10	TATTC	5	0.2	18	0.8287	RP11-58K22.1	upstream	0	.	0.98	1	5	16	10.63	1.79	5.5	16	10.87	1.31	1
chr11	44523415	44523555	chr11_44523415_44523555	138	46	AAG	3	0.333333	99	0.9821	RP11-58K22.1;CD82	intergenic	1	.	0.86	0.942111	20	77	34.61	8.03	18.5	90	34.6	5.3	1
chr11	44562074	44562114	chr11_44562074_44562114	40	8	TTTTG	5	0.2	10	0.6521	RP11-58K22.1;CD82	intergenic	0	Promoter/Enhancer	0.96	1	5	10	7.15	0.83	5.5	10.5	7.74	0.57	1
chr11	44613987	44614017	chr11_44613987_44614017	30	10	TTG	3	0.333333	16	0.2865	CD82	intronic	0	Enhancer	0.79	0.933333	6	10.5	9.82	0.59	3.5	20.5	9.4	0.99	1
chr11	44700669	44700707	chr11_44700669_44700707	38	19	TG	2	0.5	42	0.8351	RP11-45A12.1;RP11-45A12.2	intergenic	1	.	0.95	0.992188	16.5	34.5	24.93	3.72	16.5	55	28.44	2.69	1
chr11	44721626	44721716	chr11_44721626_44721716	90	45	GT	2	0.5	55	0.7569	RP11-45A12.2	ncRNA_intronic	1	.	0.96	0.948863	18	48.5	30.22	8.21	16	60	22.53	4.99	1
chr11	44725654	44725704	chr11_44725654_44725704	50	25	AC	2	0.5	20	0.7111	RP11-45A12.2	ncRNA_intronic	0	Promoter/Enhancer	0.92	0.93875	21.5	30	24.78	1.3	17.5	30.5	23.11	0.77	1
chr11	44742289	44742363	chr11_44742289_44742363	72	18	CCCT	4	0.75	36	1	TSPAN18	intronic	1	.	0	0.743243	16.5	33	19.05	1.51	2	25.5	11.1	3.88	1
chr11	44802609	44802637	chr11_44802609_44802637	28	14	CA	2	0.5	24	0.6155	TSPAN18	intronic	0	.	0.96	1	13.5	26.5	16.73	2.82	10.5	32	15.77	2.19	1
chr11	44811125	44811175	chr11_44811125_44811175	50	25	AC	2	0.5	30	0.7724	TSPAN18	intronic	1	.	0.97	1	15	34	23.1	3.29	12.5	38.5	19.97	3.17	1
chr11	44846592	44846604	chr11_44846592_44846604	12	6	TG	2	0.5	52	0.6061	TSPAN18	intronic	0	.	0.96	1	6	13.5	8.19	1.9	4	43	8.3	1.89	1
chr11	44861793	44861835	chr11_44861793_44861835	42	21	CA	2	0.5	28	0.8094	TSPAN18	intronic	0	Enhancer	0.92	1	16.5	26.5	20.36	1.22	13.5	29	20.84	1.18	1
chr11	44882587	44882627	chr11_44882587_44882627	40	20	AC	2	0.5	26	0.9103	TSPAN18	intronic	1	.	0.97	0.980769	14	32.5	23.27	2.45	15.5	33.5	24.37	1.66	1
chr11	44908761	44908836	chr11_44908761_44908836	72	18	AAGA	4	0.25	57	0.9818	TSPAN18	intronic	0	.	0.94	0.923856	16.5	49	24.77	4.42	13	48	24.75	3.03	1
chr11	44978274	44978308	chr11_44978274_44978308	34	17	GT	2	0.5	87	0.1626	AC068858.1	downstream	0	.	0.87	0.811764	16.5	31.5	18.34	1.16	12.5	58	17.9	2.17	1
chr11	44978458	44978480	chr11_44978458_44978480	22	11	GT	2	0.5	86	0.4144	AC068858.1	downstream	0	.	0.72	0.852941	9	25.5	13.11	2.07	8.5	58.5	13.45	2.38	1
chr11	45122180	45122237	chr11_45122180_45122237	56	28	AC	2	0.5	31	0.8229	PRDM11	intronic	0	.	0.94	0.930581	26.5	34	29.96	1.3	14	51	30.35	1.7	1
chr11	45266503	45266533	chr11_45266503_45266533	30	15	AC	2	0.5	19	0.6515	SYT13	intronic	1	Enhancer	0.95	1	12.5	23.5	14.72	1.6	12	25.5	15.01	1.01	1
chr11	45498881	45498957	chr11_45498881_45498957	76	38	CT	2	0.5	68	0.7114	RP11-430H10.4;RP11-958J22.1	ncRNA_intronic	1	.	0.91	0.753571	31.5	46.5	36.81	2.24	20	63.5	36.62	2.27	1
chr11	45504668	45504714	chr11_45504668_45504714	46	23	GT	2	0.5	29	0.6737	RP11-430H10.4;RP11-958J22.1	ncRNA_intronic	0	.	0.97	1	13.5	32.5	23.29	2.28	12	43	22.23	1.74	1
chr11	45616317	45616351	chr11_45616317_45616351	34	17	CT	2	0.5	24	0.5692	RP11-958J22.3;CHST1	intergenic	0	.	0.96	1	15	31	18.86	2.17	13	31.5	17.88	1.18	1
chr11	45665097	45665162	chr11_45665097_45665162	60	10	CCGCGC	6	1	25	0.7744	CHST1	intronic	1	Promoter/Enhancer	-0.02	0.707692	11	11.5	11	0.02	5.5	18.5	8.16	1.6	1
chr11	45665589	45665640	chr11_45665589_45665640	51	17	GCG	3	1	37	0.0241	CHST1	UTR5	1	Promoter/Enhancer	0.01	0.745098	17	17.5	17.01	0.05	9.5	31.5	16.96	0.56	1
chr11	45691580	45691616	chr11_45691580_45691616	36	18	CT	2	0.5	16	0.4499	MIR7154	downstream	0	.	0.95	1	11.5	21.5	17.24	1.15	13	24	17.3	0.64	1
chr11	45755630	45755660	chr11_45755630_45755660	30	5	AGGCAG	6	0.666667	9	0.4875	CTD-2210P24.3;DKFZp779M0652	intergenic	1	.	0.96	1	4.5	9	6.16	0.69	3.5	8.5	5.53	0.58	1
chr11	45885720	45885795	chr11_45885720_45885795	75	25	CCG	3	1	32	0.0292	MAPK8IP1	UTR5	1	.	-0.03	0.746667	25	25.5	25.01	0.07	13.5	36.5	25.89	0.78	1
chr11	45964200	45964236	chr11_45964200_45964236	36	12	AAT	3	0	14	0.7517	PHF21A	intronic	0	.	0.97	1	11	19	16.05	0.98	10.5	20.5	16.62	0.95	1
chr11	45986084	45986108	chr11_45986084_45986108	24	12	AC	2	0.5	25	0.8324	PHF21A	intronic	0	.	0.96	1	12	26.5	20.4	3.4	10.5	31	21.8	2.46	1
chr11	45987251	45987284	chr11_45987251_45987284	32	8	ATGT	4	0.25	13	0.6213	PHF21A	intronic	0	.	0.96	1	8	15	10.79	1.36	7	14.5	10.89	1.03	1
chr11	46030830	46030870	chr11_46030830_46030870	40	20	GT	2	0.5	50	0.727	PHF21A	intronic	0	.	0.95	1	10	27	18.26	2.32	8.5	51.5	19.39	1.98	1
chr11	46099523	46099563	chr11_46099523_46099563	40	20	AC	2	0.5	32	0.8667	PHF21A	intronic	1	Enhancer	0.95	1	15.5	29	21.9	1.92	12	39.5	22.47	2.42	1
chr11	46121155	46121203	chr11_46121155_46121203	48	24	CT	2	0.5	48	0.4901	PHF21A	UTR5	1	.	0.84	0.925926	23	30.5	26.88	0.9	13	58	27.59	1.12	1
chr11	46121701	46121753	chr11_46121701_46121753	48	8	CCGGCC	6	1	26	0.2656	PHF21A	upstream	1	.	0	0.711538	8.5	9	9	0.04	4.5	18	8.65	0.66	1
chr11	46145590	46145634	chr11_46145590_46145634	44	22	AC	2	0.5	25	0.8766	RP11-702F3.3	ncRNA_intronic	0	.	0.94	0.98	17	29.5	22.81	1.76	14	30	22.85	1.58	1
chr11	46244269	46244295	chr11_46244269_46244295	26	13	AT	2	0	44	0.8158	CTD-2589M5.5;CTD-2589M5.4	intergenic	0	.	0.94	1	6	28.5	19	4.07	9.5	53.5	16.12	3.19	1
chr11	46274320	46274366	chr11_46274320_46274366	46	23	AC	2	0.5	27	0.7012	CTD-2589M5.4	ncRNA_intronic	1	.	0.9	1	17	25.5	22.12	1	15.5	42.5	22.47	0.69	1
chr11	46329017	46329059	chr11_46329017_46329059	40	10	AAAG	4	0.25	25	0.7669	CREB3L1;DGKZ	intergenic	0	.	0.96	0.984615	8.5	19	13.82	1.98	6	21	12	0.95	1
chr11	46419995	46420021	chr11_46419995_46420021	26	13	AC	2	0.5	32	0.7424	AMBRA1	intronic	0	.	0.93	1	13	34.5	24.7	2.41	15.5	50.5	25	1.01	1
chr11	46622076	46622128	chr11_46622076_46622128	52	26	AT	2	0	56	0.9222	ATG13	intronic	1	.	0.96	1	8	31	19.62	3.91	7	58.5	21.31	3.69	1
chr11	47245857	47245885	chr11_47245857_47245885	28	14	GT	2	0.5	21	0.7888	ACP2	intronic	1	.	0.96	1	13.5	24.5	17.31	2.66	11.5	27.5	15.69	1.94	1
chr11	47253134	47253144	chr11_47253134_47253144	10	5	GT	2	0.5	24	0.478	NR1H3	intronic	0	Enhancer	0.96	1	5	20.5	11.74	4.75	3.5	40	8.65	4.03	1
chr11	47269594	47269636	chr11_47269594_47269636	40	8	GCGCC	5	1	28	0.1666	MADD	UTR5	1	Promoter/Enhancer	-0.05	0.738095	8	9	8.25	0.26	5	21.5	8.42	1.41	1
chr11	47348908	47348927	chr11_47348908_47348927	18	9	AT	2	0	82	0.9409	MYBPC3	intronic	1	.	0.95	0.95182	10	37	22.4	4.18	1	77	24.06	3.81	1
chr11	47354547	47354574	chr11_47354547_47354574	27	9	TCA	3	0.333333	9	0.4344	SPI1	downstream	0	.	0.97	1	7	9.5	8.57	0.62	6.5	11	8.37	0.67	1
chr11	47380556	47380587	chr11_47380556_47380587	30	10	TTG	3	0.333333	16	0.5742	SPI1;RP11-750H9.5	intergenic	0	.	0.97	0.953261	10.5	19	14.41	1.8	7.5	20	15.1	1.38	1
chr11	47381487	47381507	chr11_47381487_47381507	20	10	TA	2	0	39	0.8865	SPI1;RP11-750H9.5	intergenic	0	.	0.96	1	7	26.5	19.85	3.35	9.5	49	16.61	2.46	1
chr11	47519479	47519523	chr11_47519479_47519523	44	11	TAAA	4	0	13	0.7506	CELF1	intronic	0	Enhancer	0.97	1	7.5	13	10.31	0.86	5	14	9.65	1.02	1
chr11	47541686	47541837	chr11_47541686_47541837	148	37	AAAG	4	0.25	52	0.8564	CELF1	intronic	0	.	0.95	0.907604	12	94	22.17	8.48	10.5	61.5	17.73	2.55	1
chr11	47579984	47580030	chr11_47579984_47580030	46	23	AC	2	0.5	33	0.8834	NDUFS3	intronic	1	Promoter/Enhancer	0.97	1	9	29	18.3	3.42	6	47	19.51	2.77	1
chr11	47588707	47588756	chr11_47588707_47588756	48	24	GT	2	0.5	46	0.8177	FAM180B	UTR3	0	Promoter/Enhancer	0.98	0.962048	15.5	31	24.47	2.79	10	54.5	26.5	1.88	1
chr11	47590255	47590322	chr11_47590255_47590322	66	33	GC	2	1	48	0.0683	C1QTNF4	exonic	1	Promoter/Enhancer	-0.04	0.71427	33.5	36	34.08	0.21	20	51	36.85	1.09	1
chr11	47765374	47765414	chr11_47765374_47765414	40	8	AAAAG	5	0.2	13	0.7003	FNBP4	intronic	1	Promoter/Enhancer	0.93	0.991525	5	12	8.9	1.06	6	12.5	8.8	0.69	1
chr11	47806790	47806852	chr11_47806790_47806852	62	31	AC	2	0.5	46	0.9458	NUP160	intronic	0	.	0.95	0.9839	19	37	27.89	2.93	14.5	49.5	26.57	2.14	1
chr11	47824008	47824052	chr11_47824008_47824052	44	22	AT	2	0	42	0.919	NUP160	intronic	0	.	0.95	0.986842	6	31	20.18	2.2	7	48	20.42	1.86	1
chr11	47921802	47921824	chr11_47921802_47921824	22	11	AC	2	0.5	13	0.5088	NUP160;PTPRJ	intergenic	0	Enhancer	0.94	1	9.5	14	11.22	0.97	8	18.5	10.74	0.84	1
chr11	47943158	47943208	chr11_47943158_47943208	50	25	AC	2	0.5	37	0.8455	NUP160;PTPRJ	intergenic	0	.	0.93	1	18.5	32	25.31	2.29	15	52.5	24.43	1.9	1
chr11	48001349	48001393	chr11_48001349_48001393	44	22	GT	2	0.5	23	0.5301	PTPRJ	intronic	0	Enhancer	0.94	1	15.5	28	21.8	1.73	15	36.5	22.2	1.03	1
chr11	48042759	48042785	chr11_48042759_48042785	26	13	GT	2	0.5	18	0.4019	PTPRJ	intronic	1	.	0.89	1	1.5	19	14.09	1.44	7.5	22	13.21	0.56	1
chr11	48049515	48049565	chr11_48049515_48049565	50	10	AAAAC	5	0.2	25	0.593	PTPRJ	intronic	0	Enhancer	0.96	1	6	25	10.61	2.38	5.5	18.5	9.88	0.58	1
chr11	48168534	48168582	chr11_48168534_48168582	48	24	TA	2	0	59	0.935	PTPRJ	UTR3	1	.	0.93	1	7	34.5	22.59	2.86	7.5	69	22.54	2.39	1
chr11	48639003	48639117	chr11_48639003_48639117	112	28	ATCT	4	0.25	32	0.7604	OR4A47;TRIM49B	intergenic	0	.	0.96	0.897833	18	31	27.52	1.11	16	37	28.13	1.12	1
chr11	48640936	48641081	chr11_48640936_48641081	145	29	CTTTC	5	0.4	51	0.831	OR4A47;TRIM49B	intergenic	0	.	0.8	0.904382	23	39	30.25	3.28	13.5	53	31.91	3.22	1
chr11	48889484	48889556	chr11_48889484_48889556	72	18	AAGA	4	0.25	30	0.884	OR4A47;TRIM49B	intergenic	0	.	0.92	1	9	22.5	16.72	2.39	8	39	16.12	2.13	1
chr11	48995778	48995816	chr11_48995778_48995816	38	19	AT	2	0	45	0.8586	OR4A47;TRIM49B	intergenic	0	.	0.95	1	8	26	18.4	2.91	6	47.5	16.99	2.31	1
chr11	49086518	49086546	chr11_49086518_49086546	28	14	AT	2	0	33	0.6274	TRIM64C;FOLH1	intergenic	0	.	0.96	1	8	24.5	14.02	2.94	6.5	35.5	11.33	3.25	1
chr11	49207932	49207987	chr11_49207932_49207987	55	11	AACAA	5	0.2	9	0.6084	FOLH1	intronic	0	Promoter/Enhancer	0.95	0.869441	10	14.5	12.07	0.97	9.5	17	12.39	0.71	1
chr11	49237808	49237840	chr11_49237808_49237840	32	16	AG	2	0.5	25	0.5275	FOLH1;OR4C13	intergenic	0	.	0.94	1	13	25.5	16.55	1.6	9.5	25.5	16.59	1.38	1
chr11	49434423	49434469	chr11_49434423_49434469	45	15	GCC	3	1	12	0.0126	FOLH1;OR4C13	intergenic	0	.	-0.04	0.73913	14.5	16	15.1	0.2	9	19	16.92	0.76	1
chr11	49600964	49601002	chr11_49600964_49601002	38	19	CG	2	1	9	0.6415	FOLH1;OR4C13	intergenic	0	.	0.95	0.617647	13	19	15.54	1.35	13	20	15.71	1.45	1
chr11	49641894	49641982	chr11_49641894_49641982	85	17	AAAAT	5	0	38	0.7171	FOLH1;OR4C13	intergenic	0	.	0.97	0.889569	15	28	18.8	1.94	8.5	34.5	18.29	2.32	1
chr11	49950019	49950073	chr11_49950019_49950073	54	27	TG	2	0.5	31	0.8755	FOLH1;OR4C13	intergenic	0	.	0.96	1	14.5	30	23.57	3.33	14	35.5	25.27	2.04	1
chr11	50220585	50220635	chr11_50220585_50220635	50	10	TTAAA	5	0	14	0.5768	OR4C45;RP11-347H15.4	intergenic	1	.	0.97	1	6.5	11.5	9.29	0.66	4	13	9.26	0.7	1
chr11	55311112	55311192	chr11_55311112_55311192	80	20	CCTT	4	0.5	50	0.9007	TRIM48;OR4A16	intergenic	0	.	0.54	0.929222	13	32.5	25.04	2.83	4.5	38.5	20.53	2.84	1
chr11	55382612	55382648	chr11_55382612_55382648	36	18	TA	2	0	73	0.9395	OR4A15;OR4C15	intergenic	0	.	0.95	1	4	30	19.3	3.62	6.5	57	20.69	3.05	1
chr11	55713039	55713071	chr11_55713039_55713071	32	16	AT	2	0	35	0.8563	RP11-674C21.9;OR5D13	intergenic	0	.	0.95	1	11	24.5	16.9	2.15	8	32	16.81	1.66	1
chr11	55823246	55823286	chr11_55823246_55823286	40	20	AG	2	0.5	53	0.9836	OR5D18;OR5L2	intergenic	0	.	0.7	0.953463	15	33.5	22.16	3.15	11.5	59	21.79	3.06	1
chr11	55828835	55828871	chr11_55828835_55828871	36	18	CA	2	0.5	15	0.6838	OR5L2	downstream	0	.	0.94	0.986111	13	19.5	16.91	0.88	12.5	22	16.81	0.76	1
chr11	55865858	55865938	chr11_55865858_55865938	80	20	CTTT	4	0.25	32	0.972	OR5D16;TRIM51	intergenic	0	.	0.87	0.949389	15.5	28	22.09	1.92	15.5	36	23.02	1.45	1
chr11	56029530	56029550	chr11_56029530_56029550	20	10	CA	2	0.5	7	0.6315	OR5AS1	upstream	0	.	0.95	1	6	12	9.93	1.23	6	13	10.16	1.02	1
chr11	56039626	56039656	chr11_56039626_56039656	30	15	AT	2	0	67	0.9198	OR5AS1;OR8I2	intergenic	0	.	0.95	0.965476	7.5	32.5	20.82	4.36	7	67	22.29	4.64	1
chr11	56178985	56179096	chr11_56178985_56179096	108	6	AAAAGTATATATATATAT	18	0.0555556	15	0.57	OR5J2;OR8J2	intergenic	0	.	0.96	0.951704	4	10	5.73	0.69	4	12.5	5.82	0.8	1
chr11	56413892	56413920	chr11_56413892_56413920	28	14	AG	2	0.5	17	0.7158	OR5AL1	downstream	0	.	0.96	1	11	21.5	14.84	1.43	8.5	18.5	13.95	0.8	1
chr11	56466814	56466882	chr11_56466814_56466882	68	34	GT	2	0.5	36	0.9878	OR5M9;OR5M3	intergenic	0	.	0.53	0.761845	26.5	36.5	31.92	1.56	9	48.5	30.01	4.98	1
chr11	56521291	56521317	chr11_56521291_56521317	26	13	AT	2	0	47	0.8383	OR5M8;OR5M11	intergenic	0	.	0.97	1	7	24.5	16.86	3.17	7	55.5	17.13	2.89	1
chr11	56543547	56543579	chr11_56543547_56543579	32	8	ATCT	4	0.25	13	0.6803	OR5M11	upstream	0	.	0.97	1	9.5	14	11.73	0.79	8	15	11.92	0.62	1
chr11	56924593	56924673	chr11_56924593_56924673	80	20	AAAG	4	0.25	27	0.8563	AP000479.1;OR5AK2	intergenic	0	.	0.95	0.972953	15	24.5	19.98	1.64	10	31.5	20.07	1.51	1
chr11	57023884	57023911	chr11_57023884_57023911	26	13	TG	2	0.5	23	0.657	OR5AK2;LRRC55	intergenic	0	.	0.9	1	13.5	24	15.3	1.06	10	44.5	14.76	0.58	1
chr11	57025576	57025629	chr11_57025576_57025629	52	26	TG	2	0.5	57	0.6625	OR5AK2;LRRC55	intergenic	0	.	0.9	0.938776	23	36.5	25.83	1.38	18	55.5	26.8	2.18	1
chr11	57102347	57102484	chr11_57102347_57102484	135	45	AAG	3	0.333333	87	0.8716	OR5AK2;LRRC55	intergenic	0	.	0.93	0.963895	34	64	44.32	4.17	24	83	44.05	5.31	1
chr11	57213886	57214001	chr11_57213886_57214001	114	57	CA	2	0.5	72	0.6515	LRRC55;APLNR	intergenic	1	Enhancer	0.91	0.904232	48	69.5	57.66	1.75	40.5	88	58.17	2.17	1
chr11	57242628	57242663	chr11_57242628_57242663	34	17	CA	2	0.5	34	0.7047	APLNR;TNKS1BP1	intergenic	1	.	0.72	1	7	18.5	14.91	1.57	11	36	15.66	0.89	1
chr11	57376609	57376666	chr11_57376609_57376666	57	19	GCC	3	1	52	0.1063	PRG3	downstream	0	.	0	0.736842	19	19.5	19.01	0.06	10	37	19.93	1.39	1
chr11	57407665	57407691	chr11_57407665_57407691	26	13	TG	2	0.5	14	0.3121	SLC43A3	UTR3	1	Enhancer	0.93	1	8	17.5	12.72	1.13	9.5	20	13.54	0.95	1
chr11	57492536	57492574	chr11_57492536_57492574	38	19	TA	2	0	72	0.633	SLC43A1	intronic	0	.	0.95	1	10	21.5	13.99	2.34	6.5	48	13.42	1.9	1
chr11	57528483	57528517	chr11_57528483_57528517	34	17	TA	2	0	24	0.6175	TIMM10	UTR3	1	.	0.93	1	12	19	13.67	1.17	8.5	44	13.93	1.36	1
chr11	57542113	57542144	chr11_57542113_57542144	30	15	AC	2	0.5	46	0.9319	SMTNL1	upstream	0	.	0.87	0.941176	9	22.5	15.22	1.73	8	61.5	15.4	0.92	1
chr11	57551416	57551456	chr11_57551416_57551456	40	10	TAAA	4	0	11	0.5212	UBE2L6	downstream	0	.	0.97	1	7	12.5	9.91	0.93	6.5	14	9.87	0.56	1
chr11	57698118	57698149	chr11_57698118_57698149	30	15	AC	2	0.5	30	0.7219	ZDHHC5	intronic	0	.	0.96	1	13.5	27	18.66	2.47	10.5	47	17.09	0.86	1
chr11	57734157	57734187	chr11_57734157_57734187	30	15	AA	2	0	92	0.8618	TMX2;TMX2-CTNND1	intronic	0	.	0.87	1	8	26	13.62	1.93	8	69.5	14.86	1.73	1
chr11	57774691	57774727	chr11_57774691_57774727	36	9	TTTA	4	0	8	0.6604	CTNND1;RP11-691N7.6;TMX2-CTNND1	intronic	0	Enhancer	0.98	1	7	10	8.37	0.62	6	10.5	8.13	0.56	1
chr11	58004066	58004083	chr11_58004066_58004083	16	8	AC	2	0.5	31	0.8737	CTNND1;OR9Q1	intergenic	0	.	0.95	0.914142	9	29.5	22.67	2.67	13	56.5	23.13	1.86	1
chr11	58023717	58023741	chr11_58023717_58023741	24	12	TG	2	0.5	16	0.7909	OR9Q1	upstream	0	.	0.97	1	11	20.5	14.03	1.85	9.5	20	13.52	1.66	1
chr11	58034735	58034767	chr11_58034735_58034767	32	8	TTCC	4	0.5	49	0.8598	OR9Q1	intronic	0	.	0.96	1	7.5	18	12.01	2.17	7	33.5	12.71	1.89	1
chr11	58192116	58192146	chr11_58192116_58192146	30	10	AAT	3	0	15	0.7663	OR9Q2	downstream	0	.	0.97	1	8	17	12.05	1.21	8	19.5	12.27	1.45	1
chr11	58196467	58196505	chr11_58196467_58196505	38	19	TA	2	0	45	0.8224	OR9Q2;OR1S2	intergenic	0	.	0.97	1	4	25.5	14.2	5.21	4	60	13.11	5.36	1
chr11	58265830	58265871	chr11_58265830_58265871	40	8	TTTCT	5	0.2	27	0.7802	OR10W1	downstream	0	.	0.88	0.887328	7	11	9.25	0.85	6	21	9.75	0.82	1
chr11	58270361	58270466	chr11_58270361_58270466	104	26	TTTC	4	0.25	26	0.9001	OR10W1;OR5B17	intergenic	0	.	0.91	0.920159	23	34.5	28.84	1.75	20	40.5	28.41	1.69	1
chr11	58401542	58401590	chr11_58401542_58401590	48	12	GATA	4	0.25	38	0.7985	OR5B3	downstream	0	.	0.77	0.964286	7	15	11.16	0.92	4.5	26.5	10.88	1.23	1
chr11	58626350	58626378	chr11_58626350_58626378	28	14	AC	2	0.5	17	0.5964	CNTF	downstream	1	Promoter/Enhancer	0.9	1	12	17.5	14.5	0.65	8.5	24	14.05	0.62	1
chr11	58628106	58628146	chr11_58628106_58628146	40	20	TG	2	0.5	29	0.906	AP001350.4	ncRNA_exonic	1	Promoter/Enhancer	0.87	1	7	23	16.84	2.54	8.5	30.5	18.53	1.55	1
chr11	58778426	58778450	chr11_58778426_58778450	24	12	AT	2	0	37	0.3931	GLYAT;GLYATL2	intergenic	0	.	0.96	0.979167	8	34	15.81	4.31	8.5	42	14.23	3.38	1
chr11	59206509	59206529	chr11_59206509_59206529	20	10	TA	2	0	32	0.7314	DTX4	UTR3	0	.	0.96	1	6	20	11.49	1.67	8.5	29.5	11.23	1.19	1
chr11	59458438	59458478	chr11_59458438_59458478	40	8	ATTTT	5	0	10	0.5303	OR4D6	downstream	0	.	0.97	1	7.5	12.5	9.26	0.9	6.5	12.5	8.83	0.51	1
chr11	59468670	59468726	chr11_59468670_59468726	56	14	GATA	4	0.25	24	0.8038	OR4D6;OR4D10	intergenic	0	.	0.95	1	11	25	15.77	2.64	9.5	27.5	14.49	1.75	1
chr11	59754013	59754045	chr11_59754013_59754045	32	8	AAAC	4	0.25	8	0.3494	AP000640.10	ncRNA_intronic	0	Promoter/Enhancer	0.97	1	5	9	7.03	0.99	5	9.5	7.69	0.64	1
chr11	59764883	59764919	chr11_59764883_59764919	36	12	TAT	3	0	13	0.6422	STX3	intronic	0	Enhancer	0.97	1	8	15	11.78	1.11	8	16.5	12.14	0.93	1
chr11	59772974	59773012	chr11_59772974_59773012	38	19	AC	2	0.5	26	0.6232	STX3	intronic	0	Enhancer	0.94	1	16.5	31	20.1	1.95	14	34.5	19.62	0.95	1
chr11	59884475	59884519	chr11_59884475_59884519	44	22	TC	2	0.5	92	0.7557	TCN1;RP11-736I10.1	intergenic	0	.	0.76	1	7.5	31.5	18.36	2.52	11.5	58.5	21.58	7.55	1
chr11	60195587	60195666	chr11_60195587_60195666	78	39	GT	2	0.5	73	0.8679	MS4A6A;MS4A4E	intergenic	0	Enhancer	0.85	0.746483	31	44.5	37.65	2.31	17	63	34.44	2.42	1
chr11	60206474	60206513	chr11_60206474_60206513	38	19	AT	2	0	157	0.6907	MS4A4E	downstream	0	.	0.87	0.914035	18.5	379.5	74.28	57.99	18.5	191	34.8	14.1	1
chr11	60271334	60271372	chr11_60271334_60271372	38	19	GT	2	0.5	16	0.722	MS4A4E;MS4A4A	intergenic	0	.	0.93	1	16.5	26.5	20.57	1.26	15.5	24.5	20.18	0.82	1
chr11	60643979	60644008	chr11_60643979_60644008	28	14	AC	2	0.5	17	0.5741	LINC00301	ncRNA_intronic	0	.	0.96	1	12	23.5	15.63	1.25	12	30	15.44	0.77	1
chr11	60728384	60728459	chr11_60728384_60728459	74	37	GT	2	0.5	56	0.275	MS4A18	upstream	0	.	0.92	0.88	35	41	37.54	0.74	25	63	37.83	0.67	1
chr11	60732730	60732752	chr11_60732730_60732752	22	11	AA	2	0	72	0.3955	MS4A18	intronic	0	.	0.81	1	6	12.5	10.76	1.03	6	55	10.74	1.29	1
chr11	60786163	60786212	chr11_60786163_60786212	48	24	CA	2	0.5	25	0.784	MS4A10	intronic	1	.	0.87	0.93617	21	29.5	26.05	1.25	17	39.5	24.75	1.61	1
chr11	60907520	60907564	chr11_60907520_60907564	44	22	AC	2	0.5	24	0.7886	RP11-881M11.2	ncRNA_intronic	1	Promoter/Enhancer	0.94	0.988095	17.5	25.5	21.7	1.22	14.5	30.5	21.23	1.03	1
chr11	61002954	61002979	chr11_61002954_61002979	25	5	TCTTT	5	0.2	11	0.7593	CD6	intronic	1	.	0.98	1	4	8	5.2	0.72	3.5	12	5.79	0.89	1
chr11	61029626	61029664	chr11_61029626_61029664	38	19	GT	2	0.5	27	0.9875	CD6;RP11-881M11.8	intergenic	0	.	0.73	1	13.5	25.5	17.28	1.41	13	47.5	19	1.59	1
chr11	61042679	61042711	chr11_61042679_61042711	32	16	CA	2	0.5	15	0.8996	CD6;RP11-881M11.8	intergenic	1	Enhancer	0.93	0.974342	14	22.5	17.74	1.19	12	24.5	16.17	1.14	1
chr11	61059913	61059943	chr11_61059913_61059943	30	15	AT	2	0	44	0.8969	RP11-881M11.8	ncRNA_intronic	0	.	0.96	1	7	28	19.69	3.05	7.5	41	18.46	3.4	1
chr11	61101911	61101953	chr11_61101911_61101953	42	21	AC	2	0.5	51	0.7051	CD5	upstream	1	Promoter/Enhancer	0.93	1	17	23.5	20.24	0.87	15	59	20.5	0.83	1
chr11	61493550	61493592	chr11_61493550_61493592	42	21	AC	2	0.5	21	0.378	PPP1R32;RP11-286N22.10	intergenic	1	.	0.92	1	15	24.5	18.65	1.04	15	55	18.94	0.51	1
chr11	61508758	61508817	chr11_61508758_61508817	57	19	CGG	3	1	20	0.0495	LRRC10B	UTR5	1	Enhancer	-0.05	0.728814	19.5	20.5	19.99	0.09	11.5	32.5	19.8	1.14	1
chr11	61538346	61538388	chr11_61538346_61538388	42	21	GA	2	0.5	77	0.8146	SYT7	intronic	1	.	0.89	1	17.5	28	22.51	1.68	14	55	23.34	1.96	1
chr11	61558505	61558535	chr11_61558505_61558535	30	15	AC	2	0.5	30	0.5431	SYT7	intronic	0	.	0.93	1	8.5	23	15.73	1.81	9	35	14.88	0.54	1
chr11	61595753	61595801	chr11_61595753_61595801	48	24	GT	2	0.5	27	0.7857	RP11-855O10.2	ncRNA_intronic	1	.	0.91	1	17	26	22.59	1.23	14.5	33	22.79	1.45	1
chr11	61662896	61662951	chr11_61662896_61662951	52	13	AAAG	4	0.25	62	0.9468	RP11-855O10.3;DAGLA	intergenic	0	.	0.9	0.931378	13	38.5	20.83	2.6	11	52	24.47	2.59	1
chr11	61853290	61853340	chr11_61853290_61853340	48	12	CCTT	4	0.5	41	0.9191	FADS2	intronic	1	.	0.58	0.955619	8	21	15.01	1.45	6	28.5	14.86	2.75	1
chr11	61917598	61917673	chr11_61917598_61917673	75	15	GCCCG	5	1	20	0.6682	RAB3IL1	intronic	1	Promoter/Enhancer	-0.03	0.72	15	15.5	15	0.04	8.5	24	11.58	2	1
chr11	61944210	61944270	chr11_61944210_61944270	60	15	CTTC	4	0.5	29	0.7575	RNU6-1243P;BEST1	intergenic	0	.	0.96	0.978572	13	28	19.24	2.22	8	29.5	20.66	1.54	1
chr11	61996291	61996333	chr11_61996291_61996333	40	10	TTTA	4	0	34	0.6073	RP11-810P12.7;RP11-810P12.5	intergenic	1	.	0.96	1	7	11.5	9.91	0.67	4.5	24.5	9.64	0.78	1
chr11	62004619	62004625	chr11_62004619_62004625	6	3	AC	2	0.5	16	0.5374	RP11-810P12.7;RP11-810P12.5	intergenic	1	.	0.96	1	3	13.5	4.58	1.91	3.5	16	6.62	2.75	1
chr11	62043126	62043170	chr11_62043126_62043170	44	11	TATT	4	0	12	0.641	RP11-810P12.7;RP11-810P12.5	intergenic	0	Enhancer	0.98	1	7	13.5	11.27	0.72	8	19.5	11.48	0.59	1
chr11	62052822	62052888	chr11_62052822_62052888	66	33	GT	2	0.5	77	0.8661	RP11-810P12.7;RP11-810P12.5	intergenic	1	.	0.54	0.607537	19	41	31.07	3.6	6	61	26.07	4.59	1
chr11	62083168	62083216	chr11_62083168_62083216	48	24	TA	2	0	25	0.9429	RP11-810P12.5	upstream	0	.	0.87	0.726495	24	32	27.47	1.18	17	59	28.14	1.03	1
chr11	62209635	62209677	chr11_62209635_62209677	42	21	TG	2	0.5	43	0.7761	SCGB2A1	intronic	0	.	0.96	1	14	26.5	19.51	3.21	12.5	74.5	18.68	3.07	1
chr11	62273222	62273238	chr11_62273222_62273238	16	8	AC	2	0.5	7	0.6965	SCGB2A2	downstream	0	.	0.93	1	7	11	8.94	0.6	7	11.5	8.91	0.63	1
chr11	62277841	62277958	chr11_62277841_62277958	114	19	CCCTCT	6	0.666667	50	0.973	SCGB2A2;SCGB1D4	intergenic	0	.	0.6	0.932585	7	55.5	29.81	12.01	4.5	44	16.39	3.7	1
chr11	62496798	62496913	chr11_62496798_62496913	112	28	AAAG	4	0.25	38	0.5551	AHNAK	intronic	0	Enhancer	0.68	0.805249	23.5	29.5	28.53	0.48	19.5	39.5	31.68	0.7	1
chr11	62510044	62510076	chr11_62510044_62510076	32	8	TTTG	4	0.25	13	0.1928	AHNAK	intronic	1	.	0.96	1	5	9	7.78	0.5	5	12.5	7.7	0.65	1
chr11	62653776	62653853	chr11_62653776_62653853	76	38	AG	2	0.5	79	0.9318	RP11-831H9.11	intronic	1	Promoter/Enhancer	0.93	0.974251	20.5	47	33.44	3.25	16.5	61.5	32.11	2.68	1
chr11	62727228	62727254	chr11_62727228_62727254	24	8	CCG	3	1	49	0.1434	HNRNPUL2;HNRNPUL2-BSCL2	UTR5	1	Promoter/Enhancer	0.81	0.884615	8.5	10	9.02	0.15	6.5	33	10.15	0.61	1
chr11	62729372	62729415	chr11_62729372_62729415	40	8	TTTTA	5	0	15	0.4291	TTC9C	intronic	0	Promoter/Enhancer	0.86	0.97421	6.5	9.5	8.25	0.57	4	17.5	8.29	1.02	1
chr11	62757073	62757121	chr11_62757073_62757121	48	24	AT	2	0	45	0.7602	ZBTB3;POLR2G	intergenic	0	.	0.96	1	6	28	17.38	5.28	4	51.5	15.2	6.16	1
chr11	62760971	62761023	chr11_62760971_62761023	52	13	TATC	4	0.25	32	0.8425	POLR2G	upstream	1	.	0.8	0.977272	7.5	16	11.15	1.27	6	26	11.59	0.81	1
chr11	62870838	62870894	chr11_62870838_62870894	54	18	AAT	3	0	40	0.6377	SLC3A2	splicing	0	.	0.97	0.703477	12	20	17.32	1.28	10	35.5	19.39	0.75	1
chr11	62978309	62978362	chr11_62978309_62978362	50	10	TTTAT	5	0	14	0.7521	SLC22A6	intronic	0	.	0.96	1	7.5	15.5	10.98	1.21	8	17.5	12.15	1.11	1
chr11	63088371	63088395	chr11_63088371_63088395	24	4	AACATC	6	0.333333	9	0.5498	SLC22A24	intronic	0	.	0.97	0.944444	4	9	6.03	0.69	4.5	9	6.41	0.72	1
chr11	63177793	63177899	chr11_63177793_63177899	106	53	TA	2	0	72	0.8663	SLC22A25	intronic	0	.	0.87	0.859127	36	97.5	54.07	13.86	23.5	90	51.81	12.77	1
chr11	63469103	63469146	chr11_63469103_63469146	42	21	GT	2	0.5	31	0.7222	HRASLS5	intronic	0	.	0.94	0.979085	18.5	31.5	23.5	1.66	14	45.5	21.99	0.75	1
chr11	63572958	63573030	chr11_63572958_63573030	72	36	TG	2	0.5	81	0.9561	PLA2G16	downstream	0	.	0.96	0.98436	14.5	45.5	29.83	4.93	14	67	31.78	3.2	1
chr11	63603703	63603753	chr11_63603703_63603753	50	25	AC	2	0.5	23	0.8035	PLA2G16	intronic	0	Enhancer	0.95	1	14.5	25.5	20.82	1.58	11	33	20.53	1.01	1
chr11	63606425	63606463	chr11_63606425_63606463	38	19	AC	2	0.5	26	0.7708	PLA2G16	intronic	0	.	0.97	1	14.5	31.5	20.24	2.02	13	31.5	20.29	1.65	1
chr11	63614512	63614566	chr11_63614512_63614566	54	9	CCCGGC	6	1	14	0.395	PLA2G16	upstream	1	Promoter/Enhancer	0.01	0.706565	9	9.5	9	0.04	5.5	14	7.97	1.3	1
chr11	63615396	63615431	chr11_63615396_63615431	34	17	TG	2	0.5	69	0.6755	PLA2G16;RP11-697H9.3	upstream	0	.	0.89	0.952381	10	20.5	13.59	2.97	6	47.5	13.35	2.43	1
chr11	63734734	63734782	chr11_63734734_63734782	48	24	AC	2	0.5	28	0.7787	RTN3	intronic	0	.	0.93	0.989131	17	31.5	23.95	1.91	14.5	32	23.8	1.08	1
chr11	63735550	63735600	chr11_63735550_63735600	50	25	TC	2	0.5	59	0.9191	RTN3	intronic	0	.	0.94	1	16	40.5	29.56	3.35	18.5	75	29.76	2.31	1
chr11	63768736	63768792	chr11_63768736_63768792	56	14	GGCC	4	1	35	0.1281	C11orf95	UTR5	1	Promoter/Enhancer	-0.01	0.696429	14	14.5	14.01	0.06	1	25	14.4	1.87	1
chr11	63798226	63798268	chr11_63798226_63798268	42	21	AC	2	0.5	21	0.4457	RN7SL596P	upstream	0	.	0.95	1	13.5	30.5	19.91	2.8	9.5	26.5	17.58	2.03	1
chr11	63856308	63856413	chr11_63856308_63856413	104	52	TT	2	0	83	0.9623	MARK2	intronic	1	.	-0.03	0.706155	49	54.5	52.08	0.97	21	71	44.72	7.33	1
chr11	63938998	63939055	chr11_63938998_63939055	57	19	GCC	3	1	40	0.2413	NAA40	UTR5	0	.	0.13	0.719298	19	22	19.03	0.26	10	34.5	19.62	1.48	1
chr11	63957191	63957213	chr11_63957191_63957213	22	11	AT	2	0	10	0.8166	NAA40	UTR3	0	.	0.94	0.972222	6	16	10.3	1.43	6.5	13.5	9.12	1.1	1
chr11	63976802	63976844	chr11_63976802_63976844	42	21	TG	2	0.5	30	0.6235	AP000721.4	intronic	1	Promoter/Enhancer	0.96	0.981456	15	34.5	21.58	2.9	8.5	28	17.75	1.3	1
chr11	64143753	64143801	chr11_64143753_64143801	48	24	AC	2	0.5	38	0.9019	MACROD1	intronic	0	.	0.95	1	16	33.5	26.14	2.91	13.5	50	23.25	2.39	1
chr11	64237085	64237123	chr11_64237085_64237123	38	19	AG	2	0.5	169	0.7727	VEGFB	intronic	0	Promoter/Enhancer	0.86	0.988095	8	205	23.85	15.57	7	171	31.23	19.49	1
chr11	64305584	64305666	chr11_64305584_64305666	81	27	CGG	3	1	42	0.327	ESRRA	UTR5	0	.	0	0.731707	27	28	27.19	0.25	16	43.5	29.61	0.94	1
chr11	64336031	64336098	chr11_64336031_64336098	66	33	AC	2	0.5	101	0.961	AP003774.1;CCDC88B	intergenic	0	Enhancer	0.6	0.909152	26.5	54.5	34.81	5.7	5	78.5	35.83	5.79	1
chr11	64642688	64642770	chr11_64642688_64642770	81	27	GCG	3	1	52	0.8235	NRXN2	exonic	0	.	0.03	0.743902	27	28.5	27.2	0.26	14.5	45	25.61	2.17	1
chr11	64704598	64704672	chr11_64704598_64704672	74	37	AC	2	0.5	58	0.9382	NRXN2	intronic	1	.	0.94	0.664415	29	45.5	37.05	3.13	30	66	39.28	2.29	1
chr11	64725561	64725603	chr11_64725561_64725603	42	21	AC	2	0.5	47	0.3025	NRXN2;RASGRP2	intergenic	1	.	0.93	1	13.5	33.5	17.56	1.7	11.5	45.5	16.25	0.82	1
chr11	64983473	64983623	chr11_64983473_64983623	150	30	ATTTT	5	0	53	0.8592	MAJIN;BATF2	intergenic	0	.	0.91	0.943334	8	45	22.09	5.62	13.5	53	25.53	4.56	1
chr11	65000934	65000972	chr11_65000934_65000972	36	9	TCTT	4	0.25	38	0.6148	BATF2;ARL2	intergenic	0	.	0.96	1	5	45	12.83	5.3	4.5	32.5	9.49	0.91	1
chr11	65152500	65152560	chr11_65152500_65152560	60	15	CTTT	4	0.25	15	0.5705	RNU2-23P;SPDYC	intergenic	1	.	0.97	0.933333	13	18.5	15.29	0.73	11	21	15.89	0.91	1
chr11	65249078	65249200	chr11_65249078_65249200	120	24	AAAAT	5	0	32	0.7342	CAPN1;POLA2	intergenic	0	.	0.97	0.965613	7	35.5	15.63	3.88	7	31	14.7	3.81	1
chr11	65250260	65250363	chr11_65250260_65250363	100	25	AAAG	4	0.25	32	0.8879	CAPN1;POLA2	intergenic	1	.	0.84	0.914125	21	45.5	27.12	1.63	22.5	41	29.42	1.53	1
chr11	65324237	65324283	chr11_65324237_65324283	46	23	GT	2	0.5	26	0.8446	CDC42EP2;DPF2	intergenic	0	.	0.97	1	15	27.5	20.49	2.34	12	30	21.26	1.76	1
chr11	65437211	65437227	chr11_65437211_65437227	16	8	TA	2	0	62	0.1648	NEAT1	ncRNA_exonic	0	.	0.81	0.972222	4.5	29.5	8.72	1.87	4	41.5	8.38	1.87	1
chr11	65444263	65444321	chr11_65444263_65444321	58	29	TG	2	0.5	30	0.9014	NEAT1	ncRNA_exonic	0	Enhancer	0.96	1	16	29.5	23.11	2.34	14	40	23.33	2.8	1
chr11	65472425	65472465	chr11_65472425_65472465	40	20	GT	2	0.5	29	0.691	mascRNA-menRNA;CMB9-22P13.2	intergenic	1	Promoter/Enhancer	0.95	1	7	23.5	17.09	2.42	11	33	18.11	2.01	1
chr11	65483789	65483835	chr11_65483789_65483835	46	23	TG	2	0.5	33	0.8069	mascRNA-menRNA;CMB9-22P13.2	intergenic	0	Promoter/Enhancer	0.95	1	9	25	19.2	2.07	10	31	19.99	1.61	1
chr11	65508338	65508382	chr11_65508338_65508382	44	22	AC	2	0.5	39	0.7894	MALAT1;SCYL1	intergenic	0	Promoter/Enhancer	0.95	1	9	30.5	20.36	4.41	7	47	20.15	2.53	1
chr11	65557854	65557884	chr11_65557854_65557884	30	10	CAG	3	0.666667	18	0.3565	LTBP3	exonic	1	Promoter/Enhancer	0.95	1	7	12	9.87	0.77	5.5	16.5	10.42	0.58	1
chr11	65642901	65642929	chr11_65642901_65642929	28	7	TTTA	4	0	10	0.6395	SIPA1	intronic	0	Promoter/Enhancer	0.97	1	7	12	9.02	0.98	5.5	11.5	8.45	0.81	1
chr11	65664328	65664378	chr11_65664328_65664378	50	10	TGTAT	5	0.2	9	0.6508	RELA;RN7SL309P	intergenic	0	Promoter/Enhancer	0.96	1	6	12	8.06	0.8	5	11	7.91	0.64	1
chr11	65822947	65822971	chr11_65822947_65822971	24	12	CA	2	0.5	13	0.5975	OVOL1;SNX32	intergenic	1	Enhancer	0.95	1	9	17.5	13.77	1.29	10.5	45.5	15.34	0.83	1
chr11	65824194	65824224	chr11_65824194_65824224	30	15	GT	2	0.5	29	0.7558	OVOL1;SNX32	intergenic	0	Enhancer	0.95	1	13.5	26.5	18.11	2.08	14	30	19.41	2.23	1
chr11	65826646	65826658	chr11_65826646_65826658	12	6	TA	2	0	57	0.8025	OVOL1;SNX32	intergenic	0	Enhancer	0.93	0.989984	6	23.5	12.11	4.74	6	58	14.48	3.78	1
chr11	65902335	65902361	chr11_65902335_65902361	26	13	TG	2	0.5	15	0.6818	FOSL1;C11orf68	intergenic	0	Promoter/Enhancer	0.78	1	10.5	18.5	12.84	1.21	8.5	19.5	14.52	0.57	1
chr11	65961812	65961874	chr11_65961812_65961874	60	20	GGC	3	1	8	0.4489	SART1	exonic	0	Promoter/Enhancer	-0.04	0.693548	20.5	21.5	20.97	0.13	12	21.5	19.5	1.75	1
chr11	66070185	66070246	chr11_66070185_66070246	60	12	GCCGG	5	1	32	0.081	PACS1;RP11-1167A19.2;SF3B2	upstream;downstream	1	Promoter/Enhancer	-0.03	0.715494	12	12.5	12.03	0.11	7.5	24.5	12.81	0.94	1
chr11	66090176	66090222	chr11_66090176_66090222	45	9	TGGCT	5	0.6	24	0.0031	PACS1	intronic	0	.	0.72	0.956522	8	10	9	0.1	7	27.5	9.02	0.58	1
chr11	66136323	66136354	chr11_66136323_66136354	30	15	CA	2	0.5	26	0.6532	PACS1	intronic	0	Enhancer	0.95	1	13.5	26.5	17.08	1.96	10.5	31.5	15.69	1.65	1
chr11	66138084	66138108	chr11_66138084_66138108	24	6	TTTA	4	0	9	0.306	PACS1	intronic	0	Enhancer	0.96	1	6	10	6.81	0.86	4.5	9	6.38	0.56	1
chr11	66156204	66156254	chr11_66156204_66156254	50	25	TA	2	0	75	0.7848	PACS1	intronic	0	.	0.94	1	8.5	31.5	16.85	3.26	4	60	18.24	3.13	1
chr11	66278126	66278182	chr11_66278126_66278182	55	11	CCCCG	5	1	26	0.4399	RP11-867G23.3	ncRNA_intronic	1	Promoter/Enhancer	0.01	0.714286	11	11.5	11.01	0.07	7	25.5	9.67	1.62	1
chr11	66375355	66375414	chr11_66375355_66375414	57	19	ATG	3	0.333333	17	0.5553	Metazoa_SRP	upstream	0	.	0.95	0.770394	16	27	19.24	2.07	10	24	17.74	0.9	1
chr11	66537926	66537961	chr11_66537926_66537961	35	7	AAATA	5	0	23	0.6167	ZDHHC24	UTR3	0	.	0.96	1	5	9	7.37	0.63	1	35.5	7.13	0.67	1
chr11	66744682	66744737	chr11_66744682_66744737	52	13	GCGG	4	1	29	0.0813	C11orf80	UTR5	1	Promoter/Enhancer	0.64	0.745455	14	20.5	14.07	0.34	8.5	28	15.72	1.08	1
chr11	66744819	66744845	chr11_66744819_66744845	24	8	GGC	3	1	107	0.6056	C11orf80	exonic	1	Promoter/Enhancer	0.92	1	8	152.5	9.7	5.04	6.5	83	10.14	2.58	1
chr11	66745793	66745825	chr11_66745793_66745825	32	8	GTTT	4	0.25	8	0.4223	C11orf80	intronic	0	Promoter/Enhancer	0.96	1	5	9.5	7.84	0.61	5.5	10	7.43	0.54	1
chr11	66857008	66857097	chr11_66857008_66857097	88	22	CCCG	4	1	36	0.1149	PC	intronic	1	Promoter/Enhancer	-0.03	0.696629	22	23	22.17	0.25	12	31.5	24.49	1.88	1
chr11	67077030	67077098	chr11_67077030_67077098	68	17	AAGG	4	0.5	25	0.8208	RHOD;KDM2A	intergenic	1	Enhancer	0.96	1	5	17	10.66	2.21	7	23.5	13.31	1.26	1
chr11	67168582	67168664	chr11_67168582_67168664	82	41	AC	2	0.5	84	0.9793	KDM2A	intronic	1	Enhancer	0.96	0.95207	19	48.5	33.32	5.42	22	70.5	39.05	3.21	1
chr11	67372616	67372647	chr11_67372616_67372647	30	5	GGCGGG	6	1	30	0.2471	AP003419.11;CLCF1	intronic	1	Promoter/Enhancer	0.92	1	4	7	5.15	0.51	2.5	17	5.09	0.52	1
chr11	67415682	67415761	chr11_67415682_67415761	78	26	GCC	3	1	19	0.7687	CARNS1	UTR5	1	Promoter/Enhancer	0.04	0.734177	26	27	26.1	0.2	20	35	21.89	3.4	1
chr11	67424861	67424891	chr11_67424861_67424891	30	15	CA	2	0.5	23	0.463	CARNS1	UTR3	0	.	0.97	1	14	27	17.38	1.93	10.5	23	15.65	1.1	1
chr11	67460516	67460542	chr11_67460516_67460542	26	13	AC	2	0.5	14	0.5851	CABP4	downstream	0	.	0.97	0.958333	5.5	18	11.03	2.96	9	44.5	13.64	0.57	1
chr11	67545739	67545804	chr11_67545739_67545804	64	32	GT	2	0.5	84	0.9025	CABP2;GSTP1	intergenic	0	.	0.67	0.743209	30.5	44.5	38.18	3.03	17	74	36.35	8.59	1
chr11	67561531	67561555	chr11_67561531_67561555	24	8	TTG	3	0.333333	25	0.1587	CABP2;GSTP1	intergenic	0	Enhancer	0.86	0.958333	7	8	7.86	0.26	4.5	23.5	7.98	0.73	1
chr11	67583297	67583405	chr11_67583297_67583405	105	21	ATAAA	5	0	21	0.699	GSTP1	upstream	0	Promoter/Enhancer	0.95	0.938102	15	29	21.77	1.64	16.5	29	22.96	1.36	1
chr11	67629811	67629892	chr11_67629811_67629892	78	13	CCGCGG	6	1	15	0.4772	NUDT8	exonic	0	Promoter/Enhancer	-0.02	0.728395	13.5	14	13.99	0.08	8	17	11.6	2.69	1
chr11	67644732	67644759	chr11_67644732_67644759	26	13	CA	2	0.5	11	0.4182	ACY3	splicing	1	.	0.93	1	11	17.5	13.75	1.14	12	33.5	14.84	0.51	1
chr11	67668537	67668553	chr11_67668537_67668553	16	8	GT	2	0.5	83	0.0044	ALDH3B2	intronic	1	.	.	0.9375	8	8.5	8.01	0.07	5.5	54	8.11	1.76	1
chr11	67824988	67825014	chr11_67824988_67825014	26	13	AC	2	0.5	29	0.8489	ALDH3B2;RP11-119D9.1	intergenic	0	.	0.97	0.989583	14.5	32.5	22	2.45	16.5	40	23.06	1.42	1
chr11	67931518	67931560	chr11_67931518_67931560	42	21	CA	2	0.5	37	0.8049	RP11-119D9.1;RP5-903G2.2	intergenic	0	.	0.87	1	12.5	25.5	20.06	1.72	12.5	47.5	20.76	1.18	1
chr11	67987215	67987277	chr11_67987215_67987277	60	12	TAAAA	5	0	24	0.8758	RP5-903G2.2;UNC93B1	intergenic	0	.	0.95	0.991935	7.5	19	12.93	1.82	8	22	15.42	1.3	1
chr11	68002185	68002221	chr11_68002185_68002221	36	18	AC	2	0.5	26	0.7271	UNC93B1	intronic	1	Promoter/Enhancer	0.94	1	11	24.5	21.17	1.38	14.5	44	20.9	1.01	1
chr11	68121303	68121334	chr11_68121303_68121334	30	10	CGG	3	1	47	0.6171	CHKA	UTR5	0	Promoter/Enhancer	0.83	0.831855	7.5	16	11.38	1.14	6.5	33.5	12.53	1.19	1
chr11	68191173	68191207	chr11_68191173_68191207	34	17	TG	2	0.5	34	0.7873	KMT5B	intronic	1	.	0.97	1	12	27.5	18.75	3	10.5	36.5	18.7	2.46	1
chr11	68397972	68398008	chr11_68397972_68398008	36	18	TG	2	0.5	29	0.8974	LRP5	intronic	1	.	0.94	1	15	27.5	21.26	2.26	15	33	22.76	2.21	1
chr11	68421686	68421749	chr11_68421686_68421749	62	31	TG	2	0.5	67	0.699	LRP5	intronic	1	.	0.92	0.968222	25	35.5	32.07	1.2	23	60	33.36	1.62	1
chr11	68421781	68421846	chr11_68421781_68421846	64	32	GT	2	0.5	77	0.2151	LRP5	intronic	1	.	0.84	0.893123	25.5	34.5	31.17	2.28	19	67.5	33.5	2.32	1
chr11	68435483	68435497	chr11_68435483_68435497	14	7	GA	2	0.5	10	0.4434	LRP5	intronic	1	.	0.95	1	7	13.5	9.34	1.72	5	13	8.64	1.66	1
chr11	68491328	68491378	chr11_68491328_68491378	50	25	TG	2	0.5	35	0.8549	PPP6R3	intronic	0	.	0.95	1	15.5	30.5	22.61	2.55	14	47	23.97	1.6	1
chr11	68511463	68511495	chr11_68511463_68511495	32	16	GT	2	0.5	46	0.538	PPP6R3	intronic	0	.	0.96	1	13	30.5	19.14	3.01	12	53.5	18.89	3.31	1
chr11	68857840	68857882	chr11_68857840_68857882	42	21	CA	2	0.5	16	0.5341	CPT1A;RP11-757G1.6	intergenic	0	Enhancer	0.94	0.975275	17	23.5	20.43	0.88	14	38.5	20.27	0.56	1
chr11	68865923	68866013	chr11_68865923_68866013	90	18	TCCTC	5	0.6	36	0.8858	CPT1A;RP11-757G1.6	intergenic	0	.	0.81	0.892361	15.5	37.5	19.61	2.89	9	32	18.46	1.2	1
chr11	68875067	68875102	chr11_68875067_68875102	35	7	TGTTA	5	0.2	12	0.5867	RP11-757G1.6	downstream	0	.	0.97	1	4	10	6.29	0.87	4	10.5	6.7	0.69	1
chr11	68995883	68995931	chr11_68995883_68995931	48	24	GT	2	0.5	20	0.6446	MRGPRD;RP11-554A11.4	intergenic	0	.	0.92	0.977225	17.5	28.5	22.13	1.04	15.5	34.5	21.81	0.72	1
chr11	68998216	68998249	chr11_68998216_68998249	32	16	TG	2	0.5	57	0.847	MRGPRD;RP11-554A11.4	intergenic	0	Enhancer	0.9	1	14	36.5	22.61	5.52	8.5	51	22.54	3.47	1
chr11	69011101	69011168	chr11_69011101_69011168	64	16	CGCC	4	1	14	0.2144	MRGPRF	intronic	1	Promoter/Enhancer	-0.03	0.716418	16.5	17.5	17	0.04	9	19.5	15.35	3.24	1
chr11	69156591	69156609	chr11_69156591_69156609	18	9	GT	2	0.5	10	0.6194	RP11-554A11.8	ncRNA_intronic	1	Enhancer	0.96	1	7	12.5	9.4	1.1	6	13	9.67	0.98	1
chr11	69184782	69184822	chr11_69184782_69184822	40	20	TA	2	0	41	0.8503	RP11-554A11.8;MYEOV	intergenic	0	.	0.96	1	10	25.5	14.49	2.3	7.5	43.5	15.96	3.41	1
chr11	69206581	69206685	chr11_69206581_69206685	104	26	CCTT	4	0.5	49	0.9569	RP11-554A11.8;MYEOV	intergenic	1	.	0.53	0.906145	20	32.5	25.92	1.94	11.5	39.5	23.8	2.35	1
chr11	69404808	69404852	chr11_69404808_69404852	44	22	AT	2	0	43	0.92	RP11-211G23.2;RP11-211G23.1	intergenic	0	.	0.97	1	6	28	17.44	4.58	6	50.5	16.79	4.68	1
chr11	69410165	69410201	chr11_69410165_69410201	36	9	GAAT	4	0.25	11	0.6311	RP11-211G23.2;RP11-211G23.1	intergenic	1	.	0.98	1	7	12	9.12	0.71	6.5	11.5	9.44	0.55	1
chr11	69437523	69437547	chr11_69437523_69437547	24	12	GA	2	0.5	35	0.3518	AP000439.2	downstream	0	.	0.94	1	11	20	13.23	1.51	8.5	43.5	12.64	1.02	1
chr11	69444810	69444840	chr11_69444810_69444840	30	15	AC	2	0.5	26	0.7186	AP000439.2	upstream	1	.	0.97	1	14	30	19.82	3.22	12	31.5	19.35	3.43	1
chr11	69451282	69451374	chr11_69451282_69451374	92	23	ATGG	4	0.5	24	0.5796	AP000439.2;AP000439.5	intergenic	0	.	0.98	0.934028	16	23.5	17.77	2.19	14	28.5	18.73	2.3	1
chr11	69520133	69520211	chr11_69520133_69520211	76	19	AAAG	4	0.25	37	0.9772	AP000439.3;CCND1	intergenic	0	.	0.92	0.89115	7.5	21	14.78	3.53	9	32.5	20.45	1.65	1
chr11	69622091	69622214	chr11_69622091_69622214	120	30	GGAA	4	0.5	58	0.8341	AP000439.3;CCND1	intergenic	1	.	0.54	0.919522	26	34.5	30	1.14	16	45.5	30.01	2.32	1
chr11	69688999	69689027	chr11_69688999_69689027	28	14	AC	2	0.5	14	0.6633	ORAOV1;FGF19	intergenic	1	.	0.93	1	13	21.5	15.36	1.04	11	20	15.21	0.72	1
chr11	69809532	69809572	chr11_69809532_69809572	40	20	CA	2	0.5	42	0.7629	FGF3	downstream	0	.	0.95	1	11.5	24.5	18.13	2.14	7	53	18.53	1.65	1
chr11	69955891	69955955	chr11_69955891_69955955	64	16	AAAG	4	0.25	37	0.9236	RP11-643C9.2;RP11-626H12.1	intergenic	0	.	0.92	0.981482	4	22.5	14.77	2.7	7.5	26	15.14	2.15	1
chr11	70003583	70003647	chr11_70003583_70003647	64	16	TGGA	4	0.5	42	0.7506	RP11-626H12.1	ncRNA_intronic	0	.	0.94	0.94308	14	21	16.57	1.54	10	36.5	16.16	1.74	1
chr11	70010134	70010180	chr11_70010134_70010180	46	23	GT	2	0.5	47	0.9751	RP11-626H12.1	ncRNA_intronic	0	.	0.84	0.894918	20	53.5	32.62	6.39	20	63	30.36	4.4	1
chr11	70035520	70035538	chr11_70035520_70035538	18	9	TA	2	0	25	0.5837	RP11-626H12.2;RP11-626H12.3	intergenic	0	.	0.95	1	8.5	24	10.35	1.79	7.5	42.5	9.75	0.8	1
chr11	70169436	70169482	chr11_70169436_70169482	42	6	CCCCGCC	7	1	23	0.9912	ANO1	intronic	0	.	0.04	0.709759	6	7	6.98	0.09	4.5	15.5	8.95	1.74	1
chr11	70174908	70174947	chr11_70174908_70174947	35	7	AAAAG	5	0.2	16	0.6745	ANO1	intronic	1	.	0.95	0.898718	7	13	8.32	0.94	5.5	16.5	9.41	0.81	1
chr11	70196365	70196425	chr11_70196365_70196425	60	12	GTGTT	5	0.4	22	0.805	ANO1;FADD	intergenic	1	.	0.97	1	5	13	7.58	1.53	4.5	26.5	8.81	1.65	1
chr11	70460632	70460680	chr11_70460632_70460680	48	24	CG	2	1	84	0.9026	CTTN;SHANK2	intergenic	0	.	0.94	0.668376	16	33.5	24.4	3.02	13	61.5	21.56	2.66	1
chr11	70631375	70631416	chr11_70631375_70631416	40	20	AC	2	0.5	38	0.6467	SHANK2-AS1	ncRNA_intronic	1	.	0.94	0.977167	20	28.5	23.29	1.17	16	46.5	23.66	0.86	1
chr11	70658208	70658320	chr11_70658208_70658320	112	56	AC	2	0.5	70	0.8929	SHANK2	intronic	0	.	0.97	0.966992	30.5	59	45.07	7.42	23	73.5	45.68	6.64	1
chr11	70661500	70661554	chr11_70661500_70661554	54	27	AC	2	0.5	29	0.6846	SHANK2	intronic	1	.	0.95	1	10.5	30.5	21.39	4.39	9.5	50.5	17.62	5.01	1
chr11	70753811	70753827	chr11_70753811_70753827	16	8	GT	2	0.5	27	0.6206	SHANK2	intronic	0	.	0.96	0.986842	8	30.5	16.8	6.59	6.5	40	15.18	6.01	1
chr11	70787707	70787725	chr11_70787707_70787725	18	6	ACC	3	0.666667	56	0.0168	SHANK2	intronic	0	.	0.52	1	6	7	6	0.04	5.5	36	6.07	1.03	1
chr11	70797832	70797870	chr11_70797832_70797870	38	19	AC	2	0.5	24	0.7498	SHANK2	intronic	0	.	0.93	1	16.5	24.5	21.29	1.24	12	26	20.39	1.06	1
chr11	70815175	70815237	chr11_70815175_70815237	62	31	AC	2	0.5	37	0.9056	SHANK2	intronic	1	.	0.95	1	16	34	24.64	3.72	13	55	26.28	3.2	1
chr11	70827690	70827729	chr11_70827690_70827729	38	19	AC	2	0.5	32	0.7436	SHANK2	intronic	1	.	0.95	1	12	24.5	18.07	1.73	11.5	37.5	17.95	1.36	1
chr11	70881548	70881600	chr11_70881548_70881600	51	17	AAT	3	0	18	0.9815	SHANK2	intronic	0	.	0.92	1	11.5	20.5	15.33	1.24	9.5	20.5	14.96	0.8	1
chr11	70903391	70903456	chr11_70903391_70903456	65	13	AAATA	5	0	93	0.6977	SHANK2	intronic	0	.	0.97	1	8	20	13.18	1.38	8.5	70	13.3	2.67	1
chr11	70914659	70914742	chr11_70914659_70914742	80	16	AAAAT	5	0	28	0.7869	SHANK2	intronic	0	.	0.97	0.916173	13	24.5	19.58	1.53	12.5	30.5	20.06	1.34	1
chr11	71200831	71200865	chr11_71200831_71200865	34	17	AC	2	0.5	16	0.6194	SHANK2	intronic	1	.	0.96	1	14	21.5	18.03	1.26	11	23	17.4	0.91	1
chr11	71272877	71272909	chr11_71272877_71272909	32	16	AC	2	0.5	27	0.3897	SHANK2;DHCR7	intergenic	0	.	0.92	1	11	20.5	15.84	1.26	9.5	38.5	16.47	1.06	1
chr11	71376268	71376296	chr11_71376268_71376296	24	4	AGAGAT	6	0.333333	9	0.4658	SHANK2;DHCR7	intergenic	0	.	0.95	0.794118	5	11	5.94	0.85	4.5	9	5.57	0.63	1
chr11	71390961	71391013	chr11_71390961_71391013	52	13	CCTT	4	0.5	15	0.6922	SHANK2;DHCR7	intergenic	1	.	0.62	1	7	16	12.18	1.55	5.5	16.5	11.33	1.22	1
chr11	71550488	71550522	chr11_71550488_71550522	34	17	AC	2	0.5	14	0.5349	KRTAP5-9	downstream	0	.	0.97	1	11.5	23.5	15.07	2.52	10	19.5	14.83	1.75	1
chr11	71629515	71629529	chr11_71629515_71629529	14	7	AT	2	0	20	0.0697	KRTAP5-11;RP11-167J8.3	intergenic	0	.	0.97	1	6.5	57	12.11	8.53	4.5	35	7.15	0.75	1
chr11	71664340	71664386	chr11_71664340_71664386	46	23	TG	2	0.5	34	0.9432	KRTAP5-11;RP11-167J8.3	intergenic	0	.	0.92	1	9	29	22.52	3.91	9	50.5	23.83	3.39	1
chr11	71773118	71773210	chr11_71773118_71773210	90	18	AATAT	5	0	88	0.7899	RP11-167J8.3;FAM86C1	intergenic	0	.	0.93	0.969901	11	42	25.53	6.92	10.5	78	29.37	8.33	1
chr11	71798885	71798937	chr11_71798885_71798937	52	26	TG	2	0.5	35	0.8631	FAM86C1	intronic	0	.	0.94	1	15.5	30.5	24.62	2.25	13.5	52	25.16	1.43	1
chr11	71810941	71810969	chr11_71810941_71810969	28	7	TTTA	4	0	12	0.6905	ALG1L9P	ncRNA_exonic	0	.	0.97	1	6	12.5	8.49	1.46	5.5	13	9.66	1.41	1
chr11	72040445	72040511	chr11_72040445_72040511	66	33	AC	2	0.5	34	0.726	NUMA1	intronic	0	Promoter/Enhancer	0.94	0.979377	16.5	32	24.2	2.03	16	42.5	24.44	1.17	1
chr11	72133546	72133615	chr11_72133546_72133615	69	23	TTC	3	0.333333	60	0.8678	ANAPC15;FOLR3	intergenic	0	.	0.88	0.993055	12	63.5	28.89	7.43	11.5	51	26.16	3.1	1
chr11	72140260	72140300	chr11_72140260_72140300	40	10	ATTT	4	0	13	0.6602	FOLR3	downstream	1	Enhancer	0.96	1	7	13	9.46	1	6	13.5	9.3	0.97	1
chr11	72183916	72183952	chr11_72183916_72183952	36	18	TG	2	0.5	24	0.611	RP11-807H22.7	ncRNA_intronic	0	.	0.95	1	15.5	26.5	19.79	1.93	12	30	18.9	1.6	1
chr11	72199886	72199932	chr11_72199886_72199932	46	23	TG	2	0.5	19	0.6673	RP11-807H22.7	ncRNA_intronic	1	.	0.93	1	11	26	21.12	2.12	11	26.5	21.24	1.35	1
chr11	72239932	72239999	chr11_72239932_72239999	66	11	GGCCCG	6	1	17	0.6075	PHOX2A	exonic	1	.	-0.03	0.701493	11	11.5	11.01	0.06	6.5	15.5	8.68	1.89	1
chr11	72297636	72297702	chr11_72297636_72297702	66	33	GT	2	0.5	77	0.9309	CLPB	intronic	0	.	0.98	1	11	48	25.29	5.92	12.5	64.5	31.47	3.62	1
chr11	72433540	72433592	chr11_72433540_72433592	52	13	AAAT	4	0	14	0.5333	CLPB	intronic	1	Promoter/Enhancer	0.97	1	8	14.5	11.79	1.37	7.5	20	12.67	0.68	1
chr11	72451401	72451465	chr11_72451401_72451465	64	16	CTTT	4	0.25	23	0.8429	CLPB;LINC01537	intergenic	0	.	0.94	0.991228	7.5	19.5	14.11	2.04	8.5	23.5	13.62	1.61	1
chr11	72458400	72458479	chr11_72458400_72458479	76	19	AAAG	4	0.25	38	0.8547	CLPB;LINC01537	intergenic	0	.	0.95	0.949213	17.5	34.5	25.75	2.64	13.5	35	25.56	2.25	1
chr11	72650876	72650933	chr11_72650876_72650933	56	28	AC	2	0.5	54	0.8709	RP11-31L22.3	ncRNA_intronic	1	.	0.79	0.940972	16	31	23.51	2.57	17	55.5	26.62	2.54	1
chr11	72722151	72722171	chr11_72722151_72722171	20	10	AG	2	0.5	12	0.5638	ARAP1	UTR5	1	Promoter/Enhancer	0.95	1	8	11	9.73	0.51	7	17.5	9.56	0.58	1
chr11	72725295	72725319	chr11_72725295_72725319	24	12	CT	2	0.5	20	0.4298	ARAP1	intronic	1	Enhancer	0.92	1	8.5	23.5	11.86	0.67	6.5	20	12.08	0.7	1
chr11	72781669	72781753	chr11_72781669_72781753	84	28	CCG	3	1	49	0.1357	STARD10	UTR5	1	Promoter/Enhancer	0.08	0.666667	28	29	28.03	0.12	14	43	30.52	1.75	1
chr11	73051868	73051916	chr11_73051868_73051916	48	24	AC	2	0.5	23	0.8385	FCHSD2	intronic	0	Enhancer	0.95	1	15	25.5	20.97	1.65	12	28.5	21.36	1.38	1
chr11	73100334	73100378	chr11_73100334_73100378	42	14	TTG	3	0.333333	15	0.601	FCHSD2	intronic	0	.	0.98	1	10	17.5	14.11	0.9	11	22	14.45	0.57	1
chr11	73142811	73142871	chr11_73142811_73142871	60	30	GT	2	0.5	86	0.9607	FCHSD2	upstream	0	Promoter/Enhancer	0.96	1	15	56.5	33.14	6.86	8	72.5	32.12	7.52	1
chr11	73290263	73290387	chr11_73290263_73290387	124	31	GAAA	4	0.25	32	0.8724	P2RY6	intronic	0	.	0.88	0.93311	22.5	317	29.91	9.6	18	39.5	32.53	1.59	1
chr11	73332350	73332408	chr11_73332350_73332408	58	29	GT	2	0.5	37	0.8681	ARHGEF17	intronic	0	Enhancer	0.97	1	15.5	34.5	24.19	2.81	12	50	24.32	2.42	1
chr11	73377269	73377293	chr11_73377269_73377293	24	12	GT	2	0.5	21	0.2639	RELT	intronic	1	Promoter/Enhancer	0.97	1	11.5	25.5	17.02	3.52	7.5	23	12.86	1.76	1
chr11	73426703	73426733	chr11_73426703_73426733	30	15	TG	2	0.5	27	0.4743	FAM168A	intronic	1	Enhancer	0.96	1	12.5	26	16.91	2.35	8	43.5	15.73	1.77	1
chr11	73496873	73496905	chr11_73496873_73496905	32	16	CA	2	0.5	47	0.5568	FAM168A	intronic	0	.	0.94	1	8	28.5	18.08	2.52	8.5	43	16.21	0.85	1
chr11	73618882	73618928	chr11_73618882_73618928	46	23	GT	2	0.5	26	0.8382	FAM168A;PLEKHB1	intergenic	0	.	0.93	1	17.5	32.5	23.08	1.88	16	49	22.63	1.38	1
chr11	73705767	73705803	chr11_73705767_73705803	36	18	GA	2	0.5	24	0.81	RAB6A	intronic	0	.	0.93	1	14	28.5	19.65	1.66	13	27.5	19.29	1.59	1
chr11	73825284	73825322	chr11_73825284_73825322	38	19	TG	2	0.5	23	0.7694	MRPL48	intronic	0	.	0.96	0.978095	12	26	19.66	1.59	12	37.5	19.18	1.71	1
chr11	73964765	73964813	chr11_73964765_73964813	48	24	TG	2	0.5	54	0.9265	RP11-167N4.2	ncRNA_intronic	1	.	0.88	0.932051	14.5	33.5	25.09	2.58	13	52	23.56	2.47	1
chr11	74111919	74111969	chr11_74111919_74111969	50	25	AC	2	0.5	28	0.8833	C2CD3	intronic	0	.	0.95	0.9875	13.5	28.5	21.42	2.19	14	37.5	23.13	1.93	1
chr11	74146710	74146748	chr11_74146710_74146748	38	19	CA	2	0.5	30	0.832	C2CD3	intronic	0	.	0.97	0.968344	12	30.5	22.75	2.4	12	36	21.96	2.97	1
chr11	74311662	74311776	chr11_74311662_74311776	110	22	CCGCC	5	1	24	0.7249	RP11-632K5.3	ncRNA_intronic	1	Promoter/Enhancer	0.02	0.710526	22.5	23.5	23	0.05	13	27.5	21.12	1.45	1
chr11	74383824	74383842	chr11_74383824_74383842	18	9	AT	2	0	43	0.8112	PGM2L1	intronic	0	.	0.97	1	8.5	30.5	16	3.93	8	46	15.03	2.31	1
chr11	74461292	74461324	chr11_74461292_74461324	32	16	TG	2	0.5	16	0.5859	RP11-702H23.4	ncRNA_intronic	0	Promoter/Enhancer	0.95	1	12	20	15.42	1.31	10	20	14.17	1	1
chr11	74465102	74465124	chr11_74465102_74465124	22	11	TG	2	0.5	19	0.7342	RP11-702H23.4	ncRNA_intronic	0	Promoter/Enhancer	0.96	1	10	14.5	11.72	0.77	8.5	21.5	12.5	0.84	1
chr11	74468691	74468727	chr11_74468691_74468727	36	9	CTTC	4	0.5	19	0.5884	RP11-702H23.4	ncRNA_intronic	1	.	0.98	1	4	14	7.86	1.39	3.5	17.5	8.5	1.82	1
chr11	74632877	74632933	chr11_74632877_74632933	56	28	AC	2	0.5	43	0.8581	POLD3	intronic	0	.	0.96	1	14	41.5	30.32	5.15	14	55.5	24.63	4.28	1
chr11	74943524	74943589	chr11_74943524_74943589	64	32	GT	2	0.5	75	0.7679	XRRA1	intronic	1	Enhancer	0.97	0.812454	27.5	46	33.94	3.45	15	67.5	33.19	4.48	1
chr11	75103106	75103158	chr11_75103106_75103158	52	26	AT	2	0	52	0.3222	CTD-2562J17.2	ncRNA_intronic	0	.	0.93	1	8	30.5	12.41	4.83	5	49.5	12.26	5.1	1
chr11	75114366	75114394	chr11_75114366_75114394	28	14	CA	2	0.5	30	0.8499	CTD-2562J17.2	ncRNA_intronic	0	.	0.94	1	12.5	29.5	24.01	2.29	12	49.5	22.46	3.26	1
chr11	75259477	75259517	chr11_75259477_75259517	40	10	AAAT	4	0	13	0.6308	CTD-2562J17.7;CTD-2562J17.6	upstream;downstream	0	.	0.96	1	7.5	12.5	10.13	0.78	6.5	13	9.72	0.65	1
chr11	75261181	75261221	chr11_75261181_75261221	40	20	GT	2	0.5	21	0.5517	CTD-2562J17.6	ncRNA_exonic	1	.	0.96	1	14	26.5	19.17	1.78	11	29.5	18.85	0.91	1
chr11	75275123	75275158	chr11_75275123_75275158	35	7	TTTAT	5	0	12	0.6697	ARRB1	intronic	0	Enhancer	0.98	1	6	24	9.55	1.62	6.5	13.5	9.22	0.82	1
chr11	75512281	75512325	chr11_75512281_75512325	44	22	AC	2	0.5	35	0.9173	GDPD5	intronic	0	Enhancer	0.97	1	16.5	36	25.44	3.4	13.5	56.5	26.91	3.33	1
chr11	75586009	75586089	chr11_75586009_75586089	72	4	ATATATATATACACGTAT	18	0.166667	21	0.2187	CTD-2530H12.4	ncRNA_intronic	0	.	0.62	0.81814	3	8	4.32	0.63	3	14.5	5.4	0.9	1
chr11	75757189	75757257	chr11_75757189_75757257	68	17	AAAG	4	0.25	19	0.778	RN7SL786P;CTD-2530H12.1	intergenic	0	.	0.95	0.989583	7	21	14.93	2.01	9	21.5	15.11	0.98	1
chr11	75950963	75951003	chr11_75950963_75951003	40	20	AC	2	0.5	29	0.4166	UVRAG	intronic	0	.	0.95	1	12	29.5	20.59	1.82	13.5	47.5	20.12	0.63	1
chr11	76012797	76012847	chr11_76012797_76012847	50	25	TG	2	0.5	33	0.7611	UVRAG	intronic	0	.	0.95	1	14	28.5	22.68	1.9	15	39.5	24.05	1.03	1
chr11	76053308	76053342	chr11_76053308_76053342	34	17	AC	2	0.5	34	0.3018	UVRAG	intronic	0	.	0.94	1	15.5	31	19.53	3	9.5	46	17.39	1.16	1
chr11	76370844	76370932	chr11_76370844_76370932	88	44	TA	2	0	62	0.4493	THAP12	intronic	0	Enhancer	0.18	0.706269	43.5	47	44.8	0.55	19.5	77	40.56	8.19	1
chr11	76380839	76380902	chr11_76380839_76380902	60	15	CGCC	4	1	34	0.4163	THAP12	UTR5	1	Promoter/Enhancer	0.01	0.746032	16	16.5	16	0.04	10	28.5	16.63	1.22	1
chr11	76446323	76446362	chr11_76446323_76446362	38	19	TA	2	0	54	0.8012	EMSY	intronic	0	Promoter/Enhancer	0.96	0.91806	18	60	26.55	6.29	12	58	24.54	4.48	1
chr11	76615549	76615597	chr11_76615549_76615597	48	24	AC	2	0.5	29	0.8056	RP11-672A2.5	ncRNA_intronic	1	.	0.97	1	11.5	29	21.75	3.24	12	32.5	22.7	1.61	1
chr11	76669345	76669387	chr11_76669345_76669387	42	21	TG	2	0.5	22	0.9304	LRRC32	intronic	0	.	0.89	1	16	25.5	20.96	1.66	12	33	21.28	1.06	1
chr11	76697647	76697781	chr11_76697647_76697781	132	33	TTTC	4	0.25	64	0.4509	RP11-672A2.3	ncRNA_intronic	0	.	0.93	0.94016	25.5	45.5	35.03	3.35	24	73	38.14	4.83	1
chr11	76748765	76748791	chr11_76748765_76748791	26	13	CA	2	0.5	11	0.5758	RP11-672A2.3;RP11-21L23.4	intergenic	1	.	0.95	1	12	16.5	14.09	0.85	10	16.5	13.57	0.62	1
chr11	76800201	76800288	chr11_76800201_76800288	84	21	AAAG	4	0.25	33	0.9874	RP11-21L23.2	upstream	0	.	0.38	0.688603	15.5	23	19.35	1.44	7.5	35.5	14.6	4.48	1
chr11	76806997	76807049	chr11_76806997_76807049	52	13	GAAG	4	0.5	17	0.6725	RP11-21L23.2;ACER3	intergenic	0	Enhancer	0.96	0.958333	10	17	12.57	1.31	6.5	20	12.32	0.93	1
chr11	76819709	76819751	chr11_76819709_76819751	42	21	AG	2	0.5	40	0.9049	RP11-21L23.2;ACER3	intergenic	0	.	0.96	1	13	32.5	20.54	3.35	9	39	22.36	2.19	1
chr11	76859890	76859930	chr11_76859890_76859930	40	10	TTTA	4	0	13	0.5304	ACER3	upstream	0	.	0.97	1	8.5	14	11.97	0.73	7	15	11.32	0.57	1
chr11	76868391	76868432	chr11_76868391_76868432	40	20	TG	2	0.5	24	0.9784	ACER3	intronic	0	.	0.86	1	16	25.5	19.93	1.58	12	30.5	19.79	2.1	1
chr11	76948211	76948263	chr11_76948211_76948263	52	26	TG	2	0.5	41	0.7815	ACER3	intronic	0	.	0.96	0.986111	18	31	23.83	1.91	17	53	25.11	1.11	1
chr11	76996398	76996431	chr11_76996398_76996431	33	11	ATT	3	0	10	0.3688	ACER3	intronic	1	.	0.96	1	8	15	9.43	0.96	7	13	8.72	0.91	1
chr11	77025392	77025410	chr11_77025392_77025410	18	9	TA	2	0	29	0.6341	ACER3	UTR3	0	.	0.96	1	8	29.5	12.95	3.43	7.5	22.5	10.86	0.89	1
chr11	77067632	77067670	chr11_77067632_77067670	38	19	GT	2	0.5	33	0.8562	CAPN5	intronic	1	Promoter/Enhancer	0.95	1	14	29.5	22.69	2.31	14.5	45	22.14	1.57	1
chr11	77125614	77125640	chr11_77125614_77125640	26	13	TA	2	0	24	0.3088	CAPN5	UTR3	0	.	0.95	1	8.5	21	12.63	1.89	8.5	22	12.83	0.83	1
chr11	77381138	77381199	chr11_77381138_77381199	60	30	GT	2	0.5	31	0.61	PAK1	intronic	0	Enhancer	0.96	0.772728	26	36.5	30.8	1.58	14.5	51	29.7	0.71	1
chr11	77408532	77408570	chr11_77408532_77408570	38	19	AC	2	0.5	23	0.7542	PAK1	intronic	1	.	0.95	1	15	23.5	19.89	1.39	14.5	52.5	20.41	0.96	1
chr11	77423402	77423442	chr11_77423402_77423442	40	20	AC	2	0.5	22	0.7226	PAK1	intronic	0	.	0.94	1	17.5	24.5	19.65	1.16	13.5	29.5	20.47	0.75	1
chr11	77588441	77588473	chr11_77588441_77588473	30	10	TTG	3	0.333333	15	0.6047	RNU7-59P;AQP11	intergenic	0	Promoter/Enhancer	0.95	1	9	14	11.4	0.71	9	22	11.49	0.54	1
chr11	77589744	77589795	chr11_77589744_77589795	48	6	CGCCTCCC	8	0.875	12	0.6305	AQP11	UTR5	1	Promoter/Enhancer	0.9	0.843137	4	7.5	5.72	0.62	5	12.5	7.95	0.64	1
chr11	77646731	77646779	chr11_77646731_77646779	48	16	CTT	3	0.333333	109	0.9793	CLNS1A;RSF1	intergenic	0	.	0.82	0.964912	11.5	160	21.34	9.22	8.5	87	21.06	9.59	1
chr11	77737621	77737667	chr11_77737621_77737667	46	23	GT	2	0.5	41	0.8994	RSF1	intronic	0	.	0.97	1	9	33.5	21.35	4.9	8.5	37.5	20.73	5.16	1
chr11	77850761	77850817	chr11_77850761_77850817	56	28	AC	2	0.5	16	0.64	RP11-91P24.5	ncRNA_exonic	0	.	0.97	0.9225	18.5	28.5	24.29	1.89	19	30	24.69	2.07	1
chr11	78095234	78095267	chr11_78095234_78095267	32	16	AC	2	0.5	22	0.7436	NDUFC2;ALG8	intergenic	0	.	0.97	0.973684	10	25	16.15	3.44	9.5	32	16.95	2.31	1
chr11	78143317	78143359	chr11_78143317_78143359	42	21	AC	2	0.5	34	0.9096	KCTD21-AS1	ncRNA_intronic	1	.	0.97	1	13	31.5	21.07	2.76	13.5	56.5	24.28	2.65	1
chr11	78231336	78231370	chr11_78231336_78231370	34	17	GT	2	0.5	27	0.7794	GAB2	intronic	0	.	0.95	0.975	16	31	19.56	2.26	11.5	27	19.25	1.59	1
chr11	78292003	78292030	chr11_78292003_78292030	26	13	GT	2	0.5	15	0.2746	GAB2	intronic	1	Enhancer	0.95	0.965518	12.5	18.5	14.31	1.12	8	33.5	13.63	1.04	1
chr11	78307604	78307634	chr11_78307604_78307634	30	15	AG	2	0.5	29	0.4901	GAB2	intronic	0	.	0.97	1	12.5	35.5	19.35	4.09	11	29.5	16.41	2.17	1
chr11	78309926	78309972	chr11_78309926_78309972	46	23	TG	2	0.5	35	0.8132	GAB2	intronic	0	Enhancer	0.98	0.979167	9	40.5	20.58	4.7	12.5	46.5	19.41	1.49	1
chr11	78370725	78370745	chr11_78370725_78370745	20	10	TG	2	0.5	25	0.2883	RP11-452H21.1	ncRNA_intronic	0	Enhancer	0.94	1	8	21.5	12.26	2.47	5.5	25	10.98	1.6	1
chr11	78398021	78398042	chr11_78398021_78398042	20	10	AC	2	0.5	22	0.2788	RP11-452H21.1	ncRNA_intronic	0	.	0.95	1	10.5	27	15.68	4.1	9	22	12.31	2.1	1
chr11	78401505	78401547	chr11_78401505_78401547	42	21	GT	2	0.5	35	0.736	RP11-452H21.1	ncRNA_intronic	0	.	0.93	1	15	28.5	22.28	1.71	12	46.5	21.66	1.05	1
chr11	78505269	78505323	chr11_78505269_78505323	54	27	AC	2	0.5	29	0.7857	NARS2	intronic	0	.	0.96	1	11	29.5	21.66	2.57	13.5	42	21.23	1.36	1
chr11	78554508	78554530	chr11_78554508_78554530	22	11	GT	2	0.5	27	0.7869	RP11-843A23.1	ncRNA_intronic	0	.	0.96	1	4	26.5	16.06	3.23	9.5	27	17.67	2.25	1
chr11	78704005	78704065	chr11_78704005_78704065	60	30	CA	2	0.5	25	0.7972	TENM4	intronic	0	.	0.75	0.899706	22.5	33.5	30.29	0.95	18.5	40	26.71	4.77	1
chr11	78736445	78736480	chr11_78736445_78736480	34	17	GT	2	0.5	25	0.6723	TENM4	intronic	0	.	0.95	0.972973	12.5	26.5	19.06	2.1	9	56	16.4	1.03	1
chr11	78978347	78978400	chr11_78978347_78978400	50	10	AAGAA	5	0.2	12	0.7071	TENM4	intronic	0	.	0.94	1	8	13.5	10.96	0.85	8	14.5	11.4	0.77	1
chr11	79081534	79081560	chr11_79081534_79081560	26	13	GT	2	0.5	19	0.8039	TENM4	intronic	1	.	0.96	1	11	21.5	16.74	1.75	12	25	17.27	1.55	1
chr11	79096928	79096963	chr11_79096928_79096963	34	17	CA	2	0.5	21	0.8787	CTD-2337I7.1	ncRNA_exonic	0	.	0.85	0.954546	9	24.5	18.67	1.58	12.5	24	17.95	0.9	1
chr11	79113392	79113420	chr11_79113392_79113420	28	14	GT	2	0.5	22	0.3036	TENM4	intronic	1	.	0.95	1	8	22.5	16.41	1.93	10	25.5	15.16	1.92	1
chr11	79384927	79384978	chr11_79384927_79384978	50	10	AAAAT	5	0	23	0.7942	TENM4	intronic	0	.	0.97	0.970273	9	20	13.95	2.13	8.5	23.5	13.62	2.27	1
chr11	79400099	79400145	chr11_79400099_79400145	46	23	CA	2	0.5	29	0.8845	TENM4	intronic	0	.	0.96	1	15.5	28.5	21.21	2.03	15	39.5	21.64	2.11	1
chr11	79409102	79409138	chr11_79409102_79409138	36	18	CG	2	1	21	0.9138	TENM4	intronic	0	.	0.57	0.757353	7	22	15.71	2.04	7.5	23.5	16.65	1.25	1
chr11	79414157	79414183	chr11_79414157_79414183	26	13	AC	2	0.5	13	0.6504	TENM4	intronic	0	Enhancer	0.94	1	8.5	14.5	11.92	0.75	9	21	11.96	0.8	1
chr11	79439663	79439691	chr11_79439663_79439691	28	14	CA	2	0.5	16	0.8055	TENM4	intronic	1	Promoter/Enhancer	0.95	1	11.5	19.5	14.66	1.06	10.5	20.5	14.87	1.31	1
chr11	79457607	79457655	chr11_79457607_79457655	48	16	AAT	3	0	16	0.748	TENM4;RP11-258O13.1	intergenic	0	.	0.97	1	9	17	13.46	1.67	8	18	13.6	1.73	1
chr11	79480907	79480933	chr11_79480907_79480933	26	13	AC	2	0.5	13	0.63	TENM4;RP11-258O13.1	intergenic	1	.	0.95	1	12.5	17	13.93	0.7	10	18.5	14.09	0.75	1
chr11	79897249	79897287	chr11_79897249_79897287	38	19	CA	2	0.5	19	0.7406	RP11-258O13.1;RP11-683O4.1	intergenic	1	.	0.93	1	14.5	23	18.27	1.03	11.5	58	18.1	0.81	1
chr11	80607334	80607390	chr11_80607334_80607390	56	14	TTTC	4	0.25	19	0.8657	RNU6-544P;RP11-686G23.2	intergenic	0	.	0.95	0.992188	10.5	27	15.77	2.58	8	21.5	13.49	1.49	1
chr11	80724417	80724443	chr11_80724417_80724443	26	13	GT	2	0.5	15	0.6258	RNU6-544P;RP11-686G23.2	intergenic	1	.	0.95	1	11	17.5	14.23	0.85	9.5	21	14.37	0.53	1
chr11	80858138	80858260	chr11_80858138_80858260	120	24	TTTTA	5	0	29	0.8797	RP11-686G23.2;MIR4300HG	intergenic	0	.	0.9	0.93604	19	27	22	1.2	17	36	24.42	1.29	1
chr11	80860002	80860034	chr11_80860002_80860034	32	16	AT	2	0	50	0.8124	RP11-686G23.2;MIR4300HG	intergenic	0	.	0.95	1	10	23.5	15.77	2.53	8.5	48.5	16.88	2.8	1
chr11	80886842	80886989	chr11_80886842_80886989	144	24	CCTAAC	6	0.5	22	0.4565	RP11-686G23.2;MIR4300HG	intergenic	0	.	0.73	0.858329	21.5	25	23.59	1.09	15	28	23.4	1.34	1
chr11	80926445	80926503	chr11_80926445_80926503	58	29	GT	2	0.5	23	0.6941	RP11-686G23.2;MIR4300HG	intergenic	0	.	0.95	0.948214	22.5	33	28.5	1.42	22.5	34.5	28.54	1	1
chr11	81007105	81007139	chr11_81007105_81007139	34	17	TG	2	0.5	34	0.9201	RP11-686G23.2;MIR4300HG	intergenic	1	.	0.97	1	16.5	31.5	23.47	3.16	15.5	41.5	25.66	2.88	1
chr11	81029757	81029791	chr11_81029757_81029791	34	17	GT	2	0.5	26	0.7579	RP11-686G23.2;MIR4300HG	intergenic	0	.	0.97	0.978719	14.5	31.5	20.7	2.68	13	49	18.83	1.69	1
chr11	81205787	81205809	chr11_81205787_81205809	22	11	GT	2	0.5	21	0.1721	RP11-686G23.2;MIR4300HG	intergenic	0	.	0.95	1	9.5	25	13.61	3.11	9.5	25.5	11.93	2.34	1
chr11	81532128	81532172	chr11_81532128_81532172	44	22	AC	2	0.5	28	0.8333	RP11-686G23.2;MIR4300HG	intergenic	0	.	0.97	1	10	33	20.14	4.47	8.5	29.5	19.44	2.99	1
chr11	81586996	81587040	chr11_81586996_81587040	44	22	CG	2	1	12	0.7498	RP11-686G23.2;MIR4300HG	intergenic	0	.	0.85	0.652174	19.5	25	22.64	0.96	17	26	22.41	1.02	1
chr11	81618553	81618594	chr11_81618553_81618594	40	20	AC	2	0.5	19	0.8134	RP11-686G23.2;MIR4300HG	intergenic	0	.	0.95	1	13.5	24	19.51	1.59	14.5	38.5	19.9	1.41	1
chr11	81648195	81648239	chr11_81648195_81648239	44	22	GT	2	0.5	23	0.8365	RP11-686G23.2;MIR4300HG	intergenic	1	.	0.95	1	15.5	28.5	21.11	2.25	12.5	48	20.91	1.74	1
chr11	81818261	81818287	chr11_81818261_81818287	26	13	TA	2	0	34	0.8971	RP11-686G23.2;MIR4300HG	intergenic	0	.	0.97	0.986111	10	27.5	18.61	3.19	9	33.5	19.41	2.87	1
chr11	81926026	81926076	chr11_81926026_81926076	50	25	TG	2	0.5	35	0.8386	MIR4300HG	ncRNA_intronic	0	.	0.53	0.981482	13.5	35	25.47	1.93	15.5	50	24.24	1.02	1
chr11	81976284	81976330	chr11_81976284_81976330	46	23	CA	2	0.5	25	0.8642	MIR4300HG;RP11-876F14.1	ncRNA_intronic	0	.	0.97	1	14	30.5	19.45	2.96	14	30.5	21.01	2.05	1
chr11	81978862	81978897	chr11_81978862_81978897	35	7	GAAAA	5	0.2	10	0.4533	MIR4300HG;RP11-876F14.1	ncRNA_intronic	0	.	0.95	0.946429	6	9.5	7.77	0.73	5	10.5	7.51	0.58	1
chr11	82112555	82112585	chr11_82112555_82112585	30	15	TG	2	0.5	11	0.5907	MIR4300HG	ncRNA_intronic	1	.	0.85	1	12	18.5	15.3	1.02	11	18	14.73	0.65	1
chr11	82143077	82143173	chr11_82143077_82143173	96	48	GA	2	0.5	101	0.9449	MIR4300HG	ncRNA_intronic	0	.	0.85	0.966681	22	63.5	49.81	6.07	23	84.5	52.74	4.74	1
chr11	82422451	82422484	chr11_82422451_82422484	32	16	TG	2	0.5	26	0.814	MIR4300HG;RP11-179A16.2	intergenic	0	.	0.94	1	15.5	25	20.42	1.47	13.5	49.5	21.45	1.45	1
chr11	82602989	82603102	chr11_82602989_82603102	110	22	GAAAA	5	0.2	23	0.6544	RP11-179A16.2	downstream	0	.	0.89	0.859992	18	28	22.4	1.5	15.5	30	24.15	1.04	1
chr11	82660127	82660143	chr11_82660127_82660143	16	8	AT	2	0	78	0.4872	RP11-179A16.2;FAM181B	intergenic	0	.	0.91	1	7.5	24	10.66	3.05	7.5	48.5	9.81	3.48	1
chr11	82682510	82682530	chr11_82682510_82682530	20	10	AG	2	0.5	25	0.6725	RP11-179A16.2;FAM181B	intergenic	1	.	0.97	1	7.5	19	12.68	1.53	6	30	12.49	1.97	1
chr11	82793629	82793673	chr11_82793629_82793673	44	22	TG	2	0.5	27	0.8816	RP11-718B12.2	ncRNA_intronic	0	.	0.96	1	14.5	27.5	19.32	2.22	13	33	21.29	2.27	1
chr11	82817941	82817979	chr11_82817941_82817979	38	19	TG	2	0.5	21	0.5718	RP11-718B12.2	downstream	1	.	0.95	1	16	26.5	21.55	2.03	14	47	19.5	0.8	1
chr11	83248296	83248336	chr11_83248296_83248336	40	20	AC	2	0.5	18	0.7812	ANKRD42	UTR3	0	.	0.96	1	10	24.5	18.88	1.7	12	24	18.08	1.3	1
chr11	83308645	83308765	chr11_83308645_83308765	120	24	AAAAT	5	0	26	0.8262	RP11-727A23.10	ncRNA_intronic	0	.	0.93	0.966667	16	23	18.58	1.36	13	27	18.58	1.11	1
chr11	83365512	83365544	chr11_83365512_83365544	32	16	TG	2	0.5	31	0.7596	RP11-727A23.10	ncRNA_intronic	0	.	0.97	1	16	29.5	22.08	2.42	11.5	32.5	20.54	2.59	1
chr11	83403571	83403605	chr11_83403571_83403605	34	17	TG	2	0.5	24	0.5685	RP11-727A23.10	ncRNA_intronic	1	.	0.94	1	11	23	18.3	1.44	13	28	17.85	1.04	1
chr11	83467771	83467811	chr11_83467771_83467811	40	20	TA	2	0	52	0.8911	DLG2	intronic	0	.	0.95	0.979167	9	31	17.58	3.23	8	53	19.88	2.4	1
chr11	83493336	83493392	chr11_83493336_83493392	56	14	TTCC	4	0.5	23	0.7943	DLG2	intronic	1	.	0.97	1	5	19	10.11	2.42	5	19	10.7	2.26	1
chr11	83507758	83507798	chr11_83507758_83507798	40	20	TA	2	0	47	0.8838	DLG2	intronic	0	.	0.95	1	7.5	23	15.74	2.92	7.5	47.5	16.57	2.91	1
chr11	83553483	83553529	chr11_83553483_83553529	46	23	GT	2	0.5	32	0.7666	DLG2	intronic	0	.	0.98	1	7.5	32.5	22.59	2.99	12.5	43.5	20.73	1.75	1
chr11	83558848	83558888	chr11_83558848_83558888	40	20	GT	2	0.5	31	0.6047	DLG2	intronic	0	.	0.97	1	12	28.5	19.72	2.36	12	40.5	20.09	1.38	1
chr11	83605007	83605037	chr11_83605007_83605037	30	15	AG	2	0.5	36	0.5886	DLG2	intronic	0	.	0.98	1	12	27	18.38	2.73	9	51	17.76	3.5	1
chr11	83641862	83641892	chr11_83641862_83641892	30	15	GT	2	0.5	27	0.3899	DLG2	intronic	1	.	0.97	1	10	19.5	14.29	1.65	9	40.5	13.59	0.7	1
chr11	83724476	83724522	chr11_83724476_83724522	46	23	GA	2	0.5	32	0.9733	RP11-160H12.2	ncRNA_intronic	1	Promoter/Enhancer	0.54	0.864583	17.5	33.5	24.29	2.38	9.5	46.5	21.99	3.57	1
chr11	83734338	83734406	chr11_83734338_83734406	68	17	CCTT	4	0.5	19	0.8358	DLG2	intronic	1	.	0.95	1	9	18.5	14.15	1.6	8.5	23	14.7	1.3	1
chr11	83747275	83747359	chr11_83747275_83747359	84	21	CTTC	4	0.5	23	0.8439	DLG2	intronic	1	.	0.94	0.965557	16	25	20.83	1.38	13	31.5	20.16	1.39	1
chr11	83804579	83804607	chr11_83804579_83804607	28	14	AC	2	0.5	33	0.7922	DLG2	intronic	0	.	0.97	1	14	25.5	19.84	1.91	12.5	46.5	18.65	2.9	1
chr11	83850123	83850161	chr11_83850123_83850161	38	19	GT	2	0.5	38	0.8871	DLG2	intronic	0	.	0.95	1	15.5	29	21.83	2.47	14	46.5	21.86	1.83	1
chr11	84099914	84099926	chr11_84099914_84099926	12	6	AT	2	0	91	0.9014	DLG2	intronic	0	.	.	0.857143	5	62	18.12	14.32	0.5	125.5	6.6	2.98	1
chr11	84313622	84313725	chr11_84313622_84313725	100	25	AAAG	4	0.25	32	0.9575	DLG2	intronic	0	.	0.78	0.874175	23	33.5	28.16	2.02	17.5	40	30.38	2.41	1
chr11	84510094	84510125	chr11_84510094_84510125	30	10	TTA	3	0	13	0.9987	DLG2	intronic	0	.	0.85	1	8	13.5	10.62	0.79	5.5	16.5	11.09	0.94	1
chr11	84542128	84542152	chr11_84542128_84542152	24	12	GA	2	0.5	15	0.5416	DLG2	intronic	1	.	0.96	1	7	15.5	12.7	0.9	9.5	17.5	12.59	0.64	1
chr11	84579188	84579222	chr11_84579188_84579222	34	17	GT	2	0.5	17	0.6273	DLG2	intronic	0	.	0.92	1	16	22.5	18.66	1.04	13.5	58.5	18.5	1.03	1
chr11	84626847	84626887	chr11_84626847_84626887	40	8	TATTT	5	0	92	0.6899	DLG2	intronic	0	.	0.97	0.981818	8	51.5	10.66	2.39	5.5	75	9.89	2.66	1
chr11	84630979	84631058	chr11_84630979_84631058	78	39	CT	2	0.5	52	0.9165	DLG2	intronic	1	.	0.93	0.758928	32.5	46.5	39.75	2.28	28.5	63	39.93	1.8	1
chr11	84714526	84714674	chr11_84714526_84714674	148	37	CTCT	4	0.5	51	0.5986	DLG2	intronic	1	.	0.9	0.896729	27	52	34.58	4.15	22	55	35.84	2.85	1
chr11	84777281	84777325	chr11_84777281_84777325	44	22	TA	2	0	55	0.8574	CTD-2537O9.1	ncRNA_intronic	0	.	0.95	0.99	8.5	27	19.18	3.03	8	49.5	19.03	2.9	1
chr11	84823581	84823628	chr11_84823581_84823628	46	23	CA	2	0.5	38	0.8165	DLG2	intronic	0	.	0.94	1	17	27.5	22.6	1.3	15	44.5	23.17	1.28	1
chr11	85050118	85050154	chr11_85050118_85050154	36	18	CA	2	0.5	32	0.5664	DLG2	intronic	0	.	0.94	1	14	27.5	20.49	1.77	10.5	37.5	19.96	1.7	1
chr11	85146227	85146263	chr11_85146227_85146263	36	18	CT	2	0.5	28	0.7417	DLG2	intronic	0	.	0.94	1	13.5	27.5	18.5	1.94	9.5	40.5	18.8	1.47	1
chr11	85150699	85150751	chr11_85150699_85150751	52	26	GT	2	0.5	29	0.7946	DLG2	intronic	0	.	0.93	1	16	29	23.64	1.33	17	49.5	23.93	1.07	1
chr11	85191143	85191162	chr11_85191143_85191162	18	9	GC	2	1	22	0.7865	DLG2	intronic	0	.	0.82	0.893684	1	16.5	10.91	1.82	4.5	18	10.27	0.72	1
chr11	85357704	85357760	chr11_85357704_85357760	56	28	TA	2	0	50	0.6898	DLG2	intronic	0	.	0.95	1	9	32.5	15.66	3.87	8	52	15.49	3.36	1
chr11	85716695	85716731	chr11_85716695_85716731	36	18	AC	2	0.5	21	0.646	SYTL2	intronic	1	Promoter/Enhancer	0.95	1	16.5	28	20.38	1.48	13	29.5	19.31	1	1
chr11	85811240	85811343	chr11_85811240_85811343	100	20	CGCCC	5	1	26	0.8713	SYTL2	upstream	1	Promoter/Enhancer	0.03	0.708738	20	21.5	20.94	0.16	10.5	25.5	19.05	0.91	1
chr11	85818656	85818700	chr11_85818656_85818700	44	11	CTAT	4	0.25	13	0.6222	SYTL2;RP11-700A24.1	intergenic	1	.	0.97	0.970352	10	16	12.69	0.98	7	16.5	12.69	0.7	1
chr11	85908551	85908615	chr11_85908551_85908615	64	16	TAGA	4	0.25	18	0.7093	CCDC83	intronic	0	.	0.97	0.983259	10	18	15	1.22	9	26	15.22	0.86	1
chr11	85961855	85961887	chr11_85961855_85961887	32	8	TATT	4	0	8	0.6351	PICALM	intronic	0	Enhancer	0.98	1	6.5	10.5	8.25	0.65	6	10.5	8.11	0.56	1
chr11	85968947	85968997	chr11_85968947_85968997	50	25	AC	2	0.5	27	0.8763	PICALM	intronic	1	.	0.97	1	9	27.5	19.58	3.74	9	28	17.79	4.01	1
chr11	86126647	86126683	chr11_86126647_86126683	36	18	TC	2	0.5	65	0.9248	PICALM;RNU6-560P	intergenic	0	.	0.88	1	12	32.5	21.94	3.18	12.5	53	21.09	2.92	1
chr11	86158939	86159005	chr11_86158939_86159005	66	33	GT	2	0.5	25	0.6935	RNU6-560P;RP11-12D16.2	intergenic	1	Enhancer	0.96	0.966667	22.5	35.5	31.26	1.33	19	43	31.72	1.14	1
chr11	86173700	86173790	chr11_86173700_86173790	90	45	CT	2	0.5	53	0.9622	RNU6-560P;RP11-12D16.2	intergenic	1	Enhancer	0.72	0.730179	37	50.5	43.6	1.71	23.5	69	43.43	2.49	1
chr11	86342478	86342522	chr11_86342478_86342522	44	22	GT	2	0.5	23	0.7911	HIKESHI	intronic	0	.	0.95	1	11.5	24	15.23	2.95	11	43.5	16.35	3.4	1
chr11	86467650	86467712	chr11_86467650_86467712	62	31	CT	2	0.5	27	0.7119	RP11-317J19.1	ncRNA_intronic	1	.	0.96	0.757467	24	36.5	29.67	1.98	22.5	57	30.22	1.48	1
chr11	86475851	86475924	chr11_86475851_86475924	72	36	AT	2	0	95	0.813	RP11-317J19.1	ncRNA_intronic	0	Enhancer	0.92	0.630137	35.5	57	39.69	3.46	16	77.5	38.73	3.15	1
chr11	86509398	86509428	chr11_86509398_86509428	30	15	CA	2	0.5	17	0.5422	RP11-317J19.1	ncRNA_intronic	1	.	0.96	1	9.5	21	13.35	1.47	8.5	19	12.68	0.81	1
chr11	86595306	86595332	chr11_86595306_86595332	26	13	AG	2	0.5	28	0.7978	RP11-317J19.1	ncRNA_intronic	0	Enhancer	.	0.964286	9	26.5	15.57	3.51	7	28	13.6	3.52	1
chr11	86637967	86638005	chr11_86637967_86638005	38	19	AC	2	0.5	20	0.7841	ME3	intronic	0	Enhancer	0.94	1	15.5	29.5	20.02	2.23	12.5	25	19.26	1.59	1
chr11	86680265	86680304	chr11_86680265_86680304	38	19	AC	2	0.5	25	0.8305	ME3;CTD-2005H7.1	intergenic	0	.	0.96	1	13.5	31	22.2	2.3	13	28	19.83	2.1	1
chr11	86731526	86731550	chr11_86731526_86731550	24	4	CCCTCT	6	0.666667	26	0.5035	CTD-2005H7.2	ncRNA_intronic	0	.	0.97	1	4	15	6.13	1.98	3	18.5	4.91	1.4	1
chr11	86776206	86776268	chr11_86776206_86776268	62	31	TC	2	0.5	55	0.9471	CTD-2005H7.2;PRSS23	intergenic	1	Enhancer	0.95	1	16.5	38.5	25.65	4.22	15	58.5	29.2	3.56	1
chr11	86808883	86808909	chr11_86808883_86808909	26	13	GT	2	0.5	13	0.373	PRSS23	UTR3	0	.	0.92	1	11	16	13.15	0.7	8	17.5	13.22	0.81	1
chr11	86925295	86925331	chr11_86925295_86925331	36	18	GT	2	0.5	15	0.4917	PRSS23	intronic	1	.	0.96	0.984375	13	21.5	16.99	1.05	12.5	22	16.79	0.82	1
chr11	86947201	86947233	chr11_86947201_86947233	32	8	CAAA	4	0.25	9	0.6871	FZD4	UTR3	0	.	0.95	1	3.5	9	6.85	0.73	4	9	6.88	0.76	1
chr11	86956739	86956777	chr11_86956739_86956777	38	19	GT	2	0.5	27	0.708	RP11-736K20.6	ncRNA_intronic	0	Promoter/Enhancer	0.92	1	17	24.5	20.51	0.96	12	41.5	20.01	0.8	1
chr11	86990653	86990681	chr11_86990653_86990681	28	14	AC	2	0.5	17	0.5797	RP11-736K20.6	ncRNA_intronic	1	.	0.94	1	13	21.5	15.74	0.99	8	20.5	15.15	0.89	1
chr11	87014977	87015025	chr11_87014977_87015025	48	24	GT	2	0.5	15	0.7395	RP11-736K20.6;TMEM135	intergenic	0	.	0.97	0.977083	19	28	22.12	1.38	14	26	21.45	1.13	1
chr11	87057795	87057815	chr11_87057795_87057815	20	10	TG	2	0.5	30	0.3241	TMEM135	intronic	0	.	0.9	1	8	16	11.18	1.19	7	43.5	10.41	0.77	1
chr11	87195314	87195390	chr11_87195314_87195390	76	19	TTCC	4	0.5	36	0.847	TMEM135	intronic	1	.	0.93	1	11	38	18.54	4.21	7.5	34.5	17.45	2.37	1
chr11	87201950	87202025	chr11_87201950_87202025	75	15	TTATG	5	0.2	16	0.856	TMEM135	intronic	0	.	0.96	0.99375	10.5	18	13.55	1.36	9	20	14.58	1.45	1
chr11	87253632	87253698	chr11_87253632_87253698	66	33	AT	2	0	75	0.4707	TMEM135	intronic	1	.	0.91	1	7	37.5	13.3	6.9	6.5	60.5	11.83	5.98	1
chr11	87268142	87268196	chr11_87268142_87268196	50	10	CCTTT	5	0.4	29	0.7226	TMEM135	intronic	0	.	0.92	0.813068	10.5	27.5	14.36	4.09	7	30	16.93	4.22	1
chr11	87274786	87274828	chr11_87274786_87274828	42	21	TG	2	0.5	27	0.8121	TMEM135	intronic	0	.	0.95	1	16	30	21.74	1.74	14	31	21.22	1.75	1
chr11	87491799	87491811	chr11_87491799_87491811	12	6	TG	2	0.5	8	0.0648	CTD-2028E8.2	downstream	0	.	0.96	1	6	13	6.82	1.55	5.5	13.5	6.23	0.89	1
chr11	87510149	87510187	chr11_87510149_87510187	38	19	AC	2	0.5	35	0.8239	CTD-2028E8.2;RP11-137O10.1	intergenic	0	.	0.97	1	9	29	18.53	3.43	11	48	18.64	2.99	1
chr11	87558608	87558648	chr11_87558608_87558648	40	8	AAATA	5	0	17	0.559	CTD-2028E8.2;RP11-137O10.1	intergenic	0	.	0.92	1	6	18.5	8.09	0.73	4.5	20.5	8.36	0.55	1
chr11	87717934	87717970	chr11_87717934_87717970	36	18	AC	2	0.5	32	0.7612	RP11-720D4.2;RP11-720D4.3	downstream	0	.	0.95	1	14	27.5	21.16	2.19	14.5	38	22.29	2.11	1
chr11	87868578	87868624	chr11_87868578_87868624	46	23	GA	2	0.5	39	0.8693	RP11-665E10.2;RP11-665E10.4	intergenic	0	.	0.96	0.967205	14	36.5	27.83	3.78	13	55.5	28.43	2.92	1
chr11	87937311	87937351	chr11_87937311_87937351	40	20	AT	2	0	50	0.8848	RP11-665E10.4;RP11-164N3.1	intergenic	0	.	0.95	1	7.5	31.5	18.2	5.07	8	49.5	18.51	3.43	1
chr11	88076956	88077053	chr11_88076956_88077053	95	19	AAAAG	5	0.2	40	0.8312	RP11-164N3.2	ncRNA_intronic	0	.	0.91	0.88041	15.5	31.5	21.08	1.93	12.5	40	21.35	1.95	1
chr11	88092326	88092446	chr11_88092326_88092446	120	60	AG	2	0.5	100	0.9276	RP11-164N3.2	ncRNA_intronic	0	.	0.85	0.930728	39.5	69	53.7	4.47	26.5	93	54.97	6.09	1
chr11	88177484	88177516	chr11_88177484_88177516	32	8	TAAA	4	0	8	0.5958	MIR3166	downstream	0	.	0.98	1	5.5	10	8.08	0.69	5.5	11	7.95	0.74	1
chr11	88290844	88290886	chr11_88290844_88290886	42	21	AT	2	0	43	0.8645	MIR3166;CTSC	intergenic	0	.	0.95	1	7	27	14.94	3.89	7	46	16.85	3.16	1
chr11	88301786	88301836	chr11_88301786_88301836	50	25	CA	2	0.5	20	0.7251	CTSC	intronic	1	Promoter/Enhancer	0.94	0.939167	17.5	28.5	25.21	1.08	18.5	48.5	24.42	0.76	1
chr11	88448711	88448756	chr11_88448711_88448756	44	22	TG	2	0.5	38	0.7443	CTSC;GRM5-AS1	intergenic	0	.	0.93	1	18	27.5	22.77	1.47	15.5	49	21.33	0.99	1
chr11	88720796	88720844	chr11_88720796_88720844	48	24	TG	2	0.5	29	0.682	GRM5	intronic	0	.	0.97	0.991935	14.5	39	23.5	3	14	32	22.1	1.14	1
chr11	88844357	88844389	chr11_88844357_88844389	32	16	AC	2	0.5	17	0.2289	GRM5	intronic	1	.	0.95	1	12	18.5	15.33	1.26	10	19.5	15.9	0.62	1
chr11	88854058	88854078	chr11_88854058_88854078	20	10	TA	2	0	24	0.5495	GRM5	intronic	0	.	0.96	1	10	23	14.07	2.86	8	24	12.56	1.46	1
chr11	88994445	88994485	chr11_88994445_88994485	40	20	TA	2	0	39	0.8111	GRM5	intronic	0	.	0.93	1	4	23.5	18.19	2.17	6	48	18.9	1.31	1
chr11	89065286	89065312	chr11_89065286_89065312	26	13	CA	2	0.5	49	0.368	GRM5	intronic	1	.	0.93	1	10	18.5	13.03	1.02	8	45	12.44	0.97	1
chr11	89085088	89085119	chr11_89085088_89085119	30	15	TG	2	0.5	20	0.5082	GRM5;TYR	intergenic	1	.	0.97	1	12	20.5	15.65	1.15	11.5	46	16.28	0.53	1
chr11	89325885	89325968	chr11_89325885_89325968	82	41	TA	2	0	55	0.8315	NOX4	UTR3	0	.	0.69	0.849789	37.5	45.5	40.61	1.07	24	62	39.07	4.09	1
chr11	89399432	89399472	chr11_89399432_89399472	40	20	AT	2	0	40	0.8344	NOX4	intronic	0	.	0.94	0.989131	13	26.5	21.55	1.97	8	43	21.46	1.41	1
chr11	89405080	89405114	chr11_89405080_89405114	34	17	TG	2	0.5	32	0.7341	NOX4	intronic	0	.	0.97	1	15	29	22.09	2.95	14	36	21.06	2.95	1
chr11	89455719	89455745	chr11_89455719_89455745	26	13	AT	2	0	19	0.629	NOX4	intronic	0	.	0.96	1	8.5	28.5	12.6	2.91	6.5	21.5	12.35	0.99	1
chr11	89491727	89491765	chr11_89491727_89491765	38	19	AC	2	0.5	21	0.5541	NOX4	intronic	1	.	0.96	1	12	24.5	18.13	1.66	11.5	24.5	17.18	0.88	1
chr11	89599428	89599466	chr11_89599428_89599466	38	19	AT	2	0	43	0.8686	RP11-643G5.6;RP11-313I2.3	intergenic	0	.	0.95	1	4	23.5	16.64	3.54	6	48	18.47	1.57	1
chr11	89603103	89603145	chr11_89603103_89603145	42	21	TC	2	0.5	36	0.8597	RP11-643G5.6;RP11-313I2.3	intergenic	0	.	0.96	1	14	36.5	24.79	3.88	14.5	41	22.1	2.89	1
chr11	89915774	89915833	chr11_89915774_89915833	58	29	AC	2	0.5	28	0.892	TRIM49D1	intronic	0	.	0.79	0.962643	21	32.5	27.28	1.76	20	51.5	27.36	1.1	1
chr11	90119269	90119289	chr11_90119269_90119289	20	10	TA	2	0	20	0.1346	SNORD56	downstream	0	.	0.93	1	8	26	12.64	3.69	8	19.5	10.24	0.67	1
chr11	90464979	90465005	chr11_90464979_90465005	26	13	AT	2	0	44	0.5062	DISC1FP1	ncRNA_intronic	0	.	0.96	1	11.5	40	17.69	6.06	9.5	44	13.46	2	1
chr11	90503103	90503214	chr11_90503103_90503214	96	6	CATATGTATGTACATG	16	0.3125	12	0.6536	DISC1FP1	ncRNA_intronic	0	.	0.98	0.987342	3	11	5.26	0.93	3	10	4.87	0.68	1
chr11	90510411	90510443	chr11_90510411_90510443	32	16	TA	2	0	35	0.7159	DISC1FP1	ncRNA_intronic	0	.	0.97	1	5	27.5	14.52	5.3	4.5	42	11.38	4.67	1
chr11	90518871	90518895	chr11_90518871_90518895	24	12	TC	2	0.5	44	0.8674	DISC1FP1	ncRNA_intronic	0	.	0.9	0.932693	10.5	37	22.53	6.25	9	48.5	19.2	4.86	1
chr11	90672607	90672657	chr11_90672607_90672657	50	25	GT	2	0.5	26	0.7518	DISC1FP1	ncRNA_intronic	0	.	0.95	1	9	28	20.39	4.22	9.5	49	18.68	4.43	1
chr11	90725942	90725980	chr11_90725942_90725980	38	19	AT	2	0	34	0.8553	DISC1FP1	ncRNA_intronic	0	.	0.97	1	9	28	15.95	2.76	6	51	17.15	1.66	1
chr11	90812989	90813025	chr11_90812989_90813025	36	18	AT	2	0	41	0.8693	DISC1FP1	ncRNA_intronic	0	.	0.95	1	7	26.5	16.11	2.16	9	48	17.79	1.58	1
chr11	91026578	91026602	chr11_91026578_91026602	24	12	AT	2	0	69	0.554	RP11-678K21.2;RP11-678K21.3	intergenic	0	.	0.91	1	10	32.5	16.4	3.95	8	63	14.39	2.65	1
chr11	91053189	91053238	chr11_91053189_91053238	48	24	TG	2	0.5	30	0.6816	RP11-678K21.2;RP11-678K21.3	intergenic	0	.	0.96	0.978261	15.5	28.5	20.65	2.06	14.5	37.5	20.98	1.74	1
chr11	91065978	91066016	chr11_91065978_91066016	38	19	TA	2	0	41	0.6519	RP11-678K21.2;RP11-678K21.3	intergenic	0	.	0.95	1	9	25.5	15.54	2.86	10	45	16.16	1.94	1
chr11	91085167	91085227	chr11_91085167_91085227	60	15	GATA	4	0.25	13	0.7257	RP11-678K21.2;RP11-678K21.3	intergenic	0	.	0.97	0.990385	10	18	12.8	0.9	9	17	12.8	0.81	1
chr11	91094212	91094256	chr11_91094212_91094256	44	22	AC	2	0.5	35	0.7968	RP11-678K21.3	ncRNA_exonic	0	.	0.93	1	13	27.5	23.04	1.59	14.5	48.5	22.6	1.51	1
chr11	91146937	91147000	chr11_91146937_91147000	54	3	TGTATATATAAACATATA	18	0.111111	12	0.5794	RP11-678K21.3;RP11-699F16.2	intergenic	0	.	0.64	0.888889	3	7	4.48	0.7	1	8	3.52	0.61	1
chr11	91185105	91185135	chr11_91185105_91185135	30	15	AC	2	0.5	17	0.6537	RP11-739P6.1	ncRNA_exonic	0	.	0.96	1	12	19.5	16.41	1.15	11	49	16.56	0.91	1
chr11	91209967	91209999	chr11_91209967_91209999	32	16	TG	2	0.5	18	0.4501	RP11-739P6.2	upstream	0	.	0.89	1	10	17.5	13.67	0.91	10	31	13.59	0.54	1
chr11	91211133	91211159	chr11_91211133_91211159	26	13	TG	2	0.5	35	0.3899	RP11-739P6.2;RP11-843F11.1	intergenic	0	.	0.89	1	9	27	15.04	3.64	10.5	41.5	13.74	1.39	1
chr11	91272776	91272801	chr11_91272776_91272801	24	12	CA	2	0.5	20	0.63	RP11-739P6.2;RP11-843F11.1	intergenic	0	.	0.95	1	12.5	20.5	15.87	1.58	12	41.5	18.37	1.21	1
chr11	91490731	91490753	chr11_91490731_91490753	22	11	TC	2	0.5	10	0.5757	RP11-843F11.1;RP11-201M22.1	intergenic	1	.	0.9	1	8	14.5	10.66	1.08	8	13	10.55	0.5	1
chr11	91502127	91502206	chr11_91502127_91502206	76	19	AGGA	4	0.5	39	0.9265	RP11-843F11.1;RP11-201M22.1	intergenic	1	.	0.82	0.958024	11.5	23.5	17.84	2.1	6.5	31.5	16.59	2.08	1
chr11	91546496	91546538	chr11_91546496_91546538	42	21	AT	2	0	35	0.8619	RP11-843F11.1;RP11-201M22.1	intergenic	0	.	0.93	0.974206	11.5	25	19.77	1.58	10	52.5	19.52	1.25	1
chr11	91642925	91642965	chr11_91642925_91642965	40	20	AC	2	0.5	34	0.4373	RP11-843F11.1;RP11-201M22.1	intergenic	0	.	0.9	1	17	27	21.82	1.23	15	41	21.94	0.62	1
chr11	92048139	92048281	chr11_92048139_92048281	140	35	GAAA	4	0.25	57	0.8177	RP11-806N19.2;FAT3	intergenic	0	.	0.95	0.918299	16.5	43.5	30.21	6.25	16.5	59	32.68	5.51	1
chr11	92060463	92060505	chr11_92060463_92060505	42	21	TG	2	0.5	34	0.8017	RP11-806N19.2;FAT3	intergenic	0	.	0.95	1	18	33	21.74	1.71	15	44	22.29	1.45	1
chr11	92223772	92223849	chr11_92223772_92223849	76	38	CT	2	0.5	47	0.8815	RP11-806N19.2;FAT3	intergenic	1	.	0.97	0.713282	26.5	46.5	32.69	3.94	14	49.5	34.48	3.68	1
chr11	92291080	92291117	chr11_92291080_92291117	36	18	AC	2	0.5	51	0.8396	RP11-806N19.2;FAT3	intergenic	0	.	0.93	1	17	25	21.3	1.29	14.5	51	21.98	1.35	1
chr11	92293013	92293110	chr11_92293013_92293110	96	24	AAGG	4	0.5	35	0.8002	RP11-806N19.2;FAT3	intergenic	0	.	0.96	0.964627	16	28	20.56	1.46	11.5	33	21.79	1.16	1
chr11	92293512	92293552	chr11_92293512_92293552	40	20	TA	2	0	34	0.8036	RP11-806N19.2;FAT3	intergenic	0	.	0.95	1	10	26.5	15.86	2.62	8	36.5	15.61	2.25	1
chr11	92309384	92309418	chr11_92309384_92309418	34	17	CA	2	0.5	21	0.7368	RP11-806N19.2;FAT3	intergenic	1	.	0.94	1	10	17.5	13.67	1.3	10	30	14.94	1.26	1
chr11	92373760	92373810	chr11_92373760_92373810	50	25	CA	2	0.5	28	0.7857	FAT3	intronic	0	.	0.97	1	13	30.5	18.76	3.25	13	48	22.91	2.47	1
chr11	92387063	92387111	chr11_92387063_92387111	48	24	GT	2	0.5	28	0.7918	FAT3	intronic	0	.	0.97	1	11	29.5	20.25	3.34	11	32.5	18.25	3.15	1
chr11	92447222	92447256	chr11_92447222_92447256	34	17	GT	2	0.5	20	0.3672	FAT3	intronic	1	.	0.92	1	14	24.5	18.43	2.01	11.5	50	16.44	0.89	1
chr11	92471915	92471955	chr11_92471915_92471955	40	20	TA	2	0	30	0.7879	FAT3	intronic	0	.	0.97	1	7.5	24.5	15.42	3.01	9	28	15.27	2.16	1
chr11	92499723	92499755	chr11_92499723_92499755	32	16	TG	2	0.5	24	0.6224	FAT3	intronic	0	.	0.97	0.9875	14.5	29.5	19.26	3.1	11	24.5	16.44	0.83	1
chr11	92551414	92551445	chr11_92551414_92551445	30	15	TG	2	0.5	30	0.8764	FAT3	intronic	0	.	0.94	0.967391	15.5	29.5	21.9	2.19	12	52	23.32	1.44	1
chr11	92553675	92553723	chr11_92553675_92553723	48	12	CCTT	4	0.5	21	0.7607	FAT3	intronic	1	.	0.98	1	6	19.5	12.36	3.06	5.5	21	12.13	3.72	1
chr11	92558402	92558422	chr11_92558402_92558422	20	10	TG	2	0.5	17	0.7051	FAT3	intronic	1	.	0.96	1	9	17.5	12.26	2.06	8	21.5	13.3	2.26	1
chr11	92594997	92595025	chr11_92594997_92595025	28	14	TG	2	0.5	13	0.6198	FAT3	intronic	1	.	0.96	1	12	17.5	14.72	1.04	10	18	14.16	0.92	1
chr11	92649874	92649916	chr11_92649874_92649916	42	21	AT	2	0	41	0.8258	FAT3	intronic	0	.	0.97	1	5	25.5	15.62	5.19	4.5	44	15.35	5.32	1
chr11	92753773	92753799	chr11_92753773_92753799	26	13	GT	2	0.5	45	0.3853	RP11-203F8.1	ncRNA_intronic	0	.	0.95	0.887482	12.5	46.5	21.7	7.8	10.5	41.5	16.54	5.53	1
chr11	92886328	92886388	chr11_92886328_92886388	60	30	GT	2	0.5	19	0.7563	FAT3	intronic	1	.	0.93	0.77325	29.5	33.5	30.88	0.74	20	35	31.01	0.86	1
chr11	92895919	92895939	chr11_92895919_92895939	20	10	AC	2	0.5	14	0.5108	FAT3	UTR3	0	.	0.95	1	10	19	11.06	1.09	8	18.5	10.69	1.12	1
chr11	93143318	93143338	chr11_93143318_93143338	20	10	GT	2	0.5	34	0.011	SLC36A4	downstream	0	.	0.56	1	10	13.5	10.16	0.4	8.5	69	10.03	0.91	1
chr11	93271000	93271044	chr11_93271000_93271044	44	22	AC	2	0.5	34	0.8767	RP11-755E23.3;RP11-755E23.2	intergenic	0	.	0.96	1	17.5	29.5	23.14	2.59	18	49.5	25.29	1.46	1
chr11	93478713	93478753	chr11_93478713_93478753	40	20	CA	2	0.5	23	0.8104	SMCO4	UTR3	0	Enhancer	0.96	1	11	32.5	18.18	2.29	12	31.5	18.64	1.75	1
chr11	93514374	93514422	chr11_93514374_93514422	48	24	TA	2	0	46	0.8734	SMCO4	intronic	0	.	0.96	0.977272	7	41	20.34	5.62	7	54	19.71	5.23	1
chr11	93534215	93534268	chr11_93534215_93534268	52	26	AC	2	0.5	49	0.9183	SMCO4	intronic	0	.	0.89	0.961481	11.5	27.5	15.49	3.38	11.5	48.5	16.33	3.48	1
chr11	93557205	93557254	chr11_93557205_93557254	48	12	TAAA	4	0	15	0.8973	RN7SL223P	ncRNA_exonic	0	.	0.92	0.977601	8	15.5	11.4	1.35	7.5	19	12.7	1.35	1
chr11	93721665	93721701	chr11_93721665_93721701	36	18	GT	2	0.5	20	0.6561	SCARNA9	ncRNA_exonic	0	.	0.95	1	12	22	17.24	1.06	11	23	17.7	1.05	1
chr11	93877692	93877736	chr11_93877692_93877736	44	22	AC	2	0.5	24	0.6607	VSTM5;HEPHL1	intergenic	0	.	0.96	1	14	28	21.59	2.06	14	44	20.5	1.22	1
chr11	93948225	93948256	chr11_93948225_93948256	30	5	GGGAGA	6	0.666667	41	0.0929	VSTM5;HEPHL1	intergenic	1	.	0.95	0.983871	5	12	6.13	1.19	1	27	5.55	2.12	1
chr11	93985848	93985885	chr11_93985848_93985885	36	18	TG	2	0.5	41	0.7048	VSTM5;HEPHL1	intergenic	0	.	0.96	1	15	26.5	21.23	1.83	15	47	21.83	1.17	1
chr11	94060092	94060150	chr11_94060092_94060150	58	29	TA	2	0	22	0.5284	HEPHL1	intronic	0	.	0.96	0.964286	10	27	16.16	4.45	9.5	24.5	12.45	1.23	1
chr11	94078446	94078476	chr11_94078446_94078476	30	15	AT	2	0	34	0.7368	HEPHL1	intronic	0	.	0.97	1	7	24.5	15.03	5.11	6.5	40	14.77	5.15	1
chr11	94339212	94339260	chr11_94339212_94339260	48	24	GT	2	0.5	28	0.8471	IZUMO1R;GPR83	intergenic	0	.	0.95	1	11	29.5	19.88	2.79	7.5	29.5	18.42	3.25	1
chr11	94419465	94419495	chr11_94419465_94419495	30	15	GA	2	0.5	22	0.6566	MRE11	UTR3	0	.	0.94	1	12	24.5	16.55	1.77	12	43	16.53	1.6	1
chr11	94707214	94707284	chr11_94707214_94707284	70	35	CT	2	0.5	31	0.7221	RP11-867G2.8	ncRNA_intronic	1	Enhancer	0.96	0.704292	25.5	41	33.08	3.17	16	45.5	29.07	2.27	1
chr11	94873776	94873812	chr11_94873776_94873812	36	18	AC	2	0.5	19	0.4698	AMOTL1	UTR3	0	.	0.96	1	12.5	22.5	17.93	1.66	12.5	25	18.47	1.11	1
chr11	94896621	94896643	chr11_94896621_94896643	22	11	AT	2	0	42	0.8585	RP11-856F16.2	ncRNA_intronic	0	.	0.97	1	10.5	24.5	18.08	2.54	11	48	18.63	1.41	1
chr11	94930695	94930729	chr11_94930695_94930729	34	17	TG	2	0.5	58	0.8081	RP11-856F16.2;CWC15	intergenic	1	.	0.91	1	10	20.5	16.1	1.38	9	49	16.63	1.19	1
chr11	94966212	94966268	chr11_94966212_94966268	56	28	AC	2	0.5	34	0.7508	CWC15	intronic	0	.	0.95	0.941964	19.5	33	26.45	2.06	18	48.5	25.77	2.16	1
chr11	95067556	95067618	chr11_95067556_95067618	60	20	GGC	3	1	18	0.9993	SRSF8	exonic	1	Promoter/Enhancer	0.52	0.709677	14	21.5	20.97	0.36	10	29.5	21.3	0.96	1
chr11	95103100	95103138	chr11_95103100_95103138	38	19	GT	2	0.5	37	0.5277	ENDOD1	intronic	0	Enhancer	0.94	1	11	23.5	18.99	1.32	11.5	46.5	18.51	0.96	1
chr11	95108494	95108526	chr11_95108494_95108526	32	16	AC	2	0.5	27	0.4337	ENDOD1	intronic	1	Enhancer	0.96	1	13.5	28.5	17.96	3.03	10	39	15.73	1.54	1
chr11	95110583	95110611	chr11_95110583_95110611	28	14	TG	2	0.5	20	0.5759	ENDOD1	intronic	1	.	0.92	1	11.5	22.5	14.44	1.37	8	46.5	14.68	0.61	1
chr11	95150444	95150482	chr11_95150444_95150482	38	19	GT	2	0.5	33	0.7874	RP11-712B9.2	upstream	1	Promoter/Enhancer	0.93	1	11.5	22.5	18.2	1.81	6	47	18.32	1.82	1
chr11	95160838	95160890	chr11_95160838_95160890	52	26	AC	2	0.5	37	0.8718	RP11-712B9.2;SESN3	intergenic	0	.	0.95	1	15	31	24.42	2.28	16	43.5	25.07	1.53	1
chr11	95186194	95186242	chr11_95186194_95186242	48	24	TG	2	0.5	45	0.9214	SESN3	intronic	0	.	0.97	1	18	38.5	26.49	3.82	15.5	54.5	26.71	3.44	1
chr11	95206365	95206407	chr11_95206365_95206407	42	21	AC	2	0.5	25	0.6865	SESN3	intronic	1	.	0.93	1	15.5	25.5	20.42	1.24	13.5	27	20.34	0.7	1
chr11	95231151	95231265	chr11_95231151_95231265	114	38	GCC	3	1	39	0.3213	RP11-712B9.2	ncRNA_exonic	1	Promoter/Enhancer	0.18	0.719298	37.5	43.5	38.1	0.44	18	46.5	35.48	6.85	1
chr11	95262136	95262182	chr11_95262136_95262182	46	23	AC	2	0.5	21	0.7501	RP11-712B9.2;RP11-338H14.1	intergenic	0	.	0.94	1	15.5	25	21.04	1.43	13	27	20.72	0.94	1
chr11	95284819	95284849	chr11_95284819_95284849	30	15	GT	2	0.5	21	0.2109	RP11-712B9.2;RP11-338H14.1	intergenic	1	.	0.93	1	14.5	21.5	16.11	1.37	11.5	22.5	15.36	0.88	1
chr11	95337486	95337540	chr11_95337486_95337540	54	27	AC	2	0.5	57	0.9104	RP11-712B9.2;RP11-338H14.1	intergenic	0	.	0.96	0.985071	13	43	34.68	3.08	21	58	35.22	2.45	1
chr11	95394572	95394688	chr11_95394572_95394688	116	29	AGAA	4	0.25	56	0.7143	RP11-712B9.2;RP11-338H14.1	intergenic	0	.	0.82	0.890203	25.5	46	37.02	3.53	26	59	37.78	2.98	1
chr11	95467591	95467617	chr11_95467591_95467617	26	13	AT	2	0	42	0.7619	RP11-712B9.2;RP11-338H14.1	intergenic	0	.	0.95	1	6.5	27.5	14.87	4.22	6.5	49.5	13.58	2.77	1
chr11	95530762	95530813	chr11_95530762_95530813	50	25	AC	2	0.5	25	0.6644	RP11-338H14.1;RP11-644L4.1	intergenic	0	.	0.96	0.979158	18	30	24.92	1.43	18	33	24.69	0.96	1
chr11	95585963	95586062	chr11_95585963_95586062	96	24	ATAG	4	0.25	26	0.5826	RP11-338H14.1;RP11-644L4.1	intergenic	1	.	0.94	0.900045	21.5	34	26.05	1.92	17	36.5	27.21	2.07	1
chr11	95601663	95601697	chr11_95601663_95601697	34	17	TG	2	0.5	45	0.7114	RP11-338H14.1;RP11-644L4.1	intergenic	0	.	0.87	1	8	24	17.87	1.68	13	50	18.38	1.32	1
chr11	95696971	95697027	chr11_95696971_95697027	56	28	TG	2	0.5	27	0.8087	RP11-338H14.1;RP11-644L4.1	intergenic	0	.	0.96	1	17.5	30	23.08	1.87	15	52.5	22.97	1.7	1
chr11	95740831	95740865	chr11_95740831_95740865	34	17	TA	2	0	39	0.8943	RP11-644L4.1;FAM76B	intergenic	0	.	0.96	1	5	28	17.05	4.78	5	49	21.77	2.68	1
chr11	95910098	95910148	chr11_95910098_95910148	50	25	AC	2	0.5	17	0.5915	MTMR2	intronic	0	.	0.9	0.901923	24	28.5	25.6	0.65	18.5	33	25.59	0.54	1
chr11	95941994	95942043	chr11_95941994_95942043	48	24	TG	2	0.5	50	0.841	MTMR2;MAML2	intergenic	0	.	0.9	0.93617	17	27.5	23.48	1.15	10.5	46.5	24.08	1.19	1
chr11	95998122	95998177	chr11_95998122_95998177	52	13	TCTG	4	0.5	24	0.8541	MAML2	intronic	0	.	0.96	0.972958	12	20	16.25	1.43	8	26.5	16.93	1.39	1
chr11	96034408	96034476	chr11_96034408_96034476	68	34	GT	2	0.5	43	0.8333	MAML2	intronic	1	.	0.85	0.83114	33.5	45	38.16	2.14	18.5	52	34.91	3.3	1
chr11	96068438	96068478	chr11_96068438_96068478	40	20	CA	2	0.5	31	0.9052	MAML2	intronic	1	.	0.97	1	14	30.5	22.73	3.02	14.5	37.5	24.67	2.82	1
chr11	96076432	96076474	chr11_96076432_96076474	42	21	CA	2	0.5	23	0.9108	MAML2	intronic	1	.	0.9	0.989131	13.5	25.5	18.63	2.07	10.5	37.5	18.05	2.23	1
chr11	96148659	96148707	chr11_96148659_96148707	48	24	AC	2	0.5	39	0.8534	MAML2	intronic	1	.	0.97	1	14	32.5	23.58	2.69	13	49	23.67	2.2	1
chr11	96153911	96153951	chr11_96153911_96153951	40	10	AATA	4	0	12	0.6842	MAML2	intronic	0	Enhancer	0.97	1	5	12	8.53	1.9	5	12.5	8.65	1.92	1
chr11	96155509	96155551	chr11_96155509_96155551	42	21	AT	2	0	57	0.9179	MAML2	intronic	0	Enhancer	0.95	1	9.5	35	22.75	4.53	6	54	21.92	5.42	1
chr11	96209577	96209608	chr11_96209577_96209608	28	7	AAAC	4	0.25	14	0.4694	MAML2	intronic	0	Enhancer	0.95	0.973684	7	10.5	9.31	0.7	7.5	20	9.57	0.56	1
chr11	96212108	96212151	chr11_96212108_96212151	42	21	GT	2	0.5	25	0.8017	MAML2	intronic	0	.	0.95	1	16	28.5	22.34	1.92	13	29.5	21.25	1.83	1
chr11	96914325	96914419	chr11_96914325_96914419	94	47	TC	2	0.5	62	0.8683	RP11-360K13.1;RP11-882G5.1	intergenic	0	.	0.95	0.946778	32.5	52.5	40.79	2.71	26.5	65	41.18	2.32	1
chr11	96920106	96920144	chr11_96920106_96920144	38	19	AC	2	0.5	30	0.8275	RP11-360K13.1;RP11-882G5.1	intergenic	0	.	0.94	1	15.5	30	23.28	2.23	14	49	22.48	2.25	1
chr11	97260399	97260435	chr11_97260399_97260435	36	18	GT	2	0.5	21	0.7768	RP11-882G5.1	upstream	0	.	0.95	1	11.5	22.5	17.73	1.73	12	29	18.17	1.3	1
chr11	97497905	97497945	chr11_97497905_97497945	40	20	AT	2	0	47	0.8144	RP11-882G5.1;RNA5SP347	intergenic	0	.	0.97	1	7.5	33.5	15.87	6.49	3	58	18.49	6.75	1
chr11	97579408	97579466	chr11_97579408_97579466	58	29	AC	2	0.5	32	0.847	RP11-882G5.1;RNA5SP347	intergenic	0	.	0.97	1	15	35	22.97	3.58	13.5	38	21.81	2.41	1
chr11	97659218	97659327	chr11_97659218_97659327	108	27	GAAA	4	0.25	51	0.9017	RNA5SP347;RP11-379J13.2	intergenic	0	.	0.83	0.931283	22.5	37	28.86	2.49	14.5	46	31.58	2.72	1
chr11	97731015	97731100	chr11_97731015_97731100	84	42	AT	2	0	152	0.6622	RNA5SP347;RP11-379J13.2	intergenic	0	.	0.7	0.935094	29.5	101	64.64	10.74	12	147	64.58	8.12	1
chr11	97845407	97845431	chr11_97845407_97845431	24	12	AT	2	0	43	0.9057	RNA5SP347;RP11-379J13.2	intergenic	0	.	0.96	1	7	31.5	18.9	5.01	6	39	18.39	2.89	1
chr11	97979294	97979342	chr11_97979294_97979342	48	24	TG	2	0.5	24	0.8309	RP11-379J13.2;RP11-115E19.1	intergenic	1	.	0.96	1	16	31	21.87	2.22	13.5	29	21.73	1.55	1
chr11	98057506	98057535	chr11_98057506_98057535	28	14	AG	2	0.5	36	0.7657	RP11-379J13.2;RP11-115E19.1	intergenic	1	.	0.97	0.968487	14.5	33.5	19.68	3.27	14	52	19.16	1.5	1
chr11	98101119	98101173	chr11_98101119_98101173	54	27	AT	2	0	68	0.8718	RP11-379J13.2;RP11-115E19.1	intergenic	0	.	0.97	1	6	29.5	18.75	4.06	6	52	17.31	3.89	1
chr11	98474457	98474510	chr11_98474457_98474510	52	26	AC	2	0.5	35	0.8717	RP11-379J13.2;RP11-115E19.1	intergenic	0	.	0.95	0.944426	23.5	35.5	28.75	1.75	21.5	54.5	29.71	2.09	1
chr11	98813305	98813345	chr11_98813305_98813345	40	20	AC	2	0.5	28	0.8449	RP11-115E19.1;RP11-99C10.1	intergenic	0	.	0.94	1	12.5	26.5	19.85	2.99	11.5	34	21.52	2.49	1
chr11	98820031	98820075	chr11_98820031_98820075	44	22	TA	2	0	16	0.6345	RP11-115E19.1;RP11-99C10.1	intergenic	0	.	0.94	0.964286	9.5	27.5	14.26	1.35	8	19	14.33	0.76	1
chr11	98859045	98859073	chr11_98859045_98859073	28	14	TA	2	0	52	0.855	RP11-115E19.1;RP11-99C10.1	intergenic	0	.	0.96	0.979167	11.5	24.5	15.73	3.16	4	56	17.34	2.96	1
chr11	98951612	98951638	chr11_98951612_98951638	26	13	AC	2	0.5	20	0.7566	RP11-99C10.1;CNTN5	intergenic	0	.	0.94	1	12	29	18.84	4.2	11	26.5	14.88	2.64	1
chr11	98953704	98953734	chr11_98953704_98953734	30	15	TG	2	0.5	21	0.537	RP11-99C10.1;CNTN5	intergenic	0	.	0.92	1	13	29.5	16.07	2.08	9.5	32.5	15.44	0.75	1
chr11	99178314	99178368	chr11_99178314_99178368	54	27	CA	2	0.5	33	0.8774	CNTN5	intronic	0	.	0.95	1	17.5	71.5	24.53	4.54	14.5	49.5	24.53	2.01	1
chr11	99284600	99284660	chr11_99284600_99284660	60	30	GT	2	0.5	33	0.8853	CNTN5	intronic	0	.	0.95	1	17	31	24.29	2.32	15	37.5	24.54	2.35	1
chr11	99338919	99338947	chr11_99338919_99338947	28	14	AT	2	0	61	0.7432	CNTN5	intronic	0	.	0.93	1	9	49.5	16.25	5.62	9	49.5	15.3	3.92	1
chr11	99388982	99389044	chr11_99388982_99389044	60	12	TTATT	5	0	20	0.752	CNTN5	intronic	0	.	0.97	1	8.5	16.5	12.62	1.23	9.5	22	13.94	1.14	1
chr11	99432411	99432507	chr11_99432411_99432507	95	19	TTTCT	5	0.2	20	0.8896	CNTN5	intronic	0	.	0.93	0.940996	16.5	25	20.57	1.29	16	30.5	21.49	1.25	1
chr11	99433371	99433401	chr11_99433371_99433401	30	15	TG	2	0.5	34	0.8616	CNTN5	intronic	0	.	0.95	0.934392	9.5	22.5	15.17	2.21	6.5	28.5	14.78	2.24	1
chr11	99448730	99448794	chr11_99448730_99448794	60	12	TTTTA	5	0	22	0.726	CNTN5	intronic	0	.	0.96	1	10.5	17	13.46	1.02	9	21.5	12.72	0.81	1
chr11	99553965	99554011	chr11_99553965_99554011	46	23	AC	2	0.5	22	0.6897	CNTN5	intronic	0	.	0.96	0.972758	17	31.5	27.03	2.78	17.5	41	28.02	1.74	1
chr11	99556554	99556594	chr11_99556554_99556594	40	20	AT	2	0	49	0.873	CNTN5	intronic	0	.	0.94	1	11	27.5	20.29	2.63	10	57.5	21.96	1.26	1
chr11	99738616	99738642	chr11_99738616_99738642	26	13	GT	2	0.5	48	0.6906	CNTN5	intronic	0	.	0.96	1	11	24.5	15.61	2.49	9	48	14.88	2.07	1
chr11	99889291	99889357	chr11_99889291_99889357	66	33	GT	2	0.5	36	0.7824	CNTN5	intronic	0	.	0.96	0.982738	20.5	36	29.32	2.13	17	56	27.84	2.2	1
chr11	99941571	99941585	chr11_99941571_99941585	14	7	AC	2	0.5	27	0.6407	CNTN5	intronic	0	.	0.95	1	7	26	12.15	5.3	6	29	12.7	4.51	1
chr11	100094765	100094817	chr11_100094765_100094817	52	13	AAGG	4	0.5	17	0.7807	CNTN5	intronic	1	.	0.97	1	8	18	12.85	1.73	7.5	20	13.69	1.12	1
chr11	100397950	100397999	chr11_100397950_100397999	48	24	AT	2	0	122	0.9255	CNTN5;RN7SL222P	intergenic	0	.	0.94	0.96293	11	69	29.42	10.86	3	130	26.02	11.25	1
chr11	100580500	100580554	chr11_100580500_100580554	54	27	TG	2	0.5	19	0.7417	CNTN5;RN7SL222P	intergenic	0	.	0.96	0.957427	19.5	28	23.51	1.54	18	31	24.31	1.49	1
chr11	100588031	100588045	chr11_100588031_100588045	14	7	AT	2	0	44	0.6799	CNTN5;RN7SL222P	intergenic	0	.	0.96	1	7	42	15.07	5.31	5.5	41	10.69	4.05	1
chr11	100687099	100687182	chr11_100687099_100687182	80	20	GCGG	4	1	37	0.8373	CTD-2383M3.1	ncRNA_intronic	1	Promoter/Enhancer	-0.03	0.686747	21	21.5	21.01	0.06	13	31.5	20.55	1.91	1
chr11	100714389	100714421	chr11_100714389_100714421	32	16	TG	2	0.5	15	0.7817	ARHGAP42	intronic	1	.	0.94	1	10.5	18	14.37	0.99	9	19.5	14.68	0.96	1
chr11	100728714	100728756	chr11_100728714_100728756	42	21	TA	2	0	42	0.8745	ARHGAP42	intronic	0	.	0.95	1	6	23.5	17	2.54	5	46	17.19	2.37	1
chr11	100875107	100875153	chr11_100875107_100875153	46	23	TG	2	0.5	32	0.9631	ARHGAP42	intronic	0	.	0.74	0.990385	4.5	26.5	17.99	4.03	7	38.5	18.43	3.36	1
chr11	100903117	100903155	chr11_100903117_100903155	38	19	CA	2	0.5	31	0.8925	ARHGAP42	intronic	1	.	0.96	1	18	34	23.39	2.41	15	38	23.7	2.11	1
chr11	100935656	100935696	chr11_100935656_100935696	40	20	AC	2	0.5	22	0.694	ARHGAP42	intronic	1	.	0.94	0.727273	19.5	26	21.94	0.92	11.5	37.5	22.84	0.97	1
chr11	100993327	100993339	chr11_100993327_100993339	12	6	AT	2	0	6	0.3157	TMEM133	UTR3	0	.	0.87	1	6	8	6.12	0.34	4.5	8.5	6.32	0.5	1
chr11	101052269	101052319	chr11_101052269_101052319	50	25	TG	2	0.5	22	0.8092	PGR	intronic	0	.	0.96	1	9.5	27.5	19.05	2.25	12	28	17.56	2.56	1
chr11	101243526	101243574	chr11_101243526_101243574	48	24	TG	2	0.5	26	0.6652	PGR-AS1;TRPC6	intergenic	0	.	0.95	1	14	30	22.54	2.34	13	35	22.5	0.9	1
chr11	101345293	101345341	chr11_101345293_101345341	48	24	TG	2	0.5	26	0.7624	PGR-AS1;TRPC6	intergenic	1	.	0.95	1	16.5	27.5	23.1	1.44	14.5	34.5	23.18	1.1	1
chr11	101449673	101449717	chr11_101449673_101449717	44	22	AC	2	0.5	31	0.8083	PGR-AS1;TRPC6	intergenic	0	.	0.96	1	13	30.5	22.09	2.37	11	37	21.01	1.81	1
chr11	101558392	101558502	chr11_101558392_101558502	98	7	ACATATACACACAC	14	0.357143	11	0.8605	TRPC6	intronic	0	.	0.18	0.731193	2	39.5	12.99	5.83	5	11.5	8.03	0.84	1
chr11	101573921	101573957	chr11_101573921_101573957	36	18	GT	2	0.5	54	0.8851	TRPC6	intronic	0	.	0.95	1	9	27.5	20.13	2.39	1	56	21.1	2.45	1
chr11	101602577	101602619	chr11_101602577_101602619	42	21	CA	2	0.5	25	0.7871	TRPC6;ANGPTL5	intergenic	0	.	0.93	1	11	29	21.23	2.29	10.5	27.5	18.92	2.31	1
chr11	101686551	101686579	chr11_101686551_101686579	28	14	GT	2	0.5	29	0.7273	TRPC6;ANGPTL5	intergenic	1	.	0.95	1	13.5	25.5	16.19	1.81	9	31	17.59	2.08	1
chr11	101829514	101829538	chr11_101829514_101829538	24	12	TA	2	0	42	0.8705	TRPC6;ANGPTL5	intergenic	0	.	0.96	1	7	24.5	16.28	2.73	8.5	47.5	16.15	2.79	1
chr11	102004895	102004941	chr11_102004895_102004941	46	23	AT	2	0	61	0.8823	CEP126;C11orf70	intergenic	0	.	0.95	1	6	29.5	18.91	4.38	6	48.5	17.78	4.02	1
chr11	102144855	102144887	chr11_102144855_102144887	32	16	AC	2	0.5	13	0.5795	YAP1	intronic	1	.	0.95	0.984375	10	17.5	15.09	1.15	9	21	14.01	1.12	1
chr11	102161345	102161387	chr11_102161345_102161387	42	21	AC	2	0.5	24	0.7492	YAP1	intronic	0	.	0.94	1	13.5	25	20.38	1.35	13.5	26	19.96	0.91	1
chr11	102183702	102183738	chr11_102183702_102183738	36	18	TG	2	0.5	33	0.7641	YAP1	intronic	0	.	0.96	1	14	33.5	20.04	2.33	9.5	30.5	19.6	1.9	1
chr11	102186814	102186846	chr11_102186814_102186846	32	16	TG	2	0.5	29	0.8493	YAP1	intronic	0	Enhancer	0.97	1	13	29	19.83	3.28	12	34.5	21.01	3.28	1
chr11	102471142	102471166	chr11_102471142_102471166	24	6	CTTT	4	0.25	42	0.9987	RP11-315O6.2	ncRNA_intronic	1	.	0.77	0.916667	5	44.5	7.77	5.39	3.5	39	6.69	0.75	1
chr11	102581177	102581199	chr11_102581177_102581199	22	11	CA	2	0.5	12	0.4488	MMP20	intronic	1	.	0.94	1	8	21	10.55	0.84	5	20.5	10.33	0.68	1
chr11	102624401	102624447	chr11_102624401_102624447	46	23	AT	2	0	35	0.7009	RP11-817J15.2	ncRNA_intronic	0	.	0.94	1	7.5	25.5	12.99	4.87	7.5	32.5	11.39	4.1	1
chr11	102714762	102714806	chr11_102714762_102714806	44	22	TA	2	0	47	0.8974	MMP8	intronic	0	.	0.96	1	11.5	28	18.56	2.19	5	56	19.21	2.33	1
chr11	102882569	102882597	chr11_102882569_102882597	28	14	AC	2	0.5	22	0.7199	MMP12;RNU7-159P	intergenic	1	.	0.69	0.980769	9	22.5	12.88	1.37	8	24	11.74	1.74	1
chr11	102930746	102930782	chr11_102930746_102930782	36	9	AGGA	4	0.5	36	0.7523	RNU7-159P;MMP13	intergenic	1	.	0.98	1	5	15	8.68	1.97	4	25.5	9.4	2	1
chr11	102947667	102947706	chr11_102947667_102947706	38	19	TG	2	0.5	35	0.8327	MMP13	intronic	0	.	0.96	1	15	27.5	21.41	1.52	13.5	39	20.58	1.61	1
chr11	103049735	103049766	chr11_103049735_103049766	30	15	TC	2	0.5	64	0.975	RP11-690D19.3	downstream	0	.	0.91	0.941948	9	51.5	26.62	5.62	11.5	62	25.86	4.04	1
chr11	103072328	103072378	chr11_103072328_103072378	48	8	GATCTA	6	0.333333	21	0.4564	DCUN1D5	intronic	0	.	0.95	0.936497	7	20	8.44	1.61	4.5	17.5	8.93	0.79	1
chr11	103243256	103243312	chr11_103243256_103243312	56	14	ATAG	4	0.25	12	0.7308	DYNC2H1	intronic	0	.	0.96	0.989583	9.5	14	11.89	0.83	8	15.5	11.95	0.76	1
chr11	103587534	103587575	chr11_103587534_103587575	40	20	AC	2	0.5	37	0.7706	DYNC2H1;RP11-563P16.1	intergenic	0	.	0.95	1	15	25.5	19.87	2.18	13	49.5	21.79	1.66	1
chr11	103617462	103617482	chr11_103617462_103617482	20	10	TA	2	0	33	0.6546	DYNC2H1;RP11-563P16.1	intergenic	0	.	0.94	0.971154	9.5	25.5	12.19	2.12	8	30	12.89	2.55	1
chr11	103619337	103619395	chr11_103619337_103619395	58	29	AC	2	0.5	34	0.9943	DYNC2H1;RP11-563P16.1	intergenic	0	.	0.89	0.904516	18	37.5	27.24	4.1	11.5	47	25.61	4.59	1
chr11	103639571	103639613	chr11_103639571_103639613	42	21	CA	2	0.5	31	0.5885	DYNC2H1;RP11-563P16.1	intergenic	0	.	0.96	0.984375	15.5	25.5	18.32	1.72	13.5	36	18	2.07	1
chr11	103775665	103775703	chr11_103775665_103775703	38	19	AC	2	0.5	19	0.736	RP11-563P16.1	ncRNA_intronic	1	.	0.96	1	12	25.5	16.89	2.16	11	24.5	16.56	1.95	1
chr11	103802798	103802841	chr11_103802798_103802841	42	21	AC	2	0.5	46	0.7639	RP11-563P16.1	ncRNA_intronic	0	.	0.96	1	11	29	22.54	2.16	16	46.5	23.31	1.11	1
chr11	103879998	103880044	chr11_103879998_103880044	46	23	GA	2	0.5	25	0.835	RP11-563P16.1	ncRNA_intronic	1	.	0.97	1	11.5	30	18.56	2.08	12.5	34.5	19.21	1.75	1
chr11	104082137	104082149	chr11_104082137_104082149	12	6	AT	2	0	54	0.5332	PDGFD	intronic	0	.	0.96	1	5.5	24	14.82	4.53	5	48.5	10.48	4.68	1
chr11	104161950	104161980	chr11_104161950_104161980	30	15	GT	2	0.5	13	0.7277	PDGFD	intronic	1	.	0.96	0.955882	13.5	19.5	16.5	1.1	12	21	15.53	1.11	1
chr11	104239146	104239194	chr11_104239146_104239194	48	12	CTTC	4	0.5	20	0.7734	PDGFD;MIR7641-1	intergenic	1	.	0.96	0.993055	10	19.5	14.76	1.51	10	21.5	15.97	0.86	1
chr11	104258347	104258393	chr11_104258347_104258393	46	23	AC	2	0.5	31	0.8153	MIR7641-1;RP11-886D15.1	intergenic	1	.	0.95	1	9.5	35.5	20.38	3.84	13.5	47	21.49	3.01	1
chr11	104279516	104279568	chr11_104279516_104279568	52	26	TA	2	0	61	0.8659	MIR7641-1;RP11-886D15.1	intergenic	0	.	0.97	1	8	29.5	15.33	4.92	5	57.5	15.23	4.61	1
chr11	104474474	104474491	chr11_104474474_104474491	16	8	TA	2	0	67	0.8185	RP11-886D15.1	ncRNA_intronic	0	.	0.54	1	7	11	8.97	0.52	7	62.5	9.75	0.94	1
chr11	104508671	104508711	chr11_104508671_104508711	40	20	AT	2	0	26	0.2501	RP11-886D15.1	ncRNA_intronic	0	.	0.95	1	5.5	25.5	9.11	4.49	5.5	25.5	7.75	3.13	1
chr11	104734736	104734788	chr11_104734736_104734788	52	26	AT	2	0	51	0.8843	RP11-886D15.1;CASP12	intergenic	0	.	0.94	1	12.5	47.5	18.65	3.37	10	65	18.67	1.92	1
chr11	104762018	104762054	chr11_104762018_104762054	36	18	TG	2	0.5	24	0.328	RP11-886D15.1;CASP12	intergenic	0	.	0.97	1	16	30.5	19.88	2.19	10.5	27.5	18.35	0.76	1
chr11	104799238	104799278	chr11_104799238_104799278	40	20	GT	2	0.5	20	0.677	RP11-886D15.1;CASP12	intergenic	1	.	0.94	1	14	23.5	17.37	1.19	12.5	34.5	17.84	1.01	1
chr11	104950797	104950823	chr11_104950797_104950823	26	13	AC	2	0.5	14	0.6833	CASP4	intronic	0	.	0.97	1	9	20.5	16.05	1.94	13	21.5	17.16	0.84	1
chr11	105024712	105024729	chr11_105024712_105024729	16	8	AG	2	0.5	13	0.666	CASP1	downstream	0	.	0.84	0.9375	6.5	13.5	9.35	0.88	7	30.5	9.81	0.78	1
chr11	105482889	105482933	chr11_105482889_105482933	44	22	AT	2	0	37	0.8388	RP11-94P11.4	ncRNA_intronic	0	.	0.96	1	9	26.5	17.26	2.89	7.5	50	16.35	3.53	1
chr11	105491173	105491240	chr11_105491173_105491240	66	33	TC	2	0.5	104	0.8975	RP11-94P11.4	ncRNA_intronic	0	.	0.92	1	11	34.5	17.81	3.47	13	72	20.79	3.82	1
chr11	105623053	105623091	chr11_105623053_105623091	38	19	TA	2	0	35	0.7918	GRIA4	intronic	0	.	0.97	1	9	24.5	13.75	2.89	7.5	45.5	14.67	3.1	1
chr11	105895252	105895285	chr11_105895252_105895285	32	16	GT	2	0.5	20	0.6693	GRIA4	intronic	0	.	0.92	0.975145	15	25	20.7	1.32	14.5	26	20.26	1.14	1
chr11	105981553	105981591	chr11_105981553_105981591	38	19	CA	2	0.5	27	0.6783	GRIA4	UTR3	0	.	0.91	1	16	28	22.37	1.37	15.5	39.5	22.46	1.16	1
chr11	106315955	106316003	chr11_106315955_106316003	48	24	GT	2	0.5	23	0.7947	RP11-677I18.4;GUCY1A2	intergenic	0	.	0.94	0.95903	20	29	24.93	1.42	14.5	47	24.95	1.77	1
chr11	106331721	106331751	chr11_106331721_106331751	30	6	CTTTC	5	0.4	22	0.8997	RP11-677I18.4;GUCY1A2	intergenic	0	.	0.96	1	5.5	19	10.11	2.68	5	22	13.79	2.49	1
chr11	106482477	106482585	chr11_106482477_106482585	105	21	AGTAT	5	0.2	21	0.7303	RP11-677I18.4;GUCY1A2	intergenic	0	.	0.95	0.907407	18	26	22.08	1.04	17.5	29.5	22.56	0.82	1
chr11	106537128	106537156	chr11_106537128_106537156	28	14	AT	2	0	45	0.528	RP11-677I18.4;GUCY1A2	intergenic	0	.	0.95	1	6.5	35.5	14.61	4.51	8	52.5	13.83	2.83	1
chr11	106611421	106611461	chr11_106611421_106611461	40	20	AG	2	0.5	31	0.6533	RP11-677I18.4;GUCY1A2	intergenic	0	.	0.97	1	14	34.5	19.87	3.44	13.5	34	19.29	1.48	1
chr11	106668985	106669005	chr11_106668985_106669005	20	10	AT	2	0	67	0.7323	RP11-677I18.4;GUCY1A2	intergenic	0	.	0.76	1	7	175	13.19	13.88	6	44	9.56	3.43	1
chr11	106730059	106730095	chr11_106730059_106730095	36	18	AT	2	0	45	0.8776	GUCY1A2	intronic	0	.	0.96	1	10.5	32.5	16.65	3.11	8	45.5	17.63	2.5	1
chr11	106909355	106909389	chr11_106909355_106909389	34	17	TG	2	0.5	35	0.8838	GUCY1A2	intronic	0	.	0.95	1	15	32.5	22.43	2.83	13.5	35	22.75	2.66	1
chr11	106922662	106922716	chr11_106922662_106922716	54	27	AT	2	0	53	0.6064	GUCY1A2	intronic	0	.	0.94	1	9.5	32.5	15.53	4.94	6	51.5	13.83	4.18	1
chr11	107018304	107018384	chr11_107018304_107018384	78	26	GCC	3	1	52	0.3039	GUCY1A2	UTR5	1	.	-0.01	0.725	26.5	27.5	27	0.06	8	43	24.81	3.03	1
chr11	107099493	107099515	chr11_107099493_107099515	22	11	GT	2	0.5	34	0.8291	GUCY1A2;RP11-819C21.1	intergenic	0	.	0.97	1	11	30.5	19.14	4.65	9.5	36.5	19.97	5.11	1
chr11	107118697	107118744	chr11_107118697_107118744	46	23	CA	2	0.5	28	0.7665	GUCY1A2;RP11-819C21.1	intergenic	0	.	0.96	0.956502	20	30.5	24.1	1.89	18	49	23.31	1.7	1
chr11	107215165	107215191	chr11_107215165_107215191	26	13	CA	2	0.5	36	0.5195	GUCY1A2;RP11-819C21.1	intergenic	0	.	0.97	1	11.5	24.5	16.1	2.2	10	44	14.71	2.12	1
chr11	107225538	107225560	chr11_107225538_107225560	22	11	AC	2	0.5	19	0.5582	GUCY1A2;RP11-819C21.1	intergenic	0	.	0.95	1	11	29.5	15.29	2.57	9.5	22	13.72	1.15	1
chr11	107433880	107433920	chr11_107433880_107433920	40	20	TA	2	0	43	0.8939	CWF19L2	intronic	0	.	0.96	1	7	27.5	16.7	3.28	7	50.5	17.27	2.66	1
chr11	107460485	107460543	chr11_107460485_107460543	58	29	TA	2	0	68	0.8558	CWF19L2;ALKBH8	intergenic	0	.	0.95	1	6	30.5	13.76	5.58	5	62.5	15.93	6.18	1
chr11	107493355	107493373	chr11_107493355_107493373	18	9	AC	2	0.5	10	0.1195	CWF19L2;ALKBH8	intergenic	1	.	0.85	1	9	12.5	9.24	0.69	8	14.5	9.29	0.81	1
chr11	107590332	107590439	chr11_107590332_107590439	106	53	TC	2	0.5	96	0.9679	ELMOD1	upstream	1	.	0.76	0.900982	32	59.5	47.2	4.65	24.5	89.5	47.57	6.83	1
chr11	107653335	107653359	chr11_107653335_107653359	24	12	AG	2	0.5	11	0.503	ELMOD1	intronic	1	.	0.88	1	6	14	11.9	0.59	6	14	11.38	0.85	1
chr11	107665962	107666014	chr11_107665962_107666014	52	13	AAAT	4	0	16	0.6573	ELMOD1	UTR3	0	.	0.96	1	7.5	13.5	11.61	0.69	6.5	17	11.67	0.64	1
chr11	107705830	107705870	chr11_107705830_107705870	40	20	AC	2	0.5	22	0.7739	ELMOD1;SLN	intergenic	0	Enhancer	0.94	1	13	23.5	18.36	0.93	12.5	26	18.66	1.18	1
chr11	107818072	107818135	chr11_107818072_107818135	60	15	AAAG	4	0.25	34	0.8899	SLC35F2	intronic	0	.	0.94	0.95969	6	19.5	14.38	2.66	6.5	29.5	15.42	1.83	1
chr11	107864236	107864288	chr11_107864236_107864288	52	26	TC	2	0.5	35	0.9176	SLC35F2	intronic	1	.	0.95	1	16.5	33	23.82	3.2	13	59	25.67	2.48	1
chr11	108006590	108006620	chr11_108006590_108006620	30	15	AT	2	0	46	0.6109	RAB39A;CUL5	intergenic	0	.	0.97	1	6	24	14.24	4.07	4.5	44.5	11.85	4.52	1
chr11	108091695	108091731	chr11_108091695_108091731	36	18	CA	2	0.5	27	0.8614	CUL5	intronic	1	.	0.95	1	13.5	28.5	20.79	2.06	12	31.5	20.61	1.64	1
chr11	108354070	108354106	chr11_108354070_108354106	36	18	AC	2	0.5	53	0.8161	ATM;C11orf65	intronic	0	.	0.94	1	12.5	25	18.86	1.88	10.5	50	18.26	1.11	1
chr11	108408674	108408729	chr11_108408674_108408729	55	11	AAATA	5	0	61	0.7319	C11orf65	intronic	0	.	0.96	0.980066	6	130	16.06	8.72	7.5	52	20	8.25	1
chr11	108459726	108459770	chr11_108459726_108459770	44	22	AC	2	0.5	35	0.8413	C11orf65	intronic	0	.	0.95	1	14	31.5	21.99	2.31	13.5	39.5	22.56	2.81	1
chr11	108498956	108499004	chr11_108498956_108499004	48	16	TTA	3	0	15	0.7966	KDELC2	upstream	0	Promoter/Enhancer	0.96	0.97792	12	19.5	15.36	1.31	10.5	22.5	14.72	1.2	1
chr11	108910728	108910816	chr11_108910728_108910816	88	44	GT	2	0.5	52	0.783	DDX10	intronic	0	.	0.95	0.946657	28	44	36.72	2.73	27	64	38.14	1.35	1
chr11	109012765	109012814	chr11_109012765_109012814	48	24	AC	2	0.5	30	0.9988	RP11-25I9.2	ncRNA_intronic	0	.	0.71	0.841125	22.5	38.5	30.66	2.76	14.5	39.5	30.1	2.83	1
chr11	109047311	109047366	chr11_109047311_109047366	54	27	GT	2	0.5	30	0.8472	RP11-25I9.2;RNA5SP349	intergenic	0	.	0.95	1	17	30.5	24.71	2.36	14	51	23.23	2.56	1
chr11	109099487	109099511	chr11_109099487_109099511	24	12	TG	2	0.5	23	0.4052	RP11-25I9.2;RNA5SP349	intergenic	0	.	0.97	1	11.5	26	16.42	3.01	10.5	47	13.55	2.03	1
chr11	109209972	109210002	chr11_109209972_109210002	30	15	GT	2	0.5	53	0.753	RNA5SP349;SNORD39	intergenic	0	.	0.93	1	14.5	29.5	21.22	1.79	14	50.5	19.96	1.04	1
chr11	109342306	109342336	chr11_109342306_109342336	30	15	GT	2	0.5	27	0.5175	SNORD39;RP11-708B6.2	intergenic	1	.	0.95	1	14	25.5	18.48	2.55	11.5	27.5	16.07	1.86	1
chr11	109358339	109358380	chr11_109358339_109358380	40	20	TG	2	0.5	36	0.6765	RP11-708B6.2	ncRNA_intronic	0	.	0.93	1	13	24	18.67	2.28	12	45	20.63	0.83	1
chr11	109411986	109412031	chr11_109411986_109412031	44	22	GT	2	0.5	39	0.6857	RP11-708B6.2	ncRNA_intronic	0	.	0.93	0.936055	19.5	30	23.97	1.34	14.5	50	23.63	0.87	1
chr11	109422133	109422160	chr11_109422133_109422160	27	9	GGC	3	1	17	0.5155	RP11-708B6.2	ncRNA_intronic	1	.	0.98	1	2	16	9.06	1.71	3	15	7.36	2.05	1
chr11	109455856	109455898	chr11_109455856_109455898	42	21	TG	2	0.5	20	0.733	RP11-708B6.2	ncRNA_intronic	0	.	0.94	1	11	27	21.19	1.68	10.5	32	20.31	1.06	1
chr11	109526084	109526099	chr11_109526084_109526099	15	5	AAC	3	0.333333	7	0.1457	RP11-708B6.2	ncRNA_intronic	1	.	0.95	1	5	11	5.9	1.4	4.5	9.5	5.32	0.76	1
chr11	109566812	109566892	chr11_109566812_109566892	80	16	TTTTA	5	0	94	0.8072	RP11-708B6.2	ncRNA_intronic	0	.	0.95	1	8	61.5	12.17	2.59	8.5	76	13.02	3.49	1
chr11	109583274	109583349	chr11_109583274_109583349	74	37	TG	2	0.5	40	0.817	RP11-708B6.2	ncRNA_intronic	0	.	0.85	0.916651	29	39.5	35.9	1.87	20	63	35.74	3.29	1
chr11	109704580	109704629	chr11_109704580_109704629	48	24	AC	2	0.5	28	0.7181	RP11-708B6.2;RP11-262A12.1	intergenic	1	.	0.96	0.965903	15.5	25.5	21.79	1.47	14.5	46	23.51	1.26	1
chr11	110011976	110012022	chr11_110011976_110012022	46	23	AC	2	0.5	25	0.7989	RP11-262A12.1;ZC3H12C	intergenic	0	.	0.95	1	8	25.5	21.04	1.65	8	40	21.56	1.81	1
chr11	110023998	110024059	chr11_110023998_110024059	60	15	GAAG	4	0.5	57	0.9558	RP11-262A12.1;ZC3H12C	intergenic	1	.	0.83	1	6.5	33.5	13.47	2.58	6	37	15.51	2.14	1
chr11	110037714	110037762	chr11_110037714_110037762	48	24	TG	2	0.5	22	0.8432	RP11-262A12.1;ZC3H12C	intergenic	0	.	0.96	1	16	30	21.87	2.33	12	27.5	20.45	1.98	1
chr11	110125270	110125320	chr11_110125270_110125320	50	25	GT	2	0.5	25	0.7583	ZC3H12C	intronic	0	Enhancer	0.84	1	14	28.5	20.15	2.57	13	31	18.97	1.88	1
chr11	110169339	110169381	chr11_110169339_110169381	42	21	GT	2	0.5	27	0.8093	ZC3H12C	UTR3	0	.	0.97	1	12	28	19.31	2.1	12	39.5	19.29	1.67	1
chr11	110201903	110201955	chr11_110201903_110201955	52	26	TG	2	0.5	40	0.7771	RDX	intronic	0	.	0.96	1	11.5	33.5	18.87	4.54	8	44.5	20.15	5.03	1
chr11	110221601	110221645	chr11_110221601_110221645	44	22	AC	2	0.5	29	0.7666	RDX	intronic	0	.	0.95	1	17	27.5	23.5	1.57	14.5	42.5	23.18	0.91	1
chr11	110230579	110230610	chr11_110230579_110230610	30	15	AC	2	0.5	18	0.715	RDX	UTR3	1	.	0.97	1	12	21	15.8	1.64	11	26	15.67	1.87	1
chr11	110267515	110267565	chr11_110267515_110267565	50	25	AC	2	0.5	30	0.879	RDX	intronic	0	.	0.95	1	18	31.5	24.42	1.83	15	49	24.69	1.69	1
chr11	110354909	110354961	chr11_110354909_110354961	52	13	CTTC	4	0.5	19	0.7789	RP11-347E10.1	upstream	1	Promoter/Enhancer	0.95	1	6	16	11.86	1.92	7	17.5	12.86	1.07	1
chr11	110361984	110362034	chr11_110361984_110362034	50	25	TG	2	0.5	22	0.7977	RP11-347E10.1	ncRNA_intronic	0	.	0.96	0.94	21.5	31.5	25.25	1.36	19	37.5	26.48	1.06	1
chr11	110429985	110430053	chr11_110429985_110430053	66	11	CCGCCG	6	1	7	0.2643	FDX1	UTR5	1	Promoter/Enhancer	-0.01	0.720588	11	12	11.18	0.24	8	12.5	10.95	1.75	1
chr11	110431101	110431137	chr11_110431101_110431137	36	12	AGC	3	0.666667	15	0.5609	FDX1	intronic	0	Promoter/Enhancer	0.96	1	8.5	15.5	11.19	1.01	7.5	15.5	11.35	0.71	1
chr11	110444650	110444740	chr11_110444650_110444740	90	5	TATATATATATATACGTA	18	0.111111	18	0.9186	FDX1	intronic	0	.	0.74	0.872222	1	9.5	4.61	1.63	1.5	12	4.39	1.24	1
chr11	110854625	110854689	chr11_110854625_110854689	64	16	AGGA	4	0.5	15	0.8402	ARHGAP20;RNA5SP350	intergenic	1	.	0.96	1	10	19	14.1	1.43	9	19.5	13.95	1.3	1
chr11	110884224	110884276	chr11_110884224_110884276	52	26	AG	2	0.5	45	0.8927	ARHGAP20;RNA5SP350	intergenic	0	.	0.96	1	17	38.5	24.28	3.9	10	52	23.72	3.43	1
chr11	110909913	110909957	chr11_110909913_110909957	44	22	TG	2	0.5	23	0.7994	ARHGAP20;RNA5SP350	intergenic	1	.	0.95	1	16.5	27.5	21.57	1.66	14.5	28.5	20.14	1.11	1
chr11	110930289	110930320	chr11_110930289_110930320	30	15	AC	2	0.5	47	0.6534	ARHGAP20;RNA5SP350	intergenic	0	.	0.94	1	11	17.5	14	1.55	1	45	14.03	1.34	1
chr11	110930793	110930931	chr11_110930793_110930931	135	27	AGCAT	5	0.4	65	0.6708	ARHGAP20;RNA5SP350	intergenic	0	.	0.87	0.835449	21	70	36.93	9.4	13	62	30.8	3.53	1
chr11	110932624	110932672	chr11_110932624_110932672	48	24	TG	2	0.5	25	0.8277	ARHGAP20;RNA5SP350	intergenic	0	.	0.91	1	10	28	24.32	2.22	12.5	60.5	22.83	2.1	1
chr11	110975878	110975934	chr11_110975878_110975934	56	14	GGAA	4	0.5	16	0.7335	ARHGAP20;RNA5SP350	intergenic	1	.	0.97	1	10	18.5	14.67	1.2	9.5	19	14.99	0.86	1
chr11	111040985	111041005	chr11_111040985_111041005	20	10	AT	2	0	26	0.545	RNA5SP350	upstream	0	.	0.96	1	8.5	18.5	10.9	1.35	1	30	10.4	1.06	1
chr11	111111771	111111819	chr11_111111771_111111819	48	24	AC	2	0.5	34	0.8308	RP11-89C3.4	ncRNA_intronic	0	.	0.94	1	16	27.5	22.67	1.52	13.5	46.5	23.54	1.2	1
chr11	111247191	111247220	chr11_111247191_111247220	28	14	AG	2	0.5	33	0.9886	C11orf53	intronic	1	.	0.94	1	10	26.5	15.3	2.9	9.5	43.5	17.05	3.06	1
chr11	111268477	111268551	chr11_111268477_111268551	70	14	TTTTA	5	0	25	0.7929	C11orf53	intronic	0	.	0.91	0.970149	6	22	13.61	1.56	5.5	22.5	12.98	2.04	1
chr11	111309167	111309185	chr11_111309167_111309185	18	9	AT	2	0	15	0.7498	COLCA2	downstream	0	.	0.94	1	8.5	13.5	10.4	1.13	8.5	19.5	11.86	0.94	1
chr11	111352963	111353056	chr11_111352963_111353056	92	23	AGGA	4	0.5	38	0.9011	POU2AF1	UTR3	0	Enhancer	0.97	0.994623	8	29.5	19.27	4.08	8.5	36	21.29	3.9	1
chr11	111372017	111372090	chr11_111372017_111372090	72	36	AC	2	0.5	62	0.8095	POU2AF1	intronic	0	Enhancer	0.93	0.757628	26	46.5	36.68	2.15	26.5	61	37.16	1.11	1
chr11	111382943	111382971	chr11_111382943_111382971	28	14	GT	2	0.5	17	0.7269	RNU2-60P	upstream	0	.	0.95	1	10	30.5	15.3	1.66	11.5	24	15.67	1.59	1
chr11	111446624	111446654	chr11_111446624_111446654	30	15	AC	2	0.5	21	0.5564	RP11-794P6.1;BTG4	intergenic	1	Enhancer	0.94	1	13	24.5	16.11	1.32	9	49.5	15.87	1.03	1
chr11	111564617	111564675	chr11_111564617_111564675	58	29	AC	2	0.5	34	0.5342	LAYN;SIK2	intergenic	0	.	0.96	1	14.5	31.5	21.64	2.79	12	39	19.27	1.48	1
chr11	111591597	111591625	chr11_111591597_111591625	28	14	AC	2	0.5	35	0.6035	LAYN;SIK2	intergenic	1	.	0.95	1	13.5	25.5	17.74	2.09	14.5	47	18.69	0.59	1
chr11	111594851	111594896	chr11_111594851_111594896	44	22	TG	2	0.5	37	0.7392	LAYN;SIK2	intergenic	0	.	0.94	0.976694	19.5	27.5	22.21	1.11	16	48.5	21.54	1.01	1
chr11	111598413	111598439	chr11_111598413_111598439	26	13	GT	2	0.5	22	0.6982	LAYN;SIK2	intergenic	0	Enhancer	0.96	1	12.5	22.5	15.93	1.86	13	51.5	18	0.76	1
chr11	111612915	111612947	chr11_111612915_111612947	32	16	AT	2	0	48	0.483	SIK2	intronic	0	.	0.96	0.975	9	28.5	17.35	4.25	7	50	13.57	4.05	1
chr11	111628416	111628452	chr11_111628416_111628452	36	9	TCTT	4	0.25	86	0.858	SIK2	intronic	1	.	0.96	1	5.5	29.5	9.82	3.43	5	72.5	14.28	4.33	1
chr11	111738882	111738924	chr11_111738882_111738924	42	21	TG	2	0.5	30	0.8063	PPP2R1B	UTR3	1	Enhancer	0.95	1	11	26.5	21.3	1.82	12	35.5	21.95	1.14	1
chr11	111766393	111766429	chr11_111766393_111766429	36	2	CCCGCCCCGCGCCCAGGC	18	0.944444	11	0.665	PPP2R1B	UTR5	1	Promoter/Enhancer	0.98	1	2.5	8	4.34	0.92	2	8	3.85	0.63	1
chr11	111767749	111767789	chr11_111767749_111767789	40	10	AATA	4	0	11	0.6837	RP11-108O10.2	downstream	0	.	0.97	1	7.5	13	10.14	0.84	7	13	9.96	0.67	1
chr11	111768842	111768868	chr11_111768842_111768868	26	13	GT	2	0.5	35	0.6782	RP11-108O10.2	ncRNA_exonic	0	.	0.97	1	11	24	17.76	2.34	6.5	43	15.54	1.38	1
chr11	111826066	111826100	chr11_111826066_111826100	33	11	AAT	3	0	18	0.9869	ALG9-IT1	ncRNA_intronic	0	.	0.91	1	11	19	14.21	1.14	7.5	25.5	14.49	0.99	1
chr11	111871299	111871377	chr11_111871299_111871377	75	15	CGCCG	5	1	24	0.6009	ALG9;RP11-108O10.8	exonic	1	.	-0.01	0.692308	15.5	16	15.96	0.13	9	32	13.96	1.44	1
chr11	111886714	111886782	chr11_111886714_111886782	68	34	TA	2	0	94	0.886	C11orf1	downstream	0	.	0.94	0.914886	19	51.5	34.26	5.7	11	90.5	35.29	6.28	1
chr11	111936845	111936881	chr11_111936845_111936881	36	18	GT	2	0.5	20	0.4871	DIXDC1	intronic	1	Promoter/Enhancer	0.94	1	14	21.5	17.45	1.28	12	46.5	18.09	0.57	1
chr11	111937015	111937031	chr11_111937015_111937031	16	8	TG	2	0.5	32	0.2476	DIXDC1	intronic	1	Promoter/Enhancer	0.93	1	4	9	7.1	1.28	4.5	41.5	7.56	0.87	1
chr11	111937097	111937187	chr11_111937097_111937187	88	22	GCGC	4	1	38	0.6483	DIXDC1	intronic	1	Promoter/Enhancer	0.38	0.681579	20	26	23.31	0.59	9.5	33.5	21.62	3.73	1
chr11	111941837	111941873	chr11_111941837_111941873	36	18	AC	2	0.5	19	0.5853	DIXDC1	intronic	0	Promoter/Enhancer	0.94	1	15.5	22.5	19.37	1.04	13	30	18.83	0.81	1
chr11	111955987	111956023	chr11_111955987_111956023	36	18	AC	2	0.5	20	0.6204	DIXDC1	intronic	1	.	0.97	1	13.5	25.5	18.8	2.04	14	26	19.18	1.07	1
chr11	111966397	111966421	chr11_111966397_111966421	24	12	TT	2	0	72	0.5063	DIXDC1	intronic	0	.	0.78	1	8	15	12.78	0.89	7	53	12.29	0.83	1
chr11	112113484	112113555	chr11_112113484_112113555	70	35	AT	2	0	159	0.9626	SDHD	intronic	1	.	0.73	0.699963	28.5	56.5	39.16	4.42	20.5	126	47.28	13.4	1
chr11	112135787	112135877	chr11_112135787_112135877	88	22	AAAG	4	0.25	38	0.8665	SDHD;IL18	intergenic	0	.	0.94	0.877551	21.5	30.5	25.32	1.55	18.5	42	27.32	1.12	1
chr11	112245791	112245829	chr11_112245791_112245829	38	19	CA	2	0.5	28	0.8432	PTS;PLET1	intergenic	0	.	0.94	1	14.5	28	20.13	2.52	12.5	42.5	20.28	2.08	1
chr11	112247886	112247929	chr11_112247886_112247929	42	21	AC	2	0.5	39	0.5767	PLET1	downstream	0	.	0.96	1	14.5	28.5	19.3	2.35	12.5	57.5	18.09	1.9	1
chr11	112261450	112261482	chr11_112261450_112261482	32	16	GT	2	0.5	38	0.8124	PLET1;RP11-356J5.13	upstream;downstream	0	.	0.97	0.977778	13	33.5	21.12	3.2	13	60	22.47	2.93	1
chr11	112292294	112292359	chr11_112292294_112292359	64	16	TCCT	4	0.5	33	0.9065	RP11-356J5.12	ncRNA_exonic	1	Promoter/Enhancer	0.94	0.985055	13	21.5	16.77	1.46	8	29.5	18.18	1.63	1
chr11	112659150	112659194	chr11_112659150_112659194	44	22	TG	2	0.5	39	0.6996	RP11-65M17.3;RP11-27G22.1	intergenic	1	.	0.95	1	13.5	24	17.88	1.48	13.5	44.5	18.48	1.45	1
chr11	112709396	112709477	chr11_112709396_112709477	81	27	TTC	3	0.333333	45	0.9224	RP11-65M17.3;RP11-27G22.1	intergenic	0	.	0.97	0.982303	18	35	26.61	2.8	12	44.5	27.41	2.47	1
chr11	112736254	112736282	chr11_112736254_112736282	28	14	TC	2	0.5	37	0.9138	RP11-65M17.3;RP11-27G22.1	intergenic	1	.	0.83	0.989898	8	28	16.63	3.39	11.5	52	20.36	2.26	1
chr11	112738804	112738844	chr11_112738804_112738844	40	20	GT	2	0.5	66	0.7239	RP11-65M17.3;RP11-27G22.1	intergenic	0	.	0.94	1	12	25	18.27	2.27	6.5	40.5	15.31	2.53	1
chr11	112757706	112757738	chr11_112757706_112757738	32	16	CA	2	0.5	27	0.835	RP11-65M17.3;RP11-27G22.1	intergenic	1	.	0.97	1	13	28.5	18.66	2.6	13	38	21.03	1.97	1
chr11	112909073	112909145	chr11_112909073_112909145	72	18	TCTT	4	0.25	27	0.8761	RP11-27G22.1;RP11-629G13.1	intergenic	0	.	0.61	1	5.5	23.5	14.82	2.49	9	27	15.59	1.4	1
chr11	112944837	112944883	chr11_112944837_112944883	46	23	GT	2	0.5	24	0.8435	RP11-27G22.1;RP11-629G13.1	intergenic	1	.	0.96	1	18	28.5	22.69	2.17	15.5	44	23.55	2.01	1
chr11	113000817	113000847	chr11_113000817_113000847	30	15	AT	2	0	49	0.8426	NCAM1	intronic	0	.	0.96	0.9375	10	24.5	15	2.55	6	45	14.05	1.53	1
chr11	113017635	113017659	chr11_113017635_113017659	24	12	TG	2	0.5	22	0.7023	NCAM1	intronic	0	.	0.96	1	12	27	16.31	3.95	10.5	27.5	16.07	3.53	1
chr11	113055978	113056024	chr11_113055978_113056024	46	23	AT	2	0	78	0.9089	NCAM1	intronic	0	.	0.96	1	6	26.5	19.22	3.36	3	70.5	20.55	2.46	1
chr11	113128906	113128948	chr11_113128906_113128948	42	21	GT	2	0.5	23	0.7558	NCAM1	intronic	1	.	0.94	1	16	24.5	20.02	1.15	13.5	31	19.55	1.07	1
chr11	113132604	113132650	chr11_113132604_113132650	46	23	TG	2	0.5	29	0.7718	NCAM1	intronic	1	.	0.97	1	13	31.5	20.51	3.6	11	45.5	18.27	3.01	1
chr11	113169036	113169085	chr11_113169036_113169085	48	24	TG	2	0.5	34	0.5732	NCAM1	intronic	1	.	0.94	0.978168	18	28	22.39	1.13	17.5	56.5	22.64	1.04	1
chr11	113173591	113173627	chr11_113173591_113173627	36	18	AT	2	0	53	0.6674	NCAM1	intronic	0	.	0.92	1	9.5	34	16.18	4.45	1	54.5	16.73	4.96	1
chr11	113185079	113185114	chr11_113185079_113185114	34	17	AG	2	0.5	58	0.8088	NCAM1	intronic	0	Enhancer	0.86	0.861776	15	39	22.48	4.2	9.5	53.5	19.57	3.01	1
chr11	113187563	113187589	chr11_113187563_113187589	26	13	TG	2	0.5	26	0.5928	NCAM1	intronic	0	Enhancer	0.92	1	12	19.5	14.61	1.41	5.5	44	13.93	0.52	1
chr11	113191745	113191798	chr11_113191745_113191798	52	26	GT	2	0.5	15	0.6612	NCAM1	intronic	0	Enhancer	0.7	0.721236	24	28.5	26.23	0.68	13.5	34	24.19	4.69	1
chr11	113210775	113210821	chr11_113210775_113210821	46	23	AC	2	0.5	27	0.8665	NCAM1	intronic	0	.	0.95	1	16.5	28.5	22.93	1.88	10	31.5	23.59	1.72	1
chr11	113303067	113303087	chr11_113303067_113303087	20	10	TA	2	0	32	0.8561	RP11-839D17.3	ncRNA_intronic	0	.	0.97	1	6	24	14.05	3.14	8	30	14.51	3.22	1
chr11	113314453	113314577	chr11_113314453_113314577	120	20	CCCGGC	6	1	20	0.2306	TTC12	UTR5	1	Promoter/Enhancer	0	0.709677	20.5	21	20.99	0.05	15	24.5	19.42	1.2	1
chr11	113360045	113360078	chr11_113360045_113360078	30	6	TTGTT	5	0.2	9	0.5151	TTC12	intronic	0	.	0.97	0.939394	6.5	12	7.98	1.28	6	12.5	8.85	1.42	1
chr11	113378904	113378960	chr11_113378904_113378960	56	14	TTCA	4	0.25	12	0.3537	TTC12	intronic	1	.	0.97	0.979021	8	14	11.05	1.08	8	14	11.37	0.54	1
chr11	113381758	113381856	chr11_113381758_113381856	96	24	AAGG	4	0.5	26	0.9406	TTC12	intronic	1	.	0.93	0.913173	20.5	36	26.35	1.79	20.5	38.5	28.6	0.89	1
chr11	113452470	113452487	chr11_113452470_113452487	16	8	GC	2	1	28	0.9468	DRD2	intronic	1	.	0.68	0.823077	2.5	19.5	8.92	2.33	2.5	36.5	6.88	2.18	1
chr11	113536355	113536390	chr11_113536355_113536390	34	17	AG	2	0.5	95	0.9958	DRD2;TMPRSS5	intergenic	0	.	0.93	0.948979	11.5	61.5	31.74	10.42	10	75	22.33	8.99	1
chr11	113601970	113602008	chr11_113601970_113602008	38	19	AC	2	0.5	26	0.7466	DRD2;TMPRSS5	intergenic	0	.	0.96	1	14.5	26.5	21.1	1.7	11	31.5	20.74	2.25	1
chr11	113699211	113699308	chr11_113699211_113699308	96	48	TC	2	0.5	84	0.9946	TMPRSS5	intronic	0	.	0.73	0.951741	38	61.5	50.68	4.57	27.5	83	55.4	7.31	1
chr11	113822458	113822500	chr11_113822458_113822500	42	21	AG	2	0.5	29	0.7942	RP11-667M19.10	ncRNA_exonic	0	.	0.96	1	13	28.5	19.63	2.59	11	55	18.23	2.25	1
chr11	113926448	113926533	chr11_113926448_113926533	85	17	TTTCC	5	0.4	58	0.8035	HTR3B	intronic	0	.	0.95	0.988487	11.5	28.5	18.03	2.13	10	47	18.29	2.52	1
chr11	113946340	113946380	chr11_113946340_113946380	40	10	TAAA	4	0	10	0.698	HTR3B	UTR3	0	.	0.98	1	7	11.5	9.72	0.89	6	12.5	9.41	1.02	1
chr11	114075629	114075647	chr11_114075629_114075647	18	9	TA	2	0	24	0.6094	ZBTB16	intronic	0	Enhancer	0.94	1	5	31.5	11.08	4.39	3.5	19.5	8.87	1.29	1
chr11	114111156	114111180	chr11_114111156_114111180	24	12	GT	2	0.5	14	0.6025	ZBTB16	intronic	1	.	0.96	1	8	19.5	14.8	1.65	10	19.5	13.66	1.56	1
chr11	114139626	114139664	chr11_114139626_114139664	38	19	GT	2	0.5	20	0.6868	ZBTB16	intronic	1	.	0.94	1	17	27	21.91	1.95	14.5	25.5	19.99	1.32	1
chr11	114144177	114144213	chr11_114144177_114144213	36	18	AC	2	0.5	19	0.7073	ZBTB16	intronic	1	.	0.94	1	13.5	20.5	17.43	1.38	12	24.5	18.24	0.94	1
chr11	114148863	114148901	chr11_114148863_114148901	38	19	GT	2	0.5	17	0.5947	ZBTB16	intronic	1	.	0.95	1	11	30	19.49	2.08	14	23.5	18.11	0.5	1
chr11	114166201	114166247	chr11_114166201_114166247	46	23	GT	2	0.5	33	0.7456	ZBTB16	intronic	1	Enhancer	0.96	1	16.5	27.5	21.52	1.61	14.5	45.5	21.7	1.16	1
chr11	114179280	114179300	chr11_114179280_114179300	20	10	AG	2	0.5	15	0.685	ZBTB16	intronic	1	Promoter/Enhancer	0.97	1	9.5	15	12.11	0.83	8.5	17	11.56	1.08	1
chr11	114207590	114207626	chr11_114207590_114207626	36	18	AC	2	0.5	24	0.4635	ZBTB16	intronic	1	.	0.95	1	13	26	18.83	1.83	14	37.5	17.96	0.57	1
chr11	114210162	114210192	chr11_114210162_114210192	30	15	GT	2	0.5	20	0.8199	ZBTB16	intronic	1	.	0.93	0.97561	12.5	23.5	16.59	1.59	9.5	22.5	16.02	1.62	1
chr11	114233066	114233138	chr11_114233066_114233138	72	36	CG	2	1	72	0.9796	RP11-64D24.2	ncRNA_intronic	0	.	0.85	0.602942	19	44	31.72	3.64	4.5	59.5	28.98	5	1
chr11	114362525	114362558	chr11_114362525_114362558	32	16	TG	2	0.5	31	0.8526	RP11-64D24.4	ncRNA_exonic	0	.	0.98	1	11	29	21.13	2.6	15.5	50.5	22.9	2.16	1
chr11	114394174	114394311	chr11_114394174_114394311	135	27	TTTCT	5	0.2	63	0.8019	C11orf71	intronic	0	.	0.96	0.9522	16	38	24.66	3.59	18.5	60	29.26	3.73	1
chr11	114557634	114557672	chr11_114557634_114557672	38	19	AT	2	0	29	0.8217	NXPE1	intronic	0	.	0.96	1	9	22.5	12.86	2.28	8.5	32.5	14.5	2.47	1
chr11	114695830	114695866	chr11_114695830_114695866	36	18	AC	2	0.5	30	0.8742	NXPE2	intronic	0	.	0.97	1	14	29.5	20.98	2.9	11	49.5	21.62	2.28	1
chr11	114727774	114727816	chr11_114727774_114727816	42	21	AC	2	0.5	29	0.7921	NXPE2;ACA59	intergenic	0	.	0.97	0.989131	16	32	23.39	2.29	13.5	33	24.34	1.47	1
chr11	114900292	114900350	chr11_114900292_114900350	58	29	GA	2	0.5	57	0.9017	NXPE2;ACA59	intergenic	0	.	0.94	0.992188	18.5	37.5	28.26	2.58	18	59.5	26.72	2.12	1
chr11	114944544	114944619	chr11_114944544_114944619	72	18	AAGG	4	0.5	20	0.8458	NXPE2;ACA59	intergenic	0	.	0.98	0.965916	11	22	17.1	1.58	13	24.5	18.35	1.29	1
chr11	114977380	114977422	chr11_114977380_114977422	42	21	TG	2	0.5	30	0.8362	NXPE2;ACA59	intergenic	0	.	0.97	1	13	36	21.07	2.73	15	43.5	22.27	2.18	1
chr11	115117442	115117567	chr11_115117442_115117567	124	62	GT	2	0.5	68	0.926	NXPE2;ACA59	intergenic	1	.	0.91	0.663609	46	66.5	54.15	3.37	33	75	52.32	2.89	1
chr11	115134528	115134572	chr11_115134528_115134572	44	22	AC	2	0.5	20	0.5021	ACA59;CADM1	intergenic	0	.	0.95	0.97663	11	34.5	21.75	2.1	15	32.5	22.11	1.02	1
chr11	115148995	115149020	chr11_115148995_115149020	24	12	GT	2	0.5	97	0.6722	ACA59;CADM1	intergenic	1	.	0.84	1	10	15	12.57	0.74	6	57.5	13.65	5	1
chr11	115223973	115224012	chr11_115223973_115224012	38	19	AG	2	0.5	17	0.943	CADM1	intronic	1	.	0.86	0.862315	19.5	26.5	22.58	1.07	19.5	32	23.36	0.98	1
chr11	115254549	115254594	chr11_115254549_115254594	44	22	AC	2	0.5	46	0.6919	CADM1	intronic	0	.	0.96	1	16.5	28.5	22.02	1.61	15.5	49	22.58	0.78	1
chr11	115284087	115284115	chr11_115284087_115284115	28	14	CT	2	0.5	35	0.938	CADM1	intronic	1	.	0.92	0.992647	5	40	21.85	5.3	8.5	55	21.37	3.54	1
chr11	115295506	115295550	chr11_115295506_115295550	44	22	TA	2	0	76	0.9123	CADM1	intronic	0	.	0.92	0.949874	5	58	18.61	4.49	3	52	20.68	2.26	1
chr11	115306072	115306104	chr11_115306072_115306104	32	16	CA	2	0.5	31	0.8169	CADM1	intronic	0	.	0.93	1	13	30.5	23.97	2.06	16	50	24.37	1.29	1
chr11	115317983	115318015	chr11_115317983_115318015	32	16	AC	2	0.5	15	0.6927	CADM1	intronic	1	.	0.95	1	11.5	20	15.4	1.46	10.5	19.5	15.17	0.92	1
chr11	115577626	115577673	chr11_115577626_115577673	46	23	TG	2	0.5	30	0.7067	RP11-136I14.2;RP11-136I14.5	intergenic	0	.	0.95	0.979158	16.5	28.5	23.98	2.47	16.5	46	23.51	2.03	1
chr11	115647275	115647300	chr11_115647275_115647300	25	5	AACAA	5	0.2	5	0.4996	AP000997.2	downstream	0	.	0.94	1	1.5	5	2.8	0.96	2	5.5	2.67	0.76	1
chr11	115678324	115678370	chr11_115678324_115678370	46	23	AC	2	0.5	28	0.5512	AP000797.3	ncRNA_intronic	1	.	0.97	1	8	27.5	17.93	4.53	7	30	13.14	4.77	1
chr11	115685875	115685917	chr11_115685875_115685917	42	21	CT	2	0.5	45	0.9249	AP000797.3	ncRNA_intronic	0	.	0.96	1	15.5	36.5	23.5	3.08	15	50.5	26.01	2.54	1
chr11	115871031	115871045	chr11_115871031_115871045	14	7	AT	2	0	103	0.6728	AP000797.3;AP000797.4	intergenic	0	.	0.95	0.94826	6.5	69	28.48	13.34	6.5	85	19.36	8.56	1
chr11	115898210	115898260	chr11_115898210_115898260	50	25	TG	2	0.5	37	0.8632	AP000797.3;AP000797.4	intergenic	0	.	0.94	1	15.5	33.5	23.33	2.81	11	58	23.45	2.06	1
chr11	115941503	115941519	chr11_115941503_115941519	16	8	GT	2	0.5	11	0.5668	AP000797.4	ncRNA_intronic	1	Enhancer	0.55	1	4	15	7.79	1.09	3.5	11	7.43	0.5	1
chr11	115947249	115947336	chr11_115947249_115947336	84	21	AAGG	4	0.5	34	0.9032	AP000797.4;LINC02151	intergenic	0	.	0.97	0.91535	16.5	28	22.6	2.31	11.5	32.5	23.11	2.24	1
chr11	115947431	115947534	chr11_115947431_115947534	100	20	TTCTA	5	0.2	18	0.7505	AP000797.4;LINC02151	intergenic	0	.	0.96	0.912415	19	29	22.93	1.39	17	28	22.75	0.92	1
chr11	115975835	115975873	chr11_115975835_115975873	38	19	GT	2	0.5	27	0.8706	AP000797.4;LINC02151	intergenic	1	.	0.92	0.989131	3	28.5	18.61	3.8	5.5	29	19.93	1.2	1
chr11	115975874	115975891	chr11_115975874_115975891	16	8	CG	2	1	19	0.9869	AP000797.4;LINC02151	intergenic	1	.	0.73	0.94	1	19.5	9.72	2.89	3.5	15.5	9.71	1.02	1
chr11	116019223	116019271	chr11_116019223_116019271	48	24	GT	2	0.5	28	0.8303	AP000797.4;LINC02151	intergenic	0	.	0.94	1	15.5	29	21.76	2.43	17	38.5	23.61	1.2	1
chr11	116034891	116034957	chr11_116034891_116034957	66	33	AC	2	0.5	45	0.9242	AP000797.4;LINC02151	intergenic	1	.	0.93	0.837676	14	43.5	32.59	3.69	18	54	32.22	3.47	1
chr11	116159143	116159225	chr11_116159143_116159225	82	41	AC	2	0.5	35	0.4923	AP000797.4;LINC02151	intergenic	0	.	0.85	0.771052	38.5	45.5	41.23	0.85	21	56	40.61	0.88	1
chr11	116230395	116230439	chr11_116230395_116230439	44	22	TG	2	0.5	20	0.6298	AP000797.4;LINC02151	intergenic	1	.	0.95	1	12.5	26	17.9	2.98	10.5	30	15.47	2.53	1
chr11	116277558	116277598	chr11_116277558_116277598	40	20	TC	2	0.5	67	0.9907	AP000797.4;LINC02151	intergenic	0	.	0.7	0.928679	9.5	40	26.22	4.83	9.5	59	21.21	4.02	1
chr11	116418414	116418449	chr11_116418414_116418449	34	17	TG	2	0.5	58	0.8626	AP000797.4;LINC02151	intergenic	0	.	0.96	1	15.5	28	20.74	2.59	12.5	53	23.11	2.07	1
chr11	116434918	116434952	chr11_116434918_116434952	34	17	TG	2	0.5	34	0.8031	AP000797.4;LINC02151	intergenic	0	.	0.95	1	15	33.5	21.08	3.21	12.5	40.5	21.57	3.99	1
chr11	116456499	116456593	chr11_116456499_116456593	90	18	AAAAT	5	0	25	0.8022	AP000797.4;LINC02151	intergenic	0	.	0.97	0.931048	14	27	17.7	1.71	13	26.5	17.52	1.22	1
chr11	116495103	116495143	chr11_116495103_116495143	40	20	GT	2	0.5	90	0.8427	AP000797.4;LINC02151	intergenic	0	.	0.89	1	14	25.5	19.19	1.57	8	59.5	20.51	3.89	1
chr11	116514170	116514214	chr11_116514170_116514214	44	11	TTTA	4	0	11	0.6652	LINC02151;AP000770.2	intergenic	1	.	0.97	1	7.5	12	10.18	0.61	6	15.5	10.15	0.59	1
chr11	116530199	116530239	chr11_116530199_116530239	40	20	TG	2	0.5	29	0.885	LINC02151;AP000770.2	intergenic	0	.	0.95	1	16.5	33	24.28	2.88	11	33	22.54	3.11	1
chr11	116566912	116566962	chr11_116566912_116566962	50	25	CA	2	0.5	42	0.9245	LINC02151;AP000770.2	intergenic	0	.	0.93	0.990385	15	35	24.7	3.88	12.5	55	24.99	3.06	1
chr11	116582607	116582666	chr11_116582607_116582666	58	29	CA	2	0.5	71	0.8478	LINC02151;AP000770.2	intergenic	0	.	0.97	0.984127	22	42.5	32.98	3.8	14	62.5	33.45	3.88	1
chr11	116615812	116615838	chr11_116615812_116615838	26	13	AC	2	0.5	23	0.749	AP000770.2;AP000770.1	intergenic	0	.	0.95	1	11	26	16.59	2.92	8	23.5	15.01	2.08	1
chr11	116635624	116635670	chr11_116635624_116635670	46	23	AC	2	0.5	29	0.7732	AP000770.2;AP000770.1	intergenic	0	.	0.96	1	15.5	28.5	22.45	2.06	9	38.5	22.63	1.31	1
chr11	116639132	116639156	chr11_116639132_116639156	24	12	AG	2	0.5	12	0.3221	AP000770.1	upstream	0	.	0.94	1	10.5	16	11.76	0.56	9.5	16	12.02	0.5	1
chr11	116741689	116741725	chr11_116741689_116741725	36	18	AC	2	0.5	23	0.7786	AP000770.1;BUD13	intergenic	1	.	0.97	1	12.5	26.5	19.54	2.13	11	24.5	19.21	1.18	1
chr11	116828132	116828156	chr11_116828132_116828156	24	12	TC	2	0.5	10	0.4843	APOA4;APOC3	intergenic	0	Promoter/Enhancer	0.94	1	9.5	14	12.59	0.59	8.5	14.5	12.29	0.84	1
chr11	116915124	116915160	chr11_116915124_116915160	36	18	TG	2	0.5	29	0.7025	SIK3	intronic	0	.	0.96	1	13	31.5	19.22	3.17	10.5	34	19.24	1.73	1
chr11	116917823	116917871	chr11_116917823_116917871	45	9	AAGGA	5	0.4	19	0.7918	SIK3	intronic	0	.	0.97	0.969458	8	24.5	14.26	1.98	8	22.5	13	1.24	1
chr11	117020236	117020246	chr11_117020236_117020246	10	5	AT	2	0	50	0.3917	SIK3	intronic	1	.	0.95	0.978261	5	39	14.22	7.85	5	49	9.33	6.1	1
chr11	117174164	117174206	chr11_117174164_117174206	42	21	TG	2	0.5	38	0.8958	PAFAH1B2	intronic	0	Enhancer	0.96	1	11	28	20.27	2.87	13	43	23.27	1.94	1
chr11	117232534	117232585	chr11_117232534_117232585	51	17	CGG	3	1	46	0.0898	PCSK7;RNF214	upstream	1	.	0.05	0.72549	17	17.5	17.01	0.07	10	39	17.8	0.99	1
chr11	117316038	117316114	chr11_117316038_117316114	75	15	GGCGG	5	1	16	0.0753	BACE1	UTR5	0	Promoter/Enhancer	-0.02	0.723684	15	15.5	15.02	0.11	8.5	21	14.83	0.9	1
chr11	117465742	117465782	chr11_117465742_117465782	40	10	TGAA	4	0.25	8	0.6494	DSCAML1	intronic	1	.	0.97	1	6.5	10.5	8.14	0.75	6	11	8.81	0.76	1
chr11	117477349	117477391	chr11_117477349_117477391	42	21	GT	2	0.5	33	0.8649	DSCAML1	intronic	0	.	0.95	1	5	24.5	18.23	2.58	10.5	47	19.27	1.71	1
chr11	117484020	117484054	chr11_117484020_117484054	28	4	CCCGCCC	7	1	32	0.9935	DSCAML1	intronic	0	.	0.68	0.852002	3	8	5.16	0.44	2.5	18	5.81	0.99	1
chr11	117484886	117484942	chr11_117484886_117484942	56	28	GT	2	0.5	52	0.9135	DSCAML1	intronic	0	.	0.96	1	15	33	24.07	2.78	14	50	25.35	2.18	1
chr11	117512643	117512685	chr11_117512643_117512685	42	21	AC	2	0.5	27	0.8844	DSCAML1	intronic	1	.	0.97	0.964286	12	25	17.96	2.77	10.5	29	17.98	2.92	1
chr11	117512761	117512801	chr11_117512761_117512801	40	20	CA	2	0.5	32	0.7202	DSCAML1	intronic	1	.	0.93	1	16	26.5	20.34	1.38	12.5	51	20.12	1.03	1
chr11	117582992	117583020	chr11_117582992_117583020	27	9	TAT	3	0	19	0.7662	DSCAML1	intronic	0	.	0.97	1	9	17	12.47	1.37	8.5	20	13.92	1.39	1
chr11	117595059	117595089	chr11_117595059_117595089	30	15	AC	2	0.5	22	0.5672	DSCAML1	intronic	1	.	0.91	1	13.5	23.5	18.41	1.89	12	33.5	17.43	2.38	1
chr11	117617680	117617722	chr11_117617680_117617722	42	21	CA	2	0.5	37	0.802	DSCAML1	intronic	1	.	0.96	1	13.5	26.5	19.18	2.42	12.5	48.5	18.6	2.14	1
chr11	117638315	117638365	chr11_117638315_117638365	50	25	GT	2	0.5	30	0.8792	DSCAML1	intronic	0	.	0.95	1	16.5	29.5	23.49	1.73	14	51	23.62	1.69	1
chr11	117650667	117650701	chr11_117650667_117650701	34	17	TG	2	0.5	40	0.6743	DSCAML1	intronic	1	.	0.94	1	15	24	18.46	1.47	12	39.5	18.92	1.64	1
chr11	117757573	117757619	chr11_117757573_117757619	46	23	AC	2	0.5	25	0.6001	DSCAML1	intronic	0	.	0.95	1	12	25.5	18.31	2.62	13.5	30.5	18.87	1.55	1
chr11	117780255	117780323	chr11_117780255_117780323	68	17	GAAA	4	0.25	32	0.9958	DSCAML1	intronic	0	.	0.66	0.927078	11	30	19.1	2.69	8.5	32	20.08	2.44	1
chr11	117796951	117797019	chr11_117796951_117797019	66	22	CCG	3	1	25	0.0501	DSCAML1	intronic	0	Promoter/Enhancer	0.71	0.76295	22	24.5	22.89	0.24	16	34.5	24.94	0.61	1
chr11	117826778	117826844	chr11_117826778_117826844	64	16	TCTA	4	0.25	20	0.9514	FXYD2;FXYD6-FXYD2	intronic	1	.	0.79	0.973193	10	24	16.55	1.74	10	23.5	15.87	1.54	1
chr11	117827067	117827135	chr11_117827067_117827135	68	17	ATAG	4	0.25	15	0.6543	FXYD2;FXYD6-FXYD2	intronic	1	.	0.97	0.966667	10	18.5	14.82	1.52	9.5	19	14.99	1.21	1
chr11	117858624	117858704	chr11_117858624_117858704	80	20	TTTC	4	0.25	35	0.8919	FXYD6;FXYD6-FXYD2	intronic	0	.	0.91	0.960661	14.5	24.5	19.07	1.55	12	31	19.03	1.34	1
chr11	117858713	117858780	chr11_117858713_117858780	64	16	TCCT	4	0.5	46	0.8857	FXYD6;FXYD6-FXYD2	intronic	0	.	0.84	0.938921	11.5	26.5	17.85	1.94	9	43	19.12	1.71	1
chr11	117902072	117902104	chr11_117902072_117902104	32	16	CA	2	0.5	15	0.6031	TMPRSS13	UTR3	0	.	0.94	1	11.5	20	15.76	1	7.5	18.5	15.16	1.03	1
chr11	117904861	117904903	chr11_117904861_117904903	42	21	TA	2	0	46	0.7938	TMPRSS13	intronic	1	.	0.94	1	7	32.5	13.26	5.58	4	62	16.79	6.57	1
chr11	117924177	117924205	chr11_117924177_117924205	25	5	AAAGA	5	0.2	21	0.8201	TMPRSS13	intronic	0	.	0.98	1	5	18	10.66	2.65	5	22.5	13.02	1.92	1
chr11	117946364	117946412	chr11_117946364_117946412	48	16	TCA	3	0.333333	14	0.7087	TMPRSS13;IL10RA	intergenic	0	.	0.97	0.976307	10.5	18	14.79	1.62	10.5	20.5	15.77	1.33	1
chr11	118045330	118045360	chr11_118045330_118045360	30	15	CA	2	0.5	22	0.825	TMPRSS4-AS1	intronic	1	Enhancer	0.96	1	12	25.5	17.24	2.23	8	39.5	18.39	1.96	1
chr11	118048537	118048597	chr11_118048537_118048597	60	15	GAAG	4	0.5	19	0.8773	TMPRSS4-AS1	intronic	1	.	0.95	1	5.5	17.5	11.58	2.45	5	18.5	10.87	2.34	1
chr11	118051825	118051867	chr11_118051825_118051867	42	7	ATACTA	6	0.166667	10	0.6259	TMPRSS4-AS1	intronic	1	Enhancer	0.98	1	5	11	7.19	0.85	4.5	11	6.97	0.61	1
chr11	118053307	118053353	chr11_118053307_118053353	46	23	AC	2	0.5	21	0.8306	TMPRSS4-AS1	intronic	0	.	0.96	1	14	27.5	20.54	2.09	13.5	30.5	19.45	1.84	1
chr11	118067860	118067906	chr11_118067860_118067906	46	23	AT	2	0	41	0.8597	TMPRSS4-AS1	intronic	0	.	0.96	1	7	28.5	19.01	4.5	6	51.5	18.07	4.62	1
chr11	118099436	118099502	chr11_118099436_118099502	64	16	AAAG	4	0.25	23	0.8133	TMPRSS4	intronic	1	.	0.93	0.941821	14.5	23.5	18.46	1.29	12	30	20.02	1.05	1
chr11	118121338	118121371	chr11_118121338_118121371	33	11	CTT	3	0.333333	9	0.4992	TMPRSS4	UTR3	0	.	0.96	1	8.5	13	9.95	0.88	7.5	13	9.81	0.72	1
chr11	118126912	118126942	chr11_118126912_118126942	30	15	GT	2	0.5	30	0.2751	TMPRSS4;SCN4B	intergenic	0	.	0.86	1	13	22	14.15	1.16	10	44.5	14.63	1.83	1
chr11	118151122	118151152	chr11_118151122_118151152	30	15	CA	2	0.5	15	0.6482	SCN4B	intronic	0	.	0.98	1	10	21	14.1	1.76	8.5	18.5	13.82	1.39	1
chr11	118162064	118162114	chr11_118162064_118162114	50	25	AG	2	0.5	27	0.5287	SCN2B	UTR3	0	.	0.97	0.961847	16.5	36.5	23.95	3.09	16	43	22.66	2.09	1
chr11	118188654	118188674	chr11_118188654_118188674	20	10	TA	2	0	34	0.4186	SCN2B;JAML	intergenic	0	.	0.97	1	6	27	17.53	4.47	6	48	10.65	2.42	1
chr11	118240732	118240784	chr11_118240732_118240784	52	26	AC	2	0.5	35	0.7495	MPZL3	intronic	1	Enhancer	0.96	0.989131	12	31.5	23.3	3.81	15.5	48.5	24.52	2.18	1
chr11	118251078	118251118	chr11_118251078_118251118	40	20	GT	2	0.5	25	0.6868	MPZL3	intronic	1	Promoter/Enhancer	0.94	1	13	24	17.97	1.91	12.5	33.5	17.91	1.48	1
chr11	118274592	118274632	chr11_118274592_118274632	40	20	GT	2	0.5	21	0.8306	RP11-832A4.7;CD3E	intergenic	0	Enhancer	0.94	1	16	23.5	19.89	1.23	13	34	19.36	1.35	1
chr11	118306486	118306526	chr11_118306486_118306526	40	10	ATAA	4	0	11	0.5325	CD3E	intronic	0	Promoter/Enhancer	0.96	1	6	13	8.01	1.6	5	13	7.28	1.32	1
chr11	118314960	118315000	chr11_118314960_118315000	40	20	AC	2	0.5	27	0.7747	CD3E	intronic	0	Enhancer	0.94	1	14	22.5	17.5	1.53	9.5	27.5	16.64	1.64	1
chr11	118339709	118339741	chr11_118339709_118339741	32	16	AC	2	0.5	21	0.7458	CD3D	intronic	1	.	0.92	1	11.5	21	16.36	0.99	9	35	16.78	1.05	1
chr11	118380134	118380176	chr11_118380134_118380176	42	21	GT	2	0.5	55	0.8738	UBE4A	intronic	0	.	0.96	1	9	25.5	17.95	2.99	9	48.5	19.15	2.48	1
chr11	118565457	118565521	chr11_118565457_118565521	60	12	TGGGG	5	0.8	32	0.9935	IFT46	intronic	0	Promoter/Enhancer	0.52	0.923296	8	16	11.72	1.27	6.5	26	14.9	2.41	1
chr11	118607329	118607393	chr11_118607329_118607393	63	21	GTG	3	0.666667	58	0.8338	PHLDB1	intronic	1	Promoter/Enhancer	0.9	0.975679	10.5	21.5	14.19	2.87	6.5	40	18.07	4.62	1
chr11	118623874	118623918	chr11_118623874_118623918	44	22	TG	2	0.5	21	0.7347	PHLDB1	intronic	0	Promoter/Enhancer	0.93	0.977273	17.5	24.5	20.63	1.08	16	32.5	20.82	0.95	1
chr11	118648269	118648323	chr11_118648269_118648323	54	27	TG	2	0.5	39	0.8763	PHLDB1	intronic	0	.	0.96	1	11	30.5	23.34	2.35	13.5	54.5	23.12	1.91	1
chr11	118700777	118700813	chr11_118700777_118700813	36	9	TTTA	4	0	12	0.4859	TREH;RNU6-376P	intergenic	0	Enhancer	0.97	1	6	12	8.09	1.17	5	14	8.11	1.02	1
chr11	118745653	118745697	chr11_118745653_118745697	44	22	AC	2	0.5	32	0.7189	AP002954.4	ncRNA_intronic	0	.	0.92	1	12.5	32.5	22.55	1.73	13	48.5	21.79	1.21	1
chr11	118822411	118822453	chr11_118822411_118822453	42	21	TG	2	0.5	25	0.826	RP11-158I9.8;Y_RNA	intergenic	1	Enhancer	0.96	1	12.5	25.5	19.04	2.57	13	48	20.62	2.51	1
chr11	118831563	118831591	chr11_118831563_118831591	24	4	TTTATT	6	0	11	0.5382	RP11-158I9.8;Y_RNA	intergenic	0	.	0.98	1	5	9	6.99	1.1	4	15.5	6.82	0.65	1
chr11	118926518	118926545	chr11_118926518_118926545	26	13	CA	2	0.5	52	0.7547	BCL9L	upstream	1	Promoter/Enhancer	0.75	0.983871	12	17	14.78	0.73	11.5	41.5	14.75	0.7	1
chr11	118969509	118969615	chr11_118969509_118969615	104	26	GGAA	4	0.5	43	0.9961	Y_RNA	upstream	0	.	0.54	0.866718	23.5	32	27.02	1.45	12	37	22.78	3.56	1
chr11	119018675	119018699	chr11_119018675_119018699	24	8	GGA	3	0.666667	12	0.4573	RPS25;TRAPPC4	UTR5	1	Promoter/Enhancer	0.97	0.983333	7.5	11.5	8.84	0.7	6	12.5	8.65	0.7	1
chr11	119206289	119206322	chr11_119206289_119206322	33	11	CGG	3	1	84	0.4994	CBL	UTR5	0	Promoter/Enhancer	0.95	1	7.5	24	10.92	1.29	6	61	11.85	1.67	1
chr11	119392344	119392384	chr11_119392344_119392384	40	20	AT	2	0	55	0.8475	USP2-AS1	ncRNA_intronic	0	.	0.96	0.96875	4	28	15.79	4.89	4	48.5	16.62	4.53	1
chr11	119508864	119508903	chr11_119508864_119508903	36	6	AGAGGG	6	0.666667	69	0.9866	USP2-AS1	ncRNA_intronic	0	.	0.6	0.965246	7	58	16.93	10.45	4	54	14.88	4.33	1
chr11	119508957	119508998	chr11_119508957_119508998	40	20	GT	2	0.5	66	0.8209	USP2-AS1	ncRNA_intronic	0	.	0.9	1	14	25	19.98	1.44	10	53.5	21.06	1.53	1
chr11	119523878	119523906	chr11_119523878_119523906	28	14	GT	2	0.5	16	0.7769	USP2-AS1	ncRNA_intronic	1	.	0.96	1	13	24.5	18.74	1.9	14	24	18.89	1.17	1
chr11	119561589	119561697	chr11_119561589_119561697	108	27	TTTC	4	0.25	42	0.8665	USP2-AS1;RP11-196E1.3	intergenic	0	.	0.89	0.929095	17	30.5	22.97	2.1	15	37	23.16	1.25	1
chr11	119590310	119590382	chr11_119590310_119590382	70	14	TCAAT	5	0.2	16	0.7991	USP2-AS1;RP11-196E1.3	intergenic	0	.	0.98	0.985838	10.5	19	13.95	1.12	11.5	21	15.99	1	1
chr11	119647161	119647223	chr11_119647161_119647223	62	31	TG	2	0.5	45	0.9107	RP11-196E1.3	ncRNA_intronic	0	.	0.94	1	19	39	28.71	3.51	17	57	28.91	3.34	1
chr11	119683573	119683609	chr11_119683573_119683609	36	18	GT	2	0.5	20	0.5586	NECTIN1	intronic	0	Enhancer	0.94	1	13.5	21.5	17.51	1.22	11.5	24	16.86	1.1	1
chr11	119731159	119731246	chr11_119731159_119731246	85	17	TTTAT	5	0	25	0.7242	CTD-2523D13.2	ncRNA_intronic	0	.	0.96	0.965517	9	20	15.19	2.06	7.5	24	14.8	2.17	1
chr11	119973267	119973307	chr11_119973267_119973307	40	20	AC	2	0.5	40	0.8707	CTD-2523D13.2;RP11-831A10.2	intergenic	0	.	0.95	1	11	22.5	17.92	1.49	10	43	18.64	1.64	1
chr11	120103434	120103458	chr11_120103434_120103458	24	12	AA	2	0	62	0.6779	RP11-831A10.1;TRIM29	intergenic	0	.	0.91	1	8.5	14	10.61	1.29	7	54.5	10.38	1.27	1
chr11	120120344	120120392	chr11_120120344_120120392	48	24	AC	2	0.5	26	0.6801	TRIM29	intronic	0	Enhancer	0.95	1	15.5	26.5	19.13	2.12	12.5	46	18.6	1.55	1
chr11	120122131	120122163	chr11_120122131_120122163	32	16	GT	2	0.5	19	0.7212	TRIM29	intronic	1	Enhancer	0.93	0.986111	14	23.5	18.72	1.4	12.5	24.5	17.56	1.4	1
chr11	120163286	120163330	chr11_120163286_120163330	44	22	GT	2	0.5	20	0.7532	TRIM29;AP000679.2	intergenic	0	.	0.96	0.989583	17	25.5	21.37	1.62	14	27.5	20.64	1.67	1
chr11	120261160	120261196	chr11_120261160_120261196	36	18	TG	2	0.5	21	0.4324	RP11-778O17.4	ncRNA_intronic	1	.	0.95	1	9	25.5	17.62	1.82	13	32.5	17.43	0.77	1
chr11	120280632	120280648	chr11_120280632_120280648	16	8	AG	2	0.5	8	0.3318	POU2F3	intronic	1	.	0.97	1	6	11	8.61	0.84	5	11	8.43	0.62	1
chr11	120283772	120283820	chr11_120283772_120283820	48	24	GT	2	0.5	28	0.7262	POU2F3	intronic	0	.	0.96	1	12	30.5	23.52	3.44	13	44.5	23.76	2.32	1
chr11	120320521	120320562	chr11_120320521_120320562	40	20	TA	2	0	78	0.9235	POU2F3	downstream	0	.	0.94	1	8	27.5	21.29	2.07	5	59	21.61	2.93	1
chr11	120328596	120328625	chr11_120328596_120328625	28	14	GT	2	0.5	75	0.9932	TMEM136	intronic	0	Promoter/Enhancer	0.06	0.677475	14.5	494.5	257.77	166.95	11	49.5	26.6	8.5	1
chr11	120329004	120329026	chr11_120329004_120329026	22	11	GT	2	0.5	47	1	TMEM136	intronic	0	Promoter/Enhancer	0.55	0.954545	11	355	35.46	49.55	10.5	45	15.39	1.57	1
chr11	120334761	120334902	chr11_120334761_120334902	140	70	TA	2	0	77	0.6181	TMEM136;ARHGEF12	intergenic	0	Promoter/Enhancer	0.8	0.834249	57	73.5	66.65	2.12	42.5	91	67.81	2.75	1
chr11	120648807	120648835	chr11_120648807_120648835	28	7	AAAC	4	0.25	6	0.4955	GRIK4	intronic	1	.	0.98	1	4.5	7.5	5.48	0.59	4	7.5	5.66	0.64	1
chr11	120820082	120820116	chr11_120820082_120820116	34	17	GT	2	0.5	20	0.582	GRIK4	intronic	1	.	0.96	1	13.5	18.5	16.29	0.93	11.5	23.5	16.35	0.73	1
chr11	120833253	120833313	chr11_120833253_120833313	60	30	CT	2	0.5	19	0.4598	GRIK4	intronic	1	.	0.79	0.724138	28.5	31.5	29.25	0.34	16	37	29.78	1.69	1
chr11	120834263	120834299	chr11_120834263_120834299	36	18	GT	2	0.5	21	0.8261	GRIK4	intronic	1	.	0.94	1	14.5	23.5	18.58	1.45	11	24.5	18.9	1.38	1
chr11	120928960	120928988	chr11_120928960_120928988	28	14	GT	2	0.5	15	0.4307	GRIK4	intronic	1	.	0.9	0.984375	4	18	12.82	1.49	9	19	11.36	0.56	1
chr11	120943107	120943151	chr11_120943107_120943151	44	22	AC	2	0.5	36	0.9851	GRIK4	intronic	0	.	0.92	1	17	30.5	22.35	2.4	12.5	38.5	25.7	1.85	1
chr11	120957591	120957625	chr11_120957591_120957625	34	17	TG	2	0.5	27	0.8259	GRIK4	intronic	0	.	0.96	0.989131	15.5	30.5	24.61	2.71	13	37	22.23	3.51	1
chr11	120986285	120986320	chr11_120986285_120986320	35	7	GGCGG	5	1	20	0.3137	GRIK4	UTR3	1	.	0.91	0.857143	4	11	6.78	0.75	3.5	15.5	6.46	0.85	1
chr11	121118993	121119039	chr11_121118993_121119039	46	23	CA	2	0.5	21	0.7657	TECTA	intronic	1	.	0.96	0.965485	13	33	24.98	2.17	17	39.5	23.75	1.62	1
chr11	121233575	121233627	chr11_121233575_121233627	52	26	TA	2	0	62	0.7213	TECTA;SC5D	intergenic	0	.	0.96	0.95	10.5	31.5	19.32	4.17	9.5	52	17.01	3.81	1
chr11	121235552	121235584	chr11_121235552_121235584	32	16	CA	2	0.5	17	0.7916	TECTA;SC5D	intergenic	0	Enhancer	0.95	1	12	20.5	16.11	1.17	12	21	16.62	0.97	1
chr11	121248841	121248865	chr11_121248841_121248865	24	8	GTT	3	0.333333	12	0.6461	TECTA;SC5D	intergenic	0	Enhancer	0.98	0.987179	7.5	14.5	11.19	1.72	6.5	15	10.93	1.66	1
chr11	121275439	121275455	chr11_121275439_121275455	16	8	AT	2	0	25	0.4103	TECTA;SC5D	intergenic	0	.	0.96	1	6	20.5	9.8	2.62	5	27	9.65	2.11	1
chr11	121387913	121387957	chr11_121387913_121387957	44	22	AT	2	0	44	0.7148	SC5D;RP11-730K11.1	intergenic	0	.	0.95	1	4	27.5	18.8	3.12	7	48.5	17.37	2.42	1
chr11	121414152	121414209	chr11_121414152_121414209	57	19	AAT	3	0	17	0.5767	SC5D;RP11-730K11.1	intergenic	1	.	0.98	1	12	19	15.95	0.86	11	23.5	16.13	0.71	1
chr11	121585500	121585538	chr11_121585500_121585538	38	19	AC	2	0.5	21	0.6891	SORL1	intronic	0	Enhancer	0.95	1	14	25.5	19.4	1.54	14.5	30	19.73	0.89	1
chr11	121697294	121697326	chr11_121697294_121697326	32	16	GT	2	0.5	16	0.672	SORL1;RNU6-256P	intergenic	1	.	0.97	1	12.5	22.5	17.05	1.53	10.5	20	14.76	0.98	1
chr11	121765653	121765769	chr11_121765653_121765769	116	58	TC	2	0.5	89	0.8411	SORL1;RNU6-256P	intergenic	1	.	0.94	0.921595	20	180	48.69	21.88	20.5	86.5	36.13	8.55	1
chr11	121780944	121781067	chr11_121780944_121781067	120	30	CCTG	4	0.75	40	0.9464	SORL1;RNU6-256P	intergenic	1	.	0.93	0.830767	21.5	37	28.91	2.28	16.5	43	28.78	1.93	1
chr11	121811973	121812005	chr11_121811973_121812005	32	16	GT	2	0.5	27	0.4934	SORL1;RNU6-256P	intergenic	0	.	0.95	1	16	31.5	22.25	3.43	10.5	28	17.6	2.17	1
chr11	121897910	121897942	chr11_121897910_121897942	32	16	GT	2	0.5	28	0.8351	SORL1;RNU6-256P	intergenic	0	.	0.96	1	11	26.5	18.96	2.01	11.5	38	22.21	1.84	1
chr11	121937459	121937507	chr11_121937459_121937507	48	24	AT	2	0	76	0.8945	SORL1;RNU6-256P	intergenic	1	.	0.94	0.803763	24	39.5	28.9	2.38	4	73.5	30.84	2.38	1
chr11	122034777	122034804	chr11_122034777_122034804	26	13	AC	2	0.5	20	0.9541	MIR100HG	ncRNA_intronic	0	Enhancer	0.89	1	9	17.5	13.41	1.15	8	23.5	13.9	1.37	1
chr11	122051178	122051222	chr11_122051178_122051222	44	22	AC	2	0.5	23	0.797	MIR100HG	ncRNA_intronic	0	.	0.95	1	16	27.5	20.91	1.58	15.5	37	20.78	1.57	1
chr11	122151293	122151335	chr11_122151293_122151335	42	21	AC	2	0.5	17	0.6723	MIR100HG	ncRNA_intronic	1	Enhancer	0.96	1	10	24.5	17.3	1.57	12	23	17.17	0.97	1
chr11	122158623	122158677	chr11_122158623_122158677	54	27	CA	2	0.5	39	0.9712	MIR100HG	ncRNA_intronic	1	Enhancer	0.77	0.963601	22.5	35.5	28.82	1.65	19	53	28.67	2.17	1
chr11	122167018	122167048	chr11_122167018_122167048	30	15	AT	2	0	46	0.8944	MIR100HG	ncRNA_intronic	0	Enhancer	0.96	1	5	26	17.29	3.35	5	55	17.01	4	1
chr11	122201895	122201939	chr11_122201895_122201939	44	22	AT	2	0	40	0.8651	MIR100HG	ncRNA_intronic	0	.	0.96	1	10.5	25	18.87	3.27	8	37.5	19.31	3.47	1
chr11	122303045	122303077	chr11_122303045_122303077	30	10	TTG	3	0.333333	14	0.5477	MIR100HG;RP11-716H6.2	ncRNA_intronic	0	.	0.97	1	10	17	13.32	1.2	9.5	17.5	13.16	1.07	1
chr11	122441132	122441206	chr11_122441132_122441206	72	12	ATATAC	6	0.166667	52	0.8449	MIR100HG	ncRNA_intronic	1	.	0.96	0.985294	8.5	20	12.84	1.85	9.5	47.5	16.43	2.42	1
chr11	122571522	122571568	chr11_122571522_122571568	46	23	AC	2	0.5	25	0.7997	MIR100HG;RNU6-592P	intergenic	0	.	0.93	1	15	27	20.4	1.37	13	45.5	21.17	1.25	1
chr11	122581044	122581088	chr11_122581044_122581088	44	22	CA	2	0.5	36	0.8143	RNU6-592P;UBASH3B	intergenic	1	.	0.94	1	15	27	21.12	1.73	14.5	54	22.37	1.31	1
chr11	122699499	122699594	chr11_122699499_122699594	92	23	TCTT	4	0.25	25	0.9733	UBASH3B	intronic	0	Enhancer	0.94	0.927742	19	35	24.93	2.48	19	35.5	25.97	1.37	1
chr11	122727997	122728018	chr11_122727997_122728018	21	7	ATT	3	0	7	0.4559	UBASH3B	intronic	0	Enhancer	0.96	1	7	10	7.74	0.68	6.5	12	7.7	0.67	1
chr11	122744873	122744912	chr11_122744873_122744912	38	19	GT	2	0.5	73	0.8962	UBASH3B	intronic	0	Enhancer	0.96	0.853231	16	33.5	24.74	3.24	14	60.5	24.16	3.81	1
chr11	122837463	122837495	chr11_122837463_122837495	32	8	GGAT	4	0.5	38	0.613	UBASH3B;CRTAM	intergenic	0	.	0.96	1	7	12.5	10.12	0.77	6.5	26	9.75	1.32	1
chr11	122868188	122868236	chr11_122868188_122868236	48	24	TG	2	0.5	40	0.8972	CRTAM	intronic	0	.	0.95	1	19	30.5	23.44	1.95	14	56	24.08	2.03	1
chr11	122996378	122996435	chr11_122996378_122996435	56	14	AAAG	4	0.25	22	0.8498	BSX;HSPA8	intergenic	0	.	0.95	0.987179	9	23	15.57	2.75	9.5	26.5	17.7	1.54	1
chr11	123001067	123001108	chr11_123001067_123001108	40	20	AC	2	0.5	17	0.5868	BSX;HSPA8	intergenic	1	.	0.95	0.860163	20.5	25	22.18	0.83	11.5	38	22.07	0.78	1
chr11	123025208	123025256	chr11_123025208_123025256	48	24	TG	2	0.5	28	0.8419	BSX;HSPA8	intergenic	0	.	0.95	1	15	30.5	23.19	2.62	11.5	33.5	20.79	2.96	1
chr11	123106382	123106440	chr11_123106382_123106440	58	29	GT	2	0.5	33	0.8488	CLMP	intronic	1	.	0.94	0.867325	16.5	35	25.72	2.94	14.5	49	26.44	2.54	1
chr11	123118919	123118981	chr11_123118919_123118981	60	15	TTTC	4	0.25	45	0.9994	CLMP	intronic	0	Enhancer	0.72	0.911111	4	50	12.08	4.07	3.5	32.5	16.08	3.4	1
chr11	123118999	123119090	chr11_123118999_123119090	90	45	TC	2	0.5	122	0.9971	CLMP	intronic	0	Enhancer	0.61	0.953467	22	95	41.93	7.25	25.5	105	49.71	8.53	1
chr11	123188407	123188476	chr11_123188407_123188476	69	23	TCC	3	0.666667	22	0.4653	CLMP	intronic	0	Enhancer	0.95	0.894737	15	23	19.9	1.3	14	30	21.26	1.37	1
chr11	123219937	123219987	chr11_123219937_123219987	50	10	AATAA	5	0	12	0.3439	CTD-2216M2.1	ncRNA_intronic	0	Enhancer	0.96	1	4	10.5	5.94	1.31	3	11	6.03	1.43	1
chr11	123284126	123284188	chr11_123284126_123284188	60	15	TCCT	4	0.5	44	0.937	CTD-2216M2.1;U8	intergenic	1	.	0.97	1	7	28.5	11.86	3.27	5.5	38	15.57	4.03	1
chr11	123303586	123303622	chr11_123303586_123303622	36	18	GT	2	0.5	21	0.6521	U8;RP11-109E10.1	intergenic	1	.	0.95	1	15	28.5	22.71	2.01	14	28	20.34	2.08	1
chr11	123430260	123430280	chr11_123430260_123430280	20	10	CT	2	0.5	17	0.6735	GRAMD1B	intronic	1	.	0.95	1	9	13	10.11	0.5	5	22	10.03	0.62	1
chr11	123451837	123451849	chr11_123451837_123451849	12	6	TA	2	0	10	0.4935	GRAMD1B	intronic	0	Enhancer	0.95	1	5	9.5	6.58	0.79	4.5	11	6.34	0.64	1
chr11	123457117	123457137	chr11_123457117_123457137	20	5	AAAG	4	0.25	89	0.7262	GRAMD1B	intronic	0	Enhancer	0.95	0.993939	5	56.5	13.89	9.25	4.5	84	15.5	11.02	1
chr11	123492865	123492895	chr11_123492865_123492895	30	15	AC	2	0.5	35	0.7822	GRAMD1B	intronic	0	Enhancer	0.94	1	13.5	22.5	18.31	1.67	9.5	36.5	16.76	1.53	1
chr11	123495114	123495138	chr11_123495114_123495138	24	12	AC	2	0.5	15	0.7147	GRAMD1B	intronic	0	Enhancer	0.96	1	11.5	20	13.79	1.21	9	18.5	13.36	1.1	1
chr11	123560683	123560735	chr11_123560683_123560735	52	26	GT	2	0.5	32	0.7882	GRAMD1B	intronic	1	.	0.94	1	17.5	26.5	21.53	1.34	15	48.5	22.22	1.19	1
chr11	123589614	123589636	chr11_123589614_123589636	22	11	TA	2	0	37	0.7063	GRAMD1B	intronic	0	.	0.92	1	4	33	14.37	4.58	6.5	43	12.44	1.13	1
chr11	123625936	123625980	chr11_123625936_123625980	44	22	AG	2	0.5	37	0.8814	GRAMD1B	UTR3	0	.	0.94	1	15	34.5	22.56	2.77	15	45	23.68	2.59	1
chr11	123655763	123655805	chr11_123655763_123655805	40	10	TTTA	4	0	15	0.7622	SCN3B;RP11-634B22.4	intergenic	0	.	0.97	1	8	13.5	11.76	0.89	7.5	20	11.65	1.05	1
chr11	123806557	123806576	chr11_123806557_123806576	16	4	GTTT	4	0.25	11	0.6044	OR6M1	upstream	0	.	0.55	0.780702	1.5	6	4.97	0.64	1	13.5	4.86	0.92	1
chr11	123972458	123972511	chr11_123972458_123972511	48	8	TATATC	6	0.166667	11	0.7441	OR6T1;OR10S1	intergenic	0	.	0.96	0.923077	9	14	11.09	0.92	8.5	15	11.83	0.84	1
chr11	123995230	123995286	chr11_123995230_123995286	56	14	TCTA	4	0.25	15	0.7676	OR10G6	upstream	0	.	0.95	1	7	17	12.07	1.82	5.5	17	13.16	1.22	1
chr11	124022773	124022833	chr11_124022773_124022833	60	30	AG	2	0.5	33	0.8568	OR10G9	upstream	0	.	0.96	1	13	34.5	21.01	3.35	13	37.5	21.17	3.17	1
chr11	124071016	124071036	chr11_124071016_124071036	20	10	GT	2	0.5	12	0.7175	OR10G7;VWA5A	intergenic	1	.	0.97	1	8	16	9.87	1.51	6	15	9.42	1.24	1
chr11	124114477	124114531	chr11_124114477_124114531	54	27	GT	2	0.5	44	0.7937	VWA5A	upstream	0	.	0.92	0.695391	15	33.5	27.98	2.14	11	48	27.82	2.05	1
chr11	124135522	124135546	chr11_124135522_124135546	24	12	TT	2	0	88	0.7506	VWA5A	intronic	0	.	0.76	1	8.5	15	12.8	0.72	6.5	53.5	12.77	1.43	1
chr11	124228334	124228370	chr11_124228334_124228370	36	9	AGGC	4	0.75	14	0.7049	OR10D3;OR8G1	intergenic	0	.	0.97	1	4	13	8.28	1.42	5.5	14.5	8.8	0.77	1
chr11	124299971	124300013	chr11_124299971_124300013	42	21	AC	2	0.5	26	0.82	OR8G5;OR8D1	intergenic	0	.	0.96	1	15.5	28	20.63	1.9	14.5	32	21.44	1.51	1
chr11	124360223	124360310	chr11_124360223_124360310	84	21	GAGG	4	0.75	40	0.9116	OR8D2;OR8B2	intergenic	1	.	0.74	0.775435	18	30	23.79	2.34	8.5	32	24.2	2.46	1
chr11	124401222	124401248	chr11_124401222_124401248	26	13	AG	2	0.5	25	0.836	OR8B3;OR8B4	intergenic	0	.	0.97	1	12.5	30.5	19.16	3.11	12	36.5	18.07	2.23	1
chr11	124411678	124411734	chr11_124411678_124411734	56	28	AT	2	0	75	0.7451	OR8B3;OR8B4	intergenic	1	.	0.97	0.903134	27	50	34.99	5.03	20	75	35.03	6.63	1
chr11	124423061	124423087	chr11_124423061_124423087	26	13	AC	2	0.5	10	0.6626	OR8B4	downstream	0	.	0.96	1	9	13.5	10.71	1.17	6.5	14.5	11.26	1.27	1
chr11	124426303	124426345	chr11_124426303_124426345	42	21	CA	2	0.5	30	0.7916	OR8B4;OR8B8	intergenic	0	.	0.95	1	14.5	35	24.72	2.5	14.5	49.5	23.12	1.84	1
chr11	124433297	124433434	chr11_124433297_124433434	136	68	GT	2	0.5	61	0.587	OR8B4;OR8B8	intergenic	0	.	0.8	0.905937	56	69.5	65.94	1.83	42	80	66.9	1.41	1
chr11	124489632	124489642	chr11_124489632_124489642	10	5	TA	2	0	32	0.7716	OR8B8;OR8B12	intergenic	0	.	0.95	1	5	27.5	14.7	4.66	4.5	28.5	10.57	4.42	1
chr11	124802353	124802389	chr11_124802353_124802389	36	18	GT	2	0.5	24	0.7419	RP11-677M14.7	ncRNA_intronic	0	.	0.95	1	13.5	29	16.66	1.77	11.5	25	18.09	1.24	1
chr11	124834363	124834375	chr11_124834363_124834375	12	6	AT	2	0	28	0.0025	RP11-677M14.7	ncRNA_exonic	0	.	0.97	1	5.5	37.5	7.98	4.59	5.5	42.5	6.04	0.96	1
chr11	124837694	124837726	chr11_124837694_124837726	32	16	AC	2	0.5	21	0.7479	RP11-677M14.7;ROBO3	intergenic	1	.	0.97	0.98	15.5	28	19.76	2.7	13.5	27	18.05	1.99	1
chr11	124843082	124843147	chr11_124843082_124843147	64	32	GT	2	0.5	57	0.9644	RP11-677M14.7;ROBO3	intergenic	1	.	0.2	0.469743	28.5	48.5	34.1	3.3	1.5	49.5	13.66	4.06	1
chr11	124861563	124861600	chr11_124861563_124861600	36	18	AC	2	0.5	62	0.7214	RP11-677M14.7;ROBO3	intergenic	0	.	0.94	1	14	19.5	17	0.83	12	51	16.98	1.12	1
chr11	124916025	124916055	chr11_124916025_124916055	30	6	CTCTC	5	0.6	10	0.2625	ROBO4;HEPACAM	intergenic	0	Enhancer	0.96	0.966667	4.5	10.5	6.32	0.64	4	10.5	6.28	0.58	1
chr11	124986667	124986689	chr11_124986667_124986689	22	11	TG	2	0.5	43	0.601	CCDC15	intronic	0	.	0.9	1	7	20	12.66	2.12	7	41.5	11.54	1.57	1
chr11	125178549	125178672	chr11_125178549_125178672	120	10	GAAGGAAGGAAG	12	0.5	21	0.9781	PKNOX2	intronic	0	.	0.5	0.921315	5	16.5	11.49	1.85	2.5	16	8.6	1.24	1
chr11	125293730	125293844	chr11_125293730_125293844	114	57	AC	2	0.5	52	0.0944	PKNOX2	intronic	0	.	0.85	0.850877	52	58.5	56.18	1.47	36.5	70	56.88	0.92	1
chr11	125333549	125333581	chr11_125333549_125333581	32	16	AC	2	0.5	25	0.3198	PKNOX2	intronic	1	.	0.95	1	14	23.5	17.19	1.47	11	28	16.54	0.96	1
chr11	125349837	125349877	chr11_125349837_125349877	40	20	CA	2	0.5	23	0.7459	PKNOX2	intronic	1	.	0.96	1	12	24.5	19.92	2.32	14.5	51	21	0.9	1
chr11	125386713	125386753	chr11_125386713_125386753	40	20	AC	2	0.5	28	0.696	PKNOX2	intronic	0	.	0.95	1	15	34.5	22.04	2.86	12.5	34	20.71	2.02	1
chr11	125401766	125401790	chr11_125401766_125401790	24	12	GT	2	0.5	14	0.4099	PKNOX2	intronic	1	.	0.96	1	9	17	13.33	1.33	7.5	21	12.66	0.88	1
chr11	125411462	125411510	chr11_125411462_125411510	48	24	TC	2	0.5	43	0.8546	PKNOX2	intronic	0	.	0.94	1	15	32.5	24.54	2.62	16.5	49.5	24.41	1.74	1
chr11	125495799	125495835	chr11_125495799_125495835	36	18	AC	2	0.5	19	0.6554	AP000708.1	ncRNA_intronic	1	Promoter/Enhancer	0.96	1	9	26.5	15.59	2.98	7.5	22	14.58	2	1
chr11	125678978	125678998	chr11_125678978_125678998	20	10	TA	2	0	35	0.8698	ACRV1	intronic	0	.	0.96	1	8	26.5	16.85	3.78	7.5	48	16.93	3.63	1
chr11	125847516	125847556	chr11_125847516_125847556	40	20	AC	2	0.5	27	0.4439	PATE4;RP11-680F20.10	intergenic	0	.	0.91	0.97468	17.5	25	21.06	1.5	10.5	52	20.57	0.84	1
chr11	125958565	125958592	chr11_125958565_125958592	26	13	TG	2	0.5	24	0.8831	RP11-680F20.11	ncRNA_exonic	0	.	0.93	1	10.5	23.5	16.61	2.06	11	31	16.97	1.85	1
chr11	125974390	125974431	chr11_125974390_125974431	40	10	AGGG	4	0.75	59	0.9925	CDON	intronic	0	.	0.58	0.986302	3	23.5	12.47	4.45	3	43	17.45	6.22	1
chr11	126050495	126050531	chr11_126050495_126050531	36	18	AC	2	0.5	19	0.7206	CDON	intronic	1	.	0.94	1	14	23.5	18.39	1.45	12	24	17.51	0.88	1
chr11	126091247	126091295	chr11_126091247_126091295	45	9	TTTCT	5	0.2	25	0.852	CDON;RP11-673E11.2	intergenic	0	.	0.98	1	7	19	11.97	1.48	8	24.5	12.65	1.78	1
chr11	126115504	126115528	chr11_126115504_126115528	24	12	CT	2	0.5	19	0.7376	RP11-673E11.2;RP11-50B3.2	intergenic	1	.	0.96	1	12	19.5	14.76	1.37	10	21.5	13.99	1.34	1
chr11	126159127	126159162	chr11_126159127_126159162	34	17	GT	2	0.5	72	0.8038	RP11-673E11.2;RP11-50B3.2	intergenic	1	.	0.94	1	11.5	21	15.41	1.87	10.5	57	17.02	1.65	1
chr11	126210520	126210550	chr11_126210520_126210550	30	15	AC	2	0.5	35	0.8654	RPUSD4	intronic	0	Promoter/Enhancer	0.96	1	6	30.5	17.01	2.45	6	31	18.14	2.75	1
chr11	126354405	126354445	chr11_126354405_126354445	40	10	AAAT	4	0	14	0.5753	ST3GAL4-AS1	ncRNA_exonic	0	Promoter/Enhancer	0.96	0.952272	8	13	10.5	0.71	7	15.5	11.55	0.87	1
chr11	126391936	126391972	chr11_126391936_126391972	36	18	GT	2	0.5	33	0.8133	ST3GAL4	intronic	0	Enhancer	0.78	0.984375	13	23.5	17.51	1.29	11	40	17.65	0.87	1
chr11	126420914	126420948	chr11_126420914_126420948	34	17	GT	2	0.5	28	0.7828	ST3GAL4;KIRREL3	intergenic	1	Enhancer	0.95	1	12	24.5	19.15	1.64	12	45	19.06	1.58	1
chr11	126422296	126422336	chr11_126422296_126422336	40	20	TG	2	0.5	27	0.7929	ST3GAL4;KIRREL3	intergenic	0	Enhancer	0.94	1	13	23.5	18.94	1.47	12	28	19.93	1.13	1
chr11	126472703	126472731	chr11_126472703_126472731	28	14	GA	2	0.5	27	0.76	KIRREL3	intronic	0	.	0.96	1	11	27.5	16.92	3.44	12	50.5	17.29	2.62	1
chr11	126514813	126514873	chr11_126514813_126514873	60	12	CAACA	5	0.4	12	0.6725	KIRREL3	intronic	0	.	0.97	0.990909	7	15	10.68	1.22	6.5	15.5	10.73	0.98	1
chr11	126517136	126517170	chr11_126517136_126517170	34	17	AG	2	0.5	37	0.8328	KIRREL3	intronic	0	.	0.97	1	10.5	27.5	16.51	3.71	8	37	17.04	3.35	1
chr11	126689042	126689082	chr11_126689042_126689082	40	20	AG	2	0.5	26	0.5212	KIRREL3	intronic	0	.	0.96	1	12	26.5	19.91	1.74	13.5	37.5	20.1	0.79	1
chr11	126856555	126856595	chr11_126856555_126856595	40	20	TA	2	0	33	0.7231	KIRREL3	intronic	0	.	0.93	1	8.5	28	10.96	3.18	5.5	42	11.91	3.31	1
chr11	126972168	126972204	chr11_126972168_126972204	36	18	AG	2	0.5	30	0.9165	KIRREL3	intronic	0	.	0.96	1	14	31	20.43	3.39	13.5	34.5	22.69	3.04	1
chr11	126975884	126975961	chr11_126975884_126975961	76	19	TCCC	4	0.75	47	0.882	KIRREL3	intronic	0	.	0.78	0.906273	14	26	19.78	1.89	7.5	35.5	19.66	2.9	1
chr11	127052940	127052990	chr11_127052940_127052990	48	16	TAA	3	0	16	0.9894	RP11-168K9.1	ncRNA_intronic	0	.	0.89	0.955827	12	19	16.32	1.21	8.5	21.5	16.78	1.3	1
chr11	127101804	127101852	chr11_127101804_127101852	48	24	TG	2	0.5	25	0.7481	RP11-168K9.2	downstream	0	.	0.96	1	12.5	25.5	20.23	1.69	14	42.5	19.76	1.62	1
chr11	127229428	127229484	chr11_127229428_127229484	56	14	TTCC	4	0.5	20	0.8193	CTD-2234N14.1;RP11-480C22.1	intergenic	1	.	0.97	1	9.5	17	12.87	1.39	7	19	13.06	1.11	1
chr11	127279784	127279917	chr11_127279784_127279917	132	44	CTT	3	0.333333	77	0.6882	RP11-480C22.1	ncRNA_intronic	0	.	0.78	0.948146	35	59	45.52	3.98	20.5	71	45.05	4.61	1
chr11	127303956	127303989	chr11_127303956_127303989	32	16	TG	2	0.5	24	0.799	RP11-480C22.1	ncRNA_intronic	0	.	0.97	1	12	24.5	18.56	2.07	13	36.5	19.36	2.41	1
chr11	127334938	127334995	chr11_127334938_127334995	56	28	CG	2	1	30	0.6838	RP11-480C22.1	ncRNA_intronic	0	.	0.96	0.567882	11	31.5	22.82	5.34	8	36.5	25.2	3.31	1
chr11	127406491	127406517	chr11_127406491_127406517	26	13	CT	2	0.5	18	0.3801	RN7SKP121	upstream	0	.	0.92	1	11	18.5	14.01	1.2	8	19.5	13.4	0.93	1
chr11	127729099	127729148	chr11_127729099_127729148	48	24	TG	2	0.5	51	0.829	RN7SKP279;RP11-702B10.2	intergenic	0	.	0.94	0.980392	21	32	25.9	1.96	13.5	49	26.13	1.8	1
chr11	127948556	127948574	chr11_127948556_127948574	18	9	TG	2	0.5	56	0.4802	RN7SKP279;RP11-702B10.2	intergenic	0	.	0.74	1	5.5	28	11.67	4.12	5.5	44.5	10.86	3.28	1
chr11	127994377	127994401	chr11_127994377_127994401	24	12	TG	2	0.5	11	0.7415	RN7SKP279;RP11-702B10.2	intergenic	1	.	0.97	1	8.5	15	11.8	1.05	7	15	11.37	1.07	1
chr11	128051239	128051279	chr11_128051239_128051279	40	20	GT	2	0.5	25	0.7622	RN7SKP279;RP11-702B10.2	intergenic	1	.	0.95	1	15	25	19.94	1.37	12.5	35.5	20.1	0.89	1
chr11	128097054	128097084	chr11_128097054_128097084	30	15	GT	2	0.5	32	0.7269	RN7SKP279;RP11-702B10.2	intergenic	1	.	0.96	1	9	29	14.64	4.05	8.5	42.5	15.46	4.27	1
chr11	128219390	128219440	chr11_128219390_128219440	50	25	AC	2	0.5	37	0.7842	LINC02098	ncRNA_intronic	0	.	0.95	1	16.5	31.5	23.58	1.89	12.5	50	23.2	1.76	1
chr11	128272299	128272340	chr11_128272299_128272340	40	20	GT	2	0.5	22	0.8627	LINC02098;ETS1	intergenic	1	.	0.89	1	7	21.5	15.52	1.8	12	26	16.61	1.07	1
chr11	128375469	128375497	chr11_128375469_128375497	28	14	TG	2	0.5	14	0.6735	LINC02098;ETS1	intergenic	0	.	0.93	1	12.5	18.5	15.04	0.82	11	19	14.99	0.76	1
chr11	128385058	128385094	chr11_128385058_128385094	36	18	AT	2	0	31	0.8671	LINC02098;ETS1	intergenic	0	.	0.93	1	12	21.5	17.19	1.56	9.5	46	17.13	1.53	1
chr11	128460071	128460115	chr11_128460071_128460115	44	22	AC	2	0.5	20	0.6649	ETS1	UTR3	0	.	0.97	0.976136	17	25.5	20.98	1.38	14	41.5	20.85	1.5	1
chr11	128464355	128464397	chr11_128464355_128464397	42	21	AC	2	0.5	20	0.824	ETS1	intronic	0	Promoter/Enhancer	0.98	1	12.5	24.5	18.56	2.81	11	25	18.62	2.35	1
chr11	128475882	128475904	chr11_128475882_128475904	22	11	TG	2	0.5	10	0.6849	ETS1	intronic	0	Promoter/Enhancer	0.97	1	10	16.5	12.85	1.28	9	16	11.99	1.21	1
chr11	128478455	128478486	chr11_128478455_128478486	28	7	AGGA	4	0.5	39	0.8256	ETS1	intronic	1	Promoter/Enhancer	0.97	1	5	11	7.24	1.16	4.5	30.5	8.58	1.13	1
chr11	128544340	128544368	chr11_128544340_128544368	28	14	AT	2	0	34	0.8134	ETS1	intronic	0	.	0.96	1	9.5	26	16.16	2.58	10	48	16.12	2.42	1
chr11	128548097	128548164	chr11_128548097_128548164	65	13	AAGGA	5	0.4	32	0.8733	ETS1	intronic	0	Enhancer	0.95	0.915794	12.5	28	19.58	2.67	10	29.5	18.43	3	1
chr11	128596456	128596476	chr11_128596456_128596476	20	10	AG	2	0.5	13	0.5273	ETS1;RP11-264E20.2	intergenic	1	.	0.97	1	9	13.5	9.96	0.71	7.5	15.5	9.72	0.5	1
chr11	128612874	128612910	chr11_128612874_128612910	36	18	GT	2	0.5	28	0.7288	ETS1;RP11-264E20.2	intergenic	1	Enhancer	0.97	1	12	24.5	17.46	2.36	9.5	33	16.83	1.71	1
chr11	128654412	128654440	chr11_128654412_128654440	28	14	AG	2	0.5	16	0.4283	RP11-744N12.3	ncRNA_intronic	0	Enhancer	0.9	1	11	18	14.2	0.86	7.5	21	14.42	0.97	1
chr11	128655976	128656073	chr11_128655976_128656073	96	24	TCTT	4	0.25	37	0.8963	RP11-744N12.3	ncRNA_intronic	0	.	0.95	0.945272	17.5	30.5	25.27	1.93	11.5	36.5	25.02	1.83	1
chr11	128693941	128693993	chr11_128693941_128693993	52	26	GA	2	0.5	34	0.8864	SENCR	ncRNA_intronic	1	.	0.96	1	15.5	38	23.29	2.74	14	55	22.38	2.75	1
chr11	128719356	128719396	chr11_128719356_128719396	40	20	GT	2	0.5	24	0.7304	FLI1	intronic	1	Enhancer	0.96	1	12	26	17.36	2.53	7.5	29.5	17.42	2.76	1
chr11	128725638	128725695	chr11_128725638_128725695	56	28	CT	2	0.5	23	0.547	FLI1	intronic	1	Enhancer	0.93	0.679245	23	30.5	27.56	0.66	19	42	27.58	0.77	1
chr11	128757044	128757121	chr11_128757044_128757121	76	19	TTTC	4	0.25	30	0.826	FLI1	intronic	0	.	0.94	0.979013	10	23.5	18.96	1.87	13.5	33	20.02	1.18	1
chr11	128772028	128772078	chr11_128772028_128772078	50	25	CA	2	0.5	26	0.7691	FLI1	intronic	0	.	0.95	1	14.5	25.5	19.47	1.49	12	31	19.62	1.48	1
chr11	128891442	128891476	chr11_128891442_128891476	34	17	GA	2	0.5	34	0.9417	KCNJ5	UTR5	1	Promoter/Enhancer	0.74	1	6	33	17.35	3.41	12.5	37.5	20.8	3.11	1
chr11	128915791	128915835	chr11_128915791_128915835	44	11	TGGA	4	0.5	42	0.6489	KCNJ5	intronic	0	.	0.94	1	6	12	10.15	0.98	7.5	28.5	12.21	3.18	1
chr11	128916102	128916147	chr11_128916102_128916147	44	11	TGGA	4	0.5	51	0.638	KCNJ5	intronic	0	.	0.73	1	7	11.5	9.83	1.08	5.5	31.5	11.85	2.16	1
chr11	128917590	128917635	chr11_128917590_128917635	45	9	TGTTT	5	0.2	10	0.4389	KCNJ5	UTR3	0	.	0.96	1	5	10	7.67	0.68	5.5	11	7.52	0.61	1
chr11	128935512	128935528	chr11_128935512_128935528	16	4	TGTT	4	0.25	6	0.254	TP53AIP1	UTR3	0	.	0.97	1	4	6	4.53	0.63	3.5	6.5	4.3	0.51	1
chr11	129143072	129143088	chr11_129143072_129143088	16	8	AT	2	0	88	0.8598	ARHGAP32	intronic	1	Enhancer	0.93	1	7.5	604	31.48	98.58	6.5	69.5	15.16	5.59	1
chr11	129191670	129191698	chr11_129191670_129191698	28	14	CA	2	0.5	13	0.4753	ARHGAP32	intronic	0	Enhancer	0.93	1	11	15.5	12.88	0.83	8.5	16.5	12.7	0.78	1
chr11	129221479	129221533	chr11_129221479_129221533	54	27	TG	2	0.5	32	0.8719	RNU6-874P;BARX2	intergenic	0	.	0.95	1	16.5	32.5	23.52	2.63	15.5	48	22.92	2.23	1
chr11	129235900	129235949	chr11_129235900_129235949	48	24	AC	2	0.5	32	0.8026	RNU6-874P;BARX2	intergenic	0	.	0.97	0.978001	13.5	33	24.05	4.48	13.5	50.5	22.98	4.5	1
chr11	129284853	129284887	chr11_129284853_129284887	34	17	CA	2	0.5	20	0.7833	RNU6-874P;BARX2	intergenic	1	Enhancer	0.96	0.985294	14	24.5	18.72	1.74	13.5	26	18.84	1.59	1
chr11	129288877	129288911	chr11_129288877_129288911	34	17	GT	2	0.5	24	0.8139	RNU6-874P;BARX2	intergenic	0	.	0.96	1	11	23.5	15.69	2.43	10.5	36	14.98	1.86	1
chr11	129521001	129521036	chr11_129521001_129521036	34	17	TG	2	0.5	37	0.8188	BARX2;RP11-237N19.3	intergenic	0	.	0.97	0.970563	17.5	28.5	21.48	2.42	12	41.5	20.69	1.79	1
chr11	129543868	129544003	chr11_129543868_129544003	132	33	GAGG	4	0.75	62	0.785	BARX2;RP11-237N19.3	intergenic	1	.	0.56	0.881919	26	38	31.64	1.97	14	51	29.93	4.25	1
chr11	129642545	129642591	chr11_129642545_129642591	46	23	TG	2	0.5	28	0.7862	LINC01395;TMEM45B	intergenic	1	.	0.96	0.981818	15	29.5	20.43	2.79	14	30.5	21.27	2.91	1
chr11	129769534	129769554	chr11_129769534_129769554	20	10	AT	2	0	64	0.8738	LINC01395;TMEM45B	intergenic	0	.	0.96	1	8.5	24	16.87	3.78	2	56	18.4	3.71	1
chr11	129900344	129900374	chr11_129900344_129900374	30	10	AAG	3	0.333333	12	0.6809	PRDM10	UTR3	0	.	0.97	1	7	13	10.52	0.89	5	13.5	10.44	0.72	1
chr11	129963382	129963455	chr11_129963382_129963455	70	14	AGAGA	5	0.4	25	0.9325	PRDM10	intronic	0	.	0.93	0.96138	10	22	15.45	2.27	9.5	27	17.44	1.68	1
chr11	129977255	129977299	chr11_129977255_129977299	44	22	AC	2	0.5	28	0.7038	PRDM10	intronic	0	.	0.95	1	15.5	27.5	21.68	2.1	14	35.5	22.14	1.02	1
chr11	130002073	130002225	chr11_130002073_130002225	147	21	GCGCCCG	7	1	23	0.9884	PRDM10	intronic	1	.	0.04	0.690789	20	22.5	22	0.07	9.5	23	18.38	1.12	1
chr11	130069683	130069742	chr11_130069683_130069742	56	14	GCGG	4	1	32	0.3288	APLP2	upstream	1	Promoter/Enhancer	0.04	0.745763	14.5	20.5	15.01	0.19	9	28.5	16.2	1.17	1
chr11	130313949	130313967	chr11_130313949_130313967	18	9	AT	2	0	15	0.4038	ZBTB44	intronic	1	Promoter/Enhancer	0.95	1	4.5	17	8.78	2	4.5	16	7.47	0.8	1
chr11	130386779	130386807	chr11_130386779_130386807	28	14	AC	2	0.5	26	0.782	RP11-121M22.1	ncRNA_intronic	0	.	0.96	1	13	31.5	21.5	3.82	11	29.5	18.04	2.64	1
chr11	130447484	130447530	chr11_130447484_130447530	46	23	AC	2	0.5	31	0.8069	ADAMTS8;ADAMTS15	intergenic	0	.	0.94	1	15	31.5	22.84	2.04	12	37	22.48	1.64	1
chr11	130470119	130470225	chr11_130470119_130470225	106	53	AT	2	0	145	0.8539	ADAMTS15	intronic	0	.	0.94	0.940102	17	128.5	53.89	17.38	18	129	45.49	12.41	1
chr11	130521063	130521085	chr11_130521063_130521085	22	11	TA	2	0	47	0.8635	ADAMTS15;MIR8052	intergenic	0	.	0.94	1	9.5	25.5	14.98	3.59	5	58.5	17.33	3.95	1
chr11	130581468	130581502	chr11_130581468_130581502	34	17	GT	2	0.5	21	0.7528	ADAMTS15;MIR8052	intergenic	1	.	0.93	1	16	21	18.15	0.84	10	31.5	17.91	0.96	1
chr11	130646696	130646732	chr11_130646696_130646732	36	18	GT	2	0.5	15	0.6971	ADAMTS15;MIR8052	intergenic	1	.	0.94	1	12.5	21.5	17.26	1.26	11	20.5	17.26	0.85	1
chr11	130772350	130772384	chr11_130772350_130772384	34	17	TG	2	0.5	22	0.6276	C11orf44;RP11-890B15.2	intergenic	1	.	0.95	0.982143	12	17.5	14.83	0.93	11	42.5	15.83	0.79	1
chr11	130784864	130784912	chr11_130784864_130784912	48	24	AC	2	0.5	22	0.8278	C11orf44;RP11-890B15.2	intergenic	0	.	0.95	0.978637	12.5	28.5	23.09	1.87	12	33	23.01	1.97	1
chr11	131002508	131002560	chr11_131002508_131002560	52	13	TCTA	4	0.25	13	0.7288	SNX19;RN7SL167P	intergenic	1	.	0.97	1	10	16	12.71	0.97	9	17.5	12.8	0.8	1
chr11	131064014	131064040	chr11_131064014_131064040	26	13	GT	2	0.5	15	0.6085	RN7SL167P;AP002856.4	intergenic	0	.	0.97	1	11	21.5	15.84	1.9	10.5	21	15.06	1.86	1
chr11	131137238	131137268	chr11_131137238_131137268	30	15	CA	2	0.5	49	0.862	RN7SL167P;AP002856.4	intergenic	0	.	0.96	0.98	10	30.5	19.58	3.66	7.5	50	19.88	3.65	1
chr11	131189972	131190018	chr11_131189972_131190018	46	23	TG	2	0.5	30	0.8371	AP002856.4	downstream	0	.	0.95	1	16.5	32.5	22.21	2.05	16	46.5	22.59	1.7	1
chr11	131234460	131234494	chr11_131234460_131234494	34	17	TG	2	0.5	20	0.8474	AP002856.7	upstream	0	.	0.89	1	12	23.5	17.5	1.98	11.5	22.5	17.2	1.19	1
chr11	131282645	131282699	chr11_131282645_131282699	54	27	AC	2	0.5	25	0.6492	AP002856.5	ncRNA_intronic	0	.	0.96	1	15.5	33.5	21.59	3.63	13	33	19.97	3.46	1
chr11	131400979	131401011	chr11_131400979_131401011	32	16	CA	2	0.5	13	0.2336	NTM	intronic	0	.	0.91	1	12	16.5	13.42	0.63	10	31	13.38	0.7	1
chr11	131592630	131592687	chr11_131592630_131592687	56	28	AC	2	0.5	39	0.6876	NTM	intronic	0	.	0.96	0.923049	20	31.5	26.67	1.49	16	47	27.46	1.24	1
chr11	131616778	131616812	chr11_131616778_131616812	34	17	GT	2	0.5	26	0.7368	NTM	intronic	1	.	0.96	1	9	24.5	19.18	2.22	9	35	18.51	1.18	1
chr11	131699909	131699963	chr11_131699909_131699963	54	27	GT	2	0.5	31	0.798	NTM	intronic	0	.	0.96	1	13	31.5	23.84	2.68	15	50.5	24.59	2.36	1
chr11	131733443	131733521	chr11_131733443_131733521	76	19	TTCC	4	0.5	26	0.7166	NTM	intronic	0	.	0.97	0.986326	15	22.5	19.27	1.1	15.5	29	19.6	0.82	1
chr11	131741162	131741208	chr11_131741162_131741208	46	23	GA	2	0.5	22	0.7188	NTM	intronic	0	.	0.95	1	13.5	29	20.54	2.54	12.5	28	19.84	2.15	1
chr11	131812183	131812221	chr11_131812183_131812221	38	19	CT	2	0.5	25	0.6572	NTM	intronic	0	.	0.98	1	9.5	30.5	15.95	4.21	8	26	13.7	3.35	1
chr11	131834625	131834645	chr11_131834625_131834645	20	10	AT	2	0	42	0.846	NTM	intronic	0	.	0.94	1	8.5	24	12.15	2.34	8	32.5	13.63	2.62	1
chr11	131873959	131873969	chr11_131873959_131873969	10	5	TA	2	0	107	0.1271	NTM	intronic	0	.	0.84	1	1.5	9	4.53	0.88	3	65	6.91	6.49	1
chr11	131976081	131976187	chr11_131976081_131976187	104	26	TCCT	4	0.5	43	0.8732	NTM	intronic	1	.	0.65	0.919617	24.5	33	28.58	1.14	13	38	27.49	2.13	1
chr11	132052773	132052803	chr11_132052773_132052803	30	15	TG	2	0.5	15	0.6395	NTM	intronic	0	Enhancer	0.96	1	12.5	19	15.65	1.1	11.5	20	15.9	0.81	1
chr11	132112718	132112758	chr11_132112718_132112758	40	20	AC	2	0.5	20	0.7865	NTM	intronic	1	Enhancer	0.94	1	10	24.5	18.88	1.34	13	33.5	19.45	1.13	1
chr11	132134705	132134760	chr11_132134705_132134760	54	27	TA	2	0	93	0.9373	NTM	intronic	1	.	0.97	0.961818	10	35	20.44	4.95	7	77.5	24.28	4.85	1
chr11	132278743	132278783	chr11_132278743_132278783	40	20	TC	2	0.5	27	0.8148	NTM	intronic	0	.	0.97	1	11	27.5	18.03	3.75	9.5	29.5	17.92	3.83	1
chr11	132403045	132403068	chr11_132403045_132403068	22	11	AC	2	0.5	32	0.6487	RP11-684N3.1	downstream	0	.	0.97	0.987805	8.5	25.5	15.69	3.58	10.5	49	15.61	3.76	1
chr11	132579385	132579417	chr11_132579385_132579417	32	16	TG	2	0.5	16	0.6764	OPCML	intronic	1	.	0.95	1	13.5	20	16.86	1.15	12	21.5	16.6	0.7	1
chr11	132638163	132638187	chr11_132638163_132638187	24	12	TA	2	0	34	0.6212	OPCML	intronic	0	.	0.96	1	6.5	23	10.9	4.62	6	58	12.88	5.03	1
chr11	132782917	132782945	chr11_132782917_132782945	28	14	TA	2	0	29	0.7531	OPCML	intronic	0	.	0.95	1	11.5	22.5	15.12	1.57	9.5	30	15.89	2.05	1
chr11	132989602	132989648	chr11_132989602_132989648	46	23	GT	2	0.5	28	0.7633	OPCML	intronic	0	.	0.97	1	11	25.5	19.58	2.31	13	37	20.74	1.76	1
chr11	133116805	133116817	chr11_133116805_133116817	12	6	AT	2	0	43	0.1995	OPCML	intronic	0	.	0.97	1	6	29.5	8.96	4.95	5.5	47.5	7.41	2.98	1
chr11	133191493	133191537	chr11_133191493_133191537	44	22	TG	2	0.5	20	0.568	OPCML	intronic	0	.	0.93	0.978261	17.5	27	22.6	0.98	11.5	35.5	22.63	0.6	1
chr11	133340608	133340648	chr11_133340608_133340648	40	20	TG	2	0.5	24	0.6636	OPCML	intronic	1	.	0.97	1	13	22.5	17.38	1.81	12.5	41.5	18.6	0.99	1
chr11	133373424	133373448	chr11_133373424_133373448	24	12	AT	2	0	40	0.8298	OPCML	intronic	0	.	0.94	1	7	31.5	14.98	4.35	6.5	48	14.89	2.61	1
chr11	133422377	133422393	chr11_133422377_133422393	16	8	TA	2	0	40	0.3967	OPCML	intronic	0	.	0.95	1	3	30.5	14.85	5.1	3	49	9.85	3.42	1
chr11	133440762	133440780	chr11_133440762_133440780	18	9	TA	2	0	45	0.0725	OPCML	intronic	0	.	0.87	1	6.5	27.5	10.82	4.57	6	45.5	9.31	1.65	1
chr11	133531744	133531772	chr11_133531744_133531772	28	14	GA	2	0.5	16	0.5534	OPCML	intronic	1	.	0.95	1	12	16.5	13.86	0.6	10.5	17.5	14.52	0.51	1
chr11	133544826	133544876	chr11_133544826_133544876	50	25	TC	2	0.5	26	0.8607	OPCML;RP11-448P19.1	intergenic	0	.	0.95	1	13.5	28.5	20.72	2.91	14	34.5	23.69	2.11	1
chr11	133864300	133864318	chr11_133864300_133864318	18	9	AT	2	0	20	0.3319	SPATA19;MIR4697HG	intergenic	0	.	0.89	1	8	28.5	10.22	3.09	8	20.5	9.52	0.82	1
chr11	133947708	133947740	chr11_133947708_133947740	32	16	TC	2	0.5	33	0.8906	IGSF9B	intronic	1	Enhancer	0.96	1	13	25.5	18.52	2.12	12.5	36.5	19.73	2.05	1
chr11	133948056	133948090	chr11_133948056_133948090	34	17	GT	2	0.5	44	0.6424	IGSF9B	intronic	1	Enhancer	0.97	1	11	23.5	16.83	2.47	8.5	48.5	15.25	2.06	1
chr11	133948617	133948663	chr11_133948617_133948663	46	23	TG	2	0.5	72	0.7935	IGSF9B	intronic	0	Enhancer	0.94	1	15	25.5	21.21	1.36	14	54.5	21.12	1.62	1
chr11	133990235	133990261	chr11_133990235_133990261	26	13	AC	2	0.5	20	0.5854	IGSF9B;RP11-713P17.5	intergenic	1	.	0.82	1	11.5	20	14.62	1.71	9.5	22	14.03	1.26	1
chr11	134023562	134023610	chr11_134023562_134023610	48	24	TG	2	0.5	27	0.8623	IGSF9B;RP11-713P17.5	intergenic	1	.	0.96	1	14	26.5	21.08	1.68	13.5	41	21.24	1.66	1
chr11	134037050	134037125	chr11_134037050_134037125	70	7	ACTCTTCTCG	10	0.5	16	0.3238	RP11-713P17.3;RP11-713P17.4	ncRNA_exonic	1	Promoter/Enhancer	0.97	0.96	7	14	9.05	1.39	5.5	15	8.66	1.04	1
chr11	134051020	134051076	chr11_134051020_134051076	56	14	TGCG	4	0.75	18	0.6025	RP11-713P17.3;JAM3	intergenic	1	Promoter/Enhancer	0.89	0.946429	9.5	17	13.93	0.96	8	19	13.9	1.07	1
chr11	134121821	134121852	chr11_134121821_134121852	30	15	CA	2	0.5	29	0.5733	JAM3	intronic	0	Enhancer	0.95	0.962789	14	22.5	17.78	1.49	12.5	48.5	16.68	0.84	1
chr11	134148955	134148995	chr11_134148955_134148995	40	20	AC	2	0.5	35	0.8539	JAM3	intronic	0	.	0.96	1	12.5	28.5	19.45	2.34	12	49.5	20.54	1.59	1
chr11	134240794	134240828	chr11_134240794_134240828	34	17	GT	2	0.5	55	0.7668	VPS26B	intronic	0	.	0.95	1	12	25.5	19.2	1.83	4.5	48	18.72	1.74	1
chr11	134319691	134319748	chr11_134319691_134319748	56	28	CT	2	0.5	29	0.8722	GLB1L3	downstream	0	.	0.66	0.730441	23	33.5	28.53	1.69	17.5	40.5	26.72	3.36	1
chr11	134411953	134412001	chr11_134411953_134412001	45	9	GCCCG	5	1	24	0.9997	B3GAT1	upstream	0	Promoter/Enhancer	0.64	0.625	9	13	10.41	0.78	3.5	21	8.64	1.2	1
chr11	134412079	134412136	chr11_134412079_134412136	56	8	GGGAGCG	7	0.857143	26	0.864	B3GAT1	upstream	1	Promoter/Enhancer	0.81	0.871795	7	11.5	9.97	1.12	4	19	11.6	1.9	1
chr11	134419077	134419115	chr11_134419077_134419115	38	19	CA	2	0.5	34	0.9214	B3GAT1;RP11-627G23.1	intergenic	0	.	0.73	0.975595	16.5	31.5	22.71	2.17	15	49	22.11	1.48	1
chr11	134559176	134559265	chr11_134559176_134559265	76	4	CGGGGCAGGGAGGCGAGGA	19	0.789474	14	0.58	RP11-627G23.1;AP004550.1	intergenic	0	.	0.97	0.997537	4	9.5	6.1	0.87	3	11.5	5.57	0.59	1
chr11	134691116	134691160	chr11_134691116_134691160	44	22	AT	2	0	66	0.8702	RP11-469N6.3;RP11-469N6.2	intergenic	0	.	0.95	1	7	29	14.98	4.27	7.5	48	14.92	3.35	1
chr11	134712348	134712397	chr11_134712348_134712397	48	12	CACG	4	0.75	24	0.7945	RP11-469N6.3;RP11-469N6.2	intergenic	0	.	0.95	1	7.5	14.5	10.54	1.09	7.5	21	12.25	1.05	1
chr11	134744888	134744938	chr11_134744888_134744938	50	25	CA	2	0.5	33	0.7309	RP11-469N6.1	ncRNA_intronic	1	.	0.92	1	17	28.5	23.86	1.21	17.5	50	24.08	0.89	1
chr11	134825059	134825105	chr11_134825059_134825105	46	23	AT	2	0	57	0.9217	RP11-469N6.1;RP11-555G19.1	intergenic	0	.	0.96	1	9	44	16.77	2.93	4	52.5	18.91	2.29	1
chr11	134840511	134840545	chr11_134840511_134840545	34	17	GT	2	0.5	18	0.6367	RP11-469N6.1;RP11-555G19.1	intergenic	1	.	0.95	1	15	22.5	17.86	1.21	11.5	22.5	17.59	0.83	1
chr11	134868572	134868612	chr11_134868572_134868612	40	20	AC	2	0.5	36	0.8416	RP11-469N6.1;RP11-555G19.1	intergenic	1	.	0.95	1	16	33.5	21.25	2.22	13	37	20.34	2.1	1
chr11	134894306	134894320	chr11_134894306_134894320	14	7	GA	2	0.5	8	0.499	RP11-469N6.1;RP11-555G19.1	intergenic	1	.	0.96	1	6.5	9.5	8.36	0.7	6	9.5	7.95	0.71	1
chr11	134902570	134902594	chr11_134902570_134902594	24	12	GT	2	0.5	21	0.6506	RP11-469N6.1;RP11-555G19.1	intergenic	1	.	0.96	1	10	18.5	13.97	1.36	10	28	13.34	1.1	1
chr11	134932125	134932212	chr11_134932125_134932212	84	21	AAGA	4	0.25	33	0.7961	RP11-469N6.1;RP11-555G19.1	intergenic	0	.	0.95	0.936392	19	30.5	25	2.64	15	36	24.24	2.43	1
chr11	134987665	134987713	chr11_134987665_134987713	48	12	GGAA	4	0.5	18	0.8062	RP11-555G19.2	downstream	1	.	0.98	0.982051	8	18	13.93	1.68	9.5	21.5	14.39	1.24	1
chr11	135020691	135020731	chr11_135020691_135020731	40	20	AC	2	0.5	73	0.7777	RP11-555G19.2;AP005135.2	intergenic	0	.	0.78	1	10	28.5	15.94	3.35	11.5	55	19.23	2.12	1
chr12	143826	143866	chr12_143826_143866	40	20	GT	2	0.5	22	0.7926	RP11-598F7.4	ncRNA_exonic	0	Enhancer	0.94	1	14	25.5	20.62	1.45	14	31	20.37	1.21	1
chr12	389551	389590	chr12_389551_389590	35	7	AGGCG	5	0.8	22	0.7448	CCDC77	intronic	1	Promoter/Enhancer	0.98	0.847458	4	19	11.92	1.82	6	20	12.54	1.99	1
chr12	416307	416378	chr12_416307_416378	70	35	TG	2	0.5	95	0.9447	CCDC77	intronic	0	.	0.64	0.897101	17	52	31.35	5.51	12	70.5	31.47	5.28	1
chr12	552292	552336	chr12_552292_552336	44	22	AC	2	0.5	28	0.718	B4GALNT3	intronic	0	.	0.93	1	13	29.5	20.8	1.85	11.5	31.5	20.35	1.29	1
chr12	577416	577448	chr12_577416_577448	32	16	AT	2	0	178	0.7324	NINJ2	intronic	0	.	0.87	0.939732	13	147.5	39.08	23.19	9	226	42.96	18.53	1
chr12	588148	588247	chr12_588148_588247	99	11	CGGAAGGGA	9	0.666667	19	0.6681	NINJ2	intronic	0	.	0.98	0.922222	8	23.5	10.78	1.46	6	20.5	10.93	0.63	1
chr12	658646	658760	chr12_658646_658760	110	22	TATGC	5	0.4	30	0.6752	RP11-218M22.1	ncRNA_intronic	0	.	0.97	0.958522	18	24	19.94	0.93	13.5	29.5	19.83	0.67	1
chr12	662409	662433	chr12_662409_662433	24	12	GA	2	0.5	26	0.0595	RP11-218M22.1	ncRNA_intronic	1	Promoter/Enhancer	0.93	1	10.5	20	12.99	1.61	8.5	27.5	12.15	0.94	1
chr12	670384	670507	chr12_670384_670507	120	30	AAAG	4	0.25	48	0.9795	NINJ2;RP11-218M22.2	intergenic	0	.	0.86	0.903625	22	40.5	29.13	2.77	15	46	32.77	2.96	1
chr12	672954	672984	chr12_672954_672984	30	15	GT	2	0.5	20	0.6753	NINJ2;RP11-218M22.2	intergenic	1	Enhancer	0.92	1	12.5	22.5	15.6	1.51	11	30.5	15.52	1.53	1
chr12	893823	893847	chr12_893823_893847	24	8	AAT	3	0	20	0.8538	WNK1	intronic	0	.	0.95	1	7	19	11.24	2.17	7	21	11.87	2.47	1
chr12	896886	896938	chr12_896886_896938	52	26	CA	2	0.5	31	0.826	WNK1	intronic	1	.	0.97	1	11	32.5	17.73	3.63	8.5	40.5	16.3	2.85	1
chr12	990934	990967	chr12_990934_990967	32	16	GT	2	0.5	29	0.5122	RP11-359B12.2	ncRNA_intronic	1	Promoter/Enhancer	0.95	0.972201	14	34.5	18.72	1.47	11.5	52	18.47	0.63	1
chr12	991244	991279	chr12_991244_991279	33	11	CGG	3	1	33	0.4723	ERC1	UTR5	1	Promoter/Enhancer	0.95	0.8531	10	21	15.39	2.3	6.5	28.5	14.18	2.14	1
chr12	1065480	1065520	chr12_1065480_1065520	40	20	TG	2	0.5	34	0.8702	ERC1	intronic	0	.	0.94	1	10	28.5	21.32	2.15	10	41	21.57	2.75	1
chr12	1119511	1119569	chr12_1119511_1119569	58	29	TG	2	0.5	40	0.7827	ERC1	intronic	0	.	0.93	1	16	31.5	22.83	1.5	15	51.5	22.41	0.88	1
chr12	1143329	1143381	chr12_1143329_1143381	52	26	GT	2	0.5	32	0.876	ERC1	intronic	0	.	0.95	1	13	33.5	22.21	2.88	15	34.5	25.35	1.66	1
chr12	1284265	1284309	chr12_1284265_1284309	44	22	GT	2	0.5	26	0.8538	ERC1	intronic	0	.	0.97	1	11.5	28	20.76	2.84	12	29	22.31	1.65	1
chr12	1333017	1333096	chr12_1333017_1333096	72	6	TCGTCCTGATCC	12	0.583333	11	0.622	ERC1	intronic	0	.	0.98	1	4	10	6.96	0.81	4	9.5	7.07	0.59	1
chr12	1374824	1374846	chr12_1374824_1374846	22	11	TT	2	0	49	0.6176	ERC1	intronic	1	.	0.91	1	6	15	10.11	1.14	8	52	10.76	0.8	1
chr12	1402614	1402644	chr12_1402614_1402644	30	15	AC	2	0.5	25	0.4033	ERC1	intronic	0	.	0.97	0.981818	12	28.5	19.9	3.83	11	26.5	15.83	1.78	1
chr12	1436155	1436181	chr12_1436155_1436181	26	13	AC	2	0.5	14	0.2385	ERC1	intronic	1	.	0.94	1	11	17	13.17	0.91	10	18	13.27	0.66	1
chr12	1440600	1440668	chr12_1440600_1440668	68	34	TG	2	0.5	62	0.9332	ERC1	intronic	0	.	0.95	0.981818	13	47.5	28.52	4	17	62.5	29.97	2.61	1
chr12	1463697	1463731	chr12_1463697_1463731	34	17	TG	2	0.5	35	0.5591	ERC1	intronic	1	.	0.97	1	16	31	21.81	3.32	13.5	37.5	18.58	2.74	1
chr12	1493548	1493578	chr12_1493548_1493578	30	15	AT	2	0	93	0.9856	ERC1	UTR3	0	.	0.88	0.972973	7.5	33.5	20.14	3.64	3	70	21.45	3.87	1
chr12	1502634	1502658	chr12_1502634_1502658	24	12	GT	2	0.5	15	0.7663	LINC00942	ncRNA_exonic	0	.	0.95	1	11.5	19.5	15.6	1.57	10	20.5	15.89	1.64	1
chr12	1565948	1565964	chr12_1565948_1565964	16	8	AG	2	0.5	9	0.4422	FBXL14	downstream	0	.	0.95	1	7.5	10.5	9.05	0.77	6	11	8.66	0.67	1
chr12	1594156	1594183	chr12_1594156_1594183	27	9	GCC	3	1	29	0.2734	FBXL14	UTR5	0	Promoter/Enhancer	0.94	1	7	13	9.53	0.85	5.5	33	10.01	0.67	1
chr12	1597512	1597562	chr12_1597512_1597562	50	25	TA	2	0	54	0.6433	WNT5B	intronic	0	.	0.94	1	8	32.5	15.43	4.21	3	51	15.89	2.99	1
chr12	1609586	1609616	chr12_1609586_1609616	30	6	TTTTG	5	0.2	6	0.4516	WNT5B	intronic	0	Enhancer	0.95	1	4	6.5	4.81	0.68	3.5	7	5.33	0.67	1
chr12	1636497	1636541	chr12_1636497_1636541	44	22	TA	2	0	44	0.902	WNT5B	intronic	0	.	0.94	1	6	24	16.15	3.98	6.5	47	17.6	2.21	1
chr12	1651603	1651641	chr12_1651603_1651641	38	19	TC	2	0.5	29	0.718	WNT5B;MIR3649	intergenic	0	.	0.94	1	13.5	31	17.99	3.32	11.5	31	17.33	2.52	1
chr12	1804121	1804163	chr12_1804121_1804163	42	21	TG	2	0.5	25	0.704	CACNA2D4	intronic	0	Enhancer	0.93	1	16	25.5	21.11	1.13	15	28	20.96	0.94	1
chr12	1896606	1896654	chr12_1896606_1896654	48	24	AC	2	0.5	26	0.7008	CACNA2D4	intronic	0	.	0.97	0.988637	15.5	27	21.69	2.09	16.5	37	22.06	1.16	1
chr12	1924795	1924829	chr12_1924795_1924829	34	17	GT	2	0.5	44	0.902	RP5-1096D14.3;LINC00940	intergenic	1	.	0.51	0.922619	2.5	25	13.8	4.19	7.5	37.5	14.59	0.99	1
chr12	1993627	1993657	chr12_1993627_1993657	30	15	GT	2	0.5	20	0.7934	DCP1B	intronic	1	Enhancer	0.96	1	11.5	23.5	18.53	1.72	11	25.5	17.12	1.91	1
chr12	2071172	2071211	chr12_2071172_2071211	36	9	CCTG	4	0.75	56	0.9618	CACNA1C	intronic	0	.	0.55	0.949153	8	18.5	13.68	1.83	5	34	12.57	2.01	1
chr12	2120656	2120696	chr12_2120656_2120696	40	20	TG	2	0.5	25	0.76	CACNA1C	intronic	1	Enhancer	0.95	1	17.5	28.5	21.89	1.82	13.5	29.5	21.29	1.17	1
chr12	2277362	2277428	chr12_2277362_2277428	66	33	AC	2	0.5	44	0.9319	CACNA1C-IT3	ncRNA_intronic	0	.	0.73	1	11.5	35.5	26.55	3.13	15	52.5	27.8	2.38	1
chr12	2358251	2358307	chr12_2358251_2358307	56	28	TG	2	0.5	31	0.8504	CACNA1C	intronic	1	.	0.97	1	10	33	21.47	3.82	8.5	44.5	23.39	2.19	1
chr12	2420102	2420148	chr12_2420102_2420148	46	23	GT	2	0.5	39	0.6831	CACNA1C	intronic	0	.	0.96	1	20	39.5	26.41	2.96	12	38.5	23.2	1.77	1
chr12	2497969	2498003	chr12_2497969_2498003	34	17	CA	2	0.5	27	0.5042	CACNA1C	intronic	0	.	0.96	1	14	27	18.24	2.59	12.5	33	17.89	1.64	1
chr12	2795035	2795116	chr12_2795035_2795116	78	13	CCGCGC	6	1	23	0.165	FKBP4	UTR5	1	.	0.02	0.740741	13.5	14	13.97	0.12	8.5	19.5	13.27	1.73	1
chr12	2835159	2835191	chr12_2835159_2835191	32	16	TG	2	0.5	50	0.9739	NRIP2	upstream	1	.	0.93	0.969656	16	42.5	21.77	4.23	11.5	56	17.35	2.28	1
chr12	2848877	2848911	chr12_2848877_2848911	34	17	CA	2	0.5	37	0.7902	RP4-816N1.8	downstream	1	.	0.92	1	11.5	24.5	18.17	1.2	10	38	18.04	1.07	1
chr12	3041663	3041705	chr12_3041663_3041705	40	10	CCCT	4	0.75	28	0.6925	RP11-253E3.3	ncRNA_exonic	1	.	0.95	0.888889	10.5	17.5	13.9	1.46	8	22.5	14.8	1.11	1
chr12	3081808	3081845	chr12_3081808_3081845	36	18	TG	2	0.5	37	0.8792	TSPAN9	intronic	0	Enhancer	0.85	0.855901	19	32	26.37	1.76	10	43.5	24.78	1.91	1
chr12	3316068	3316102	chr12_3316068_3316102	34	17	GT	2	0.5	44	0.8915	TSPAN9;RP5-1063M23.2	intergenic	1	Enhancer	0.95	1	13	38	22.06	3.1	14.5	51.5	26.09	2.62	1
chr12	3365981	3366054	chr12_3365981_3366054	72	12	CCCCCG	6	1	25	0.5267	RP5-1063M23.2;RP11-476M19.2	intergenic	1	.	0	0.712329	12	12.5	12.05	0.15	7	20	12.51	1	1
chr12	3370035	3370070	chr12_3370035_3370070	34	17	CA	2	0.5	80	0.7033	RP11-476M19.2	ncRNA_intronic	1	.	0.96	0.988372	12.5	24.5	20.12	1.96	11	53	21.26	2.4	1
chr12	3437622	3437650	chr12_3437622_3437650	28	14	TA	2	0	24	0.5371	PRMT8	intronic	0	.	0.96	1	10	27.5	12.89	2.14	7.5	22	11.55	1.18	1
chr12	3490675	3490719	chr12_3490675_3490719	44	22	AG	2	0.5	40	0.8835	PRMT8	intronic	1	.	0.97	1	12	35	20.36	3.82	12	41	21.37	3.87	1
chr12	3580337	3580367	chr12_3580337_3580367	30	15	GT	2	0.5	16	0.6992	PRMT8	intronic	1	.	0.92	1	13.5	20	15.76	0.8	11	20.5	15.89	0.69	1
chr12	3612847	3612899	chr12_3612847_3612899	52	13	TATT	4	0	12	0.6503	RP5-1180D12.1	upstream	0	.	0.97	0.980769	9	15.5	12.55	0.99	9	16	12.62	0.66	1
chr12	3660829	3660887	chr12_3660829_3660887	58	29	AC	2	0.5	38	0.8665	CRACR2A	intronic	0	.	0.94	1	17	31.5	24.75	2.21	14.5	42.5	24.09	2.15	1
chr12	3666365	3666392	chr12_3666365_3666392	26	13	GC	2	1	24	0.7694	CRACR2A	intronic	0	.	0.7	0.762097	8	25	17.86	2.61	8	27.5	15.8	1.36	1
chr12	3726219	3726233	chr12_3726219_3726233	14	7	AG	2	0.5	7	0.419	RNU6-174P	ncRNA_exonic	0	.	0.95	1	7	10.5	7.63	0.81	6	10.5	7.66	0.81	1
chr12	3745780	3745828	chr12_3745780_3745828	45	9	AAAAT	5	0	109	0.906	CRACR2A	intronic	0	.	0.97	0.968946	8	612	17.51	40.54	8	104	15.2	5.29	1
chr12	3752310	3752401	chr12_3752310_3752401	90	45	CA	2	0.5	51	0.6931	CRACR2A	intronic	1	Promoter/Enhancer	0.96	0.883258	30	47.5	39.76	4.3	22	58.5	36.53	3.97	1
chr12	3777241	3777273	chr12_3777241_3777273	32	8	GAAG	4	0.5	10	0.5009	RP3-488M23.3;PARP11	intergenic	1	.	0.97	0.9375	5	12.5	7.84	1.46	5	23	8.56	1.22	1
chr12	3839181	3839217	chr12_3839181_3839217	36	12	CCG	3	1	19	0.5303	PARP11	intronic	1	Promoter/Enhancer	0.27	0.611111	12	13.5	12.03	0.17	6	16	10.54	1.89	1
chr12	3882592	3882652	chr12_3882592_3882652	60	30	AG	2	0.5	50	0.9729	RP11-664D1.1	ncRNA_intronic	1	.	0.94	0.720636	23	39	29.11	2.86	12.5	53	31.66	3.1	1
chr12	3892858	3892886	chr12_3892858_3892886	28	14	CT	2	0.5	74	0.715	RP11-664D1.1	ncRNA_intronic	1	.	0.69	1	8.5	17.5	13.01	1.49	6.5	49.5	12.26	1.35	1
chr12	3906171	3906198	chr12_3906171_3906198	27	9	TAT	3	0	25	0.77	RP11-664D1.1	ncRNA_intronic	0	.	0.97	0.915033	9	20.5	12.74	2.77	9	41	15.73	2.48	1
chr12	3996032	3996094	chr12_3996032_3996094	62	31	GT	2	0.5	41	0.938	RP11-664D1.1;RP11-320N7.2	intergenic	1	.	0.96	1	14	36.5	27.86	3.61	17.5	48.5	28.88	2.95	1
chr12	4073838	4073874	chr12_4073838_4073874	36	18	CT	2	0.5	28	0.6202	RP11-320N7.2;CCND2-AS1	intergenic	0	.	0.95	1	14	26.5	18.31	2.25	8.5	28.5	16.99	1.01	1
chr12	4118307	4118327	chr12_4118307_4118327	20	10	GT	2	0.5	13	0.5108	RP11-320N7.2;CCND2-AS1	intergenic	1	Enhancer	0.97	1	9	15	11.8	1.06	8.5	15.5	12.35	0.63	1
chr12	4291207	4291233	chr12_4291207_4291233	26	13	TG	2	0.5	36	0.8831	CCND2	intronic	1	.	0.97	1	11.5	28.5	19.97	2.68	9	39.5	21.16	2.23	1
chr12	4336446	4336494	chr12_4336446_4336494	48	24	CA	2	0.5	34	0.8197	TIGAR	intronic	0	.	0.95	0.989583	15.5	33.5	22.59	2.01	11.5	43.5	21.19	2.01	1
chr12	4363262	4363297	chr12_4363262_4363297	34	17	TG	2	0.5	27	0.8196	TIGAR;FGF23	intergenic	0	.	0.95	1	14	29.5	22.53	2.32	16	46	22.36	1.5	1
chr12	4575299	4575321	chr12_4575299_4575321	22	11	TG	2	0.5	26	0.6844	DYRK4	intronic	0	.	0.96	1	10.5	26	16.62	4.22	6	34	16.01	4.05	1
chr12	4624809	4624825	chr12_4624809_4624825	16	8	GT	2	0.5	51	0.8442	AKAP3;RP11-500M8.7	intronic	0	.	0.96	0.988637	7.5	29.5	18.95	4.82	8	50	22.22	3.65	1
chr12	4702128	4702202	chr12_4702128_4702202	72	24	CCA	3	0.666667	53	0.9664	RP11-234B24.2	ncRNA_intronic	0	.	0.94	1	10	30.5	21.26	4.48	7.5	43.5	22.1	4.56	1
chr12	4713263	4713303	chr12_4713263_4713303	40	20	GT	2	0.5	33	0.8595	RP11-234B24.2	ncRNA_intronic	0	.	0.94	0.990385	15	28.5	21.88	2.81	13.5	50.5	23.53	2.39	1
chr12	4816249	4816297	chr12_4816249_4816297	48	24	GT	2	0.5	28	0.7863	GALNT8	intronic	1	.	0.95	1	17	26.5	21.02	1.58	13.5	35	21.3	1.39	1
chr12	4820546	4820592	chr12_4820546_4820592	46	23	AC	2	0.5	32	0.8804	GALNT8	intronic	0	.	0.96	1	19	32	25.13	2.33	16	50.5	24.44	2.03	1
chr12	4842012	4842062	chr12_4842012_4842062	50	25	GT	2	0.5	35	0.8822	RP3-377H17.2	ncRNA_intronic	0	.	0.94	1	18	30.5	24.55	1.76	13	42	23.74	1.81	1
chr12	4932555	4932648	chr12_4932555_4932648	93	31	TTC	3	0.333333	35	0.8976	RP11-429A20.3	ncRNA_intronic	0	.	0.95	1	22.5	41	28.86	2.39	17.5	41.5	28.14	1.93	1
chr12	5087347	5087395	chr12_5087347_5087395	48	24	GT	2	0.5	27	0.8186	KCNA5;RP11-319E16.1	intergenic	0	.	0.96	1	11	32.5	24.13	2.67	14	31.5	23.42	1.37	1
chr12	5204647	5204679	chr12_5204647_5204679	32	16	GT	2	0.5	17	0.4413	KCNA5;RP11-319E16.1	intergenic	1	.	0.96	1	12	19.5	16.2	1.6	10	42	15.95	1.48	1
chr12	5221841	5221881	chr12_5221841_5221881	40	20	AC	2	0.5	28	0.7997	KCNA5;RP11-319E16.1	intergenic	0	.	0.96	1	15.5	31	22.81	2.32	13.5	31	22.62	1.29	1
chr12	5359797	5359900	chr12_5359797_5359900	100	25	GAAA	4	0.25	41	0.9035	RP11-1038A11.3	ncRNA_intronic	0	.	0.93	0.903867	22	37.5	28.07	2.41	15.5	41.5	32.58	2.39	1
chr12	5371730	5371752	chr12_5371730_5371752	22	11	AC	2	0.5	9	0.5451	RP11-1038A11.3	ncRNA_intronic	1	.	0.92	1	10	13.5	11.25	0.43	10	14.5	11.62	0.6	1
chr12	5413266	5413306	chr12_5413266_5413306	40	20	TG	2	0.5	38	0.8358	RP11-1038A11.1;NTF3	intergenic	0	.	0.96	1	9	22.5	17.93	2.29	9	46	16.78	2.55	1
chr12	5418777	5418817	chr12_5418777_5418817	40	20	AT	2	0	50	0.9038	RP11-1038A11.1;NTF3	intergenic	0	.	0.96	1	8	26.5	18.83	3.02	9.5	49.5	18.21	3.05	1
chr12	5432556	5432606	chr12_5432556_5432606	50	25	AC	2	0.5	34	0.7146	NTF3	intronic	1	Promoter/Enhancer	0.92	1	16.5	27.5	22.23	1.43	14.5	48	21.39	0.89	1
chr12	5434472	5434506	chr12_5434472_5434506	34	17	GT	2	0.5	23	0.7029	NTF3	intronic	1	Promoter/Enhancer	0.95	1	16	24	18.83	1.57	13	48	18.07	1.04	1
chr12	5445300	5445336	chr12_5445300_5445336	36	18	TG	2	0.5	55	0.8684	NTF3	intronic	0	.	0.88	1	10.5	22.5	16.85	1.52	8	46.5	15.76	1.58	1
chr12	5455533	5455583	chr12_5455533_5455583	50	25	AC	2	0.5	35	0.8655	NTF3	intronic	0	.	0.96	1	17.5	34	23.11	2.59	14.5	44	22.32	2.23	1
chr12	5610723	5610743	chr12_5610723_5610743	20	10	AT	2	0	68	0.8055	ANO2	intronic	0	.	0.95	1	7	32	14.2	4.58	7	54	13.63	4.05	1
chr12	5694251	5694283	chr12_5694251_5694283	32	16	AG	2	0.5	31	0.7549	ANO2	intronic	0	.	0.96	1	15.5	30.5	19.63	2.53	12	34.5	19.45	1.59	1
chr12	5818447	5818493	chr12_5818447_5818493	46	23	TA	2	0	53	0.8565	ANO2	intronic	0	.	0.94	1	4	26.5	15.9	4.75	8	46.5	17.51	2.15	1
chr12	5873196	5873246	chr12_5873196_5873246	50	25	CT	2	0.5	74	0.7876	ANO2	intronic	0	.	0.96	1	14.5	40	22.55	3.73	12.5	55	21.58	4.67	1
chr12	5964219	5964295	chr12_5964219_5964295	76	19	ATAC	4	0.25	110	0.3512	VWF	intronic	0	.	0.98	0.952485	12.5	49	21.81	5.21	12	85	23.9	9.22	1
chr12	5991167	5991205	chr12_5991167_5991205	38	19	CA	2	0.5	57	0.7465	VWF	intronic	0	.	0.92	1	11.5	22	17.87	1.53	12.5	51	18.7	1.37	1
chr12	6009426	6009464	chr12_6009426_6009464	38	19	AC	2	0.5	18	0.7155	VWF	intronic	0	.	0.97	1	14	22.5	17.55	1.4	13	43.5	17.91	1.48	1
chr12	6057480	6057527	chr12_6057480_6057527	45	15	TTA	3	0	24	0.8559	VWF	intronic	0	Enhancer	0.96	1	8	20	16.09	1.46	9	39	16.78	1.52	1
chr12	6125300	6125340	chr12_6125300_6125340	40	20	AC	2	0.5	19	0.737	VWF	upstream	0	.	0.94	1	13	25.5	20.45	1.5	13.5	39.5	20.17	0.93	1
chr12	6200231	6200253	chr12_6200231_6200253	18	3	CGGGGG	6	1	38	0.9996	CD9	intronic	1	.	0.05	0.733201	4	5	4.04	0.17	2.5	23	12.7	1.59	1
chr12	6273239	6273273	chr12_6273239_6273273	34	17	TG	2	0.5	20	0.6827	CD9;PLEKHG6	intergenic	0	Enhancer	0.96	0.988637	12	26	18.27	2.48	11	29	17.27	1.71	1
chr12	6294160	6294185	chr12_6294160_6294185	24	12	AG	2	0.5	42	0.4761	CD9;PLEKHG6	intergenic	0	Enhancer	0.94	1	9	14	11.67	1.21	6	52.5	12.39	0.81	1
chr12	6308777	6308833	chr12_6308777_6308833	56	28	CA	2	0.5	28	0.7352	CD9;PLEKHG6	intergenic	1	Promoter/Enhancer	0.94	0.988637	17	31	24.37	1.41	16	49.5	23.83	1.14	1
chr12	6339816	6339876	chr12_6339816_6339876	60	30	CT	2	0.5	31	0.778	TNFRSF1A	intronic	1	Promoter/Enhancer	0.95	0.68782	24.5	35	28.74	1.89	14.5	35.5	29.7	1.32	1
chr12	6446776	6446800	chr12_6446776_6446800	24	12	CA	2	0.5	11	0.671	CD27-AS1	ncRNA_intronic	0	Promoter/Enhancer	0.92	1	11	15	12.6	0.68	10	16	12.88	0.68	1
chr12	6465466	6465492	chr12_6465466_6465492	26	13	GT	2	0.5	26	0.6831	VAMP1	intronic	1	.	0.88	1	10	56	13.3	3.95	5.5	35	13.29	1.51	1
chr12	6607671	6607728	chr12_6607671_6607728	56	28	AC	2	0.5	141	0.9896	CHD4	upstream	0	Promoter/Enhancer	0.54	0.956818	4.5	32.5	23.86	2.83	10	93	35.23	9.39	1
chr12	6820815	6820856	chr12_6820815_6820856	40	20	GT	2	0.5	48	0.8879	GPR162;CD4	upstream;downstream	0	.	0.96	0.971698	12	28	21.39	2.71	13	53	23.82	2.1	1
chr12	6846689	6846699	chr12_6846689_6846699	10	5	CA	2	0.5	12	0.4496	CDCA3	UTR3	0	.	0.92	0.958333	1	7.5	5.72	1.17	3	18	5.63	0.73	1
chr12	6878844	6878900	chr12_6878844_6878900	56	28	TA	2	0	59	0.8785	LRRC23	intronic	0	.	0.97	1	7	27.5	16.81	4.3	6	57.5	21.2	4.4	1
chr12	6925117	6925141	chr12_6925117_6925141	24	12	GT	2	0.5	26	0.6265	ATN1	intronic	1	Promoter/Enhancer	0.7	1	8.5	34.5	14.39	3.29	8	36	13.52	1.5	1
chr12	6936716	6936773	chr12_6936716_6936773	57	19	CAG	3	0.666667	40	0.7857	ATN1	exonic	1	Promoter/Enhancer	0.97	0.959558	11	23	16.81	1.82	10	39	17.94	2.25	1
chr12	6997379	6997427	chr12_6997379_6997427	48	24	TG	2	0.5	32	0.781	EMG1	UTR3	0	.	0.94	1	13	28.5	23.46	2.07	14	34	24.78	1.16	1
chr12	7126510	7126559	chr12_7126510_7126559	48	24	GT	2	0.5	58	0.9887	RBP5	intronic	1	.	0.9	0.952851	13	33.5	21.4	2.93	13	57.5	22.08	2.52	1
chr12	7148156	7148212	chr12_7148156_7148212	56	14	AAAG	4	0.25	99	0.8541	CLSTN3	intronic	0	.	0.95	1	6	45.5	12.63	4.54	6	79	13.56	3.56	1
chr12	7178280	7178332	chr12_7178280_7178332	52	26	AC	2	0.5	26	0.8579	RP11-273B20.3	ncRNA_intronic	0	.	0.95	1	16	33	24.14	2.15	15	36	23.37	2.08	1
chr12	7437212	7437272	chr12_7437212_7437272	60	6	TTTAAAAGTA	10	0.1	48	0.8265	CD163L1	intronic	0	.	0.62	0.820255	7	32.5	17.77	3.73	0.5	40	13.97	2.82	1
chr12	7628697	7628789	chr12_7628697_7628789	90	30	GCC	3	1	166	0.4588	CD163;APOBEC1	intergenic	1	.	0.94	0.884609	20	189	67.66	34.54	15	153	70.96	16.21	1
chr12	7658045	7658080	chr12_7658045_7658080	35	7	TGTTT	5	0.2	9	0.6979	APOBEC1	intronic	1	.	0.96	1	5	9	6.92	0.59	4.5	10.5	7.32	0.72	1
chr12	7665752	7665806	chr12_7665752_7665806	54	27	AC	2	0.5	38	0.853	APOBEC1	intronic	1	.	0.95	1	17.5	35.5	25.57	2.56	14	54	25.42	2.5	1
chr12	7764486	7764528	chr12_7764486_7764528	42	14	AAT	3	0	13	0.5782	NANOGNB	upstream	0	.	0.96	1	5	1601	12.49	54.06	7.5	15.5	10.56	1.38	1
chr12	7887558	7887626	chr12_7887558_7887626	68	17	AGAT	4	0.25	15	0.714	SLC2A14	intronic	0	.	0.96	0.983333	11	17	14.81	1.04	10.5	19	14.69	0.8	1
chr12	7971308	7971328	chr12_7971308_7971328	20	10	TC	2	0.5	9	0.5314	SLC2A3;Y_RNA	intergenic	1	Enhancer	0.89	1	9	17.5	11.08	1.16	9	14.5	10.85	0.91	1
chr12	8005065	8005133	chr12_8005065_8005133	68	17	TCTA	4	0.25	22	0.8794	Y_RNA;RP11-69M1.8	intergenic	0	.	0.96	0.993055	10	24	14.68	2.44	8	22	14.24	1.62	1
chr12	8008333	8008384	chr12_8008333_8008384	50	25	AC	2	0.5	32	0.845	Y_RNA;RP11-69M1.8	intergenic	0	.	0.92	0.925901	19.5	30	26.18	1.5	15.5	50	26.3	1.54	1
chr12	8018711	8018782	chr12_8018711_8018782	69	23	GCC	3	1	10	0.0131	RP11-69M1.8	ncRNA_intronic	1	Promoter/Enhancer	0.04	0.732394	23.5	24.5	23.94	0.16	15	27.5	25.95	0.69	1
chr12	8082774	8082817	chr12_8082774_8082817	42	21	CA	2	0.5	24	0.9225	NECAP1	intronic	0	Promoter/Enhancer	0.91	0.963414	12.5	25.5	18.96	2.79	10.5	27.5	18.74	2.7	1
chr12	8254065	8254127	chr12_8254065_8254127	60	12	TATTA	5	0	26	0.8251	RP11-266K4.9;LINC00937	intergenic	0	.	0.84	0.885776	11	18.5	14.77	1.28	7	25	15.97	2.01	1
chr12	8314980	8315014	chr12_8314980_8315014	34	17	GT	2	0.5	27	0.7774	LINC00937	ncRNA_intronic	0	.	0.96	1	12	26.5	19.56	2.24	13	33.5	19.07	1.64	1
chr12	8350877	8350936	chr12_8350877_8350936	58	29	AC	2	0.5	91	0.9654	LINC00937	ncRNA_intronic	0	.	0.8	0.986487	3	34	14.78	7.34	3.5	58.5	12.29	7.24	1
chr12	8364997	8365029	chr12_8364997_8365029	32	16	CA	2	0.5	39	0.7519	LINC00937	ncRNA_intronic	0	.	0.95	1	11.5	24	17.66	1.8	10.5	42	16.99	1.63	1
chr12	8610993	8611039	chr12_8610993_8611039	46	23	TG	2	0.5	29	0.8282	AICDA	intronic	1	Enhancer	0.95	1	13.5	28.5	21.03	1.79	14.5	31.5	22.12	1.34	1
chr12	8695178	8695219	chr12_8695178_8695219	40	8	CCGCC	5	1	38	0.9855	RP11-20D14.3;RIMKLB	intergenic	1	.	0.67	0.853659	6	10.5	7.72	0.67	6	25	9.38	1.81	1
chr12	8697833	8697897	chr12_8697833_8697897	60	12	CGCCG	5	1	26	0.5343	RIMKLB	upstream	1	Promoter/Enhancer	-0.04	0.71875	13	13.5	13	0.02	7	21.5	12.37	1.77	1
chr12	8797896	8797943	chr12_8797896_8797943	44	11	AAAG	4	0.25	19	0.3742	A2ML1-AS1	ncRNA_intronic	0	.	0.97	1	4.5	22	7.45	1.58	5	42.5	7.78	1.13	1
chr12	8840923	8841037	chr12_8840923_8841037	112	28	AAGG	4	0.5	33	0.8212	A2ML1	intronic	0	.	0.91	0.954993	25.5	36	31.15	1.68	21	40	30.56	1.69	1
chr12	8886010	8886044	chr12_8886010_8886044	34	17	CA	2	0.5	22	0.8127	RP11-259O18.5	ncRNA_intronic	1	.	0.95	1	11.5	23.5	19.52	1.83	12.5	34	19.48	1.28	1
chr12	8889467	8889483	chr12_8889467_8889483	16	8	TG	2	0.5	38	0.8769	RP11-259O18.5	ncRNA_intronic	0	.	0.96	1	8	29.5	19.09	4.93	8	39.5	20.17	3.93	1
chr12	9094340	9094374	chr12_9094340_9094374	34	17	AT	2	0	33	0.8164	A2M	intronic	0	.	0.93	1	7	21.5	17	1.24	8	31	17.15	1.1	1
chr12	9185790	9185822	chr12_9185790_9185822	30	6	TTTCT	5	0.2	23	0.7178	PZP	intronic	0	.	0.96	0.975603	6	41.5	9.35	2.6	5	19.5	9.76	1.84	1
chr12	9221387	9221419	chr12_9221387_9221419	32	8	AAAG	4	0.25	112	0.7649	PZP;MIR1244-3	intergenic	0	.	0.95	0.965217	5	70	16.31	12.73	5.5	110	15.84	12.67	1
chr12	9258498	9258545	chr12_9258498_9258545	44	11	AAAT	4	0	32	0.7511	RP11-118B22.4	downstream	0	.	0.92	0.972391	7	15	11.83	1.73	6.5	26.5	12.25	2.27	1
chr12	9283455	9283487	chr12_9283455_9283487	32	16	AC	2	0.5	13	0.6797	RP11-118B22.4;SNORA75	intergenic	1	Enhancer	0.98	0.916667	11.5	17.5	13.43	1.21	10	18.5	13.07	0.89	1
chr12	9332317	9332345	chr12_9332317_9332345	28	14	AG	2	0.5	46	0.827	SNORA75;RP13-735L24.1	intergenic	0	.	0.96	1	11	27	16.59	2.15	10	47	17.02	2.19	1
chr12	9362639	9362676	chr12_9362639_9362676	36	9	TATT	4	0	16	0.7103	SNORA75;RP13-735L24.1	intergenic	1	.	0.97	0.898194	8	20	14.94	2.14	12	23.5	16.9	0.82	1
chr12	9396098	9396116	chr12_9396098_9396116	18	9	TG	2	0.5	25	0.7776	RP13-735L24.1	ncRNA_exonic	0	.	0.82	1	7	20.5	11.78	2.32	7.5	21.5	11.11	1.96	1
chr12	9453513	9453549	chr12_9453513_9453549	36	18	CA	2	0.5	30	0.8475	SNORA75;RP11-726G1.1	intergenic	0	.	0.95	1	15	23.5	19.69	1.46	12	37.5	20.43	1.61	1
chr12	9454269	9454305	chr12_9454269_9454305	36	18	GT	2	0.5	15	0.5948	SNORA75;RP11-726G1.1	intergenic	0	Enhancer	0.94	0.968254	14	20.5	17.82	1.03	13	21	17.73	1.09	1
chr12	9606648	9606760	chr12_9606648_9606760	112	56	TA	2	0	83	0.9745	KLRB1	intronic	0	Promoter/Enhancer	0.91	0.858042	32	63.5	42.53	7.19	29.5	84.5	47.82	9.26	1
chr12	9695843	9695855	chr12_9695843_9695855	12	4	TGC	3	0.666667	8	0.8824	CLEC2D	UTR3	0	.	0.7	1	2.5	6	4.15	0.47	3	8.5	5.3	0.78	1
chr12	9703375	9703411	chr12_9703375_9703411	36	9	TTAT	4	0	11	0.6722	RP11-75L1.1	upstream	0	Enhancer	0.98	1	7	11.5	9.1	0.8	5.5	13	8.45	1.05	1
chr12	9736019	9736045	chr12_9736019_9736045	26	13	AT	2	0	42	0.8045	CLECL1;CD69	intergenic	0	.	0.95	1	9.5	26.5	14.23	3.15	7	50	14.63	3.72	1
chr12	9747367	9747481	chr12_9747367_9747481	112	28	CTTC	4	0.5	27	0.863	CLECL1;CD69	intergenic	1	.	0.95	0.867925	22	33	27.24	1.8	14	35	26.6	1.41	1
chr12	9751904	9751922	chr12_9751904_9751922	18	9	AG	2	0.5	13	0.4249	CD69	downstream	1	.	0.96	1	6	9.5	8.1	0.82	1.5	12	7.28	0.6	1
chr12	9759484	9759508	chr12_9759484_9759508	24	8	TTA	3	0	8	0.5714	CD69	intronic	0	Promoter/Enhancer	0.96	1	7.5	12	8.7	0.69	6.5	11	8.71	0.63	1
chr12	9771386	9771408	chr12_9771386_9771408	22	11	AT	2	0	59	0.8198	CD69;KLRF1	intergenic	0	.	0.97	1	3	28.5	13.38	5.99	2	62.5	16.03	3.75	1
chr12	9786905	9786925	chr12_9786905_9786925	20	10	CA	2	0.5	29	0.8815	CD69;KLRF1	intergenic	0	.	0.94	1	8	21	13.43	2.63	7.5	27	15.7	1.96	1
chr12	9853057	9853110	chr12_9853057_9853110	52	13	AAAG	4	0.25	63	0.7962	CLEC2B	UTR3	0	.	0.99	0.923004	13	51.5	22.03	5.5	12.5	55	21.97	4.6	1
chr12	9869849	9869859	chr12_9869849_9869859	10	5	CA	2	0.5	10	0.3557	CLEC2B	UTR5	1	Promoter/Enhancer	0.98	1	5	10	8.08	1.31	4	11.5	8.09	1.19	1
chr12	9880520	9880546	chr12_9880520_9880546	26	13	TG	2	0.5	17	0.1728	KLRF2	upstream	0	.	0.93	1	11	19.5	12.84	0.75	9	19.5	13.01	0.68	1
chr12	9947835	9947865	chr12_9947835_9947865	30	15	GT	2	0.5	18	0.5105	AC091814.3	downstream	1	.	0.94	1	14	21.5	16.12	1.31	11	27.5	15.69	0.81	1
chr12	9972042	9972060	chr12_9972042_9972060	18	9	TG	2	0.5	8	0.5735	CLEC12A	intronic	0	Promoter/Enhancer	0.96	0.958333	6	10	7.64	1.01	4.5	10.5	7.4	1.03	1
chr12	10010153	10010237	chr12_10010153_10010237	84	42	CT	2	0.5	56	0.8423	CLEC1B	intronic	1	.	0.95	0.729916	37	49	42.06	1.64	21	62	43.67	1.65	1
chr12	10087472	10087518	chr12_10087472_10087518	46	23	TA	2	0	69	0.7284	CLEC1A	intronic	0	.	0.96	1	5	29	19.35	2.91	11	50.5	17.32	1.75	1
chr12	10128207	10128247	chr12_10128207_10128247	40	20	AC	2	0.5	20	0.6488	CLEC7A	intronic	0	Promoter/Enhancer	0.96	1	9.5	28.5	19.05	2.87	13	24.5	17.92	0.99	1
chr12	10146810	10146824	chr12_10146810_10146824	14	7	TA	2	0	41	0.6855	CLEC7A;OLR1	intergenic	0	.	0.97	1	5	29	11.41	4.87	3.5	50	10.07	4.7	1
chr12	10159287	10159311	chr12_10159287_10159311	24	12	TG	2	0.5	14	0.6111	OLR1	UTR3	1	.	0.79	1	11	18	13.77	1.37	10.5	17.5	13.73	0.64	1
chr12	10223341	10223370	chr12_10223341_10223370	28	14	GT	2	0.5	16	0.9834	GABARAPL1	downstream	1	.	0.92	1	10	19	13.68	1.44	7.5	22	13.48	0.92	1
chr12	10248530	10248586	chr12_10248530_10248586	56	14	TTCC	4	0.5	20	0.8362	GABARAPL1;KLRD1	intergenic	0	.	0.96	1	9	18	13.25	2.05	8	21	15	1.47	1
chr12	10324818	10324843	chr12_10324818_10324843	24	12	TA	2	0	80	0.9362	KLRD1	UTR3	0	.	0.93	0.973912	12	25.5	19.35	1.88	9	62.5	21.18	1.96	1
chr12	10368864	10368888	chr12_10368864_10368888	24	12	GA	2	0.5	12	0.5675	RP11-277P12.20	ncRNA_intronic	1	Enhancer	0.98	1	6.5	14	9.77	1.59	6	26	10.3	1.27	1
chr12	10385367	10385395	chr12_10385367_10385395	28	14	AC	2	0.5	23	0.7857	RP11-277P12.20	ncRNA_intronic	1	Promoter/Enhancer	0.98	1	10	25	17.12	2.97	10	33.5	16.84	1.6	1
chr12	10398356	10398386	chr12_10398356_10398386	30	15	CA	2	0.5	22	0.6301	RP11-277P12.20	ncRNA_exonic	1	Enhancer	0.91	1	13.5	20	16.15	1.17	10.5	22.5	16.38	0.82	1
chr12	10504306	10504332	chr12_10504306_10504332	26	13	AT	2	0	47	0.871	KLRC1;EIF2S3L	intergenic	0	.	0.97	1	5	25.5	15.06	3.82	8	48.5	15.08	2.5	1
chr12	10578881	10578913	chr12_10578881_10578913	32	16	CT	2	0.5	25	0.7618	RP11-291B21.2;MAGOHB	intergenic	0	.	0.95	1	11	25.5	15.11	2.08	10.5	32.5	15.69	1.09	1
chr12	10612190	10612245	chr12_10612190_10612245	55	11	ATAAC	5	0.2	15	0.7453	MAGOHB	intronic	1	Promoter/Enhancer	0.98	1	5	14	10.76	1.03	6	16	10.25	0.84	1
chr12	10619348	10619370	chr12_10619348_10619370	22	11	CA	2	0.5	10	0.7279	STYK1	UTR3	0	.	0.96	1	11	15.5	12.21	0.9	9.5	16.5	13.21	0.95	1
chr12	10630032	10630092	chr12_10630032_10630092	60	30	GA	2	0.5	26	0.5518	STYK1	intronic	0	.	0.97	1	11	34	19.22	3.96	7	48.5	17.92	2.59	1
chr12	10690851	10690881	chr12_10690851_10690881	30	15	AT	2	0	18	0.7664	STYK1;YBX3	intergenic	0	.	0.95	1	10	20	13.44	1.4	9	20.5	13.51	1.12	1
chr12	10728964	10729002	chr12_10728964_10729002	38	19	TA	2	0	63	0.8408	YBX3;RP13-81N3.2	intergenic	0	.	0.97	0.989131	8	31	17.31	4.05	7	53	16.78	4.91	1
chr12	10821063	10821159	chr12_10821063_10821159	85	5	ATATATATATCTTATAC	17	0.117647	11	0.5041	TAS2R9;TAS2R10	intergenic	0	.	0.95	0.908664	5	10	6.74	0.94	6	14	9.28	1.4	1
chr12	10871372	10871386	chr12_10871372_10871386	14	7	TA	2	0	31	0.8759	PRH1-PRR4;PRR4	intronic	0	.	0.95	0.988637	6	23.5	12.63	4.51	6	30.5	17.25	3.31	1
chr12	11020363	11020391	chr12_11020363_11020391	28	14	AT	2	0	57	0.986	PRH1;PRH1-PRR4;PRR4	intronic	0	.	0.97	0.964114	8	28.5	16.25	3.71	6.5	50	12.39	4.31	1
chr12	11133120	11133142	chr12_11133120_11133142	22	11	AC	2	0.5	10	0.8146	TAS2R30	UTR3	0	.	0.94	1	10.5	13.5	11.7	0.58	9.5	14	11.78	0.84	1
chr12	11202309	11202377	chr12_11202309_11202377	68	17	GGAA	4	0.5	17	0.7777	TAS2R42;RP11-711K1.8	intergenic	1	.	0.97	0.984722	10	19.5	15.2	1.48	8.5	18.5	14.54	1.1	1
chr12	11506892	11506926	chr12_11506892_11506926	34	17	GT	2	0.5	21	0.4576	RP11-711K1.7;RP11-434C1.2	intergenic	1	.	0.87	0.952381	8.5	28	17.13	3.83	10	30.5	12.46	0.96	1
chr12	11581136	11581176	chr12_11581136_11581176	40	8	TAAAA	5	0	10	0.5831	LINC01252;ETV6	intergenic	0	Enhancer	0.97	1	5	11	8.09	0.92	5.5	11	8.48	0.72	1
chr12	11624391	11624499	chr12_11624391_11624499	108	54	AT	2	0	100	0.8084	LINC01252;ETV6	intergenic	0	.	0.91	0.903861	37.5	95	56.5	7.54	25.5	89	56.59	4.97	1
chr12	11674615	11674661	chr12_11674615_11674661	46	23	TG	2	0.5	30	0.8186	ETV6	intronic	1	Enhancer	0.94	1	12	30	22.3	2.54	13	44	22.15	2.52	1
chr12	11749288	11749350	chr12_11749288_11749350	62	31	AC	2	0.5	42	0.8607	ETV6	intronic	1	Enhancer	0.97	1	15.5	37.5	25.5	4.14	13.5	52	24.25	4.13	1
chr12	11760878	11760909	chr12_11760878_11760909	30	15	TG	2	0.5	23	0.5574	ETV6	intronic	0	Enhancer	0.97	0.948276	12.5	23	15.89	1.42	7.5	34.5	15.74	1.63	1
chr12	11827070	11827112	chr12_11827070_11827112	42	21	CA	2	0.5	24	0.7934	ETV6	intronic	1	Enhancer	0.96	1	9	25.5	20.54	1.89	12	29	21.25	1.22	1
chr12	11893794	11893842	chr12_11893794_11893842	48	24	TA	2	0	52	0.9329	ETV6	UTR3	0	.	0.93	1	4	33.5	18.83	5.53	7.5	48.5	18.96	2.81	1
chr12	12011077	12011123	chr12_12011077_12011123	46	23	GT	2	0.5	25	0.7466	ETV6;BCL2L14	intergenic	1	.	0.94	1	13	24.5	19.23	1.59	13	32	19.1	1.34	1
chr12	12047238	12047288	chr12_12047238_12047288	50	10	GACAG	5	0.6	13	0.482	ETV6;BCL2L14	intergenic	1	.	0.97	0.9775	6	13.5	9.14	1.02	5.5	14.5	8.87	1.11	1
chr12	12119990	12120043	chr12_12119990_12120043	52	26	AT	2	0	79	0.9669	LRP6	UTR3	0	.	0.94	1	10	38.5	24.79	3.05	3	66	24.61	3.75	1
chr12	12170791	12170832	chr12_12170791_12170832	40	20	CA	2	0.5	23	0.6989	LRP6	intronic	0	.	0.94	1	15.5	23.5	19.4	1.1	13.5	36.5	19.89	0.72	1
chr12	12179361	12179421	chr12_12179361_12179421	60	10	AGATAT	6	0.166667	11	0.6196	LRP6	intronic	1	.	0.94	0.982407	7	13	9.36	1.05	6.5	12.5	8.62	0.62	1
chr12	12249671	12249731	chr12_12249671_12249731	60	15	GAAG	4	0.5	19	0.8263	LRP6	intronic	1	.	0.96	1	7.5	18	13.2	1.7	6	19.5	11.83	1.5	1
chr12	12328984	12329026	chr12_12328984_12329026	42	21	CA	2	0.5	32	0.8092	MANSC1	UTR3	0	.	0.94	1	15	28.5	22.41	2.26	16	48	23.34	1.09	1
chr12	12333044	12333060	chr12_12333044_12333060	16	8	AT	2	0	19	0.2072	MANSC1	intronic	0	Enhancer	0.88	1	7.5	16	8.53	1.37	5	42	8.7	1.38	1
chr12	12338890	12338918	chr12_12338890_12338918	28	14	AC	2	0.5	38	0.6277	MANSC1	intronic	0	Enhancer	0.96	1	11	24.5	15.96	2.38	8.5	51	16.53	2.21	1
chr12	12370099	12370135	chr12_12370099_12370135	36	18	AC	2	0.5	23	0.6939	BORCS5	intronic	1	.	0.96	1	8	24.5	14.69	4.34	7.5	28	18.4	1.61	1
chr12	12486481	12486517	chr12_12486481_12486517	36	18	GT	2	0.5	23	0.7572	RP11-253I19.3	ncRNA_intronic	0	Enhancer	0.94	1	5	23	17.09	1.93	5	23	16.04	2.61	1
chr12	12560946	12560966	chr12_12560946_12560966	20	10	CA	2	0.5	28	0.4566	DUSP16	intronic	1	Promoter/Enhancer	0.95	1	9	29	15.36	4.33	5.5	30.5	13.49	4.59	1
chr12	12761830	12761862	chr12_12761830_12761862	32	16	AG	2	0.5	25	0.8227	APOLD1	intronic	0	.	0.87	1	6	25.5	18.2	3.79	12.5	30.5	21.11	1.96	1
chr12	12809749	12809790	chr12_12809749_12809790	40	20	AT	2	0	82	0.8521	APOLD1;DDX47	intergenic	0	Enhancer	0.95	0.945515	12.5	48.5	20.51	4.44	6	67.5	20.85	4.15	1
chr12	12914515	12914631	chr12_12914515_12914631	116	29	CTTT	4	0.25	50	0.6994	GPRC5A	UTR3	0	.	0.84	0.893554	28	46.5	33.2	1.87	17	52	33.67	1.24	1
chr12	12917212	12917252	chr12_12917212_12917252	40	20	TG	2	0.5	38	0.899	GPRC5A	UTR3	0	Enhancer	0.92	1	10	24.5	17.91	2.58	8.5	48.5	17.95	2.3	1
chr12	12924000	12924056	chr12_12924000_12924056	56	14	TTCT	4	0.25	39	0.8718	GPRC5A;RP11-392P7.6	intergenic	0	.	0.61	0.878247	7	30	15.65	4.56	9	38	22.61	4.69	1
chr12	12993064	12993181	chr12_12993064_12993181	116	29	TTTC	4	0.25	41	0.982	HEBP1	intronic	1	Enhancer	0.21	0.709538	25	30.5	27.91	1.2	8	35.5	23.83	4.16	1
chr12	12993486	12993518	chr12_12993486_12993518	32	16	CT	2	0.5	17	0.6169	HEBP1	intronic	0	Enhancer	0.94	1	9	18.5	13.07	2.35	7	17.5	10.75	1.63	1
chr12	13000192	13000232	chr12_13000192_13000232	40	5	GGCGGCAG	8	0.875	21	0.5495	HEBP1	UTR5	1	Promoter/Enhancer	0.93	1	3	10	5.45	0.87	3	14.5	6.23	0.74	1
chr12	13000454	13000478	chr12_13000454_13000478	24	3	GCAGCAGT	8	0.625	11	0.5748	RP11-377D9.3	ncRNA_exonic	1	Promoter/Enhancer	0.97	1	2.5	9	3.75	1.01	2	8.5	5.04	0.91	1
chr12	13070172	13070210	chr12_13070172_13070210	38	19	AT	2	0	24	0.6922	FAM234B	intronic	0	.	0.96	1	9.5	24	13.37	2.18	9	21	13.68	1.19	1
chr12	13119156	13119180	chr12_13119156_13119180	24	12	AC	2	0.5	13	0.4644	GSG1;EMP1	intergenic	0	Enhancer	0.96	1	10	16.5	13.4	0.93	9.5	21.5	13.04	0.57	1
chr12	13165416	13165464	chr12_13165416_13165464	48	12	CTAA	4	0.25	12	0.6213	GSG1;EMP1	intergenic	0	Enhancer	0.96	1	4.5	12	8.61	0.96	4.5	12	7.79	1.02	1
chr12	13174357	13174381	chr12_13174357_13174381	24	12	AC	2	0.5	23	0.6068	GSG1;EMP1	intergenic	0	Enhancer	0.94	1	9	25	12.9	1.62	9	25.5	13.43	1.83	1
chr12	13195108	13195132	chr12_13195108_13195132	24	12	TG	2	0.5	21	0.8062	GSG1;EMP1	intergenic	1	Promoter/Enhancer	0.96	1	11	25	17.07	3.07	10	35	18.34	2.83	1
chr12	13206927	13206963	chr12_13206927_13206963	36	18	TG	2	0.5	12	0.6617	EMP1	intronic	0	Promoter/Enhancer	0.95	1	12.5	19	15.59	1.17	12	18.5	14.83	0.66	1
chr12	13453549	13453591	chr12_13453549_13453591	42	21	GT	2	0.5	27	0.8206	RNA5SP353;RNU6-590P	intergenic	0	.	0.95	1	16.5	28.5	21.75	1.83	13	28	21.05	1.79	1
chr12	13547927	13547982	chr12_13547927_13547982	54	27	TA	2	0	68	0.9413	GRIN2B	UTR3	0	.	0.89	0.811439	27	51	31.6	4.47	25	68	32.68	4.61	1
chr12	13680436	13680484	chr12_13680436_13680484	48	24	TG	2	0.5	27	0.8865	GRIN2B	intronic	0	.	0.96	1	15.5	31.5	23	2.27	13.5	33	22.29	2.24	1
chr12	13690280	13690317	chr12_13690280_13690317	36	18	CA	2	0.5	21	0.6985	GRIN2B	intronic	1	.	0.87	0.943606	15.5	24	18.34	1.27	13.5	44	18.21	1.89	1
chr12	13690373	13690395	chr12_13690373_13690395	22	11	CA	2	0.5	10	0.7078	GRIN2B	intronic	1	.	0.86	1	7.5	12.5	9.83	0.82	6	25	9.86	0.84	1
chr12	13717066	13717102	chr12_13717066_13717102	36	18	GT	2	0.5	21	0.8049	GRIN2B	intronic	0	.	0.98	1	10	24	16.54	2.49	11.5	49	18.94	1.74	1
chr12	13855049	13855069	chr12_13855049_13855069	20	10	AA	2	0	87	0.7777	GRIN2B	intronic	0	.	0.93	1	9	19.5	12.79	2.17	7.5	62	12.29	2.64	1
chr12	13932952	13933013	chr12_13932952_13933013	60	30	GT	2	0.5	30	0.8289	GRIN2B	intronic	1	.	0.96	0.934426	27	37.5	30.89	1.53	21.5	50	31.08	2	1
chr12	13962089	13962121	chr12_13962089_13962121	32	16	AC	2	0.5	24	0.8264	GRIN2B	intronic	1	.	0.96	1	11	28	17.82	2.78	11	28.5	20.41	2.13	1
