## Supplementary Tables for "A phenome-wide association study of tandem repeat variation in 168,554 individuals from the UK Biobank" (part 2 of 3)

### Sheet: Table S1_TRs genotyped (continued)
Supplementary Table 1. List of all STRs genotyped in the UK Biobank.
chr12	13980894	13980992	chr12_13980894_13980992	98	49	CG	2	1	36	0.5414	GRIN2B	upstream	1	.	0.14	0.683673	41	51	49.04	0.96	25	61.5	45.41	7.09	1
chr12	14121025	14121067	chr12_14121025_14121067	42	21	TG	2	0.5	30	0.8922	GRIN2B;RP11-134N1.2	intergenic	0	.	0.94	1	16	29	23.33	2.55	15	50	24.05	2.05	1
chr12	14174694	14174739	chr12_14174694_14174739	44	22	TA	2	0	74	0.8644	GRIN2B;RP11-134N1.2	intergenic	1	.	0.94	1	3	25.5	14.28	5.88	2.5	68	14.67	6.6	1
chr12	14292890	14292910	chr12_14292890_14292910	20	10	AT	2	0	43	0.7693	RNU6-491P;ATF7IP	intergenic	0	.	0.94	1	8.5	26.5	11.58	3.07	7	53	13.31	4.01	1
chr12	14318263	14318275	chr12_14318263_14318275	12	6	AT	2	0	62	0.7585	RNU6-491P;ATF7IP	intergenic	0	.	0.97	0.964901	6	40	18.9	7.81	6	60.5	17.41	7.34	1
chr12	14331557	14331599	chr12_14331557_14331599	42	21	TA	2	0	44	0.7952	RNU6-491P;ATF7IP	intergenic	0	.	0.97	1	9.5	25	15.53	3.82	8	56	15.33	4.1	1
chr12	14736778	14736833	chr12_14736778_14736833	54	27	CG	2	1	39	0.8594	RP11-174G6.1	ncRNA_intronic	0	.	0.95	0.641915	22	36.5	27.82	2.1	13.5	38	28.84	1.93	1
chr12	14824817	14824843	chr12_14824817_14824843	26	13	AC	2	0.5	18	0.7167	ART4;C12orf60	downstream	0	.	0.94	1	11	20	13.54	1.34	10	21.5	14.11	1.79	1
chr12	14875337	14875387	chr12_14875337_14875387	50	25	AT	2	0	48	0.9275	RP11-233G1.4;MGP	intergenic	0	.	0.96	1	10	34.5	21.51	3.54	6	49.5	22.2	3.07	1
chr12	14914558	14914590	chr12_14914558_14914590	32	16	TG	2	0.5	22	0.6382	ERP27	UTR3	0	.	0.93	0.944444	16	19.5	17.32	0.74	4.5	24	16.9	1.58	1
chr12	14948100	14948137	chr12_14948100_14948137	36	18	CA	2	0.5	25	0.8198	ARHGDIB	intronic	1	Promoter/Enhancer	0.97	0.978723	14	26.5	20.38	2.07	13	38.5	20.51	2.56	1
chr12	15000237	15000276	chr12_15000237_15000276	38	19	AC	2	0.5	19	0.6304	PDE6H;LINC01489	intergenic	0	.	0.95	0.975581	17.5	26	21.11	1.05	15.5	32.5	20.68	0.66	1
chr12	15046299	15046327	chr12_15046299_15046327	28	7	CCTT	4	0.5	173	0.8107	LINC01489;RERG	intergenic	0	.	0.9	0.88411	7	294	91.65	70.58	7.5	162	32.06	22.15	1
chr12	15102663	15102703	chr12_15102663_15102703	40	20	TG	2	0.5	21	0.8316	LINC01489;RERG	intergenic	0	.	0.96	0.956439	19	28.5	23.28	1.76	16	30	23.71	1.74	1
chr12	15126128	15126152	chr12_15126128_15126152	24	12	AT	2	0	58	0.8397	RERG	intronic	0	.	0.96	1	8	22.5	16.55	2.69	7	56	16.98	2.84	1
chr12	15133146	15133174	chr12_15133146_15133174	28	14	AT	2	0	34	0.751	RERG	intronic	0	.	0.97	1	5	28	14.79	3.57	7.5	28	14.14	1.01	1
chr12	15161138	15161226	chr12_15161138_15161226	88	22	AAAG	4	0.25	51	0.9123	RERG	intronic	0	.	0.96	1	12	34.5	22.56	2.93	12.5	41.5	22.45	2.49	1
chr12	15169920	15169966	chr12_15169920_15169966	46	23	TG	2	0.5	27	0.8336	RERG	intronic	1	.	0.93	1	14	26.5	21.94	1.55	13	48.5	23.19	1.51	1
chr12	15175333	15175387	chr12_15175333_15175387	54	27	TG	2	0.5	49	0.8853	RERG	intronic	0	.	0.96	1	18.5	33.5	26.5	2.09	17	55.5	26.8	1.71	1
chr12	15195551	15195601	chr12_15195551_15195601	50	25	TG	2	0.5	46	0.8144	RERG	intronic	0	.	0.96	1	12	33.5	23.42	3.09	11.5	52	23.35	2.58	1
chr12	15211284	15211328	chr12_15211284_15211328	44	22	AC	2	0.5	25	0.8439	RERG	intronic	1	.	0.95	1	14.5	27	21.97	1.43	13.5	31.5	21.47	1.32	1
chr12	15213996	15214048	chr12_15213996_15214048	52	26	TG	2	0.5	27	0.7883	RERG	intronic	0	.	0.96	0.978261	16.5	29	22.47	2.47	16	38	23.68	0.89	1
chr12	15395809	15395840	chr12_15395809_15395840	30	15	CA	2	0.5	13	0.6772	PTPRO	intronic	0	.	0.96	1	13.5	18	15.42	0.73	12.5	22	15.98	0.66	1
chr12	15548528	15548552	chr12_15548528_15548552	24	12	TG	2	0.5	12	0.4989	PTPRO	intronic	0	Promoter/Enhancer	0.94	1	10	15.5	12.57	0.67	9	15.5	12.5	0.67	1
chr12	15630169	15630239	chr12_15630169_15630239	70	35	CT	2	0.5	26	0.6395	EPS8	intronic	1	.	0.56	0.678384	31.5	39	36.41	0.93	16.5	47.5	32.37	7.48	1
chr12	15780481	15780529	chr12_15780481_15780529	48	24	AC	2	0.5	60	0.8621	RP11-6B19.1	ncRNA_intronic	1	Enhancer	0.96	1	18.5	31	25.12	2.02	16.5	54	27.2	1.46	1
chr12	15936851	15936980	chr12_15936851_15936980	125	25	TGTCC	5	0.6	21	0.9703	DERA	intronic	0	.	0.62	0.887551	18	54.5	26.34	2.66	16	29.5	24.4	1.52	1
chr12	16193780	16193844	chr12_16193780_16193844	64	32	GA	2	0.5	53	0.8921	SLC15A5	intronic	0	.	0.96	0.991071	15	40.5	25.22	5.23	14.5	53.5	25.27	4.69	1
chr12	16311038	16311048	chr12_16311038_16311048	10	5	AG	2	0.5	100	0.3823	SLC15A5;MGST1	intergenic	0	.	0.96	1	3	5.5	4.76	0.5	3	88.5	11.06	16.45	1
chr12	16628807	16628884	chr12_16628807_16628884	76	19	AAGG	4	0.5	21	0.7022	LMO3;RP11-239A17.1	intergenic	0	.	0.96	0.975309	16	25.5	20.21	1.13	14	29.5	20.53	1.23	1
chr12	16642141	16642214	chr12_16642141_16642214	70	14	TTTAG	5	0.2	16	0.8906	LMO3;RP11-239A17.1	intergenic	0	.	0.93	0.87384	14	22	17.92	1.79	12	23	16.78	1.67	1
chr12	16726360	16726428	chr12_16726360_16726428	68	17	TTCC	4	0.5	20	0.7588	RP11-239A17.1	ncRNA_intronic	1	.	0.97	0.984375	10	23	16.15	1.68	10	22	15.35	1.18	1
chr12	16847195	16847209	chr12_16847195_16847209	14	7	AT	2	0	30	0.534	RP11-239A17.1;RNU6-837P	intergenic	0	.	0.93	1	7	26.5	10.67	3.05	3	22	8.55	1.62	1
chr12	16860447	16860491	chr12_16860447_16860491	44	22	AC	2	0.5	21	0.5955	RP11-239A17.1;RNU6-837P	intergenic	0	.	0.94	1	18.5	27.5	21.67	1.76	14.5	32	20.06	0.62	1
chr12	17063443	17063548	chr12_17063443_17063548	104	26	TTCT	4	0.25	42	0.9083	RP11-239A17.1;RNU6-837P	intergenic	0	.	0.77	0.948966	17	49	24.57	3.24	15	42	25.26	2.42	1
chr12	17167605	17167653	chr12_17167605_17167653	48	24	CA	2	0.5	51	0.8004	RNU6-837P;RP11-871F6.3	intergenic	0	.	0.96	1	13	28.5	22.2	2.76	14.5	52.5	25.15	1.55	1
chr12	17282173	17282189	chr12_17282173_17282189	16	8	AT	2	0	34	0.134	RNU6-837P;RP11-871F6.3	intergenic	0	.	0.96	0.98	7	31	12.41	5.26	6.5	36	8.79	2.64	1
chr12	17414127	17414178	chr12_17414127_17414178	50	25	AC	2	0.5	28	0.7751	RNU6-837P;RP11-871F6.3	intergenic	0	.	0.96	0.979281	20.5	29.5	25.02	1.85	17	42	23.49	1.85	1
chr12	17535131	17535135	chr12_17535131_17535135	4	2	TC	2	0.5	61	0.4227	RP11-871F6.3	ncRNA_intronic	0	.	0.95	1	2	4.5	3.78	0.48	2	47.5	3.48	1.31	1
chr12	17642061	17642107	chr12_17642061_17642107	46	23	GT	2	0.5	19	0.4968	RP11-606D9.1;MIR3974	intergenic	1	.	0.94	1	12.5	21.5	15.61	1.27	11.5	23	16.05	1.15	1
chr12	17795087	17795107	chr12_17795087_17795107	20	10	AA	2	0	85	0.7611	Y_RNA;RERGL	intergenic	0	.	0.75	1	9	11.5	10.29	0.55	8	57	10.48	1.38	1
chr12	17947247	17947275	chr12_17947247_17947275	28	14	AT	2	0	44	0.9286	Y_RNA;RERGL	intergenic	0	.	0.96	1	8	28.5	16.59	3.8	9	50	17.22	3.1	1
chr12	18030331	18030379	chr12_18030331_18030379	48	24	TG	2	0.5	40	0.8689	Y_RNA;RERGL	intergenic	0	.	0.94	1	16	30.5	24.61	2.39	16	56	25.68	1.67	1
chr12	18171684	18171716	chr12_18171684_18171716	32	16	TC	2	0.5	18	0.6887	RERGL;PIK3C2G	intergenic	0	.	0.96	1	12	25.5	17.4	2.11	12	24	17.23	1.66	1
chr12	18338663	18338709	chr12_18338663_18338709	46	23	TG	2	0.5	34	0.8372	PIK3C2G	intronic	0	.	0.96	1	16	26	21.33	1.51	7.5	40	22.17	1.52	1
chr12	18559821	18559866	chr12_18559821_18559866	44	22	AG	2	0.5	80	0.987	PIK3C2G	intronic	0	.	0.72	1	6	35	18.54	5.78	9.5	69	22.05	3.92	1
chr12	18650704	18650765	chr12_18650704_18650765	60	30	TA	2	0	101	0.988	PIK3C2G;PLCZ1	intergenic	0	.	0.82	0.967359	4	32.5	14.67	6.21	3	69.5	19.47	8.36	1
chr12	18701606	18701651	chr12_18701606_18701651	45	15	TCC	3	0.666667	18	0.5777	PLCZ1	exonic	0	.	0.96	1	9	16.5	11.96	1.05	8.5	18	12.25	0.96	1
chr12	18739465	18739540	chr12_18739465_18739540	74	37	GT	2	0.5	44	0.5703	CAPZA3	downstream	0	.	0.93	0.770145	31.5	42.5	36.86	1.22	30	57.5	35.73	1.03	1
chr12	18742167	18742194	chr12_18742167_18742194	26	13	CA	2	0.5	56	0.7398	CAPZA3;PLEKHA5	intergenic	0	.	0.96	0.977778	13	25.5	18.63	2.73	11.5	49	17.79	1.77	1
chr12	18924643	18924667	chr12_18924643_18924667	24	12	AT	2	0	56	0.9027	CAPZA3;PLEKHA5	intergenic	0	.	0.97	1	9	28.5	15.34	2.92	7.5	49	17.69	2.95	1
chr12	18940551	18940587	chr12_18940551_18940587	36	18	GT	2	0.5	20	0.6359	CAPZA3;PLEKHA5	intergenic	0	.	0.97	1	9	25.5	18.66	1.9	10	23	16.67	1.04	1
chr12	19056126	19056170	chr12_19056126_19056170	44	22	GT	2	0.5	29	0.6561	CAPZA3;PLEKHA5	intergenic	1	.	0.9	1	15.5	24.5	21.21	1.11	12.5	48.5	21.24	0.89	1
chr12	19076199	19076227	chr12_19076199_19076227	28	14	TA	2	0	63	0.7781	CAPZA3;PLEKHA5	intergenic	0	.	0.96	0.979167	11	35	18.89	4.27	6	55.5	21.19	3.69	1
chr12	19128887	19128939	chr12_19128887_19128939	52	26	TA	2	0	14	0.3385	PLEKHA5	upstream	0	Promoter/Enhancer	0.96	0.773148	17.5	27.5	23.88	2.9	16.5	28	19.66	2.4	1
chr12	19129670	19129717	chr12_19129670_19129717	46	23	GC	2	1	47	0.1731	PLEKHA5	upstream	1	Promoter/Enhancer	0	0.723404	23.5	25	24.01	0.14	13	52	23.81	2.79	1
chr12	19197676	19197732	chr12_19197676_19197732	56	28	TG	2	0.5	52	0.8857	PLEKHA5	intronic	0	.	0.77	1	16	71.5	26.6	7.03	14.5	52	25.3	1.83	1
chr12	19328558	19328598	chr12_19328558_19328598	40	20	GT	2	0.5	26	0.5745	PLEKHA5	intronic	0	.	0.92	1	15	23.5	18.48	0.99	11	54.5	18.63	0.83	1
chr12	19388637	19388694	chr12_19388637_19388694	57	19	TTC	3	0.333333	44	0.917	PLEKHA5;AEBP2	intergenic	0	.	0.96	1	8	37.5	19.6	3.59	9	41	19.31	3.28	1
chr12	19401161	19401200	chr12_19401161_19401200	35	7	TTTTG	5	0.2	11	0.6042	PLEKHA5;AEBP2	intergenic	1	.	0.95	0.95584	8	12	9.37	0.7	5	16	9.12	0.67	1
chr12	19439666	19439687	chr12_19439666_19439687	21	7	GGA	3	0.666667	11	0.5629	AEBP2	UTR5	1	.	0.96	1	5.5	9	7.11	0.68	4.5	13	6.57	0.59	1
chr12	19468126	19468156	chr12_19468126_19468156	30	15	TG	2	0.5	35	0.7372	AEBP2	intronic	0	.	0.97	1	6.5	24	17.88	3.16	8	47	20.36	2.17	1
chr12	19630898	19630962	chr12_19630898_19630962	64	16	TTCC	4	0.5	21	0.8962	AEBP2;RNU1-146P	intergenic	1	.	0.91	1	10	19.5	14.66	1.53	8	23	13.88	1.56	1
chr12	19718005	19718021	chr12_19718005_19718021	16	8	TG	2	0.5	22	0.0904	AEBP2;RNU1-146P	intergenic	1	.	0.94	1	4	9.5	7.7	0.92	4	47	7.82	0.61	1
chr12	19833998	19834012	chr12_19833998_19834012	14	7	CA	2	0.5	65	0.7921	RP11-405A12.2	ncRNA_intronic	1	.	0.84	1	7	13.5	9.31	1.06	5.5	45.5	10.27	1.19	1
chr12	19894439	19894473	chr12_19894439_19894473	34	17	TG	2	0.5	22	0.7369	RP11-405A12.2	ncRNA_intronic	0	.	0.93	1	14.5	22.5	17.88	1.23	13	48	18.54	1.2	1
chr12	19900312	19900355	chr12_19900312_19900355	40	10	AAAG	4	0.25	19	0.4324	RP11-405A12.2	ncRNA_intronic	0	.	0.98	0.972222	7	32	11.75	3.39	6.5	23	9.91	2.33	1
chr12	19999709	19999749	chr12_19999709_19999749	40	20	AG	2	0.5	31	0.2931	RP11-405A12.2	ncRNA_intronic	0	Enhancer	0.97	0.904546	19.5	31.5	24.99	2.83	17.5	56.5	27.79	2.03	1
chr12	20015541	20015597	chr12_20015541_20015597	56	28	AC	2	0.5	29	0.8371	RP11-664H17.1	ncRNA_intronic	0	.	0.95	0.990385	18	33	25.3	2.01	15.5	35	24.96	2.06	1
chr12	20275342	20275388	chr12_20275342_20275388	46	23	GT	2	0.5	17	0.7463	CTC-465D4.1;RP11-284H19.1	intergenic	1	.	0.97	1	13.5	24.5	18.17	1.75	14.5	24.5	19.82	1.28	1
chr12	20391368	20391388	chr12_20391368_20391388	20	10	AT	2	0	11	0.5879	PDE3A	intronic	0	Enhancer	0.92	1	8	11.5	9.59	0.67	7.5	13.5	9.93	0.65	1
chr12	20431594	20431632	chr12_20431594_20431632	38	19	AC	2	0.5	17	0.781	PDE3A	intronic	0	.	0.97	0.966842	17	26	20.25	1.78	15.5	26	20.49	1.65	1
chr12	20526884	20526932	chr12_20526884_20526932	48	24	TG	2	0.5	25	0.7744	PDE3A	intronic	1	.	0.94	1	16.5	26	22.14	1.58	14.5	32.5	21.52	1.2	1
chr12	20578474	20578508	chr12_20578474_20578508	34	17	AC	2	0.5	12	0.7158	PDE3A	intronic	0	.	0.98	0.986842	12	20.5	15.53	1.4	11	19	14.97	0.93	1
chr12	20680826	20680870	chr12_20680826_20680870	44	22	TG	2	0.5	28	0.7472	PDE3A	UTR3	1	.	0.92	1	17	27.5	22.14	1.37	14	48	21.84	0.98	1
chr12	21072089	21072119	chr12_21072089_21072119	30	15	TG	2	0.5	24	0.6217	RP11-125O5.2;RP11-545J16.1;SLCO1B7	intronic	0	.	0.97	1	15	29.5	21.96	2.61	13.5	33.5	18.99	2.56	1
chr12	21256091	21256129	chr12_21256091_21256129	38	19	GT	2	0.5	29	0.8368	SLCO1B1;SLCO1A2	intergenic	0	.	0.97	1	16	28.5	21.4	2.41	14	53.5	22.55	1.8	1
chr12	21276387	21276424	chr12_21276387_21276424	36	18	AC	2	0.5	20	0.6524	SLCO1A2	intronic	0	.	0.96	1	8	23.5	15.81	3.88	12.5	56	18.92	1.01	1
chr12	21607130	21607166	chr12_21607130_21607166	36	18	AT	2	0	36	0.8303	GYS2;LDHB	intergenic	0	.	0.96	1	7	27	17.35	2.12	5	45.5	17.05	1.61	1
chr12	21993515	21993627	chr12_21993515_21993627	110	22	AAAAG	5	0.2	45	0.9812	ABCC9;CMAS	intergenic	0	.	0.44	0.618176	24	34	26.44	1.42	4	34.5	16.27	3.15	1
chr12	22084003	22084041	chr12_22084003_22084041	38	19	AC	2	0.5	31	0.7656	CMAS;RP11-49G2.3	intergenic	0	.	0.97	1	14.5	30.5	22.26	2.05	10	46	20.88	2.82	1
chr12	22198522	22198568	chr12_22198522_22198568	46	23	AC	2	0.5	26	0.8205	ST8SIA1	UTR3	0	.	0.95	1	15	28.5	22.71	1.73	16.5	30.5	23.11	1.49	1
chr12	22334666	22334706	chr12_22334666_22334706	40	8	CGCCC	5	1	46	0.9985	ST8SIA1	UTR5	1	.	0.17	0.654269	7	9	8	0.33	4	31	16.93	3.36	1
chr12	22335335	22335378	chr12_22335335_22335378	42	21	CA	2	0.5	39	0.6736	ST8SIA1	upstream	0	.	0.87	1	12.5	22.5	18.71	1.61	12.5	49.5	19.75	1.05	1
chr12	22583393	22583431	chr12_22583393_22583431	38	19	AC	2	0.5	27	0.3322	C2CD5;RP11-268P4.5	intergenic	1	.	0.83	0.986842	10.5	23.5	18.56	1.52	9	47	18.22	1.28	1
chr12	22601038	22601078	chr12_22601038_22601078	40	10	AATA	4	0	9	0.5319	RP11-268P4.5	upstream	0	.	0.97	1	6	12	9.9	0.63	7	12	9.46	0.68	1
chr12	22609516	22609540	chr12_22609516_22609540	24	6	AAAC	4	0.25	7	0.5298	RP11-268P4.4	ncRNA_exonic	0	.	0.97	1	4	8	6.38	0.63	4	8	6.15	0.89	1
chr12	22615180	22615219	chr12_22615180_22615219	38	19	TG	2	0.5	27	0.6854	RP11-268P4.4;RP11-268P4.5	ncRNA_intronic	0	.	0.96	1	17.5	27.5	20.84	1.87	13.5	50	20.63	2.09	1
chr12	22755716	22755746	chr12_22755716_22755746	30	10	AAG	3	0.333333	37	0.4551	RP11-114G22.1	ncRNA_intronic	1	.	0.95	1	6.5	40.5	11.58	5.58	5	28.5	10.2	1.73	1
chr12	22971552	22971576	chr12_22971552_22971576	24	12	AC	2	0.5	10	0.5073	RP11-114G22.1	ncRNA_intronic	1	.	0.95	1	11	14.5	12.2	0.71	9	16	11.91	0.51	1
chr12	23086762	23086812	chr12_23086762_23086812	50	25	AC	2	0.5	56	0.9035	RP11-114G22.1	ncRNA_intronic	0	.	0.97	0.990196	12	33.5	23.32	3.99	15	60.5	27.51	2.02	1
chr12	23326866	23326884	chr12_23326866_23326884	18	9	TA	2	0	49	0.8904	RP11-153K16.2;SOX5	intergenic	0	.	0.95	1	6	32.5	17.64	6.06	7.5	50.5	18.72	4.02	1
chr12	23522728	23522751	chr12_23522728_23522751	22	11	TA	2	0	163	0.6143	RP11-153K16.2;SOX5	intergenic	0	.	0.5	0.852426	21	174.5	89.4	24.03	19	140	74.76	8.39	1
chr12	23528817	23528845	chr12_23528817_23528845	28	7	CCAA	4	0.5	23	0.5159	SOX5	downstream	0	.	0.96	1	4	9	7.28	0.45	4	17	7.57	0.64	1
chr12	23530818	23530836	chr12_23530818_23530836	18	9	GC	2	1	47	0.9904	SOX5	UTR3	1	.	0.55	0.802506	5	31.5	16.69	4.49	4.5	43	13.68	3.63	1
chr12	23603445	23603467	chr12_23603445_23603467	22	11	AT	2	0	77	0.6995	SOX5	intronic	0	.	0.9	1	9	36.5	11.87	3.52	1	86.5	15.29	5.91	1
chr12	23726118	23726174	chr12_23726118_23726174	56	28	GA	2	0.5	42	0.5693	SOX5	intronic	1	.	0.97	1	10	34.5	18.85	4.85	7	42.5	18.37	5.7	1
chr12	23759030	23759066	chr12_23759030_23759066	36	18	AC	2	0.5	35	0.3699	SOX5	intronic	0	.	0.75	1	11	28	16.34	2.43	8.5	30	15.27	2.11	1
chr12	23960482	23960545	chr12_23960482_23960545	48	3	ATATATATATATATAC	16	0.0625	11	0.0675	SOX5;MIR920	intergenic	0	.	0.98	0.952381	3	10	4.26	0.84	3	9.5	4.13	0.51	1
chr12	23999140	23999177	chr12_23999140_23999177	36	18	TG	2	0.5	26	0.7907	SOX5;MIR920	intergenic	0	.	0.93	1	13.5	25	20.73	1.61	13	33.5	21.52	1.18	1
chr12	24172078	24172121	chr12_24172078_24172121	42	21	GT	2	0.5	20	0.5605	SOX5;MIR920	intergenic	1	.	0.88	0.821611	21	26.5	21.74	0.46	11	34	20.47	1.01	1
chr12	24226852	24226884	chr12_24226852_24226884	32	8	TGAA	4	0.25	8	0.5901	RP11-444D3.1;RP11-778H2.1	ncRNA_intronic	1	Enhancer	0.98	1	5.5	8.5	6.87	0.61	4.5	9.5	6.89	0.71	1
chr12	24296930	24296960	chr12_24296930_24296960	30	15	AC	2	0.5	12	0.5489	RP11-444D3.1	ncRNA_intronic	1	.	0.93	1	12	16.5	13.96	0.84	11.5	18	13.92	0.79	1
chr12	24335972	24335988	chr12_24335972_24335988	16	8	AT	2	0	76	0.9195	RP11-444D3.1	ncRNA_intronic	0	.	0.97	1	8	33.5	18.97	4.93	5	58.5	19.4	3.8	1
chr12	24364511	24364543	chr12_24364511_24364543	32	16	AT	2	0	36	0.8709	RP11-444D3.1	ncRNA_intronic	0	.	0.97	1	9	26	16.56	2.53	8.5	29	16.87	1.72	1
chr12	24538598	24538638	chr12_24538598_24538638	40	20	AC	2	0.5	22	0.6901	RP11-444D3.1	ncRNA_intronic	1	.	0.95	1	14.5	23.5	18.42	2.22	14	42	20.33	1.49	1
chr12	24563495	24563533	chr12_24563495_24563533	38	19	CA	2	0.5	39	0.6612	RP11-444D3.1	upstream	1	.	0.94	1	11	21	14.39	1.86	7.5	43.5	16.57	1.6	1
chr12	24644644	24644698	chr12_24644644_24644698	54	27	AC	2	0.5	33	0.8487	LINC00477;RP11-625L16.1	intergenic	0	.	0.95	1	14	28.5	21.08	2.47	15	42.5	23.39	1.64	1
chr12	24670494	24670568	chr12_24670494_24670568	70	14	TTTGC	5	0.4	14	0.5244	LINC00477;RP11-625L16.1	intergenic	0	.	0.97	0.971014	12	19	14.36	1.04	10	17.5	13.47	0.51	1
chr12	24736691	24736727	chr12_24736691_24736727	36	18	GT	2	0.5	22	0.9684	RP11-625L16.1	ncRNA_intronic	0	.	0.65	1	5	16	10.07	1.69	10.5	50.5	18.06	1.8	1
chr12	24823218	24823246	chr12_24823218_24823246	28	7	TTTG	4	0.25	7	0.5733	BCAT1	intronic	0	Enhancer	0.98	1	4	7.5	5.32	0.98	3	7.5	5.19	0.97	1
chr12	24824231	24824307	chr12_24824231_24824307	76	19	TTCC	4	0.5	35	0.854	BCAT1	intronic	1	.	0.91	0.928409	17	25.5	21.33	1.15	13	33.5	21.29	1.53	1
chr12	24910378	24910426	chr12_24910378_24910426	48	12	AAAT	4	0	12	0.6354	BCAT1	intronic	0	Enhancer	0.96	1	8	13	10.81	0.97	7	14.5	10.27	0.99	1
chr12	24947167	24947211	chr12_24947167_24947211	44	22	CA	2	0.5	30	0.8238	BCAT1	intronic	1	Promoter/Enhancer	0.94	1	16	26.5	21.18	1.61	12.5	52.5	20.87	1.47	1
chr12	25075521	25075557	chr12_25075521_25075557	36	18	GT	2	0.5	49	0.7768	LRMP	intronic	1	.	0.95	1	12	25.5	17.75	1.61	9.5	50	17.91	1.11	1
chr12	25120317	25120341	chr12_25120317_25120341	24	12	GA	2	0.5	60	0.9162	CASC1	intronic	0	.	0.95	1	11	37	16.32	4.69	10	52.5	21.76	5.47	1
chr12	25225286	25225334	chr12_25225286_25225334	48	24	TA	2	0	43	0.6831	RP11-295I5.4	ncRNA_exonic	0	.	0.96	0.961925	11	33.5	16.39	4.48	9	53.5	15.77	4.74	1
chr12	25385501	25385551	chr12_25385501_25385551	50	25	AC	2	0.5	28	0.8267	RP11-707G18.1	downstream	1	.	0.97	1	13	29	18.77	2.75	10	28.5	18.46	2.33	1
chr12	25386117	25386196	chr12_25386117_25386196	78	26	CGC	3	1	15	0.4801	RP11-707G18.1	ncRNA_exonic	1	.	-0.03	0.721519	26	27	26.11	0.21	17.5	28.5	23.5	3.7	1
chr12	25495249	25495283	chr12_25495249_25495283	34	17	GT	2	0.5	25	0.7386	LMNTD1	intronic	0	.	0.94	1	15	23.5	19.5	1.4	14.5	48.5	20.89	1.07	1
chr12	25591811	25591857	chr12_25591811_25591857	46	23	AG	2	0.5	35	0.8897	RP11-685B13.2	ncRNA_intronic	0	.	0.95	1	9	32	23.03	4.34	14	39	25.49	1.94	1
chr12	25668615	25668669	chr12_25668615_25668669	54	27	CT	2	0.5	31	0.8627	LMNTD1;RN7SKP262	intergenic	0	.	0.95	1	13.5	33	20.73	3.41	12	31.5	21.56	2.19	1
chr12	25732482	25732504	chr12_25732482_25732504	22	11	TA	2	0	31	0.4332	LMNTD1;RN7SKP262	intergenic	0	.	0.97	1	9.5	24.5	13.11	2.14	6.5	26	12.5	1.75	1
chr12	25744999	25745056	chr12_25744999_25745056	56	28	AC	2	0.5	40	0.6734	LMNTD1;RN7SKP262	intergenic	0	.	0.96	0.981475	21.5	33	27.92	1.68	17	46.5	28.8	1.44	1
chr12	25925591	25925656	chr12_25925591_25925656	64	16	AAGG	4	0.5	22	0.8167	RP11-443N24.4;RASSF8-AS1	intergenic	0	.	0.96	1	8	21.5	15.12	2.11	9	25	14.35	1.83	1
chr12	26038608	26038656	chr12_26038608_26038656	48	24	AC	2	0.5	27	0.8788	RASSF8	intronic	0	.	0.96	1	14	31	20.78	2.99	13.5	33.5	21.65	2.69	1
chr12	26058511	26058562	chr12_26058511_26058562	50	25	CA	2	0.5	14	0.6895	RASSF8	intronic	1	.	0.94	0.795578	21	31.5	26.14	1.63	20	30	24.37	1.37	1
chr12	26080442	26080480	chr12_26080442_26080480	38	19	CA	2	0.5	22	0.7369	RASSF8	downstream	0	.	0.95	1	16	25.5	21.05	1.43	13	40	19.66	1.05	1
chr12	26095249	26095294	chr12_26095249_26095294	45	15	TAT	3	0	14	0.8372	RASSF8;BHLHE41	intergenic	1	.	0.98	1	9	17	12.93	1.4	8	18.5	12.74	1.34	1
chr12	26270371	26270399	chr12_26270371_26270399	28	14	AC	2	0.5	13	0.6283	RP11-283G6.4;RP11-283G6.5	ncRNA_intronic	0	Enhancer	0.96	1	12	18	14.63	1.05	9	18	13.94	0.86	1
chr12	26462154	26462183	chr12_26462154_26462183	25	5	TTTTG	5	0.2	11	0.4414	ITPR2	intronic	0	.	0.97	1	5.5	13	7.68	1.48	5.5	17	8.48	0.9	1
chr12	26503190	26503220	chr12_26503190_26503220	30	15	AC	2	0.5	24	0.7738	ITPR2	intronic	0	.	0.95	1	15	26	20.74	2.2	15.5	33.5	21.91	1.33	1
chr12	26516213	26516366	chr12_26516213_26516366	150	30	AAGGA	5	0.4	81	0.4145	ITPR2	intronic	0	.	0.72	0.977768	17.5	43.5	34.35	3.6	20	81	37.27	4.46	1
chr12	26746191	26746213	chr12_26746191_26746213	22	11	AC	2	0.5	15	0.7615	ITPR2	intronic	1	Enhancer	0.95	1	10.5	15.5	12.55	0.96	9.5	20.5	13.19	1.36	1
chr12	26768994	26769026	chr12_26768994_26769026	32	16	AC	2	0.5	35	0.7722	ITPR2	intronic	0	Enhancer	0.94	1	13	26.5	18.61	2.04	13	48	20.31	1.67	1
chr12	26775933	26775947	chr12_26775933_26775947	14	7	AT	2	0	93	0.8978	ITPR2	intronic	0	.	0.96	1	6.5	67	18	13.08	6.5	91.5	35.95	17.95	1
chr12	26937997	26938009	chr12_26937997_26938009	12	6	CA	2	0.5	12	0.2285	INTS13	UTR5	1	Promoter/Enhancer	0.95	1	6	12.5	6.85	1.2	5.5	15.5	6.22	0.52	1
chr12	27022149	27022181	chr12_27022149_27022181	32	8	AAAT	4	0	12	0.7341	MED21	upstream	0	Promoter/Enhancer	0.97	1	5	13	9.91	1.2	7	14.5	10.52	0.75	1
chr12	27070289	27070330	chr12_27070289_27070330	40	20	TG	2	0.5	54	0.8252	RP11-582E3.6;C12orf71	intergenic	0	.	0.96	1	12	25	17.33	3.02	10.5	51	18.09	3.39	1
chr12	27080684	27080720	chr12_27080684_27080720	36	9	TTTA	4	0	13	0.7318	C12orf71	downstream	0	Enhancer	0.95	1	5	12	8.88	1.18	5.5	14	8.95	0.92	1
chr12	27175327	27175377	chr12_27175327_27175377	50	25	TG	2	0.5	28	0.8737	RP11-582E3.2;STK38L	intergenic	0	.	0.96	1	18	32.5	24.53	2.04	14	35	24.27	1.82	1
chr12	27230161	27230205	chr12_27230161_27230205	44	22	TG	2	0.5	25	0.7702	RP11-582E3.2;STK38L	intergenic	0	.	0.96	0.989131	10	27	15.04	4.34	9.5	29	17.04	4.19	1
chr12	27277392	27277422	chr12_27277392_27277422	30	15	CA	2	0.5	15	0.4362	STK38L	intronic	1	Enhancer	0.96	1	10	16.5	12.94	0.94	7	18	12.28	0.77	1
chr12	27306714	27306752	chr12_27306714_27306752	38	19	AC	2	0.5	36	0.8485	STK38L	intronic	0	.	0.97	1	15	35	21.12	3.81	11.5	35	21.68	3.09	1
chr12	27433506	27433542	chr12_27433506_27433542	36	18	AC	2	0.5	19	0.5637	ARNTL2-AS1	ncRNA_intronic	1	.	0.92	1	14	21.5	16.59	1.61	11.5	22	16.06	1.28	1
chr12	27596071	27596108	chr12_27596071_27596108	36	18	AC	2	0.5	29	0.9627	PPFIBP1	intronic	0	Enhancer	0.88	1	17	27.5	20.24	1.52	10.5	33	21.37	1.05	1
chr12	27598538	27598577	chr12_27598538_27598577	38	19	TG	2	0.5	17	0.7163	PPFIBP1	intronic	0	.	0.94	1	11.5	22.5	14.68	2.26	10.5	22	13.91	1.76	1
chr12	27732987	27733041	chr12_27732987_27733041	54	27	AT	2	0	46	0.7559	MRPS35	intronic	0	.	0.97	1	8.5	30	16.06	5.02	5.5	48.5	15.42	4.53	1
chr12	27899568	27899596	chr12_27899568_27899596	28	14	TG	2	0.5	27	0.7979	uc_338;PTHLH	intergenic	1	.	0.96	1	12	26	19.29	1.84	11.5	41	18.56	1.95	1
chr12	27913453	27913504	chr12_27913453_27913504	50	25	GT	2	0.5	35	0.7698	uc_338;PTHLH	intergenic	0	.	0.95	0.94826	23.5	36.5	29.68	1.51	22.5	48.5	29.57	1.19	1
chr12	27961276	27961321	chr12_27961276_27961321	42	3	ATATATATACGTAT	14	0.142857	33	0.8407	RP11-993B23.3	ncRNA_intronic	0	.	0.95	0.891288	2	16.5	6.38	2.9	1.5	32	7.58	3.28	1
chr12	27964234	27964297	chr12_27964234_27964297	62	31	CT	2	0.5	28	0.8094	RP11-993B23.3	ncRNA_intronic	1	.	0.96	0.816616	20.5	35.5	29.83	2.3	18	38.5	30.05	2.85	1
chr12	27974093	27974158	chr12_27974093_27974158	64	32	GT	2	0.5	37	0.6231	PTHLH;RP11-967K21.1	intergenic	1	Promoter/Enhancer	0.93	0.753966	24.5	37	32.78	1.65	23.5	53.5	33.34	1.03	1
chr12	28043460	28043510	chr12_28043460_28043510	50	25	AC	2	0.5	37	0.7676	PTHLH;RP11-967K21.1	intergenic	0	.	0.92	1	16.5	28.5	23.83	1.63	17.5	43.5	24.14	1.16	1
chr12	28218699	28218750	chr12_28218699_28218750	50	25	TG	2	0.5	29	0.6557	CCDC91	intronic	0	.	0.95	0.943315	22	28.5	26.33	0.92	16	50.5	26.61	0.68	1
chr12	28250953	28250989	chr12_28250953_28250989	36	18	GT	2	0.5	17	0.6501	CCDC91	intronic	1	.	0.95	1	13	21.5	15.76	1.63	10	20.5	15.94	1.36	1
chr12	28510237	28510257	chr12_28510237_28510257	20	10	TG	2	0.5	25	0.5563	CCDC91	intronic	0	.	0.96	1	10	25	13.08	3.17	9	29.5	14.2	4.27	1
chr12	28751800	28751828	chr12_28751800_28751828	28	14	AC	2	0.5	26	0.7638	CCDC91;RP11-977P2.1	intergenic	0	.	0.97	1	12	26	17.57	2.8	11.5	31	17.51	2.78	1
chr12	28791227	28791261	chr12_28791227_28791261	34	17	CA	2	0.5	42	0.7195	CCDC91;RP11-977P2.1	intergenic	0	.	0.95	1	15	23.5	19.5	1.52	13.5	46	20	1.03	1
chr12	29022325	29022393	chr12_29022325_29022393	68	17	ATAG	4	0.25	18	0.7443	RP11-977P2.1;RP11-946L16.1	intergenic	0	.	0.97	0.971405	7	19	12.16	3.09	6.5	22	10.23	2.75	1
chr12	29075391	29075452	chr12_29075391_29075452	60	30	GT	2	0.5	63	0.7451	RP11-977P2.1;RP11-946L16.1	intergenic	1	.	0.88	0.699702	24	32.5	29.15	1.71	12.5	58	27.1	2.14	1
chr12	29157106	29157144	chr12_29157106_29157144	38	19	TA	2	0	42	0.9005	FAR2	intronic	0	.	0.96	1	9.5	25	19.48	2.18	6	48.5	19.81	1.59	1
chr12	29209692	29209718	chr12_29209692_29209718	26	13	TG	2	0.5	18	0.5351	FAR2	intronic	0	Enhancer	0.96	1	11.5	18.5	14.3	1.03	10.5	20.5	15.27	0.91	1
chr12	29286064	29286088	chr12_29286064_29286088	24	12	AC	2	0.5	15	0.4995	RP11-996F15.2	ncRNA_intronic	1	.	0.96	1	8.5	13	9.95	0.84	6	17	9.97	0.71	1
chr12	29387176	29387222	chr12_29387176_29387222	46	23	TG	2	0.5	35	0.8795	ERGIC2;OVCH1-AS1	intergenic	0	.	0.97	1	11	30.5	21.2	2.45	10	53	20.66	2.8	1
chr12	29545629	29545675	chr12_29545629_29545675	46	23	CA	2	0.5	36	0.8398	TMTC1	intronic	0	.	0.95	1	17.5	35	26.38	2.57	12.5	50	25.19	1.48	1
chr12	29591908	29591933	chr12_29591908_29591933	25	5	AAAAC	5	0.2	8	0.4907	TMTC1	intronic	1	.	0.99	1	5	9	6.49	0.89	4	8.5	5.81	0.71	1
chr12	29617536	29617568	chr12_29617536_29617568	32	16	AG	2	0.5	28	0.4837	TMTC1	intronic	0	.	0.95	1	12	25.5	16.04	1.58	11.5	31	16.8	1.53	1
chr12	29637085	29637123	chr12_29637085_29637123	38	19	AC	2	0.5	22	0.7548	TMTC1	intronic	1	.	0.95	0.972222	12	23.5	18.49	1.45	12.5	26.5	18.01	1.42	1
chr12	29695793	29695829	chr12_29695793_29695829	36	18	TA	2	0	51	0.9004	TMTC1	intronic	0	.	0.95	1	7	31.5	14.22	5.01	5	61.5	19.12	4.45	1
chr12	29713294	29713341	chr12_29713294_29713341	46	23	AC	2	0.5	27	0.8027	TMTC1	intronic	1	.	0.92	0.978723	20.5	28.5	24.46	1.28	18	38.5	24.93	1.14	1
chr12	29752128	29752150	chr12_29752128_29752150	22	11	AC	2	0.5	13	0.6515	TMTC1	intronic	1	.	0.95	1	10.5	17	12.98	1.26	10	20	13.16	1.06	1
chr12	30199884	30199918	chr12_30199884_30199918	34	17	AC	2	0.5	31	0.7423	TMTC1;RP11-776A13.1	intergenic	0	.	0.97	1	9	18.5	13.79	1.98	10	46	14.97	1.31	1
chr12	30361546	30361586	chr12_30361546_30361586	40	20	TG	2	0.5	30	0.7047	RP11-155I9.1;IPO8	intergenic	0	.	0.96	1	12	26.5	19.23	1.5	11	47.5	19.52	1.24	1
chr12	30390678	30390736	chr12_30390678_30390736	58	29	TG	2	0.5	43	0.8612	RP11-155I9.1;IPO8	intergenic	0	.	0.96	1	14	29.5	23.4	2.29	15	49	24.38	1.52	1
chr12	30698722	30698741	chr12_30698722_30698741	18	9	CG	2	1	75	0.9223	IPO8;CAPRIN2	intergenic	0	.	0.67	0.944272	1.5	18.5	8	2.26	3.5	59.5	10.37	1.29	1
chr12	30703896	30703944	chr12_30703896_30703944	48	24	GT	2	0.5	33	0.8796	IPO8;CAPRIN2	intergenic	0	.	0.97	1	14	36	23.22	4.18	13.5	33	22.88	1.96	1
chr12	30734849	30734887	chr12_30734849_30734887	38	19	AC	2	0.5	23	0.7836	CAPRIN2	intronic	1	.	0.96	0.986842	9	21.5	16.61	2.01	10.5	32	17.65	1.71	1
chr12	30790031	30790061	chr12_30790031_30790061	30	5	GATATA	6	0.166667	14	0.8206	RP11-77I22.2;LINC00941	intergenic	0	.	0.88	0.986842	4	12.5	6.74	1.11	4.5	13.5	6.75	0.91	1
chr12	31031571	31031652	chr12_31031571_31031652	80	40	CT	2	0.5	51	0.9189	DDX11-AS1	ncRNA_intronic	1	.	0.96	0.791627	27.5	46.5	35.9	3.07	23	67.5	33.11	3.25	1
chr12	31110695	31110745	chr12_31110695_31110745	50	25	GT	2	0.5	23	0.8399	OVOS2	downstream	0	.	0.94	0.883929	19	31	25.32	1.82	12	33.5	25.66	1.46	1
chr12	31143167	31143191	chr12_31143167_31143191	24	12	TG	2	0.5	36	0.822	OVOS2	intronic	0	.	0.97	1	11.5	21.5	14.56	1.92	9.5	46.5	15.18	1.81	1
chr12	31485736	31485762	chr12_31485736_31485762	26	13	CT	2	0.5	15	0.6569	DENND5B	intronic	1	.	0.95	1	10	17.5	13.11	1.35	8.5	25	13.45	1.36	1
chr12	31494124	31494184	chr12_31494124_31494184	60	15	CTAT	4	0.25	43	0.9419	DENND5B	intronic	0	.	0.74	0.942308	8	29.5	14.53	2.67	10.5	39.5	15.79	1.66	1
chr12	31630648	31630704	chr12_31630648_31630704	56	14	AGAT	4	0.25	13	0.7678	DENND5B-AS1;ETFBKMT	intergenic	1	Enhancer	0.97	0.991667	10	15	12.86	0.87	8	16.5	12.49	0.93	1
chr12	31636265	31636289	chr12_31636265_31636289	24	6	AAAC	4	0.25	10	0.6792	DENND5B-AS1;ETFBKMT	intergenic	1	.	0.96	1	4	8	5.49	0.75	2.5	8.5	5.3	1.12	1
chr12	31722130	31722176	chr12_31722130_31722176	46	23	AC	2	0.5	25	0.8225	AMN1	intronic	1	.	0.95	1	16.5	29.5	21.39	2.18	12.5	29	20.51	1.85	1
chr12	31728864	31728961	chr12_31728864_31728961	95	19	GGCGG	5	1	29	0.5643	AMN1	intronic	1	.	-0.01	0.678747	19	20	19.19	0.25	10.5	25.5	18.33	0.88	1
chr12	31745431	31745451	chr12_31745431_31745451	20	10	AC	2	0.5	9	0.4185	RP11-467L13.7;H3F3C	intergenic	1	.	0.97	1	8	11.5	9.69	0.71	7	14.5	9.47	0.62	1
chr12	31760903	31760939	chr12_31760903_31760939	36	9	GAAG	4	0.5	19	0.8155	RP11-467L13.7;H3F3C	intergenic	1	.	0.97	1	7	18	13.45	1.72	6.5	19.5	12.45	2.09	1
chr12	31803342	31803377	chr12_31803342_31803377	34	17	AC	2	0.5	18	0.8148	RNU6-1069P	upstream	0	.	0.91	1	10	20.5	15.93	1.63	10.5	25.5	16.25	1.52	1
chr12	31834353	31834383	chr12_31834353_31834383	30	15	TG	2	0.5	18	0.7536	SNORA25;RP11-428G5.5	intergenic	1	.	0.96	1	12.5	20.5	15.59	1.23	9	26.5	15.46	0.92	1
chr12	31840459	31840592	chr12_31840459_31840592	132	33	AGAA	4	0.25	57	0.9072	SNORA25;RP11-428G5.5	intergenic	0	.	0.92	0.931361	20	40.5	29.82	3.69	17	54	31.65	4.04	1
chr12	32017401	32017445	chr12_32017401_32017445	44	11	TTTA	4	0	14	0.62	RP11-50I19.2;RP11-843B15.2	intergenic	1	.	0.87	1	7.5	12.5	9.98	0.87	6.5	14.5	10.81	0.59	1
chr12	32048740	32048771	chr12_32048740_32048771	30	10	AAC	3	0.333333	15	0.4745	RP11-50I19.2;RP11-843B15.2	intergenic	0	.	0.97	0.990909	8.5	19	12.68	2.11	9.5	20.5	12.13	1.42	1
chr12	32116430	32116529	chr12_32116430_32116529	98	49	CT	2	0.5	60	0.7814	BICD1	intronic	1	Enhancer	0.97	0.781922	34.5	54.5	43.15	4.56	31	73	45.35	4.32	1
chr12	32142444	32142504	chr12_32142444_32142504	60	15	CTAT	4	0.25	34	0.9023	BICD1	intronic	0	.	0.89	0.917018	13	27	20.52	2.29	11	35	21.44	2.57	1
chr12	32146794	32146836	chr12_32146794_32146836	40	10	CTCC	4	0.75	35	0.8526	BICD1	intronic	0	.	0.73	0.930527	9	15	11.76	0.99	5.5	24.5	11.48	1.86	1
chr12	32171940	32171990	chr12_32171940_32171990	50	25	AC	2	0.5	27	0.8615	BICD1	intronic	0	.	0.95	1	14.5	29	20.76	2.76	14	33	20.81	2.79	1
chr12	32283359	32283404	chr12_32283359_32283404	45	9	CCACT	5	0.6	14	0.4766	BICD1	intronic	0	.	0.95	0.936666	6	15	9.69	0.98	7.5	16.5	9.72	1.11	1
chr12	32342204	32342232	chr12_32342204_32342232	28	14	TA	2	0	37	0.779	BICD1	intronic	0	.	0.93	1	5.5	20.5	12.51	1.81	7	46	13.88	1.11	1
chr12	32346521	32346658	chr12_32346521_32346658	136	68	AT	2	0	177	0.8487	BICD1	intronic	0	.	0.94	0.897037	20	94	48.59	14.99	17.5	176	70.23	15.33	1
chr12	32348723	32348779	chr12_32348723_32348779	56	28	AT	2	0	52	0.7381	BICD1	intronic	0	.	0.93	0.9375	4.5	31.5	12.13	5.44	3	76.5	16.46	6.22	1
chr12	32384588	32384731	chr12_32384588_32384731	141	47	TCT	3	0.333333	75	0.4863	BICD1	downstream	0	.	0.63	0.912218	41.5	60.5	53.12	3.06	32.5	81.5	54.19	3.3	1
chr12	32453161	32453238	chr12_32453161_32453238	76	38	TA	2	0	101	0.9619	FGD4	intronic	0	Enhancer	0.88	0.897751	21	63	37.88	4.54	19.5	98	38.13	7.41	1
chr12	32500378	32500451	chr12_32500378_32500451	70	14	TTATT	5	0	19	0.782	FGD4	intronic	0	.	0.96	0.966426	8.5	18.5	12.64	1.85	8.5	23	12.58	1.88	1
chr12	32585222	32585256	chr12_32585222_32585256	34	17	TA	2	0	51	0.7981	FGD4	intronic	0	.	0.97	1	8	30	14.57	3.45	5.5	50	15.94	3.16	1
chr12	32789865	32789971	chr12_32789865_32789971	106	53	TA	2	0	47	0.4494	PKP2	downstream	0	.	0.92	0.711431	50	54	51.97	0.73	30	70	51.64	0.83	1
chr12	32898420	32898444	chr12_32898420_32898444	24	12	TC	2	0.5	9	0.4314	PKP2;RP11-267D19.1	intergenic	0	Promoter/Enhancer	0.95	1	8	14	10.86	0.78	8	13.5	11.04	0.63	1
chr12	32899756	32899788	chr12_32899756_32899788	32	16	GT	2	0.5	27	0.7366	PKP2;RP11-267D19.1	intergenic	1	Promoter/Enhancer	0.93	1	14	21.5	17.09	1.19	7.5	40.5	18.62	1.18	1
chr12	32963381	32963437	chr12_32963381_32963437	56	14	CTTT	4	0.25	87	0.9261	PKP2;RP11-267D19.1	intergenic	0	.	0.94	0.955027	8.5	49	25.47	9.27	8	68	16.92	6.02	1
chr12	32982583	32982629	chr12_32982583_32982629	46	23	AG	2	0.5	52	0.8542	PKP2;RP11-267D19.1	intergenic	0	.	0.91	1	12.5	28.5	18.76	2.45	7	52.5	17.68	2.11	1
chr12	33080727	33080783	chr12_33080727_33080783	56	28	TA	2	0	46	0.9142	RP11-267D19.1;SYT10	intergenic	0	.	0.96	1	7.5	32	19.32	4.83	5	49	20.59	3.92	1
chr12	33098004	33098020	chr12_33098004_33098020	16	8	AT	2	0	42	0.645	RP11-267D19.1;SYT10	intergenic	0	.	0.94	1	7.5	32.5	11.04	3.26	7	46.5	10.07	2.75	1
chr12	34009367	34009408	chr12_34009367_34009408	40	20	TG	2	0.5	26	0.7125	Y_RNA;ALG10	intergenic	0	.	0.94	1	13	26.5	19.99	1.34	10.5	44	20.09	1.06	1
chr12	34123363	34123417	chr12_34123363_34123417	54	18	TTA	3	0	32	0.2478	RP11-847H18.3;RP11-313F23.3	intergenic	1	.	0.8	0.851852	15.5	19	17.9	0.44	12.5	34.5	18.47	1.35	1
chr12	34162426	34162456	chr12_34162426_34162456	30	10	CCT	3	0.666667	97	0.7309	RP11-313F23.3	downstream	0	.	0.9	1	3	302	14.88	20.9	3	81	9.34	6.15	1
chr12	37551716	37551753	chr12_37551716_37551753	36	18	AC	2	0.5	25	0.7341	NONE;pRNA	intergenic	0	.	0.95	1	14	27	19.37	2.12	8.5	46.5	16.7	1.32	1
chr12	37569639	37569673	chr12_37569639_37569673	30	6	TTTGT	5	0.2	12	0.6	NONE;pRNA	intergenic	0	.	0.96	0.990741	7	13	9.73	1.08	5.5	12.5	9.72	0.7	1
chr12	38162381	38162403	chr12_38162381_38162403	22	11	AC	2	0.5	12	0.5762	RNA5SP358	upstream	0	.	0.95	1	7	13	11.04	1.07	7	14	9.95	1.71	1
chr12	38333759	38333798	chr12_38333759_38333798	38	19	TG	2	0.5	37	0.8524	ALG10B;RP11-804F13.1	intergenic	0	.	0.95	1	17.5	30	23.46	1.87	16	48.5	23.66	1.45	1
chr12	38528150	38528198	chr12_38528150_38528198	48	24	GT	2	0.5	27	0.8058	ALG10B;RP11-804F13.1	intergenic	0	.	0.96	0.979167	19.5	30.5	24.7	2.14	18	54	27.31	1.58	1
chr12	38602977	38603023	chr12_38602977_38603023	46	23	GT	2	0.5	30	0.672	RP11-804F13.1;CPNE8	intergenic	0	.	0.92	1	16.5	26.5	22.51	1.19	15.5	48.5	22.46	0.67	1
chr12	38736220	38736234	chr12_38736220_38736234	14	7	GT	2	0.5	50	0.7362	CPNE8	intronic	0	.	0.97	1	6.5	20	10.41	3.02	6	47	10.78	2.67	1
chr12	38894658	38894710	chr12_38894658_38894710	52	26	CT	2	0.5	42	0.6721	CPNE8	intronic	1	.	0.94	1	12.5	29	20.26	2.03	10.5	50	18.73	1.94	1
chr12	38921117	38921161	chr12_38921117_38921161	44	11	TAGA	4	0.25	11	0.6278	RP11-396F22.1;RP11-554L12.1	intergenic	1	.	0.98	0.979968	10	15	12.43	0.75	10	20	12.87	0.56	1
chr12	38922397	38922425	chr12_38922397_38922425	28	14	AT	2	0	78	0.7444	RP11-396F22.1;RP11-554L12.1	intergenic	0	.	0.55	1	9	31	13.39	3.9	4	48	12.77	2.07	1
chr12	39083873	39083893	chr12_39083873_39083893	20	10	AT	2	0	29	0.6717	RP11-396F22.1;RP11-554L12.1	intergenic	0	.	0.89	1	5.5	27	10.86	2.95	5	42	10.15	0.75	1
chr12	39230334	39230364	chr12_39230334_39230364	30	15	TG	2	0.5	11	0.7072	RP11-554L12.1;KIF21A	intergenic	1	.	0.96	1	11	17.5	13.35	1.28	11	17.5	14.47	0.83	1
chr12	39235170	39235233	chr12_39235170_39235233	60	12	TAAAA	5	0	120	0.6704	RP11-554L12.1;KIF21A	intergenic	0	.	0.91	0.944654	10.5	92	32.38	17.67	10	106	28.97	16.46	1
chr12	39259387	39259401	chr12_39259387_39259401	14	7	AT	2	0	25	0.3547	RP11-554L12.1;KIF21A	intergenic	0	.	0.95	1	6.5	20	9.51	2.09	4	20.5	7.59	0.96	1
chr12	39355707	39355733	chr12_39355707_39355733	26	13	TA	2	0	41	0.7043	KIF21A	intronic	0	.	0.96	1	9	32.5	18.91	4.85	9	52.5	15.21	3.7	1
chr12	39443386	39443466	chr12_39443386_39443466	80	16	CCCCG	5	1	25	0.0354	KIF21A	UTR5	1	Promoter/Enhancer	0	0.7125	16	16.5	16.01	0.06	9	24.5	14.93	0.66	1
chr12	39653492	39653605	chr12_39653492_39653605	111	37	TCT	3	0.333333	82	0.9026	C12orf40	intronic	0	.	0.85	0.95055	31	63.5	49.2	6.74	26	73	49.89	4.42	1
chr12	39760953	39760973	chr12_39760953_39760973	20	10	AC	2	0.5	36	0.8846	SLC2A13	intronic	0	.	0.95	1	10	32.5	25.4	3.1	10	44.5	26.79	2.45	1
chr12	39820717	39820777	chr12_39820717_39820777	60	30	TA	2	0	68	0.5374	SLC2A13	intronic	0	.	0.88	1	7.5	33	11.08	5.18	6	71.5	13.84	6.48	1
chr12	39968760	39968806	chr12_39968760_39968806	46	23	TA	2	0	60	0.5055	SLC2A13	intronic	0	.	0.85	0.9	7	31.5	13.42	5.35	6	51	11.09	5.09	1
chr12	40058042	40058090	chr12_40058042_40058090	48	12	AGAT	4	0.25	14	0.7154	SLC2A13	intronic	1	.	0.98	1	9	14.5	11.89	0.79	8.5	15.5	12	0.75	1
chr12	40105896	40105969	chr12_40105896_40105969	72	24	CCG	3	1	30	0.9947	SLC2A13	UTR5	1	.	-0.05	0.712329	24	25	24.07	0.17	13	33	24.33	1.26	1
chr12	40107058	40107078	chr12_40107058_40107078	20	4	TTTGT	5	0.2	14	0.6506	SLC2A13	upstream	0	.	0.96	1	4	9	6.03	1.17	3.5	12.5	5.84	1.35	1
chr12	40293896	40293914	chr12_40293896_40293914	18	9	AT	2	0	35	0.6556	LRRK2	intronic	0	.	0.96	1	7.5	25.5	10.05	2.47	4.5	29.5	9.64	2.58	1
chr12	40452304	40452324	chr12_40452304_40452324	20	10	TA	2	0	20	0.6962	MUC19	ncRNA_intronic	0	.	0.97	0.955882	9	24.5	14.14	2.47	8	22	14.81	2.24	1
chr12	40548815	40548843	chr12_40548815_40548843	28	14	AT	2	0	49	0.8919	MUC19	ncRNA_intronic	0	.	0.96	1	11	30	18.21	3.41	9	50	17.52	3.02	1
chr12	40602938	40602974	chr12_40602938_40602974	36	18	TA	2	0	43	0.9038	MUC19;CNTN1	intergenic	0	.	0.95	1	9	26.5	14.99	2.8	7	46.5	16.01	3.16	1
chr12	40618585	40618621	chr12_40618585_40618621	36	18	AT	2	0	38	0.8942	MUC19;CNTN1	intergenic	0	.	0.97	0.971429	8	27.5	16.85	4.69	7	48	16.5	4.24	1
chr12	40690774	40690839	chr12_40690774_40690839	65	13	TTATT	5	0	18	0.8104	MUC19;CNTN1	intergenic	0	.	0.97	1	6	22	10.32	2.08	5.5	20.5	9.35	1.53	1
chr12	40707029	40707089	chr12_40707029_40707089	60	30	CG	2	1	36	0.784	CNTN1	intronic	0	.	0.9	0.640902	14	31.5	25.38	1.83	12.5	43.5	25.77	1.94	1
chr12	40872212	40872260	chr12_40872212_40872260	48	24	TG	2	0.5	37	0.8667	CNTN1	intronic	1	.	0.96	1	13	28	20.75	2.29	13.5	49	22	1.59	1
chr12	40924881	40924897	chr12_40924881_40924897	16	8	AT	2	0	43	0.7017	CNTN1	intronic	0	.	0.95	1	8	27	14.88	4.3	6	46.5	13.57	4.66	1
chr12	40958288	40958380	chr12_40958288_40958380	92	46	GT	2	0.5	37	0.8474	CNTN1	intronic	0	.	0.81	0.877778	43.5	50.5	45.75	1.14	24	66	44.33	3.59	1
chr12	40975178	40975222	chr12_40975178_40975222	44	22	TA	2	0	36	0.8822	CNTN1	intronic	0	.	0.96	0.96875	10	26.5	16.03	2.81	9.5	48.5	17.14	2.74	1
chr12	41099360	41099405	chr12_41099360_41099405	44	22	TG	2	0.5	26	0.7805	CNTN1;PDZRN4	intergenic	0	.	0.93	0.9875	16	26.5	20.81	1.45	14.5	45.5	20.37	0.83	1
chr12	41115630	41115675	chr12_41115630_41115675	44	22	AC	2	0.5	20	0.635	CNTN1;PDZRN4	intergenic	0	.	0.97	0.973738	16	25	20.57	1.95	10	35	22	1.38	1
chr12	41119930	41119972	chr12_41119930_41119972	42	21	AC	2	0.5	24	0.7676	CNTN1;PDZRN4	intergenic	1	.	0.96	0.978637	20.5	28.5	23.31	1.48	15	33.5	22.68	1.66	1
chr12	41227876	41227920	chr12_41227876_41227920	44	22	AC	2	0.5	18	0.6372	PDZRN4	intronic	1	.	0.94	0.9875	13	26.5	19.9	1.33	14.5	38	19.44	0.72	1
chr12	41317048	41317074	chr12_41317048_41317074	26	13	TA	2	0	45	0.8991	PDZRN4	intronic	0	.	0.95	0.978261	10	29	18.33	4.43	11	55	24.27	2.34	1
chr12	41610644	41610666	chr12_41610644_41610666	22	11	TA	2	0	41	0.8331	PDZRN4;RNA5SP360	intergenic	0	.	0.98	1	5	25.5	15.6	3.4	5	40	13.44	2.82	1
chr12	41710234	41710268	chr12_41710234_41710268	34	17	AC	2	0.5	19	0.7813	RNA5SP360;RP11-630C16.1	intergenic	1	.	0.94	1	14	21	17.45	1.15	9.5	43.5	17.1	1.45	1
chr12	41719302	41719322	chr12_41719302_41719322	20	10	CA	2	0.5	10	0.6681	RNA5SP360;RP11-630C16.1	intergenic	1	.	0.95	1	10	13.5	11.21	0.68	7	14.5	11.11	0.59	1
chr12	41820163	41820220	chr12_41820163_41820220	56	14	GAAG	4	0.5	37	0.7678	RP11-630C16.1;RP11-630C16.2	intergenic	1	.	0.85	0.936055	10.5	17	12.77	1.18	5.5	29	13.51	1.37	1
chr12	41933545	41933587	chr12_41933545_41933587	42	21	AC	2	0.5	29	0.7251	RP11-630C16.2	upstream	1	Promoter/Enhancer	0.96	1	9	25.5	18.83	2.2	9	39	20.61	1.79	1
chr12	41935126	41935166	chr12_41935126_41935166	40	20	CT	2	0.5	27	0.7804	RP11-630C16.2;GXYLT1	intergenic	0	.	0.96	1	13.5	30	18.34	2.61	10.5	38.5	17.29	2.47	1
chr12	41959216	41959255	chr12_41959216_41959255	38	19	TG	2	0.5	23	0.8107	RP11-630C16.2;GXYLT1	intergenic	0	.	0.95	1	10	24.5	17.64	2.28	12.5	46	17.17	1.96	1
chr12	42098760	42098784	chr12_42098760_42098784	24	12	AT	2	0	63	0.8972	GXYLT1	intronic	0	Enhancer	0.96	1	9	28.5	17.1	3.64	6	79	17.13	4.08	1
chr12	42144668	42144683	chr12_42144668_42144683	15	5	CGC	3	1	15	0.3116	GXYLT1	UTR5	0	Promoter/Enhancer	0.97	1	4.5	10	5.41	0.93	3.5	12.5	5.85	1.29	1
chr12	42234192	42234232	chr12_42234192_42234232	40	8	AGAAA	5	0.2	9	0.4993	YAF2	UTR3	0	.	0.96	0.981482	3	40	6.32	1.68	4	9.5	6.18	1.04	1
chr12	42237769	42237868	chr12_42237769_42237868	96	16	CCCCGC	6	1	32	0.9715	YAF2	intronic	1	Promoter/Enhancer	0.01	0.686869	16.5	17.5	16.97	0.13	5.5	24.5	14.55	1.24	1
chr12	42237907	42237981	chr12_42237907_42237981	72	24	CGC	3	1	51	0.0637	YAF2	intronic	1	Promoter/Enhancer	0	0.702703	24.5	25.5	25	0.05	1	39.5	24.92	0.9	1
chr12	42238473	42238491	chr12_42238473_42238491	18	2	GGTGGCCGC	9	0.888889	6	0.5406	PPHLN1	UTR5	1	Promoter/Enhancer	0.95	1	1.5	4	2.91	0.6	1	5	2.79	0.67	1
chr12	42258575	42258623	chr12_42258575_42258623	48	24	AT	2	0	48	0.9022	PPHLN1	intronic	1	.	0.95	1	8	28	19.36	3.42	6	59.5	22.3	1.76	1
chr12	42278039	42278122	chr12_42278039_42278122	80	20	AGGA	4	0.5	46	0.9061	PPHLN1	intronic	1	.	0.93	0.962025	12.5	26	18.19	2.33	6.5	36	18.3	2.69	1
chr12	42413526	42413570	chr12_42413526_42413570	44	22	TG	2	0.5	31	0.8278	PPHLN1	intronic	0	.	0.95	1	12	25.5	20.42	2.22	12	40.5	19.72	2.43	1
chr12	42426172	42426228	chr12_42426172_42426228	56	28	CA	2	0.5	52	0.8675	PPHLN1	intronic	0	.	0.96	1	13.5	35.5	26.76	3.72	11	56.5	25.04	3.58	1
chr12	42451313	42451351	chr12_42451313_42451351	38	19	TG	2	0.5	41	0.782	PPHLN1	intronic	0	.	0.96	1	11	26.5	19.21	2.87	8.5	41.5	18.83	2.18	1
chr12	42527916	42527972	chr12_42527916_42527972	56	28	AT	2	0	42	0.9236	PRICKLE1	intronic	0	.	0.95	0.966009	6	30.5	19.29	3.06	8.5	52.5	18.45	2.14	1
chr12	42845627	42845748	chr12_42845627_42845748	120	24	TTCCT	5	0.4	41	0.8007	RP11-25I15.3;RP11-547C5.1	intergenic	0	.	0.74	0.87544	22	33.5	26.53	1.59	13	40.5	28.82	1.73	1
chr12	42965833	42965859	chr12_42965833_42965859	26	13	CA	2	0.5	48	0.7772	RP11-547C5.1	upstream	0	.	0.93	1	7	18.5	10.69	1.98	6.5	46.5	11.06	2.05	1
chr12	43001709	43001743	chr12_43001709_43001743	34	17	GT	2	0.5	19	0.6832	RP11-547C5.2;RP11-118A3.1	intergenic	1	.	0.96	1	13	19.5	16.38	1.1	11.5	30	16.45	0.97	1
chr12	43247331	43247369	chr12_43247331_43247369	38	19	GT	2	0.5	16	0.5445	RP11-118A3.1;ADAMTS20	intergenic	0	.	0.97	1	12	23.5	17.57	2.44	12	24.5	17.84	1.72	1
chr12	43249194	43249238	chr12_43249194_43249238	44	22	TA	2	0	57	0.9049	RP11-118A3.1;ADAMTS20	intergenic	0	.	0.94	1	7	27	19.35	3.11	4.5	60.5	21.09	2.47	1
chr12	43404178	43404218	chr12_43404178_43404218	40	20	AC	2	0.5	21	0.8429	ADAMTS20	intronic	1	.	0.95	1	16	24	20.07	1.36	14.5	27	20.17	1.29	1
chr12	43501461	43501482	chr12_43501461_43501482	20	10	CG	2	1	59	0.8722	ADAMTS20	intronic	0	.	0.95	0.863426	5	26	13.01	4.24	5.5	51	14.11	3.75	1
chr12	43707382	43707442	chr12_43707382_43707442	60	15	TCTT	4	0.25	31	0.8244	ADAMTS20;PUS7L	intergenic	0	.	0.93	0.975653	11	24	16.74	1.8	10.5	29	16.53	1.32	1
chr12	43758665	43758693	chr12_43758665_43758693	28	14	CA	2	0.5	97	0.8734	PUS7L	UTR5	1	.	0.54	0.870879	10.5	20	13.33	1.09	6	64.5	21.47	11.36	1
chr12	43835972	43836034	chr12_43835972_43836034	60	20	GCG	3	1	23	0.0542	TMEM117	upstream	1	Promoter/Enhancer	-0.06	0.725806	20.5	21.5	21	0.06	15	31.5	22.94	0.73	1
chr12	43877890	43877929	chr12_43877890_43877929	38	19	AC	2	0.5	33	0.7326	TMEM117	intronic	0	.	0.93	1	14	25	20.23	1.34	12	44.5	20.4	1.36	1
chr12	43912507	43912535	chr12_43912507_43912535	28	14	TA	2	0	46	0.2959	TMEM117	intronic	0	.	0.95	1	7	31.5	16.76	5.53	6.5	49.5	8.54	2.83	1
chr12	44027082	44027199	chr12_44027082_44027199	115	23	TATTT	5	0	93	0.7561	TMEM117	intronic	0	.	0.97	0.949628	19	66.5	28.38	11.08	14	79	25.38	6.28	1
chr12	44390199	44390231	chr12_44390199_44390231	32	16	AC	2	0.5	17	0.3116	TMEM117	downstream	0	.	0.96	1	13	21	15.9	1.06	12.5	22.5	16.23	0.71	1
chr12	44503802	44503826	chr12_44503802_44503826	24	12	AT	2	0	62	0.4023	RP11-499A10.3;NELL2	intergenic	0	.	0.97	1	10	99.5	16.5	10.81	5.5	46.5	12.69	2.55	1
chr12	44600127	44600188	chr12_44600127_44600188	60	15	ATTT	4	0	21	0.7128	NELL2	intronic	0	.	0.97	0.966063	10	17.5	14.46	0.82	8	26	14.35	0.8	1
chr12	44648900	44648942	chr12_44648900_44648942	42	21	TG	2	0.5	38	0.7926	NELL2	intronic	0	.	0.96	1	15.5	32.5	23.93	2.13	13	56	23.08	1.92	1
chr12	44713177	44713264	chr12_44713177_44713264	86	43	AC	2	0.5	43	0.8498	NELL2	intronic	1	.	0.73	0.729262	37.5	47.5	42.51	1.33	27	55.5	40.93	2.66	1
chr12	44886084	44886144	chr12_44886084_44886144	60	15	AAGG	4	0.5	20	0.7852	NELL2	intronic	1	.	0.97	1	6	18	13.25	1.43	8	25.5	13.8	1.02	1
chr12	45039277	45039321	chr12_45039277_45039321	44	22	TA	2	0	55	0.9077	DBX2	intronic	0	.	0.97	1	7	27	16.81	4.14	6	49.5	18.54	2.67	1
chr12	45056252	45056296	chr12_45056252_45056296	44	22	AT	2	0	52	0.8244	RP11-478B9.1	ncRNA_intronic	0	.	0.96	1	9	30.5	18.87	4.47	7	49.5	16.54	4.27	1
chr12	45104956	45104992	chr12_45104956_45104992	36	18	AC	2	0.5	34	0.81	RP11-478B9.1;RNA5SP361	intergenic	0	.	0.95	1	11	21.5	15.88	1.34	10	39.5	16.23	1.27	1
chr12	45266805	45266843	chr12_45266805_45266843	38	19	GT	2	0.5	22	0.5707	ANO6	intronic	0	.	0.96	1	14	26.5	19.11	1.72	10	25	17.83	0.9	1
chr12	45438251	45438275	chr12_45438251_45438275	24	12	TG	2	0.5	16	0.5606	ANO6	intronic	1	.	0.95	1	8	13.5	11.63	0.85	8.5	17.5	12.43	0.54	1
chr12	45442616	45442658	chr12_45442616_45442658	42	21	AT	2	0	45	0.8906	ANO6;RP11-352M15.1	intergenic	0	.	0.95	1	7.5	25	18.15	3.87	6	49	20.76	2.13	1
chr12	45561590	45561658	chr12_45561590_45561658	68	17	TTCC	4	0.5	20	0.7701	RP11-352M15.1	ncRNA_intronic	1	.	0.98	1	8.5	18	14.19	1.56	9.5	25.5	13.52	1	1
chr12	45702014	45702040	chr12_45702014_45702040	26	13	TA	2	0	39	0.8007	RP11-352M15.1;RP11-352M15.2	intergenic	0	.	0.96	0.986842	8.5	30.5	19.78	4.35	9.5	52.5	19	3.66	1
chr12	45983742	45983784	chr12_45983742_45983784	42	21	AC	2	0.5	38	0.804	SCAF11	intronic	0	Promoter/Enhancer	0.93	1	13.5	27.5	22.4	1.77	16.5	50	24.18	1.12	1
chr12	46113509	46113535	chr12_46113509_46113535	26	13	TA	2	0	35	0.8151	SCAF11;SLC38A1	intergenic	0	.	0.97	1	10	22.5	15.08	2.15	8	38.5	13.74	2.09	1
chr12	46256600	46256661	chr12_46256600_46256661	60	30	CG	2	1	44	0.8236	SLC38A1	intronic	1	.	0.93	0.566191	30.5	40	34.48	1.62	21	50.5	32.67	2.03	1
chr12	46383590	46383646	chr12_46383590_46383646	54	18	AGG	3	0.666667	38	0.8964	RP11-96H19.1;RP11-474P2.4	upstream;downstream	1	Promoter/Enhancer	0.6	0.803571	11	22.5	18.78	1.4	7.5	32.5	20.3	2.33	1
chr12	46389434	46389464	chr12_46389434_46389464	30	15	AC	2	0.5	13	0.5711	RP11-474P2.6	ncRNA_exonic	1	Promoter/Enhancer	0.93	1	11	16.5	13.27	0.62	10	17.5	13.6	0.72	1
chr12	46393018	46393058	chr12_46393018_46393058	40	20	CA	2	0.5	24	0.7244	RP11-96H19.1	ncRNA_intronic	0	Promoter/Enhancer	0.93	1	13.5	24	18.67	1.5	11.5	36	18.52	0.92	1
chr12	46496388	46496416	chr12_46496388_46496416	28	14	AG	2	0.5	14	0.9024	RP11-96H19.1	ncRNA_intronic	1	.	0.76	1	8.5	15	11.4	1.48	9.5	19	13.86	0.82	1
chr12	46518118	46518152	chr12_46518118_46518152	34	17	GT	2	0.5	17	0.7738	RP11-96H19.1	ncRNA_intronic	0	Enhancer	0.7	0.96875	12.5	21	16.44	0.96	12	22	16.56	0.7	1
chr12	46612520	46612568	chr12_46612520_46612568	48	12	TTCC	4	0.5	33	0.8698	RP11-446N19.1;RP11-96H19.1	ncRNA_intronic	1	.	0.8	0.913195	12	22	16.79	1.9	6.5	30.5	15.81	2.09	1
chr12	46751127	46751160	chr12_46751127_46751160	32	8	GAAG	4	0.5	48	0.5225	RP11-96H19.1	ncRNA_intronic	1	.	0.88	0.969697	7	8.5	7.78	0.33	5	28.5	8.59	0.61	1
chr12	46751178	46751262	chr12_46751178_46751262	84	21	GGAA	4	0.5	48	0.945	RP11-96H19.1	ncRNA_intronic	1	.	0.8	0.960157	9	26	15.72	3.2	4.5	35	15.76	4.09	1
chr12	46783020	46783059	chr12_46783020_46783059	38	19	TG	2	0.5	38	0.7895	RP11-96H19.1	ncRNA_intronic	0	.	0.95	1	18	28.5	22.57	1.38	17	51.5	23.78	1.18	1
chr12	46825313	46825329	chr12_46825313_46825329	16	8	TA	2	0	28	0.5984	RP11-96H19.1	ncRNA_intronic	0	.	0.96	1	7.5	24.5	11.06	2.85	7.5	41.5	10.23	1.53	1
chr12	46916049	46916074	chr12_46916049_46916074	24	12	CG	2	1	18	0.5591	RP11-96H19.1;RP11-618L22.1	intergenic	1	.	0.95	0.925926	4	18	9.43	3.42	3.5	15	6.64	2.68	1
chr12	46945949	46945971	chr12_46945949_46945971	22	11	TA	2	0	30	0.64	RP11-96H19.1;RP11-618L22.1	intergenic	0	.	0.96	1	8	26	13.88	2.51	7	26.5	13.1	2.03	1
chr12	46973014	46973050	chr12_46973014_46973050	36	18	CA	2	0.5	23	0.6838	RP11-618L22.1	downstream	0	.	0.76	1	12	23.5	16	1.48	12.5	27	16.9	1.24	1
chr12	47023249	47023289	chr12_47023249_47023289	40	20	AC	2	0.5	23	0.7074	RP11-618L22.1;AMIGO2	intergenic	1	.	0.96	0.982143	9	22.5	16.91	2.06	12	44	19.16	1.26	1
chr12	47313053	47313075	chr12_47313053_47313075	22	11	GT	2	0.5	16	0.7147	RP11-493L12.3;SNORA64	intergenic	1	.	0.95	1	11	21.5	15.77	1.49	9.5	20.5	15.3	1.49	1
chr12	47407049	47407093	chr12_47407049_47407093	44	22	AC	2	0.5	35	0.9359	RP11-493L12.5;LINC02156	intergenic	0	.	0.85	0.979871	12.5	33.5	24.46	2.93	11	50.5	24.36	1.68	1
chr12	47426045	47426092	chr12_47426045_47426092	45	15	TTA	3	0	22	0.7999	LINC02156;RPAP3	intergenic	0	.	0.96	1	7.5	18	12.72	2.7	7.5	29	13.67	2.34	1
chr12	47706893	47706935	chr12_47706893_47706935	42	21	TG	2	0.5	56	0.8674	RP1-197B17.3	ncRNA_intronic	1	Promoter/Enhancer	0.93	1	7	20.5	15.35	1.64	10	53	17.44	1.55	1
chr12	47728288	47728321	chr12_47728288_47728321	32	16	AG	2	0.5	56	0.9019	RP1-197B17.7	ncRNA_exonic	0	.	0.81	0.983871	10	29.5	17.95	2.99	11.5	49	17.59	2.99	1
chr12	47797855	47797895	chr12_47797855_47797895	40	20	GT	2	0.5	29	0.8582	HDAC7	intronic	0	.	0.96	1	16.5	30.5	22.26	2.4	15.5	47.5	22.66	2	1
chr12	47810804	47810846	chr12_47810804_47810846	42	21	TC	2	0.5	62	0.8745	HDAC7	intronic	1	Promoter/Enhancer	0.97	1	4	27.5	16.16	5.57	4	54	17.39	4.41	1
chr12	47833147	47833173	chr12_47833147_47833173	26	13	CG	2	1	23	0.9263	RP5-1057I20.2	ncRNA_intronic	1	Enhancer	0.84	0.854167	3.5	22	12.03	3.06	4	20.5	10.14	2.34	1
chr12	47836682	47836722	chr12_47836682_47836722	40	20	AC	2	0.5	24	0.7049	RP5-1057I20.2	ncRNA_intronic	1	Enhancer	0.93	1	16	26.5	21.07	1.54	13	47.5	20.29	0.86	1
chr12	47859914	47859983	chr12_47859914_47859983	68	17	TTCT	4	0.25	39	0.913	VDR	intronic	0	.	0.78	0.96881	11	24	17.17	2.08	8.5	30.5	16.49	1.69	1
chr12	48008105	48008190	chr12_48008105_48008190	84	21	AGAA	4	0.25	35	0.9563	RP1-228P16.3	ncRNA_intronic	0	.	0.91	0.938682	12	27	21.26	2.2	8.5	35	20.15	2.3	1
chr12	48044357	48044375	chr12_48044357_48044375	18	9	AT	2	0	11	0.6602	SENP1	UTR3	0	.	0.95	1	7.5	13	9.16	0.73	5.5	16	8.87	0.55	1
chr12	48158545	48158575	chr12_48158545_48158575	30	10	TTA	3	0	16	0.6617	ASB8	upstream	0	Promoter/Enhancer	0.95	1	9	15	11.91	1.11	8.5	21.5	12.54	0.76	1
chr12	48186540	48186570	chr12_48186540_48186570	30	15	GT	2	0.5	29	0.8441	CCDC184	downstream	0	.	0.95	1	12	22.5	17.52	1.58	12	33	17.6	1.8	1
chr12	48217449	48217513	chr12_48217449_48217513	60	12	TTTTA	5	0	22	0.8455	OR10AD1;RP11-370I10.2	intergenic	0	.	0.96	0.981481	8	18	11.81	1.72	8	23	12.43	1.7	1
chr12	48267330	48267440	chr12_48267330_48267440	108	27	CCTT	4	0.5	32	0.816	RP11-370I10.2	ncRNA_intronic	1	.	0.94	0.936364	23	33	28.4	1.57	19.5	38	28.54	2.08	1
chr12	48447189	48447251	chr12_48447189_48447251	62	31	GT	2	0.5	21	0.7218	RP11-370I10.6;ANP32D	intergenic	0	.	0.96	0.793403	28.5	39.5	33.51	1.64	26	57.5	33.27	0.9	1
chr12	48802451	48802509	chr12_48802451_48802509	58	29	GT	2	0.5	39	0.9056	RP11-579D7.4;Y_RNA	intergenic	0	.	0.95	1	21.5	36	27.66	2.32	16.5	52	27.45	1.89	1
chr12	48864384	48864429	chr12_48864384_48864429	44	22	GT	2	0.5	69	0.8584	RND1	intronic	1	.	0.84	0.868948	19	33	26.06	1.9	16	54.5	24.53	1.71	1
chr12	48866574	48866626	chr12_48866574_48866626	52	13	TTTA	4	0	11	0.6459	RND1	upstream	0	.	0.98	1	9.5	13.5	11.32	0.72	7.5	14.5	11.44	0.65	1
chr12	48903937	48903981	chr12_48903937_48903981	44	11	AAAT	4	0	13	0.6403	RP11-302B13.5	intronic	1	Promoter/Enhancer	0.97	1	8	13.5	11.65	0.82	6.5	15.5	11.53	1.04	1
chr12	48977748	48977780	chr12_48977748_48977780	32	16	CA	2	0.5	14	0.2824	WNT1	upstream	0	.	0.96	1	10	20.5	13.08	2.05	9	18	11.41	1.06	1
chr12	48987883	48987909	chr12_48987883_48987909	26	13	AG	2	0.5	11	0.4982	WNT1;DDN	intergenic	1	.	0.95	1	10	14.5	12.17	0.96	9	16	13.15	0.58	1
chr12	49004813	49004861	chr12_49004813_49004861	48	24	TG	2	0.5	32	0.8619	RP11-386G11.5	ncRNA_intronic	0	.	0.94	1	9.5	28.5	23.07	1.75	14	48	23.64	1.46	1
chr12	49111931	49111991	chr12_49111931_49111991	60	30	TG	2	0.5	30	0.8096	LMBR1L;RP11-386G11.10	intergenic	0	.	0.96	1	16	31.5	24.36	2.14	16	50	24.68	1.31	1
chr12	49188072	49188113	chr12_49188072_49188113	40	20	CA	2	0.5	52	0.6864	TUBA1A	intronic	1	Promoter/Enhancer	0.93	0.976177	18	36	22.22	1.78	8	48.5	21.69	0.89	1
chr12	49222714	49222777	chr12_49222714_49222777	62	31	AG	2	0.5	20	0.6071	Metazoa_SRP;TUBA1C	intergenic	1	Enhancer	0.89	0.876807	31	36	33.61	0.86	29.5	44.5	33.01	0.98	1
chr12	49264796	49264868	chr12_49264796_49264868	72	8	CCCTTCCTC	9	0.666667	21	0.6074	TUBA1C	intronic	1	Promoter/Enhancer	0.96	0.993827	5	11	7.12	0.87	4	15	7.39	0.62	1
chr12	49337716	49337793	chr12_49337716_49337793	76	38	AG	2	0.5	39	0.8899	C1QL4	upstream	0	.	0.94	0.658228	33.5	43.5	39.31	1.67	28	65.5	40.57	1.21	1
chr12	49372940	49372992	chr12_49372940_49372992	52	26	TG	2	0.5	34	0.8401	SPATS2	intronic	0	.	0.96	1	8	28.5	21.85	4.13	8	44.5	23.91	3.28	1
chr12	49375141	49375195	chr12_49375141_49375195	54	27	GT	2	0.5	50	0.7843	SPATS2	intronic	0	.	0.92	0.979592	17.5	28.5	23.09	1.51	14	49	22.89	1.13	1
chr12	49403594	49403640	chr12_49403594_49403640	46	23	AC	2	0.5	26	0.7733	SPATS2	intronic	0	.	0.94	1	15	28.5	22.44	1.82	14.5	31	23	1.14	1
chr12	49606486	49606526	chr12_49606486_49606526	40	20	AC	2	0.5	31	0.6195	FAM186B	upstream	0	.	0.93	1	10	24.5	20.28	1.78	14.5	37.5	20.42	0.57	1
chr12	49669831	49669871	chr12_49669831_49669871	40	8	AACAA	5	0.2	10	0.6333	FMNL3	intronic	1	Enhancer	0.98	1	6.5	12	8.65	0.72	5	11.5	8.33	0.69	1
chr12	49707424	49707483	chr12_49707424_49707483	55	11	CCGCG	5	1	27	0.9788	FMNL3	upstream	1	Promoter/Enhancer	0.71	0.745763	9	12.5	11.5	0.78	6.5	22.5	12.37	0.78	1
chr12	49735568	49735631	chr12_49735568_49735631	62	31	GA	2	0.5	81	0.7947	FMNL3;TMBIM6	intergenic	0	.	0.87	0.936508	31	66.5	39.78	7.04	22.5	81	34.32	3.1	1
chr12	49877952	49877974	chr12_49877952_49877974	22	11	GT	2	0.5	85	0.0099	FAIM2	intronic	0	.	0.98	0.818182	8	19	11	1.37	9	53	12.17	2.11	1
chr12	49961907	49962017	chr12_49961907_49962017	108	36	CGC	3	1	26	0.188	RP11-469H8.6	ncRNA_intronic	1	Promoter/Enhancer	0.04	0.718182	36.5	37.5	37	0.11	24	45.5	37.92	0.73	1
chr12	50074860	50074906	chr12_50074860_50074906	46	23	TG	2	0.5	23	0.7412	ASIC1	intronic	0	Enhancer	0.96	1	14	29.5	20.42	2.38	11.5	27	18.97	2.5	1
chr12	50086479	50086500	chr12_50086479_50086500	21	7	TGG	3	0.666667	19	0.6958	SMARCD1	intronic	1	.	0.94	0.988095	7	17.5	11.49	2.53	6	18	10.99	2.23	1
chr12	50112907	50112947	chr12_50112907_50112947	40	8	GTTAT	5	0.2	12	0.6203	RP4-605O3.4	ncRNA_intronic	1	Promoter/Enhancer	0.97	1	6	13	9.65	1.18	5.5	13	8.35	1.2	1
chr12	50170566	50170606	chr12_50170566_50170606	40	20	AC	2	0.5	55	0.802	CERS5;LIMA1	intergenic	1	Enhancer	0.9	0.973718	13.5	30	22	1.93	11	49	22.38	1.26	1
chr12	50192978	50193004	chr12_50192978_50193004	26	13	TG	2	0.5	26	0.646	LIMA1	intronic	1	.	0.93	1	10	17.5	12.5	1.21	10	27.5	12.3	0.57	1
chr12	50211793	50211813	chr12_50211793_50211813	20	10	AC	2	0.5	10	0.5407	LIMA1	intronic	1	.	0.94	1	9	13.5	11.34	1.08	8.5	15	11.13	1.02	1
chr12	50239996	50240065	chr12_50239996_50240065	65	13	ATAAC	5	0.2	16	0.715	LIMA1	intronic	0	Enhancer	0.95	0.980096	12	19	14.34	0.91	8	19.5	14.41	0.72	1
chr12	50247604	50247640	chr12_50247604_50247640	36	12	ATT	3	0	18	0.7915	LIMA1	intronic	0	.	0.97	1	10	20	15.2	1.74	8	21	14.39	1.65	1
chr12	50339741	50339779	chr12_50339741_50339779	38	19	AC	2	0.5	21	0.4972	FAM186A	intronic	1	.	0.96	1	13.5	26	17.54	2.14	10	22	14.79	0.86	1
chr12	50372998	50373110	chr12_50372998_50373110	112	28	GAAA	4	0.25	47	0.9227	FAM186A	intronic	0	.	0.74	0.96119	22	32	26.77	1.49	19.5	46	29.37	2.95	1
chr12	50422777	50422833	chr12_50422777_50422833	54	18	ATT	3	0	17	0.665	LARP4	intronic	0	.	0.95	0.959855	9	21	16.82	1.65	12	22	18.38	0.76	1
chr12	50505001	50505022	chr12_50505001_50505022	21	7	GGC	3	1	127	0.5938	DIP2B	upstream	1	Promoter/Enhancer	0.96	1	6.5	258.5	8.66	8.93	5	79.5	10.65	4.61	1
chr12	50516213	50516270	chr12_50516213_50516270	56	28	TC	2	0.5	29	0.7123	DIP2B	intronic	0	Enhancer	0.96	0.92523	23.5	34.5	29.95	1.62	21.5	45	29.61	1.49	1
chr12	50559709	50559745	chr12_50559709_50559745	36	18	CA	2	0.5	25	0.8085	DIP2B	intronic	1	.	0.94	1	15	26.5	21.39	1.97	13.5	35	21.71	1.36	1
chr12	50600868	50600956	chr12_50600868_50600956	87	29	ACC	3	0.666667	57	0.8467	DIP2B	intronic	0	.	0.85	0.941176	22	32	28.29	1.31	21.5	66	30.02	0.82	1
chr12	50643026	50643044	chr12_50643026_50643044	18	9	TG	2	0.5	46	0.4629	DIP2B	intronic	1	Enhancer	0.94	1	8.5	11	9.45	0.44	6	47.5	9.67	0.62	1
chr12	50643405	50643451	chr12_50643405_50643451	46	23	TG	2	0.5	64	0.8428	DIP2B	intronic	0	Enhancer	0.94	1	12.5	28.5	22.03	1.86	14	57.5	23.66	1.55	1
chr12	50785284	50785338	chr12_50785284_50785338	54	27	AC	2	0.5	34	0.774	ATF1	intronic	1	Enhancer	0.95	1	14	28.5	21.15	2.59	12.5	48	20.89	1.27	1
chr12	50957937	50957985	chr12_50957937_50957985	48	24	GT	2	0.5	39	0.8965	HIGD1C	intronic	0	.	0.94	1	13	33.5	22	4.62	12.5	56	24.38	2.8	1
chr12	51080121	51080177	chr12_51080121_51080177	56	14	AGGC	4	0.75	20	0.0807	CSRNP2	intronic	0	.	0.97	0.96875	7	14.5	9.24	1.68	4.5	18	8.18	0.71	1
chr12	51093833	51093859	chr12_51093833_51093859	26	13	AC	2	0.5	14	0.3925	TFCP2	UTR3	0	.	0.96	1	6	17.5	11.46	2.27	6	17	11.46	1.56	1
chr12	51237445	51237493	chr12_51237445_51237493	48	12	AAAT	4	0	20	0.7637	DAZAP2	upstream	0	.	0.97	1	6	13.5	10.04	1.47	4.5	22.5	9.75	1.22	1
chr12	51246604	51246638	chr12_51246604_51246638	34	17	TG	2	0.5	24	0.5762	DAZAP2;SMAGP	UTR3	1	.	0.94	1	8	24.5	19.24	1.84	11.5	47	18.61	0.79	1
chr12	51320936	51320970	chr12_51320936_51320970	34	17	AC	2	0.5	43	0.7744	BIN2	intronic	0	Promoter/Enhancer	0.95	0.985294	16	32.5	20.75	3.72	13	49.5	21.57	3.39	1
chr12	51371054	51371099	chr12_51371054_51371099	45	15	ATT	3	0	20	0.7563	GALNT6	intronic	0	Enhancer	0.96	1	8	19	12.2	2.04	8	24	12.56	2.23	1
chr12	51400726	51400802	chr12_51400726_51400802	76	38	AT	2	0	119	0.9663	SLC4A8	intronic	0	Enhancer	0.73	0.839081	16	42	29.26	3.24	8	107.5	32.1	7.44	1
chr12	51518996	51519030	chr12_51518996_51519030	34	17	GT	2	0.5	19	0.7393	SLC4A8;SCN8A	intergenic	1	.	0.95	1	13	24.5	17.42	1.58	10	24	17.78	1.67	1
chr12	51747089	51747131	chr12_51747089_51747131	42	21	TG	2	0.5	61	0.7505	SCN8A	intronic	0	.	0.94	1	7	27.5	20.34	2.98	11.5	48	20.46	0.99	1
chr12	51820963	51821023	chr12_51820963_51821023	60	20	GGC	3	1	33	0.158	FIGNL2	exonic	1	.	-0.03	0.733333	20	20.5	20.02	0.09	9	31.5	18.4	1.57	1
chr12	51914716	51914764	chr12_51914716_51914764	45	9	TTTAA	5	0	17	0.6354	ACVRL1	intronic	0	.	0.94	1	7	14.5	10.24	0.86	6.5	17	10.62	0.58	1
chr12	51919363	51919403	chr12_51919363_51919403	40	20	TG	2	0.5	26	0.8076	ACVRL1	intronic	1	.	0.94	1	13.5	27.5	20.2	1.57	14	33	20.08	1.01	1
chr12	51951568	51951617	chr12_51951568_51951617	48	16	CGG	3	1	45	0.5968	ACVR1B	upstream	1	Promoter/Enhancer	0.51	0.714286	16	20.5	16.49	0.69	5.5	35.5	16.35	1.88	1
chr12	52052268	52052341	chr12_52052268_52052341	72	36	AG	2	0.5	42	0.7382	NR4A1	intronic	1	.	0.95	0.701427	32	45.5	37.27	2.14	21.5	58.5	36.23	1.71	1
chr12	52143913	52143959	chr12_52143913_52143959	46	23	TG	2	0.5	24	0.8124	RP1-288H2.2;LINC00592	intergenic	1	Enhancer	0.96	1	15	26.5	20.92	2.22	12.5	34	22.52	2	1
chr12	52155692	52155724	chr12_52155692_52155724	32	16	TG	2	0.5	20	0.5494	RP1-288H2.2;LINC00592	intergenic	1	Enhancer	0.95	1	11	22	15.5	1.34	10	22.5	16.06	0.66	1
chr12	52217081	52217181	chr12_52217081_52217181	100	50	TA	2	0	32	0.6613	LINC00592	ncRNA_intronic	1	Enhancer	0.92	0.75	43.5	53.5	49.92	1.36	34	57	49.4	1.29	1
chr12	52228146	52228185	chr12_52228146_52228185	39	13	CTT	3	0.333333	68	0.8974	LINC00592;KRT7	intergenic	0	.	0.85	0.976295	13	45.5	28.31	4.73	5.5	56	25.49	4.6	1
chr12	52231554	52231568	chr12_52231554_52231568	14	7	GT	2	0.5	20	0.4985	LINC00592;KRT7	intergenic	1	Promoter/Enhancer	0.92	1	7	18.5	8.42	2.55	7	29	10.59	3.4	1
chr12	52237726	52237762	chr12_52237726_52237762	36	18	TG	2	0.5	29	0.8312	KRT7	intronic	0	Promoter/Enhancer	0.95	1	14	23.5	18.4	1.75	12	33	19.12	1.54	1
chr12	52591359	52591391	chr12_52591359_52591391	32	16	AC	2	0.5	10	0.5354	KRT72	intronic	0	.	0.95	0.9375	16	19.5	16.61	0.84	11	23	17.02	0.94	1
chr12	52610062	52610090	chr12_52610062_52610090	28	7	TGTT	4	0.25	9	0.6583	KRT73-AS1	ncRNA_exonic	0	Enhancer	0.97	1	5	10	7.42	1.05	5	10	7.57	0.75	1
chr12	52640889	52640929	chr12_52640889_52640929	40	20	AT	2	0	40	0.883	KRT73;KRT2	intergenic	0	.	0.96	1	7.5	30.5	17.79	4.07	6	46	17.18	4.32	1
chr12	52875798	52875840	chr12_52875798_52875840	42	21	CA	2	0.5	25	0.5087	KRT78;KRT8	intergenic	0	Enhancer	0.96	1	8	22	9.47	2.88	7	47	12.14	4.28	1
chr12	52905721	52905745	chr12_52905721_52905745	24	12	CA	2	0.5	19	0.725	KRT8	intronic	1	Promoter/Enhancer	0.86	1	5	12.5	7.52	1.23	4.5	41	8.8	1.64	1
chr12	52926936	52926972	chr12_52926936_52926972	36	9	TGAA	4	0.25	10	0.6357	KRT8	intronic	1	Promoter/Enhancer	0.97	1	7.5	10.5	8.76	0.51	5.5	11.5	8.7	0.55	1
chr12	53047175	53047203	chr12_53047175_53047203	24	4	CGCGGG	6	1	28	0.5985	RP11-983P16.4	ncRNA_intronic	1	Promoter/Enhancer	0.96	0.837662	4	7	4.66	0.56	2.5	17	5.33	0.75	1
chr12	53047308	53047371	chr12_53047308_53047371	63	21	CCG	3	1	46	0.1468	RP11-983P16.4	ncRNA_intronic	1	Promoter/Enhancer	0.04	0.714286	20.5	22.5	21.04	0.14	1	43	23.77	1.12	1
chr12	53147723	53147811	chr12_53147723_53147811	80	4	GTATATATGTATATATACAC	20	0.2	12	0.3269	RNU6-333P;CSAD	intergenic	0	.	0.56	0.897727	4	7.5	4.16	0.5	2.5	9	5.21	0.68	1
chr12	53184114	53184150	chr12_53184114_53184150	36	18	GT	2	0.5	33	0.8311	ZNF740	intronic	0	.	0.91	0.974359	12	31.5	19.46	2.97	8.5	29	18.01	2.08	1
chr12	53216841	53216862	chr12_53216841_53216862	20	10	GC	2	1	32	0.7486	RARG	intronic	1	Promoter/Enhancer	0.83	0.910079	1	22	12.01	2.65	0.5	43.5	10.56	1.38	1
chr12	53221728	53221786	chr12_53221728_53221786	55	11	CCCCG	5	1	34	0.6011	RARG	intronic	1	Promoter/Enhancer	0.04	0.70938	11.5	12	11.96	0.14	7	24	11.34	0.51	1
chr12	53222002	53222042	chr12_53222002_53222042	40	8	GGCGG	5	1	34	0.5034	RARG	intronic	1	Promoter/Enhancer	0.02	0.725	6.5	8.5	8	0.06	4	21.5	7.36	0.78	1
chr12	53230836	53230882	chr12_53230836_53230882	46	23	GT	2	0.5	27	0.6816	RARG	intronic	1	.	0.93	1	13.5	28.5	21.45	1.94	15	38	22.04	0.94	1
chr12	53233106	53233145	chr12_53233106_53233145	38	19	GT	2	0.5	15	0.3969	RARG	upstream	1	.	0.96	0.934751	17	24.5	22.21	1.12	14	29	20.78	0.95	1
chr12	53334331	53334375	chr12_53334331_53334375	44	22	AC	2	0.5	26	0.7963	SP7	intronic	0	.	0.96	1	15.5	27.5	21.29	1.74	11	29.5	19.46	1.94	1
chr12	53348774	53348819	chr12_53348774_53348819	44	22	AC	2	0.5	28	0.7815	SP7;SP1	intergenic	1	.	0.92	1	15	26	20.67	1.67	11	37	18.68	1.82	1
chr12	53370198	53370243	chr12_53370198_53370243	45	15	ATT	3	0	15	0.7711	SP7;SP1	intergenic	0	Enhancer	0.96	1	7	18	13.33	2.14	7	17.5	10	2.11	1
chr12	53412930	53412966	chr12_53412930_53412966	36	18	TG	2	0.5	24	0.7164	SP1	UTR3	0	.	0.96	1	10.5	21	16.35	1.65	11	46.5	16.96	1.07	1
chr12	53451331	53451375	chr12_53451331_53451375	44	22	AT	2	0	45	0.8876	RP11-793H13.8	ncRNA_intronic	0	.	0.93	1	10.5	24	17.7	1.99	8	72	19.41	1.8	1
chr12	53452257	53452342	chr12_53452257_53452342	84	21	CCGC	4	1	39	0.9972	RP11-793H13.8	ncRNA_intronic	1	Promoter/Enhancer	-0.03	0.717647	21	22	21.19	0.25	6.5	35	19.86	4.57	1
chr12	53498908	53499004	chr12_53498908_53499004	96	48	TG	2	0.5	64	0.8993	MAP3K12	intronic	1	Promoter/Enhancer	0.98	1	12.5	63	28.33	6.89	10	57	26.57	3.94	1
chr12	53570736	53570776	chr12_53570736_53570776	40	20	GT	2	0.5	22	0.7392	ATF7;RP11-793H13.10	intronic	0	Enhancer	0.93	1	15.5	22	18.33	1.17	11.5	26.5	17.82	1.1	1
chr12	53660854	53660869	chr12_53660854_53660869	15	5	CAA	3	0.333333	8	0.5982	ATF7;ATP5G2	intergenic	0	Enhancer	0.95	1	5	8	6.04	0.54	3	7.5	5.63	0.53	1
chr12	53664344	53664380	chr12_53664344_53664380	36	9	AAAT	4	0	12	0.7228	ATP5G2	downstream	0	.	0.96	1	8	13	10.06	0.81	7	13.5	10.13	0.74	1
chr12	53678340	53678373	chr12_53678340_53678373	33	11	CAC	3	0.666667	25	0.4481	ATP5G2	upstream	0	Promoter/Enhancer	0.95	0.969697	7	14	10.43	0.93	7	34.5	10.32	0.98	1
chr12	53679238	53679280	chr12_53679238_53679280	42	21	GA	2	0.5	30	0.8305	ATP5G2;CALCOCO1	intergenic	0	Promoter/Enhancer	0.96	1	15	37.5	22.2	2.91	14.5	52.5	20.57	1.55	1
chr12	53689791	53689853	chr12_53689791_53689853	60	15	TTCC	4	0.5	21	0.8221	ATP5G2;CALCOCO1	intergenic	0	.	0.97	1	10.5	19.5	15.04	1.49	10.5	21.5	16.26	1.11	1
chr12	53698904	53698978	chr12_53698904_53698978	70	14	ATTTT	5	0	91	0.7125	ATP5G2;CALCOCO1	intergenic	0	.	0.96	0.984127	7.5	163.5	11.21	5.3	6.5	121	11.7	2.25	1
chr12	53753665	53753723	chr12_53753665_53753723	58	29	GT	2	0.5	37	0.7508	CISTR	ncRNA_intronic	0	.	0.93	0.964901	21	33	28.81	1.48	19	55.5	28.25	0.97	1
chr12	53755308	53755342	chr12_53755308_53755342	34	17	GT	2	0.5	18	0.7151	CISTR;RP11-686F15.2	ncRNA_intronic	1	.	0.95	1	14	22.5	17.84	1.33	13.5	45	17.8	1.22	1
chr12	53767794	53767832	chr12_53767794_53767832	38	19	GT	2	0.5	19	0.3988	RP11-686F15.2;RN7SKP289	intergenic	1	.	0.94	0.9875	15	24.5	18.69	1.24	13.5	31	18.66	0.63	1
chr12	53822256	53822280	chr12_53822256_53822280	24	8	CTT	3	0.333333	27	0.5069	RN7SKP289;HOXC13-AS	intergenic	0	.	0.98	0.972222	7	44	16.85	9.36	4	26	7.6	1.02	1
chr12	53844590	53844614	chr12_53844590_53844614	24	12	GT	2	0.5	10	0.5077	RN7SKP289;HOXC13-AS	intergenic	1	.	0.95	1	9	13	10.88	0.91	7.5	14	10.56	1.06	1
chr12	53922297	53922341	chr12_53922297_53922341	44	22	TG	2	0.5	23	0.6964	RN7SKP289;HOXC13-AS	intergenic	0	.	0.96	1	12	24.5	18.64	2.94	10.5	30	17.14	2.81	1
chr12	53979655	53979701	chr12_53979655_53979701	46	23	CA	2	0.5	22	0.6488	HOXC11;HOXC-AS3	intergenic	0	Promoter/Enhancer	0.95	1	14.5	26.5	21.46	2.4	12	27	21.31	1.43	1
chr12	54009024	54009073	chr12_54009024_54009073	48	16	CGC	3	1	56	0.5229	RP11-834C11.12	intronic	1	.	0.84	0.915705	5.5	20.5	15.8	0.89	6	38.5	17.45	1.13	1
chr12	54013945	54014055	chr12_54013945_54014055	110	55	TC	2	0.5	162	0.8885	RP11-834C11.12	intronic	0	Promoter/Enhancer	0.8	0.88559	42	151.5	68.49	12.6	43	157	76.14	9.46	1
chr12	54028246	54028268	chr12_54028246_54028268	22	11	AT	2	0	12	0.6429	RP11-834C11.14	ncRNA_intronic	0	Promoter/Enhancer	0.95	1	7	13	9.52	1.58	6.5	14	9.72	1.48	1
chr12	54043918	54043966	chr12_54043918_54043966	48	24	TG	2	0.5	38	0.8352	HOXC4	intronic	1	.	0.93	1	16	27.5	22.27	1.74	13.5	42	22.78	1.49	1
chr12	54055285	54055312	chr12_54055285_54055312	26	13	AT	2	0	78	0.6922	HOXC4	UTR3	0	Promoter/Enhancer	0.6	1	11.5	17.5	13.55	0.61	7	48.5	15.25	3.36	1
chr12	54057247	54057271	chr12_54057247_54057271	24	12	GT	2	0.5	24	0.6942	FLJ12825	upstream	1	.	0.95	1	11.5	19	15.43	1.82	10.5	58	14.75	1.92	1
chr12	54058950	54058990	chr12_54058950_54058990	40	20	GT	2	0.5	33	0.8643	FLJ12825	ncRNA_intronic	0	.	0.94	1	18.5	33.5	25.13	2.53	14	51.5	24.03	2.79	1
chr12	54063132	54063166	chr12_54063132_54063166	34	17	CA	2	0.5	25	0.8385	FLJ12825	ncRNA_intronic	0	.	0.9	1	17.5	29.5	22.22	1.71	14	34	20.24	1.49	1
chr12	54079822	54079856	chr12_54079822_54079856	34	17	TG	2	0.5	54	0.9445	FLJ12825	ncRNA_intronic	1	Promoter/Enhancer	0.91	1	11	31.5	22.22	3.27	11.5	57	21.79	3.44	1
chr12	54081000	54081067	chr12_54081000_54081067	66	33	CT	2	0.5	29	0.9481	FLJ12825	ncRNA_intronic	1	Promoter/Enhancer	0.51	0.723289	27	38.5	34.1	1.48	17	38.5	31.41	3.92	1
chr12	54152763	54152829	chr12_54152763_54152829	66	33	TG	2	0.5	81	0.9442	RP11-834C11.15;RP11-834C11.10	intergenic	0	.	0.92	1	21	70.5	36.34	3.01	19.5	72.5	35.84	3.11	1
chr12	54173412	54173475	chr12_54173412_54173475	60	12	CGCGG	5	1	29	0.1778	RP11-834C11.8;SMUG1	intergenic	1	.	-0.04	0.730159	12.5	14	12.97	0.12	7	31	12.41	1.82	1
chr12	54326124	54326154	chr12_54326124_54326154	30	10	ATT	3	0	18	0.2697	RP11-968A15.8	ncRNA_intronic	0	Promoter/Enhancer	0.96	1	7	17	10.47	1.12	6.5	18	10.77	1.38	1
chr12	54326640	54326680	chr12_54326640_54326680	40	20	GT	2	0.5	27	0.8624	RP11-968A15.8	ncRNA_intronic	1	Promoter/Enhancer	0.91	1	14.5	22.5	19.07	1.26	12.5	36.5	19.13	1.67	1
chr12	54355327	54355353	chr12_54355327_54355353	26	13	GT	2	0.5	17	0.6337	RP11-753H16.3;RP11-753H16.5	ncRNA_intronic	1	Enhancer	0.94	1	10.5	19	14.43	1.08	10	21.5	13.87	0.89	1
chr12	54373125	54373167	chr12_54373125_54373167	42	21	TG	2	0.5	30	0.6303	RP11-753H16.3;RP11-753H16.5	ncRNA_intronic	0	Enhancer	0.93	1	14	27.5	23	1.99	14.5	49.5	22.77	0.88	1
chr12	54388046	54388082	chr12_54388046_54388082	36	18	GT	2	0.5	27	0.6697	RP11-753H16.3;RP11-753H16.5	ncRNA_intronic	1	Promoter/Enhancer	0.95	1	13	24.5	18.35	1.83	13	60	18.73	1.05	1
chr12	54427675	54427710	chr12_54427675_54427710	34	17	GT	2	0.5	17	0.6505	RP11-753H16.3;RP11-753H16.5	ncRNA_intronic	0	Promoter/Enhancer	0.92	1	15.5	23.5	18.4	0.83	14	24.5	17.58	0.83	1
chr12	54498399	54498433	chr12_54498399_54498433	34	17	TG	2	0.5	27	0.6133	NCKAP1L	intronic	1	.	0.96	1	14	25.5	17.51	2.26	13	44	18.97	2.36	1
chr12	54547503	54547533	chr12_54547503_54547533	30	15	GT	2	0.5	27	0.6368	NCKAP1L	UTR3	0	.	0.95	1	12.5	20.5	16.57	1.04	10.5	38	17.81	0.85	1
chr12	54561761	54561781	chr12_54561761_54561781	20	10	GT	2	0.5	10	0.6242	PDE1B	intronic	0	Promoter/Enhancer	0.94	1	7	12	9.93	0.84	6	13	10.24	0.7	1
chr12	54568467	54568511	chr12_54568467_54568511	44	22	AC	2	0.5	24	0.4593	PDE1B	intronic	0	.	0.96	1	14.5	28.5	20.67	3.1	12.5	50	17.87	2.51	1
chr12	54624906	54625026	chr12_54624906_54625026	120	30	TCCT	4	0.5	43	0.7536	PPP1R1A;LACRT	intergenic	1	.	0.82	0.959677	16	37	31.54	1.67	15.5	40.5	30.95	2.02	1
chr12	54649359	54649408	chr12_54649359_54649408	48	24	TG	2	0.5	11	0.6577	DCD	upstream	0	.	0.96	0.89996	24	28	25.59	0.64	22.5	37.5	25.89	0.55	1
chr12	54987739	54987779	chr12_54987739_54987779	40	10	TTCC	4	0.5	13	0.3533	TESPA1;RP11-616L12.1	intergenic	0	Enhancer	0.97	0.975	6	14	10.52	0.8	8	14.5	10.32	0.53	1
chr12	55052463	55052569	chr12_55052463_55052569	104	26	TCTT	4	0.25	36	0.8339	NEUROD4;OR9K2	intergenic	0	.	0.89	0.940245	21.5	32.5	25.06	1.33	19	38.5	25.28	1.29	1
chr12	55080999	55081041	chr12_55080999_55081041	42	21	TG	2	0.5	32	0.7896	NEUROD4;OR9K2	intergenic	0	.	0.93	1	12	27.5	22.93	1.93	15	49.5	23.03	1.28	1
chr12	55150570	55150628	chr12_55150570_55150628	58	29	TA	2	0	58	0.8558	OR9K2;OR10A7	intergenic	0	.	0.95	1	10	34	17.19	4.63	5	60.5	17.85	4.4	1
chr12	55318221	55318264	chr12_55318221_55318264	42	21	GT	2	0.5	37	0.7297	OR6C6;OR6C1	intergenic	0	.	0.88	1	17	24.5	21.68	1.15	15	49.5	21.49	0.63	1
chr12	55415002	55415074	chr12_55415002_55415074	70	14	GCCCG	5	1	19	0.6119	OR6C65;OR6C76	intergenic	0	.	0.03	0.694444	14	14.5	14.12	0.22	6.5	18.5	12.28	2.54	1
chr12	55434672	55434698	chr12_55434672_55434698	26	13	CA	2	0.5	25	0.524	RP11-110A12.2	downstream	0	.	0.97	1	10	20.5	14.66	1.59	10	39	14.5	1.38	1
chr12	55438897	55438941	chr12_55438897_55438941	44	22	AT	2	0	39	0.8311	RP11-110A12.2	ncRNA_intronic	0	.	0.96	1	5	25.5	18.39	3.47	6.5	48.5	18.02	3.24	1
chr12	55661542	55661662	chr12_55661542_55661662	120	30	AAAG	4	0.25	47	0.9075	RP11-644F5.16;METTL7B	intergenic	0	.	0.96	0.971866	16.5	41	27.04	4.27	14.5	47	23.96	3.54	1
chr12	55703417	55703441	chr12_55703417_55703441	24	12	AC	2	0.5	19	0.5613	ITGA7	intronic	1	Promoter/Enhancer	0.94	1	9	15	12.96	0.73	6	44.5	12.98	0.8	1
chr12	55830815	55830870	chr12_55830815_55830870	54	27	CG	2	1	27	0.0202	DNAJC14	upstream	1	Promoter/Enhancer	0.11	0.6	26	29.5	28	0.21	14	42.5	27.85	1.14	1
chr12	55846469	55846488	chr12_55846469_55846488	18	9	AT	2	0	38	0.2304	MMP19;PYM1	intergenic	0	Enhancer	0.94	0.842105	9.5	31.5	15.88	5.64	6.5	36	10.87	2.8	1
chr12	55871380	55871392	chr12_55871380_55871392	12	6	TA	2	0	61	0.7206	MMP19;PYM1	intergenic	0	.	0.92	1	6	31	17.65	4.13	4	63.5	17.34	3.9	1
chr12	55910252	55910286	chr12_55910252_55910286	34	17	AT	2	0	21	0.375	PYM1	intronic	0	.	0.92	1	8	25	10.54	1.89	7.5	22.5	11.14	1.64	1
chr12	55995917	55996004	chr12_55995917_55996004	86	43	CT	2	0.5	68	0.8138	RAB5B	UTR3	0	Promoter/Enhancer	0.73	0.723988	42	63	48.24	4.77	26	75.5	45.48	3.1	1
chr12	56007536	56007599	chr12_56007536_56007599	63	21	GCC	3	1	33	0.1342	IKZF4	upstream	1	Promoter/Enhancer	0.02	0.714286	21	21.5	21	0.04	13.5	37	20.13	2.42	1
chr12	56021688	56021730	chr12_56021688_56021730	42	21	TG	2	0.5	26	0.7698	IKZF4	intronic	1	Promoter/Enhancer	0.87	1	9	26.5	21.69	1.49	15	48	22.04	0.99	1
chr12	56027412	56027436	chr12_56027412_56027436	24	8	AAC	3	0.333333	7	0.1589	IKZF4	intronic	1	.	0.96	1	5	8.5	7.62	0.75	4.5	9	7.74	0.59	1
chr12	56116166	56116226	chr12_56116166_56116226	60	15	AAAG	4	0.25	20	0.8163	RPL41	upstream	1	Promoter/Enhancer	0.91	0.982143	9	20.5	13.71	1.51	6.5	20.5	12.96	0.98	1
chr12	56167951	56167999	chr12_56167951_56167999	48	24	AC	2	0.5	33	0.8281	RP11-977G19.5	ncRNA_intronic	1	.	0.93	1	15	27.5	22.79	1.64	10	47.5	23.65	1.24	1
chr12	56229741	56229769	chr12_56229741_56229769	28	7	AAAG	4	0.25	8	0.2321	NABP2	UTR3	0	.	0.96	1	5	8.5	6.2	0.77	4	10	5.27	0.51	1
chr12	56266241	56266281	chr12_56266241_56266281	40	10	AAAT	4	0	13	0.698	COQ10A	upstream	0	.	0.97	1	7	12.5	10.03	0.74	7	16	10.16	0.75	1
chr12	56363211	56363238	chr12_56363211_56363238	26	13	AT	2	0	51	0.9749	APOF	upstream	0	.	0.89	0.971154	6	32.5	16.74	4.23	6.5	57	14.08	0.83	1
chr12	56519830	56519850	chr12_56519830_56519850	20	10	AT	2	0	34	0.7273	GLS2;RBMS2	intergenic	0	Promoter/Enhancer	0.84	0.872368	9	12	10.25	0.53	6	32.5	10.73	0.58	1
chr12	56696190	56696236	chr12_56696190_56696236	46	23	AC	2	0.5	39	0.5764	PTGES3;NACA	intergenic	0	Enhancer	0.87	0.789474	18.5	24.5	20.36	1.4	12	49.5	21.05	2.24	1
chr12	56746626	56746676	chr12_56746626_56746676	50	25	CA	2	0.5	29	0.8063	PRIM1	intronic	0	.	0.93	1	16	28.5	23.27	1.37	13	32	23.24	0.94	1
chr12	56762273	56762310	chr12_56762273_56762310	36	18	AC	2	0.5	42	0.939	HSD17B6	intronic	0	.	0.76	1	15	23.5	18.61	1.36	13.5	47	20.64	1.27	1
chr12	56862124	56862170	chr12_56862124_56862170	46	23	AC	2	0.5	23	0.8743	SNORA48	downstream	0	.	0.95	1	16	29	21.03	1.81	14.5	30	21.83	2.26	1
chr12	57111289	57111319	chr12_57111289_57111319	30	15	AC	2	0.5	28	0.6569	STAT6	UTR5	1	Promoter/Enhancer	0.94	1	11.5	17.5	14.46	0.9	9.5	29	14.44	0.89	1
chr12	57112146	57112178	chr12_57112146_57112178	32	16	AC	2	0.5	51	0.6954	STAT6	intronic	1	Promoter/Enhancer	0.96	1	12	21.5	16.77	1.24	11.5	45.5	16.61	0.98	1
chr12	57112213	57112263	chr12_57112213_57112263	50	25	CA	2	0.5	66	0.9163	STAT6	intronic	1	Promoter/Enhancer	0.96	0.963527	20.5	35	27.65	2.35	18.5	59	28.66	2.31	1
chr12	57430639	57430705	chr12_57430639_57430705	64	16	CGCC	4	1	30	0.3373	R3HDM2	intronic	1	Promoter/Enhancer	0.02	0.742424	16.5	17	16.98	0.1	9	31.5	16.96	1.88	1
chr12	57430745	57430833	chr12_57430745_57430833	84	14	GCCCCG	6	1	30	0.8808	R3HDM2	UTR5	1	Promoter/Enhancer	0	0.647727	14.5	15.5	15	0.03	6.5	22.5	12.48	1.88	1
chr12	57492669	57492715	chr12_57492669_57492715	46	23	CA	2	0.5	33	0.7029	MARS	intronic	0	.	0.94	1	10	29.5	19.03	4.55	10	54	20.9	2.7	1
chr12	57522759	57522777	chr12_57522759_57522777	18	6	CGG	3	1	25	0.0547	MBD6	UTR5	1	Promoter/Enhancer	0.86	0.966667	6	14	9.81	0.79	1.5	19.5	9.91	0.66	1
chr12	57523023	57523140	chr12_57523023_57523140	114	19	CCCCGC	6	1	32	0.815	MBD6	intronic	1	Promoter/Enhancer	0.03	0.689375	18	20	19.96	0.15	9.5	27.5	20.18	1.22	1
chr12	57551872	57551906	chr12_57551872_57551906	34	17	TC	2	0.5	16	0.5646	KIF5A	intronic	1	.	0.95	1	13	17.5	15.29	1.03	11	21.5	16.06	0.99	1
chr12	57678309	57678364	chr12_57678309_57678364	54	27	AT	2	0	134	0.6174	B4GALNT1;OS9	intergenic	0	.	0.87	0.926352	15	146.5	39.28	19.99	9	135	36.22	9.22	1
chr12	57678415	57678429	chr12_57678415_57678429	14	7	AT	2	0	70	0.077	B4GALNT1;OS9	intergenic	0	.	0.86	1	6.5	8.5	7.17	0.28	4	47	7.78	3.08	1
chr12	57693386	57693438	chr12_57693386_57693438	52	13	ATGT	4	0.25	12	0.6218	OS9;RP11-571M6.7	upstream;downstream	1	.	0.98	0.979968	8	15	12.51	0.91	9.5	16	13.04	0.54	1
chr12	57737912	57737978	chr12_57737912_57737978	66	11	GGCCGG	6	1	20	0.2096	AGAP2	exonic	1	Promoter/Enhancer	0	0.681818	11	11.5	11	0.04	7	18	11.6	0.8	1
chr12	57750153	57750206	chr12_57750153_57750206	52	13	AATA	4	0	14	0.6106	TSPAN31	UTR3	0	.	0.96	0.95891	10	16	11.92	0.93	8	18.5	12.45	0.79	1
chr12	58196862	58196900	chr12_58196862_58196900	38	19	TG	2	0.5	22	0.7315	RP11-489P6.2;RP11-362K2.2	intergenic	0	.	0.95	1	17	26.5	20.39	1.4	14	47	20.38	1.2	1
chr12	58212364	58212408	chr12_58212364_58212408	44	22	GT	2	0.5	32	0.5691	RP11-489P6.2;RP11-362K2.2	intergenic	1	.	0	0.590909	21	24	22.35	0.41	5	43.5	13.51	0.67	1
chr12	58424059	58424087	chr12_58424059_58424087	28	14	TC	2	0.5	23	0.6538	RP11-489P6.2;RP11-362K2.2	intergenic	0	.	0.97	1	7	23	15.59	2.11	10	24	14.45	1.16	1
chr12	58444651	58444714	chr12_58444651_58444714	62	31	TG	2	0.5	46	0.792	RP11-489P6.2;RP11-362K2.2	intergenic	1	.	0.89	0.9032	26	35	31.15	1.14	25.5	56.5	30.82	0.95	1
chr12	58462737	58462768	chr12_58462737_58462768	28	7	TCTT	4	0.25	34	0.9205	RP11-489P6.2;RP11-362K2.2	intergenic	0	.	0.96	0.876344	5.5	24.5	12.56	4.87	7	29	15.17	4.47	1
chr12	58608515	58608587	chr12_58608515_58608587	72	18	AAGG	4	0.5	15	0.741	RP11-362K2.2;RP11-767I20.1	ncRNA_intronic	1	.	0.97	1	10	17.5	14.15	1.12	10	19	14.31	0.91	1
chr12	58619711	58619745	chr12_58619711_58619745	34	17	TC	2	0.5	33	0.8398	RP11-362K2.2;RP11-767I20.1	ncRNA_intronic	0	.	0.95	1	12.5	32.5	21.58	3.07	13	42.5	22.38	2.87	1
chr12	58637859	58637905	chr12_58637859_58637905	46	23	AC	2	0.5	21	0.5526	RP11-362K2.2;RP11-767I20.1	ncRNA_intronic	0	.	0.96	0.982143	14	27.5	19.77	2.91	13	28.5	16.83	2.67	1
chr12	58823812	58823838	chr12_58823812_58823838	26	13	AG	2	0.5	24	0.9685	RP11-362K2.2;LRIG3	intergenic	0	.	0.91	1	11.5	28	17.19	2.56	10.5	41.5	16.51	2.49	1
chr12	58938571	58938627	chr12_58938571_58938627	56	28	AC	2	0.5	30	0.556	RP11-150C16.1	ncRNA_intronic	0	.	0.96	0.772818	25	41.5	30.8	2.97	20.5	41.5	29	1.6	1
chr12	59032763	59032791	chr12_59032763_59032791	28	14	GT	2	0.5	54	0.7526	RP11-150C16.1	ncRNA_intronic	0	.	0.93	0.977272	9.5	18.5	13.54	1.63	8.5	45.5	14.65	1.48	1
chr12	59597222	59597270	chr12_59597222_59597270	48	24	AC	2	0.5	25	0.8325	SLC16A7	intronic	1	.	0.95	1	13	28.5	22.57	1.72	13	31	22.52	1.48	1
chr12	59669652	59669684	chr12_59669652_59669684	32	16	CA	2	0.5	26	0.7327	SLC16A7	intronic	0	.	0.96	1	15.5	28	19.79	2.97	12	33	18.73	2.69	1
chr12	59727151	59727169	chr12_59727151_59727169	18	9	AT	2	0	18	0.3417	SLC16A7	intronic	0	.	0.95	1	8	24	11.23	2.53	7.5	37	9.39	1.33	1
chr12	59893185	59893219	chr12_59893185_59893219	34	17	AT	2	0	31	0.8882	SLC16A7;RP11-316A16.1	intergenic	0	.	0.96	1	10	23.5	17.11	2.87	8	30	16.89	2.75	1
chr12	59915845	59915887	chr12_59915845_59915887	42	21	AT	2	0	44	0.9394	SLC16A7;RP11-316A16.1	intergenic	0	.	0.92	1	6	24	17.85	2.52	6	98	18.92	1.86	1
chr12	60081489	60081531	chr12_60081489_60081531	42	21	TG	2	0.5	27	0.7752	SLC16A7;RP11-316A16.1	intergenic	0	.	0.94	1	16.5	29	23.25	1.69	14.5	45	22.56	0.95	1
chr12	60144367	60144403	chr12_60144367_60144403	36	18	GA	2	0.5	26	0.6157	RP11-316A16.1;Y_RNA	intergenic	0	.	0.96	1	12	30.5	20.71	2.79	13	37.5	17.77	1.43	1
chr12	60163253	60163283	chr12_60163253_60163283	30	10	CAG	3	0.666667	17	0.679	RP11-316A16.1;Y_RNA	intergenic	0	.	0.97	1	9	13	10.6	0.63	6.5	19	10.79	0.92	1
chr12	60170691	60170727	chr12_60170691_60170727	36	18	CA	2	0.5	19	0.491	RP11-316A16.1;Y_RNA	intergenic	0	.	0.96	0.973389	16	25	19.19	1.38	12	32	18.73	0.53	1
chr12	60303742	60303772	chr12_60303742_60303772	30	15	TA	2	0	41	0.8707	RP11-316A16.1;Y_RNA	intergenic	0	.	0.98	1	7.5	23.5	13.87	3.71	7	68.5	16.01	3.41	1
chr12	60422105	60422189	chr12_60422105_60422189	84	21	TTCC	4	0.5	41	0.8405	SNORA19;FAM19A2	intergenic	1	.	0.96	0.989792	11.5	29.5	20.59	3.5	10	34	20.12	2.69	1
chr12	60479178	60479198	chr12_60479178_60479198	20	10	TA	2	0	21	0.362	SNORA19;FAM19A2	intergenic	0	.	0.95	1	8	28.5	10.94	2.75	6.5	19.5	9.88	0.54	1
chr12	60495630	60495666	chr12_60495630_60495666	36	18	AC	2	0.5	20	0.778	SNORA19;FAM19A2	intergenic	0	.	0.93	1	16.5	26.5	19.89	1.63	14.5	31.5	20.79	1.38	1
chr12	60557690	60557728	chr12_60557690_60557728	38	19	AC	2	0.5	24	0.8634	SNORA19;FAM19A2	intergenic	0	.	0.97	1	12	25	20.41	1.82	13.5	29	21.47	1.46	1
chr12	61133286	61133327	chr12_61133286_61133327	40	20	AC	2	0.5	50	0.7532	SNORA19;FAM19A2	intergenic	0	.	0.95	1	15	28.5	21.6	1.57	14.5	55	20.9	1.14	1
chr12	61276632	61276665	chr12_61276632_61276665	32	16	TG	2	0.5	23	0.8319	SNORA19;FAM19A2	intergenic	0	.	0.96	1	12	26.5	18.93	2.25	12.5	47.5	18.24	1.4	1
chr12	61706741	61706830	chr12_61706741_61706830	88	22	AAGG	4	0.5	52	0.8615	SNORA19;FAM19A2	intergenic	1	.	0.78	0.913337	19.5	28	23.77	1.25	10	42.5	23.58	1.67	1
chr12	61707642	61707670	chr12_61707642_61707670	28	14	AC	2	0.5	13	0.5423	FAM19A2	downstream	1	.	0.93	1	12.5	17.5	14.93	0.82	11.5	25	14.9	0.77	1
chr12	61724751	61724801	chr12_61724751_61724801	50	25	TG	2	0.5	44	0.8871	FAM19A2	intronic	0	.	0.55	0.902985	6	47.5	28.45	6.64	7.5	50	22.6	2.37	1
chr12	61760365	61760383	chr12_61760365_61760383	18	9	AT	2	0	45	0.6752	FAM19A2	intronic	0	.	0.97	1	8	26.5	13.91	4.65	5	49.5	13.73	5.01	1
chr12	61818490	61818526	chr12_61818490_61818526	36	18	AC	2	0.5	20	0.5038	FAM19A2	intronic	0	.	0.96	1	15	25.5	18.62	1.51	13.5	31	18.39	0.73	1
chr12	62123781	62123813	chr12_62123781_62123813	32	16	AC	2	0.5	45	0.8205	FAM19A2	intronic	1	.	0.96	1	11.5	30	19.51	2.67	8	51	18.3	2.58	1
chr12	62165900	62165973	chr12_62165900_62165973	72	36	CT	2	0.5	26	0.8019	FAM19A2	intronic	1	.	0.77	0.73913	29	40.5	36.49	0.97	24.5	62.5	36.18	1.43	1
chr12	62189940	62189978	chr12_62189940_62189978	38	19	TG	2	0.5	26	0.8081	FAM19A2	intronic	1	.	0.94	1	13.5	27.5	21.41	1.63	13	28.5	20.75	1.22	1
chr12	62257162	62257202	chr12_62257162_62257202	40	20	TG	2	0.5	45	0.9952	FAM19A2	intronic	1	Promoter/Enhancer	0.67	0.82569	20.5	43	34.36	3.14	14.5	47.5	28.72	4.05	1
chr12	62414972	62415016	chr12_62414972_62415016	44	22	TA	2	0	27	0.5326	USP15	UTR3	0	.	0.94	0.881298	21	32.5	25.33	3.41	14.5	42.5	23.78	2.77	1
chr12	62433997	62434025	chr12_62433997_62434025	28	14	TC	2	0.5	41	0.87	USP15;MON2	intergenic	0	.	0.94	0.991071	13	35	22.39	3.58	12	53	20.67	3.38	1
chr12	62683026	62683086	chr12_62683026_62683086	60	20	TTA	3	0	26	0.8643	PPM1H	intronic	0	.	0.98	0.960234	13	21.5	17.28	1.62	9	36.5	19.55	1.45	1
chr12	62692932	62692964	chr12_62692932_62692964	32	16	AC	2	0.5	26	0.7638	PPM1H	intronic	1	.	0.96	1	14	33.5	19.96	2.67	11	25.5	18.38	1.24	1
chr12	62702544	62702580	chr12_62702544_62702580	36	18	AG	2	0.5	32	0.7946	PPM1H	intronic	1	.	0.96	1	14	29	20.79	2.2	12.5	39.5	19.62	1.17	1
chr12	62703975	62704015	chr12_62703975_62704015	40	20	GT	2	0.5	25	0.4038	PPM1H	intronic	1	.	0.96	1	15	27.5	18.78	2.02	11.5	26.5	17.42	0.75	1
chr12	62771045	62771087	chr12_62771045_62771087	42	21	AC	2	0.5	42	0.8269	PPM1H	intronic	1	.	0.97	1	12	28	21.37	2.21	14.5	54.5	21.04	1.47	1
chr12	62840051	62840085	chr12_62840051_62840085	34	17	AG	2	0.5	29	0.4709	PPM1H	intronic	0	.	0.97	1	7	22.5	15.77	3.09	8	50.5	16.88	1.6	1
chr12	62949641	62949672	chr12_62949641_62949672	30	15	TG	2	0.5	13	0.688	Y_RNA;RP11-848D3.5	intergenic	0	.	0.97	1	8	17.5	13.77	2.12	8	22.5	13.54	2.38	1
chr12	63021789	63021830	chr12_63021789_63021830	40	20	GA	2	0.5	90	0.986	RP11-848D3.5;AVPR1A	intergenic	0	.	0.94	0.96665	12	34.5	20.45	3.91	10.5	70	20.24	4.88	1
chr12	63068212	63068266	chr12_63068212_63068266	54	27	GT	2	0.5	30	0.7001	RP11-848D3.5;AVPR1A	intergenic	0	.	0.95	1	16.5	29	22.82	1.87	15.5	49.5	24.15	1.15	1
chr12	63224155	63224188	chr12_63224155_63224188	32	16	AC	2	0.5	16	0.6683	RP11-715H19.2;RP11-1022B3.1	intergenic	0	.	0.96	1	13.5	20	16.4	1.14	12.5	27	16.27	0.75	1
chr12	63232234	63232298	chr12_63232234_63232298	60	12	TATTT	5	0	40	0.6806	RP11-715H19.2;RP11-1022B3.1	intergenic	0	.	0.96	0.944053	12.5	43	15.88	2.36	10.5	36	14.85	2.03	1
chr12	63532784	63532826	chr12_63532784_63532826	42	21	AC	2	0.5	71	0.8013	RP11-1022B3.1;DPY19L2	intergenic	0	.	0.89	1	13	33	20.39	2.87	8.5	59	21.55	1.63	1
chr12	63539318	63539358	chr12_63539318_63539358	40	20	TG	2	0.5	28	0.8706	RP11-1022B3.1;DPY19L2	intergenic	1	.	0.9	1	11.5	26.5	18.88	2.11	12.5	29	19.22	1.93	1
chr12	63587557	63587593	chr12_63587557_63587593	36	12	ATT	3	0	17	0.7791	DPY19L2	intronic	0	.	0.97	1	8	18	13.32	1.67	7	21.5	12.89	1.57	1
chr12	63683390	63683404	chr12_63683390_63683404	14	7	TA	2	0	49	0.6969	RP11-415I12.3	ncRNA_intronic	0	.	0.95	1	4	27	13.81	5.94	4	58.5	9.83	5.19	1
chr12	63751153	63751199	chr12_63751153_63751199	46	23	GT	2	0.5	68	0.9638	RP11-415I12.3	ncRNA_intronic	0	.	0.12	0.639864	18	114	70.26	16.44	3	52.5	20.26	4.96	1
chr12	63913454	63913476	chr12_63913454_63913476	22	11	AT	2	0	58	0.6344	SRGAP1	intronic	0	Enhancer	0.91	1	9	22	12.07	1.98	6	52.5	12.94	2.6	1
chr12	63919499	63919521	chr12_63919499_63919521	22	11	AT	2	0	40	0.6195	SRGAP1	intronic	0	Enhancer	0.96	1	8	33.5	13.5	3.94	6.5	42	12.05	3.88	1
chr12	63983797	63983865	chr12_63983797_63983865	68	34	AT	2	0	78	0.9483	SRGAP1	UTR5	0	.	0.96	0.979968	14	34.5	25.75	3.67	5	67.5	26.59	3.23	1
chr12	63992660	63992716	chr12_63992660_63992716	56	28	AC	2	0.5	32	0.8194	SRGAP1	intronic	1	.	0.97	1	15	35	21.78	4.29	11.5	40	20.93	3.24	1
chr12	64000239	64000275	chr12_64000239_64000275	36	18	GT	2	0.5	21	0.8268	SRGAP1	intronic	1	.	0.92	1	16	24.5	19.93	1.43	12.5	27	19.76	1.05	1
chr12	64039628	64039660	chr12_64039628_64039660	32	16	GT	2	0.5	40	0.9096	RP11-196H14.2	ncRNA_intronic	1	Enhancer	0.96	1	8	35.5	20.44	4.83	8	52	23.4	5.28	1
chr12	64072108	64072148	chr12_64072108_64072148	40	20	TG	2	0.5	65	0.8872	RP11-196H14.2	ncRNA_intronic	0	.	0.93	1	16	30.5	23.33	2.42	14	58	24.15	1.72	1
chr12	64101308	64101350	chr12_64101308_64101350	42	21	GT	2	0.5	32	0.7078	SRGAP1	intronic	1	.	0.96	1	10.5	27	21.45	2.24	15.5	41.5	22.09	1.08	1
chr12	64144233	64144254	chr12_64144233_64144254	21	7	TTG	3	0.333333	15	0.3751	SRGAP1	UTR3	0	.	0.95	1	7	16.5	9.23	2.39	6	16.5	8.9	2.41	1
chr12	64287261	64287294	chr12_64287261_64287294	33	11	AAG	3	0.333333	21	0.9785	C12orf56	intronic	0	.	0.8	0.936492	7.5	61.5	10.71	4.16	7.5	27.5	10.95	0.85	1
chr12	64458086	64458120	chr12_64458086_64458120	34	17	AC	2	0.5	21	0.3322	TBK1	intronic	0	Enhancer	0.9	1	15	20.5	16.89	0.94	11.5	22	16.29	0.51	1
chr12	64484010	64484048	chr12_64484010_64484048	38	19	AC	2	0.5	26	0.5976	TBK1	intronic	0	.	0.96	1	11.5	25	18.01	2.3	7	45	15.74	2.31	1
chr12	64561987	64562023	chr12_64561987_64562023	36	9	TATT	4	0	10	0.8948	RASSF3	intronic	0	Enhancer	0.98	1	6	13	9.94	1.03	7.5	14.5	11.22	0.88	1
chr12	64631536	64631588	chr12_64631536_64631588	52	13	ATGT	4	0.25	11	0.6642	RASSF3	intronic	0	Enhancer	0.98	1	10	15	12.37	0.76	8.5	14.5	11.7	0.7	1
chr12	64668256	64668271	chr12_64668256_64668271	15	5	TTC	3	0.333333	10	0.4935	RASSF3	intronic	1	Enhancer	0.92	1	4	10.5	5.97	1.37	4	10.5	6.51	1.41	1
chr12	64683991	64684037	chr12_64683991_64684037	46	23	GT	2	0.5	27	0.8837	RASSF3	intronic	1	Enhancer	0.91	0.78717	13	32.5	24.09	2.47	9.5	35	21.51	2.78	1
chr12	64689220	64689246	chr12_64689220_64689246	26	13	GT	2	0.5	17	0.6269	RASSF3	intronic	0	Enhancer	0.95	1	12.5	19.5	14.64	1.49	10	20	15.42	1.71	1
chr12	64696085	64696143	chr12_64696085_64696143	56	14	CCTC	4	0.75	46	0.9072	RASSF3	UTR3	0	Enhancer	0.93	0.909381	12	27	18.83	2.9	8	35	19.07	2.42	1
chr12	64883886	64883915	chr12_64883886_64883915	24	4	CGGGGG	6	1	40	0.8087	RP11-766N7.3	ncRNA_intronic	1	.	0.78	0.821028	4	6	4.75	0.38	2	22	5.31	2.21	1
chr12	64947951	64947986	chr12_64947951_64947986	34	17	TG	2	0.5	79	0.6446	RP11-766N7.3;RP11-766N7.4	ncRNA_intronic	0	.	0.94	1	16	25.5	19.95	1.54	11.5	54.5	19.07	2.19	1
chr12	64948574	64948622	chr12_64948574_64948622	48	24	CA	2	0.5	49	0.9049	RP11-766N7.3;RP11-766N7.4	ncRNA_intronic	0	.	0.95	1	15.5	30.5	22.64	1.97	17	55.5	23.7	1.77	1
chr12	65028604	65028635	chr12_65028604_65028635	30	15	GT	2	0.5	18	0.514	RP11-168J19.2	ncRNA_intronic	0	.	0.97	1	14	26	16.82	1.91	12.5	26.5	15.81	0.76	1
chr12	65083734	65083860	chr12_65083734_65083860	125	25	TCTTT	5	0.2	63	0.8596	WIF1	intronic	0	.	0.85	0.840055	24	42	31.72	3.76	12.5	53	27.84	3.83	1
chr12	65112404	65112450	chr12_65112404_65112450	46	23	CA	2	0.5	34	0.8832	WIF1	intronic	0	.	0.97	1	13	35	24.03	3.18	18	41.5	26.67	1.4	1
chr12	65180989	65181009	chr12_65180989_65181009	20	10	AC	2	0.5	16	0.1601	LEMD3	intronic	0	.	0.91	1	9.5	32.5	12.14	4.02	8	20.5	10.22	0.55	1
chr12	65193732	65193774	chr12_65193732_65193774	42	21	TG	2	0.5	33	0.8105	LEMD3	intronic	0	.	0.95	1	11.5	32.5	24.13	2.22	13	49	23.32	2.03	1
chr12	65396704	65396755	chr12_65396704_65396755	48	12	AAAG	4	0.25	63	0.9455	MSRB3	intronic	0	.	0.97	0.931034	5.5	66	14.29	7.94	5.5	41	11.18	1.75	1
chr12	65425002	65425015	chr12_65425002_65425015	12	6	AT	2	0	150	1	MSRB3	intronic	0	.	0.55	0.731382	210	402.5	314.18	41.7	7	107.5	41.93	10.08	1
chr12	65425037	65425057	chr12_65425037_65425057	20	10	AT	2	0	95	0.9999	MSRB3	intronic	0	.	0.33	0.72973	213	406.5	317.44	41.93	10	78.5	38.3	7.17	1
chr12	65625312	65625344	chr12_65625312_65625344	32	16	GT	2	0.5	17	0.4785	RP11-230G5.2	ncRNA_intronic	0	.	0.95	1	14	20	17.12	0.88	12.5	31.5	17.69	0.65	1
chr12	65738517	65738597	chr12_65738517_65738597	80	40	TC	2	0.5	60	0.8874	RP11-221N13.4;HMGA2	intergenic	0	.	0.94	0.944276	36	64	47.62	3.99	30.5	68	43.86	2.44	1
chr12	65741566	65741634	chr12_65741566_65741634	65	13	GAGAG	5	0.6	38	0.7491	RP11-221N13.4;HMGA2	intergenic	0	Enhancer	0.88	0.903703	10	31	19.38	3.87	3	34.5	15.96	3.81	1
chr12	65779271	65779305	chr12_65779271_65779305	34	17	CA	2	0.5	81	0.5162	RP11-221N13.4;HMGA2	intergenic	1	Enhancer	0.69	0.971154	13.5	27.5	20.89	2.86	10.5	53	18.16	2.78	1
chr12	65824713	65824769	chr12_65824713_65824769	56	28	TC	2	0.5	54	0.9186	HMGA2	UTR5	1	Promoter/Enhancer	0.95	0.984661	16	42.5	26.71	3.19	16.5	58	26.2	2.32	1
chr12	65825208	65825262	chr12_65825208_65825262	54	18	GGC	3	1	32	0.0408	HMGA2	UTR5	1	Promoter/Enhancer	0.02	0.740741	18	18.5	18.01	0.07	10	34	17.83	0.99	1
chr12	65927797	65927913	chr12_65927797_65927913	116	58	CT	2	0.5	61	1	HMGA2	intronic	0	Enhancer	0.05	0.575678	57.5	62	59.25	1.02	8	59	29.77	8.23	1
chr12	65927949	65927999	chr12_65927949_65927999	50	25	AT	2	0	13	0.7321	HMGA2	intronic	0	Enhancer	0.93	0.850455	22	25.5	23.61	1.08	15	27	24.66	1.19	1
chr12	65973268	65973330	chr12_65973268_65973330	62	31	GT	2	0.5	29	0.9993	HMGA2;MIR6074	intergenic	1	.	0.44	0.516129	28	33	31.07	0.57	5	51.5	16.79	1.54	1
chr12	66000732	66000787	chr12_66000732_66000787	54	27	TG	2	0.5	44	0.8058	HMGA2;MIR6074	intergenic	0	.	0.86	0.989796	18	29.5	25.86	1.48	16	58	25.54	1.46	1
chr12	66030354	66030400	chr12_66030354_66030400	46	23	CA	2	0.5	23	0.6723	RP11-366L20.4	ncRNA_intronic	0	.	0.97	0.979584	18	28	23.67	1.77	16	36	24.82	0.87	1
chr12	66048042	66048080	chr12_66048042_66048080	38	19	GT	2	0.5	21	0.7342	RP11-366L20.4;RNA5SP362	intergenic	1	.	0.95	1	14.5	23.5	18.96	1.04	13	40.5	19.23	0.94	1
chr12	66067076	66067132	chr12_66067076_66067132	56	14	AAGG	4	0.5	19	0.8272	RNA5SP362	downstream	1	.	0.97	1	10	20	14.3	1.46	8.5	21	14.18	1.62	1
chr12	66155335	66155359	chr12_66155335_66155359	24	12	GA	2	0.5	36	0.6765	RP11-745O10.4;TMBIM4	intronic	0	.	0.97	1	8.5	27.5	13.85	3.71	9	41.5	16.77	4.51	1
chr12	66204778	66204820	chr12_66204778_66204820	42	21	CA	2	0.5	18	0.7749	IRAK3	intronic	0	.	0.95	0.958333	10	25	19.29	2.11	10	26	19.89	1.48	1
chr12	66215786	66215829	chr12_66215786_66215829	42	21	CA	2	0.5	45	0.878	IRAK3	intronic	1	.	0.95	0.875	19.5	40	28.42	3.91	16	50	28.77	3.29	1
chr12	66294139	66294179	chr12_66294139_66294179	40	20	TG	2	0.5	39	0.7678	RN7SKP166;HELB	intergenic	0	.	0.95	1	18.5	32.5	24.07	2.79	14.5	41.5	24.74	3.25	1
chr12	66414932	66414987	chr12_66414932_66414987	55	11	ATAAA	5	0	54	0.7897	GRIP1	intronic	0	.	0.98	1	7	56	16.45	8.93	5.5	42	10.94	1.87	1
chr12	66589194	66589251	chr12_66589194_66589251	56	28	TC	2	0.5	57	0.9012	GRIP1	intronic	1	.	0.92	0.948918	22	37.5	30.33	1.8	14	65	29.48	1.16	1
chr12	66715452	66715472	chr12_66715452_66715472	20	10	TG	2	0.5	42	0.8866	GRIP1;RP11-123O10.4	intergenic	0	.	0.61	0.985294	5.5	27.5	14.64	3.35	9	41.5	15.41	2.77	1
chr12	66723202	66723307	chr12_66723202_66723307	104	26	TTTC	4	0.25	41	0.9787	GRIP1;RP11-123O10.4	intergenic	0	.	0.97	0.947473	6	40	15.66	6.16	4.5	37	16.36	5.22	1
chr12	66965549	66965597	chr12_66965549_66965597	48	24	TG	2	0.5	31	0.8492	RP11-123O10.4	ncRNA_intronic	0	.	0.95	1	15.5	31.5	24.41	2.77	13.5	52	23.4	2.49	1
chr12	67068996	67069045	chr12_67068996_67069045	48	8	CGGCCC	6	1	28	0.4079	RP11-123O10.3;RP11-123O10.4	ncRNA_intronic	1	Promoter/Enhancer	0.04	0.734694	8	8.5	8.01	0.07	5	19.5	7.76	0.88	1
chr12	67113368	67113414	chr12_67113368_67113414	46	23	GT	2	0.5	26	0.6631	RP11-123O10.3;CAND1	intergenic	0	.	0.94	0.989131	17	32	24.87	1.99	16	39	23.69	1.16	1
chr12	67184613	67184705	chr12_67184613_67184705	90	30	AGA	3	0.333333	68	0.5424	RP11-123O10.3;CAND1	intergenic	0	.	0.55	0.974221	20.5	40	30.09	2.74	17.5	61.5	35.71	3.74	1
chr12	67189174	67189283	chr12_67189174_67189283	108	27	AAGA	4	0.25	32	0.854	RP11-123O10.3;CAND1	intergenic	0	.	0.85	0.963917	20.5	29.5	25.2	1.41	18	35.5	25.3	1.29	1
chr12	67284705	67284725	chr12_67284705_67284725	20	10	AC	2	0.5	82	0.5965	CAND1	intronic	0	.	0.66	0.956522	9.5	53.5	23.08	14	6.5	50	12.58	5.76	1
chr12	67479532	67479584	chr12_67479532_67479584	52	26	AC	2	0.5	35	0.8252	RP11-473M14.3;RP11-542B15.1	intergenic	0	.	0.96	1	13.5	31	23.19	2.5	12.5	41.5	23.99	2.45	1
chr12	67512962	67513006	chr12_67512962_67513006	44	22	CA	2	0.5	19	0.2139	RP11-473M14.3;RP11-542B15.1	intergenic	1	.	0.93	0.949874	18	28.5	21.92	1.09	18	52.5	22.74	0.57	1
chr12	67670881	67670919	chr12_67670881_67670919	36	12	TCT	3	0.333333	28	0.9264	RP11-335O4.3	ncRNA_exonic	0	.	0.8	1	8	26.5	16	2.44	8.5	29	19.47	1.87	1
chr12	67735806	67735842	chr12_67735806_67735842	36	18	TG	2	0.5	22	0.8113	RP11-43N5.1;RP11-43N5.2	intergenic	0	.	0.96	1	13	26.5	18.04	1.75	11.5	46	18.09	1.56	1
chr12	67756548	67756583	chr12_67756548_67756583	34	17	GT	2	0.5	23	0.6524	RP11-43N5.2;LINC01479	intergenic	0	.	0.94	1	16.5	22.5	19.24	0.88	14	40	19.19	0.87	1
chr12	67819301	67819349	chr12_67819301_67819349	48	24	AC	2	0.5	30	0.8107	RP11-43N5.2;LINC01479	intergenic	0	.	0.97	1	13	30.5	22.55	3.15	13	42	21.88	1.96	1
chr12	68101180	68101236	chr12_68101180_68101236	56	28	AC	2	0.5	37	0.8756	IFNG-AS1	ncRNA_intronic	1	.	0.96	1	18.5	34	25.71	2.59	16	50	25.37	1.71	1
chr12	68107296	68107340	chr12_68107296_68107340	44	22	GT	2	0.5	26	0.8372	IFNG-AS1	ncRNA_intronic	0	.	0.96	1	14.5	28.5	22.58	2.09	14	38.5	23.98	1.89	1
chr12	68111712	68111780	chr12_68111712_68111780	65	13	AAAAT	5	0	20	0.7997	IFNG-AS1	ncRNA_intronic	0	.	0.98	0.969421	5.5	20	13.43	2.72	6	24	14.97	1.4	1
chr12	68158714	68158742	chr12_68158714_68158742	28	14	GT	2	0.5	13	0.5875	IFNG-AS1	ncRNA_intronic	1	.	0.95	1	12	18	14.07	0.96	10	18	13.68	0.54	1
chr12	68264860	68264888	chr12_68264860_68264888	28	14	TC	2	0.5	32	0.8518	IL22;MDM1	intergenic	1	.	0.96	1	13.5	30.5	21.65	3.7	13.5	50.5	22.59	2.14	1
chr12	68383365	68383399	chr12_68383365_68383399	34	17	CA	2	0.5	55	0.6786	RP11-81H14.2	ncRNA_exonic	0	.	0.96	1	9	29.5	13.7	2.03	10	48.5	15.14	1.77	1
chr12	68450842	68450860	chr12_68450842_68450860	18	9	CA	2	0.5	11	0.5168	RP11-81H14.2	ncRNA_intronic	0	Enhancer	0.96	1	9	13.5	10.18	1.22	8	42	9.52	0.52	1
chr12	68576830	68576872	chr12_68576830_68576872	42	21	AC	2	0.5	22	0.747	Metazoa_SRP	upstream	0	.	0.95	1	15.5	25.5	19.69	1.96	13	36	19.59	1.99	1
chr12	68610764	68610855	chr12_68610764_68610855	90	18	CCCGC	5	1	32	0.6329	RAP1B	UTR5	1	Promoter/Enhancer	0	0.725275	15.5	19	18.07	0.2	8	26	17.1	1.83	1
chr12	68662008	68662032	chr12_68662008_68662032	24	12	TA	2	0	30	0.7169	RAP1B	UTR3	0	.	0.88	1	8.5	16.5	12.11	0.83	8	43.5	12.13	1.18	1
chr12	68672906	68672940	chr12_68672906_68672940	34	17	AT	2	0	41	0.8241	RAP1B;RP11-637A17.2	intergenic	0	.	0.95	1	9.5	27	16.01	2.33	6.5	44.5	16.57	3.15	1
chr12	68753809	68753835	chr12_68753809_68753835	26	13	AC	2	0.5	17	0.7269	SLC35E3	intronic	1	.	0.91	1	12	18.5	15.29	0.94	10.5	27	16.28	0.86	1
chr12	68765608	68765653	chr12_68765608_68765653	44	22	GT	2	0.5	22	0.8096	SLC35E3	UTR3	0	.	0.78	0.778049	20.5	25.5	22.69	0.96	13.5	35.5	21.66	2.75	1
chr12	68847114	68847160	chr12_68847114_68847160	46	23	AT	2	0	82	0.7009	MDM2	UTR3	0	.	0.64	0.852134	21	37	22.66	0.95	11	64	26.28	4.83	1
chr12	68847196	68847212	chr12_68847196_68847212	16	8	TA	2	0	41	0.7192	MDM2	UTR3	0	.	0.96	1	7	31.5	18.56	5.44	6	45	14.64	5.09	1
chr12	68903788	68903905	chr12_68903788_68903905	116	29	CCCT	4	0.75	26	0.9473	CPM	intronic	1	.	0.23	0.727691	27.5	32	29.5	0.52	20	35	27.96	1.81	1
chr12	68923160	68923214	chr12_68923160_68923214	54	27	GT	2	0.5	28	0.8868	CPM	intronic	0	.	0.95	1	14.5	31	23.61	2.13	10.5	39.5	23.75	2.6	1
chr12	69187725	69187812	chr12_69187725_69187812	85	17	AAAAT	5	0	28	0.8065	CPM;RP11-324P9.1	intergenic	0	.	0.96	0.951037	13	21.5	16.68	1.34	10	32	17.53	1.33	1
chr12	69272869	69272897	chr12_69272869_69272897	28	14	GT	2	0.5	16	0.5849	CPSF6	UTR3	0	.	0.92	1	10.5	18	14.55	0.74	9.5	19.5	14.05	0.87	1
chr12	69461119	69461141	chr12_69461119_69461141	22	11	AC	2	0.5	12	0.6008	RP11-956E11.1	downstream	0	.	0.95	1	11	16.5	13.13	1.01	10	17	12.59	1.39	1
chr12	69461261	69461297	chr12_69461261_69461297	36	9	TATG	4	0.25	10	0.5656	RP11-956E11.1	downstream	0	.	0.95	1	4	11	7.95	1.29	4	12.5	7.66	1.47	1
chr12	69498519	69498551	chr12_69498519_69498551	32	16	TG	2	0.5	32	0.8465	FRS2	intronic	1	.	0.95	1	14.5	27.5	20.61	2.74	11	50.5	18.96	2.82	1
chr12	69522190	69522237	chr12_69522190_69522237	46	23	TG	2	0.5	50	0.7825	FRS2	intronic	0	.	0.94	1	15.5	29	23.64	1.98	12	51	23.2	2.23	1
chr12	69557620	69557637	chr12_69557620_69557637	16	8	CG	2	1	37	0.961	FRS2	intronic	0	.	0.78	0.855159	4.5	23.5	13.73	2.78	2.5	41.5	10.54	1.95	1
chr12	69632106	69632150	chr12_69632106_69632150	44	11	TTTC	4	0.25	37	0.9678	LRRC10;BEST3	intergenic	0	.	0.85	0.955101	4.5	27.5	15.41	3.38	4	30	12.49	2.58	1
chr12	69700888	69700988	chr12_69700888_69700988	100	25	TTCC	4	0.5	62	0.8839	BEST3;RP11-588G21.2	intergenic	0	.	0.86	0.966666	15	30.5	22.81	2.22	12.5	47.5	23.27	1.94	1
chr12	69817653	69817687	chr12_69817653_69817687	34	17	AC	2	0.5	36	0.849	RAB3IP	UTR3	1	.	0.96	1	13	30.5	21.02	2.78	11	48.5	20.9	2.37	1
chr12	69877001	69877026	chr12_69877001_69877026	24	6	TCTT	4	0.25	45	0.9207	MYRFL	intronic	0	.	0.97	1	5	23	10.58	3.84	5	41.5	11.1	3.78	1
chr12	69965993	69966020	chr12_69965993_69966020	24	6	TCAC	4	0.5	12	0.2559	MYRFL;RP11-320P7.2	intergenic	0	.	0.97	1	6.5	14	7.84	1.53	6.5	15	7.89	1.57	1
chr12	70011631	70011661	chr12_70011631_70011661	30	15	AG	2	0.5	33	0.8941	MYRFL;RP11-320P7.2	intergenic	0	.	0.97	1	12	26.5	17.2	2.88	10.5	32	18.28	3.29	1
chr12	70512210	70512242	chr12_70512210_70512242	30	10	TTA	3	0	29	0.7036	RP11-588H23.3	ncRNA_intronic	0	.	0.95	1	9	14.5	10.69	0.71	5.5	22	11.08	0.88	1
chr12	70626369	70626404	chr12_70626369_70626404	32	8	CCTG	4	0.75	17	0.3272	PTPRB	intronic	0	.	0.94	1	6	12.5	10.1	0.79	5	14.5	9.39	0.61	1
chr12	70823108	70823154	chr12_70823108_70823154	46	23	AC	2	0.5	27	0.8817	PTPRR	intronic	0	.	0.95	1	16	29	22.89	2.08	11.5	30	21.37	1.93	1
chr12	71038559	71038589	chr12_71038559_71038589	28	7	AAAG	4	0.25	51	0.8982	CTD-2021H9.2	ncRNA_intronic	0	.	0.69	0.916084	5	10	6.83	0.71	4	29.5	7.72	1.03	1
chr12	71154311	71154356	chr12_71154311_71154356	45	15	AAT	3	0	15	0.7031	TSPAN8	intronic	0	Promoter/Enhancer	0.97	1	10	18	14.66	1.1	11	19.5	14.72	0.96	1
chr12	71193092	71193159	chr12_71193092_71193159	64	16	AAGG	4	0.5	40	0.7991	TSPAN8	intronic	1	.	0.87	0.982973	11	22	15.84	1.57	5.5	27.5	14.07	2.03	1
chr12	71565423	71565443	chr12_71565423_71565443	20	10	AT	2	0	30	0.0283	LGR5	intronic	0	.	0.93	1	4	29	8.68	4.74	4.5	26	5.17	1.08	1
chr12	71629556	71629592	chr12_71629556_71629592	36	18	AC	2	0.5	25	0.7581	ZFC3H1	intronic	1	.	0.95	1	16	25.5	18.76	1.53	14	30.5	20.59	1.27	1
chr12	71698607	71698659	chr12_71698607_71698659	52	26	AG	2	0.5	26	0.8252	RP11-293I14.2;TMEM19	intronic	1	.	0.95	0.977778	14	28	20.97	1.97	14.5	36.5	22.33	1.39	1
chr12	71877496	71877560	chr12_71877496_71877560	64	16	TTCC	4	0.5	19	0.8071	TBC1D15	intronic	1	.	0.96	0.988637	8	19.5	13.18	2.05	9.5	22.5	15.44	1.13	1
chr12	72026120	72026156	chr12_72026120_72026156	36	12	GCG	3	1	11	0.9989	TPH2	intronic	0	.	-0.02	0.25	12	12.5	12	0.02	2	8.5	6.39	1.26	1
chr12	72085579	72085633	chr12_72085579_72085633	54	27	TG	2	0.5	33	0.5848	RP11-89M22.3;TRHDE-AS1	intergenic	0	.	0.9	0.981125	21.5	32.5	26.83	1.2	19	51	26.82	0.59	1
chr12	72096134	72096167	chr12_72096134_72096167	32	16	AC	2	0.5	27	0.5719	RP11-89M22.3;TRHDE-AS1	intergenic	0	.	0.96	1	16	26.5	20.38	1.81	14.5	33	20.51	1.1	1
chr12	72187310	72187362	chr12_72187310_72187362	52	26	AC	2	0.5	33	0.7896	RP11-89M22.3;TRHDE-AS1	intergenic	0	.	0.93	1	17.5	32.5	25.42	1.75	14	38	26.03	1.64	1
chr12	72187506	72187536	chr12_72187506_72187536	30	10	GGA	3	0.666667	68	0.6135	RP11-89M22.3;TRHDE-AS1	intergenic	0	.	0.57	1	8.5	15	10.62	0.89	5.5	40.5	13.99	7.83	1
chr12	72250837	72250863	chr12_72250837_72250863	26	13	AT	2	0	36	0.885	RP11-89M22.3;TRHDE-AS1	intergenic	0	.	0.98	1	10.5	26	16.3	2.64	7	30.5	17.07	2.4	1
chr12	72380698	72380814	chr12_72380698_72380814	116	29	CTTC	4	0.5	45	0.8178	TRHDE	intronic	1	.	0.97	0.986379	12.5	36.5	24.7	4.48	13.5	44	28.14	3.07	1
chr12	72429338	72429373	chr12_72429338_72429373	33	11	ATA	3	0	10	0.4428	TRHDE	intronic	0	.	0.96	1	9.5	15.5	12.49	1.06	9.5	16	12.32	0.66	1
chr12	72571974	72572018	chr12_72571974_72572018	44	22	AC	2	0.5	32	0.9103	TRHDE	intronic	0	.	0.94	1	16	34.5	23.66	2.24	17	42.5	25.89	2.14	1
chr12	72797922	72797942	chr12_72797922_72797942	20	10	TT	2	0	100	0.2877	RP11-12K6.2;RP11-314D7.1	intergenic	0	.	0.57	1	9	11.5	10.36	0.37	8	65	10.54	3.2	1
chr12	72871692	72871757	chr12_72871692_72871757	54	3	TATATATATATATTTCAT	18	0.0555556	17	0.6612	RP11-12K6.2;RP11-314D7.1	intergenic	0	.	0.9	0.9223	1	11.5	4.39	1.41	1.5	12.5	4.46	1.07	1
chr12	72948244	72948274	chr12_72948244_72948274	30	15	AT	2	0	41	0.784	RP11-12K6.2;RP11-314D7.1	intergenic	0	.	0.98	1	7.5	27.5	12.2	3.28	7	51	13.86	3.93	1
chr12	73034239	73034263	chr12_73034239_73034263	24	12	TA	2	0	56	0.8939	RP11-12K6.2;RP11-314D7.1	intergenic	0	.	0.96	1	8.5	26.5	15.23	2.87	7.5	45.5	16.04	2.68	1
chr12	73034346	73034374	chr12_73034346_73034374	28	14	GT	2	0.5	26	0.8325	RP11-12K6.2;RP11-314D7.1	intergenic	0	.	0.96	0.981482	11	29	20.66	3.78	11	48.5	20.92	3.38	1
chr12	73059475	73059523	chr12_73059475_73059523	48	24	CG	2	1	30	0.8793	RP11-12K6.2;RP11-314D7.1	intergenic	0	.	0.94	0.601471	23	35.5	28.61	2.64	16	35.5	26.88	1.62	1
chr12	73100044	73100119	chr12_73100044_73100119	72	18	TCCT	4	0.5	60	0.9706	RP11-12K6.2;RP11-314D7.1	intergenic	0	.	0.87	0.93479	12.5	33.5	21.83	3.73	8	58	22.67	4.58	1
chr12	73176316	73176366	chr12_73176316_73176366	50	25	CA	2	0.5	28	0.8669	RP11-314D7.2	ncRNA_intronic	0	.	0.97	0.980769	12	31	20.01	4.49	11	31.5	20.04	4.02	1
chr12	73184149	73184175	chr12_73184149_73184175	26	13	TA	2	0	32	0.7379	RP11-314D7.2	ncRNA_intronic	0	.	0.94	1	6	29.5	14.59	2.81	6	30	12.89	2.86	1
chr12	73382891	73382919	chr12_73382891_73382919	28	14	CA	2	0.5	43	0.6399	RP11-314D7.2;RNU6-1012P	intergenic	0	.	0.93	1	13	17.5	15.28	1.09	10	43	15.32	0.84	1
chr12	73391019	73391068	chr12_73391019_73391068	48	24	AC	2	0.5	39	0.5978	RP11-314D7.2;RNU6-1012P	intergenic	0	.	0.97	0.956522	11.5	31.5	18.84	5.13	11	48	17.57	4.82	1
chr12	73451380	73451402	chr12_73451380_73451402	22	11	TA	2	0	50	0.7678	RP11-314D7.2;RNU6-1012P	intergenic	0	.	0.93	1	8	23.5	12.97	1.87	6	45	13.15	1.96	1
chr12	73457223	73457267	chr12_73457223_73457267	44	22	TA	2	0	46	0.9068	RP11-314D7.2;RNU6-1012P	intergenic	0	.	0.95	1	7	35.5	21.49	3.03	7	46.5	22.75	1.66	1
chr12	73750178	73750218	chr12_73750178_73750218	40	20	AG	2	0.5	30	0.8906	RNU6-1012P;RP11-295G12.1	intergenic	0	.	0.97	1	12.5	33.5	17.91	3	11.5	50	20.11	3.17	1
chr12	73836240	73836274	chr12_73836240_73836274	34	17	AT	2	0	38	0.9274	RP11-295G12.1;RP11-711C17.1	intergenic	0	.	0.96	1	11	25.5	17.81	2.33	9	45	19.59	2.63	1
chr12	73945164	73945198	chr12_73945164_73945198	34	17	AC	2	0.5	44	0.7681	RP11-711C17.1;RP11-711C17.2	intergenic	0	.	0.94	1	8	26.5	18.58	2.33	8	52.5	19.23	2.2	1
chr12	74082330	74082375	chr12_74082330_74082375	44	22	TG	2	0.5	25	0.8701	RP11-711C17.2;RP11-81H3.2	intergenic	0	.	0.97	1	15	26.5	20.18	2.02	13	43	21.44	2.21	1
chr12	74113124	74113148	chr12_74113124_74113148	24	12	AG	2	0.5	27	0.6887	RP11-711C17.2;RP11-81H3.2	intergenic	0	.	0.94	1	11	19.5	14.13	1.28	9.5	59.5	13.77	1.62	1
chr12	74169005	74169041	chr12_74169005_74169041	36	18	AC	2	0.5	19	0.7527	RP11-81H3.2	ncRNA_intronic	0	.	0.94	1	15	23	18.98	1.5	15	38	19.25	1.11	1
chr12	74264211	74264251	chr12_74264211_74264251	40	20	GT	2	0.5	29	0.767	RP11-274M17.3;RP11-81H3.2	ncRNA_intronic	0	.	0.95	1	15.5	32.5	21.6	2.05	13	32.5	22.26	1.61	1
chr12	74362088	74362138	chr12_74362088_74362138	50	25	AT	2	0	46	0.8801	RP11-81H3.2	ncRNA_intronic	0	.	0.96	0.991071	8.5	28.5	20.79	3.47	7	57	18.11	4.49	1
chr12	74446394	74446412	chr12_74446394_74446412	18	9	TA	2	0	66	0.2852	RP11-81H3.2;ATXN7L3B	intergenic	0	.	0.66	0.947368	5.5	24.5	9.16	1	5.5	47	10	2.44	1
chr12	74563899	74563943	chr12_74563899_74563943	44	22	AG	2	0.5	22	0.7043	ATXN7L3B;RP11-81K13.1	intergenic	0	.	0.96	1	15.5	50.5	19.73	3.31	11	29	18.64	1.59	1
chr12	74567540	74567611	chr12_74567540_74567611	66	11	TATCTC	6	0.333333	12	0.6922	ATXN7L3B;RP11-81K13.1	intergenic	1	.	0.97	0.944975	8	14	10.68	0.98	8	15.5	10.87	0.9	1
chr12	74568026	74568060	chr12_74568026_74568060	34	17	GA	2	0.5	36	0.8749	ATXN7L3B;RP11-81K13.1	intergenic	0	.	0.96	1	14	30	21.36	3.07	12	54	23.12	2.98	1
chr12	74636850	74636894	chr12_74636850_74636894	44	11	TTCC	4	0.5	18	0.7892	ATXN7L3B;RP11-81K13.1	intergenic	1	.	0.96	1	9	22	14.96	1.43	10.5	22	15.53	0.99	1
chr12	74714840	74714950	chr12_74714840_74714950	108	27	TTTC	4	0.25	38	0.8753	ATXN7L3B;RP11-81K13.1	intergenic	0	.	0.71	0.929303	24	43	31.75	3.04	15.5	42.5	29.78	1.81	1
chr12	74720566	74720592	chr12_74720566_74720592	26	13	AT	2	0	46	0.8444	ATXN7L3B;RP11-81K13.1	intergenic	0	.	0.95	0.916667	2.5	24	9.38	6.01	2.5	67	14.66	6.2	1
chr12	74859483	74859523	chr12_74859483_74859523	40	20	AT	2	0	35	0.8435	ATXN7L3B;RP11-81K13.1	intergenic	0	.	0.96	1	10	27	18.25	2.56	7.5	47	18.03	2.23	1
chr12	74866501	74866525	chr12_74866501_74866525	24	12	TA	2	0	30	0.2931	ATXN7L3B;RP11-81K13.1	intergenic	0	.	0.96	1	8.5	22.5	13.44	2.75	6	23.5	11.09	0.88	1
chr12	74912399	74912447	chr12_74912399_74912447	48	24	AT	2	0	69	0.9126	ATXN7L3B;RP11-81K13.1	intergenic	0	.	0.96	1	8.5	40	18.09	4.14	3	72.5	21.16	3.39	1
chr12	74979112	74979126	chr12_74979112_74979126	14	7	TA	2	0	31	0.5285	ATXN7L3B;RP11-81K13.1	intergenic	0	.	0.95	0.972222	6	27	15.18	5.63	6	40.5	11.1	4.51	1
chr12	75028806	75028862	chr12_75028806_75028862	56	28	CA	2	0.5	35	0.7136	RP11-81K13.1	ncRNA_intronic	0	.	0.96	0.945292	21	32.5	27.51	2.07	23	52.5	29.55	0.75	1
chr12	75075458	75075482	chr12_75075458_75075482	24	12	AT	2	0	47	0.3588	KCNC2	intronic	0	.	0.94	0.944444	8	20.5	10.08	2.08	6	36	10.23	2.46	1
chr12	75210780	75210828	chr12_75210780_75210828	48	12	AAGA	4	0.25	15	0.7402	KCNC2	upstream	0	.	0.89	1	7	15	11.71	1.16	5	15	11.49	0.82	1
chr12	75267456	75267527	chr12_75267456_75267527	70	14	AGTAT	5	0.2	20	0.7391	RP11-560G2.1	ncRNA_intronic	0	.	0.97	0.992424	10	19.5	13.17	1.43	9	19.5	12.35	0.85	1
chr12	75444329	75444373	chr12_75444329_75444373	44	22	CA	2	0.5	22	0.807	GLIPR1L2;GLIPR1	intergenic	0	Enhancer	0.96	1	15	29	20.44	2.1	14.5	28	19.56	1.67	1
chr12	75480331	75480355	chr12_75480331_75480355	24	12	CA	2	0.5	9	0.6582	GLIPR1	upstream	1	Promoter/Enhancer	0.86	1	9	13.5	11.19	0.7	8	13	10.5	0.94	1
chr12	75481338	75481397	chr12_75481338_75481397	58	29	TT	2	0	79	0.8967	GLIPR1	intronic	1	Promoter/Enhancer	0.84	0.741356	24.5	30.5	27.86	1.52	15	66.5	27.07	1.92	1
chr12	75485533	75485561	chr12_75485533_75485561	28	7	TTTA	4	0	16	0.6625	RP11-585P4.5	ncRNA_intronic	1	.	0.96	1	6	12	8.86	1.12	6	16	9.67	0.83	1
chr12	75490195	75490233	chr12_75490195_75490233	38	19	CA	2	0.5	23	0.7943	GLIPR1	intronic	0	Enhancer	0.94	1	11	24.5	18.52	2.34	11.5	47	18.04	2.14	1
chr12	75657677	75657705	chr12_75657677_75657705	28	7	TAAA	4	0	9	0.629	RP11-114H23.1	ncRNA_intronic	1	.	0.97	1	7	12	8.82	1.14	7	12	9.51	1.04	1
chr12	75756725	75756747	chr12_75756725_75756747	22	11	AT	2	0	92	0.6133	RP11-114H23.1	ncRNA_intronic	0	.	0.86	0.979167	9.5	43	18.77	7.28	1	77.5	20.49	9.53	1
chr12	75856123	75856165	chr12_75856123_75856165	42	14	GGT	3	0.666667	99	0.8682	RP11-114H23.1	ncRNA_intronic	0	.	0.96	0.985809	13.5	73.5	21.85	3.97	10.5	73.5	20.51	4.31	1
chr12	76019229	76019245	chr12_76019229_76019245	16	8	AT	2	0	33	0.7027	RP11-114H23.1;PHLDA1	intergenic	0	Promoter/Enhancer	0.98	1	7	22.5	11.96	3.57	1.5	28	11.63	2.39	1
chr12	76058194	76058224	chr12_76058194_76058224	30	15	AT	2	0	26	0.7894	NAP1L1	intronic	0	.	0.94	1	8	31.5	15.07	3.38	7.5	31.5	12.17	1.64	1
chr12	76068735	76068779	chr12_76068735_76068779	44	22	AC	2	0.5	35	0.8938	NAP1L1	intronic	0	.	0.97	1	12.5	31.5	23.6	3	12	53	24.16	1.95	1
chr12	76076549	76076593	chr12_76076549_76076593	44	22	AT	2	0	73	0.6248	NAP1L1	intronic	0	.	0.95	1	7	33.5	17.17	4.82	5.5	63	16.14	5.32	1
chr12	76103323	76103359	chr12_76103323_76103359	36	18	GT	2	0.5	19	0.6215	NAP1L1;RNU6-1271P	intergenic	1	.	0.93	1	16.5	23	19.37	1.22	14	33	18.73	0.8	1
chr12	76314816	76314864	chr12_76314816_76314864	48	24	TG	2	0.5	29	0.8197	RN7SKP172	upstream	0	.	0.95	1	15.5	28	21.76	2.4	12	32	22.15	1.25	1
chr12	76338603	76338641	chr12_76338603_76338641	38	19	TA	2	0	77	0.8911	RN7SKP172;BBS10	intergenic	0	.	0.95	1	8	27	19.36	2.51	4	54.5	21.75	1.96	1
chr12	76666064	76666114	chr12_76666064_76666114	50	25	GT	2	0.5	33	0.745	RP11-20E24.1;ZDHHC17	intergenic	1	.	0.94	1	13.5	34.5	20.09	5.12	10	46	20.73	4.46	1
chr12	76869529	76869579	chr12_76869529_76869579	50	25	AC	2	0.5	43	0.9079	CSRP2	intronic	1	.	0.97	1	14.5	34	24.27	3.33	15.5	46.5	25.47	2.51	1
chr12	77065819	77065843	chr12_77065819_77065843	24	8	CGG	3	1	11	0.6933	E2F7	upstream	1	Promoter/Enhancer	0.28	0.625	5	11.5	7.95	0.5	4	12.5	7.34	1.18	1
chr12	77197497	77197527	chr12_77197497_77197527	30	15	TA	2	0	67	0.8276	E2F7;RP1-81P11.1	intergenic	0	.	0.96	1	6	35.5	13.01	5.61	6	64	13.51	4.35	1
chr12	77247819	77247851	chr12_77247819_77247851	32	16	TG	2	0.5	18	0.7169	RP1-81P11.1;RP1-97G4.1	intergenic	1	.	0.95	1	12	24.5	17.77	1.84	10.5	25	16.62	1.34	1
chr12	77378198	77378296	chr12_77378198_77378296	95	19	AATAA	5	0	33	0.8653	RP1-81P11.1;RP1-97G4.1	intergenic	0	.	0.95	0.947132	8.5	57	16.42	3.55	5.5	27.5	16.08	2.47	1
chr12	77441980	77442035	chr12_77441980_77442035	55	11	AGTAT	5	0.2	12	0.7238	RP1-97G4.1;RP11-781A6.1	intergenic	0	.	0.91	1	8	24	10.58	1.54	7.5	14	10.15	0.74	1
chr12	77452420	77452463	chr12_77452420_77452463	42	21	AC	2	0.5	34	0.8146	RP1-97G4.1;RP11-781A6.1	intergenic	0	.	0.94	1	17.5	28	21.77	1.98	14.5	47.5	20.31	1.88	1
chr12	77563289	77563333	chr12_77563289_77563333	44	22	CT	2	0.5	32	0.8252	RP1-97G4.1;RP11-781A6.1	intergenic	0	.	0.96	1	13	28.5	20.23	2.55	13	42	20.1	2.55	1
chr12	77755511	77755584	chr12_77755511_77755584	70	14	CCTTT	5	0.4	64	0.9806	RP1-97G4.1;RP11-781A6.1	intergenic	0	.	0.8	0.939075	12.5	29.5	20.07	2.68	7.5	56.5	17.29	3.04	1
chr12	77831151	77831236	chr12_77831151_77831236	84	42	AG	2	0.5	53	0.775	NAV3	upstream	0	.	0.95	0.964884	30	52	43.58	2.75	22.5	60.5	39.73	1.95	1
chr12	77895309	77895337	chr12_77895309_77895337	28	14	TG	2	0.5	17	0.6952	NAV3	intronic	1	.	0.97	1	12.5	22	15.63	1.93	11.5	22.5	14.62	1.49	1
chr12	78348766	78348824	chr12_78348766_78348824	58	29	AC	2	0.5	37	0.8572	RP11-38F22.1	ncRNA_intronic	0	.	0.96	1	14	30.5	22.41	2.8	13	40.5	23.05	3.19	1
chr12	78401913	78401951	chr12_78401913_78401951	38	19	CA	2	0.5	25	0.7763	RP11-754N21.1	ncRNA_intronic	1	.	0.94	1	13.5	24	19.69	1.26	13	31.5	19.75	1.43	1
chr12	78563512	78563558	chr12_78563512_78563558	46	23	TG	2	0.5	27	0.8213	RP11-171L9.1;RP11-123M21.1	intergenic	1	.	0.96	1	15	26	19.73	2.24	14	33	21.9	1.21	1
chr12	78590095	78590125	chr12_78590095_78590125	30	15	TG	2	0.5	27	0.8004	RP11-171L9.1;RP11-123M21.1	intergenic	0	.	0.97	1	13.5	27	19.78	2.34	11.5	35	18.37	2.38	1
chr12	78785968	78786014	chr12_78785968_78786014	46	23	AC	2	0.5	27	0.5969	RP11-171L9.1;RP11-123M21.1	intergenic	0	.	0.85	0.977767	19	29.5	23.98	1.33	17	42.5	23.54	0.56	1
chr12	79026667	79026701	chr12_79026667_79026701	34	17	TA	2	0	55	0.883	RP11-390N6.1	ncRNA_intronic	0	.	0.96	1	12	29.5	17.78	2.39	8	50	17.83	2.3	1
chr12	79064926	79064999	chr12_79064926_79064999	72	18	AGAA	4	0.25	25	0.8588	SYT1	intronic	0	.	0.94	1	11	25.5	17.44	1.82	10.5	29.5	18.4	1.46	1
chr12	79088738	79088778	chr12_79088738_79088778	40	20	TG	2	0.5	40	0.7187	SYT1	intronic	0	.	0.94	1	14	23	19.29	1.4	10	48	19.85	1.22	1
chr12	79123309	79123351	chr12_79123309_79123351	42	21	TG	2	0.5	30	0.8135	SYT1	intronic	0	.	0.95	1	16.5	30	21.5	2.15	14.5	32.5	22.49	1.47	1
chr12	79293325	79293410	chr12_79293325_79293410	85	17	AAAAT	5	0	83	0.8275	SYT1	intronic	0	.	0.92	1	9	411	13.57	17.75	8	55	12.99	1.62	1
chr12	79300789	79300823	chr12_79300789_79300823	34	17	TA	2	0	41	0.8732	SYT1	intronic	0	.	0.96	0.986842	11	29	17.9	2.65	11.5	70.5	19.38	2.71	1
chr12	79445990	79446034	chr12_79445990_79446034	44	22	AT	2	0	73	0.88	RP1-78O14.1	ncRNA_intronic	0	.	0.96	1	8	42.5	23.46	5.61	6	57.5	24.25	4.7	1
chr12	79537552	79537602	chr12_79537552_79537602	50	25	TG	2	0.5	21	0.7678	RP1-78O14.1;RP11-359M6.1	intergenic	0	.	0.95	1	14.5	25.5	20.01	1.47	14	28	22.03	1.07	1
chr12	79555580	79555592	chr12_79555580_79555592	12	6	AC	2	0.5	26	0.8149	RP11-359M6.1;PAWR	intergenic	1	.	0.96	1	6	25.5	18.63	2.12	6	39.5	22.22	1.41	1
chr12	79639801	79639920	chr12_79639801_79639920	114	19	TTCCTA	6	0.333333	33	0.4722	PAWR	intronic	0	.	0.88	0.848924	15	50.5	24.23	5.47	15.5	35.5	20.78	0.71	1
chr12	79812382	79812421	chr12_79812382_79812421	38	19	TG	2	0.5	53	0.8218	PPP1R12A	intronic	0	.	0.95	0.979158	17	30.5	24.79	2.05	17.5	50.5	24.92	1.29	1
chr12	79899233	79899283	chr12_79899233_79899283	50	25	AT	2	0	34	0.2018	PPP1R12A	intronic	0	.	0.95	1	9.5	23.5	12.02	1.53	7.5	38	11.75	2.08	1
chr12	79957949	79957980	chr12_79957949_79957980	28	7	TTTC	4	0.25	17	0.8439	RP11-84G21.1;RNU7-106P	intergenic	0	.	0.94	0.981722	8	18.5	14.45	1.25	7.5	25	14.84	1.42	1
chr12	79978908	79978972	chr12_79978908_79978972	64	16	CCTT	4	0.5	41	0.7775	RP11-84G21.1;RNU7-106P	intergenic	1	.	0.95	1	10	19	14.29	1.32	8.5	33	14.88	1.08	1
chr12	79985124	79985209	chr12_79985124_79985209	85	17	TAGAA	5	0.2	20	0.8197	RP11-84G21.1;RNU7-106P	intergenic	0	.	0.96	0.994444	7	22	15.16	2.14	9.5	21.5	13.78	1.22	1
chr12	80014827	80014923	chr12_80014827_80014923	95	19	TCCTT	5	0.4	25	0.8647	RP11-84G21.1;RNU7-106P	intergenic	0	.	0.89	0.956044	15.5	27	19.86	1.76	12.5	26	19.46	1.04	1
chr12	80031866	80031910	chr12_80031866_80031910	44	22	GT	2	0.5	28	0.6772	RP11-84G21.1;RNU7-106P	intergenic	1	.	0.96	1	17	26	20.88	2.04	12.5	44.5	19.49	1.32	1
chr12	80226177	80226223	chr12_80226177_80226223	46	23	AC	2	0.5	38	0.8688	OTOGL	intronic	0	.	0.96	1	14.5	29.5	23.51	1.97	16	50	23.97	1.69	1
chr12	80395260	80395304	chr12_80395260_80395304	44	22	TA	2	0	55	0.8953	OTOGL;PTPRQ	intergenic	0	.	0.96	0.988637	6	38.5	16.14	5.31	5.5	58.5	21.83	3.56	1
chr12	80473022	80473077	chr12_80473022_80473077	54	27	AC	2	0.5	27	0.4639	PTPRQ	intronic	1	.	0.94	0.962607	25	38	28.57	1.46	19.5	43	27.46	0.72	1
chr12	80514373	80514403	chr12_80514373_80514403	30	15	AC	2	0.5	27	0.9797	PTPRQ	intronic	0	.	0.85	0.939904	14	28	20.73	2.48	10.5	36.5	19.94	2.65	1
chr12	80558119	80558169	chr12_80558119_80558169	50	10	TTTCT	5	0.2	31	0.8445	PTPRQ	intronic	0	.	0.93	0.965518	4	20	11.29	2.41	4.5	23.5	11.43	1.78	1
chr12	80618360	80618404	chr12_80618360_80618404	44	22	CA	2	0.5	25	0.6095	PTPRQ	intronic	0	.	0.9	1	16	26.5	21.78	1.07	9	34.5	21.97	0.64	1
chr12	80640025	80640065	chr12_80640025_80640065	40	20	GT	2	0.5	23	0.4621	PTPRQ	intronic	0	.	0.94	1	14	23.5	20.05	1.19	9	32	20.15	0.89	1
chr12	80693767	80693803	chr12_80693767_80693803	35	7	TAAAA	5	0	14	0.2687	PTPRQ;MYF6	intergenic	0	.	0.97	0.955828	7	17	9.64	2.3	5.5	17	7.76	1.52	1
chr12	80907055	80907097	chr12_80907055_80907097	42	21	TG	2	0.5	32	0.8838	LIN7A	intronic	0	.	0.94	1	13.5	29.5	22.23	1.53	13	44.5	23.77	1.69	1
chr12	80956211	80956247	chr12_80956211_80956247	36	18	CA	2	0.5	37	0.8251	LIN7A;ACSS3	intergenic	0	.	0.95	1	16	30.5	21.62	2.56	12.5	50.5	22.71	2.46	1
chr12	80986063	80986089	chr12_80986063_80986089	26	13	AT	2	0	27	0.8048	LIN7A;ACSS3	intergenic	0	.	0.98	1	4	24.5	15.27	2.83	8	26.5	14.56	1.74	1
chr12	81137321	81137364	chr12_81137321_81137364	42	21	CA	2	0.5	24	0.7273	ACSS3	intronic	0	.	0.96	1	15	28	21.27	1.85	15	39	20.47	1.63	1
chr12	81294398	81294548	chr12_81294398_81294548	148	37	AAGG	4	0.5	59	0.4862	RP11-121G22.3	ncRNA_intronic	1	.	0.61	0.918023	33	43	37.52	1.56	18.5	51.5	36.23	2.04	1
chr12	81380962	81381002	chr12_81380962_81381002	40	20	TG	2	0.5	21	0.8034	RP11-315E17.1	ncRNA_intronic	1	.	0.95	1	12.5	22.5	18.03	1.72	9.5	27	17.9	1.55	1
chr12	81430524	81430558	chr12_81430524_81430558	34	17	CT	2	0.5	27	0.5076	RP11-315E17.1	ncRNA_exonic	0	.	0.95	1	9	24.5	15.64	1.44	11.5	51	16.43	0.9	1
chr12	81462585	81462607	chr12_81462585_81462607	22	11	AT	2	0	42	0.5731	RP11-315E17.1	ncRNA_intronic	0	.	0.94	1	8.5	24.5	11.33	1.81	4.5	30.5	12.35	2.02	1
chr12	81618253	81618281	chr12_81618253_81618281	28	14	TG	2	0.5	14	0.6147	PPFIA2	intronic	1	.	0.94	1	9	16	13.25	0.99	8.5	21.5	13.84	0.83	1
chr12	81933800	81933841	chr12_81933800_81933841	40	20	TG	2	0.5	80	0.9731	PPFIA2;RP11-362A1.1	intergenic	0	.	0.61	0.930172	9	41.5	24.75	4.03	11	59	23.83	3.32	1
chr12	82027134	82027176	chr12_82027134_82027176	42	21	TA	2	0	43	0.8972	RP11-362A1.1;CCDC59	intergenic	0	.	0.95	1	10.5	27.5	18.4	2.51	8	48	18.66	2.05	1
chr12	82265864	82265896	chr12_82265864_82265896	32	16	CA	2	0.5	52	0.9238	RP11-362A1.1;CCDC59	intergenic	0	.	0.93	1	15	29	20.9	2.35	14	51	22.72	2.17	1
chr12	82511991	82512021	chr12_82511991_82512021	30	15	AT	2	0	37	0.6304	RP11-263K4.3	upstream	0	.	0.95	0.980769	12.5	35	17.05	2.92	10	36.5	15.69	1.75	1
chr12	82564874	82564910	chr12_82564874_82564910	36	18	GA	2	0.5	64	0.7897	RP11-263K4.3;TMTC2	intergenic	0	.	0.9	1	11	23.5	17.73	2.19	7	50.5	18.11	2.03	1
chr12	82574029	82574061	chr12_82574029_82574061	32	16	AC	2	0.5	32	0.3949	RP11-263K4.3;TMTC2	intergenic	0	.	0.95	1	10	18	15.12	1.56	9	45.5	15.71	1.17	1
chr12	82696964	82696982	chr12_82696964_82696982	18	9	TA	2	0	38	0.3251	TMTC2	intronic	0	.	0.93	1	7	23.5	10.54	2.69	6.5	42	10.15	2.22	1
chr12	82783290	82783321	chr12_82783290_82783321	30	15	TG	2	0.5	67	0.8619	TMTC2	intronic	1	.	0.72	1	14	24.5	17.78	1.75	12.5	49.5	17.94	2.7	1
chr12	82871681	82871719	chr12_82871681_82871719	38	19	TG	2	0.5	25	0.5928	TMTC2	intronic	1	.	0.96	1	12	26.5	19.48	3.14	11	29.5	20.38	1.46	1
chr12	82997354	82997423	chr12_82997354_82997423	56	4	TATATATATATGTG	14	0.142857	50	0.6224	TMTC2	intronic	0	.	0.91	0.906806	4	24	12.58	5.04	3.5	43	14.68	4.28	1
chr12	83032257	83032295	chr12_83032257_83032295	38	19	TA	2	0	36	0.7946	TMTC2	intronic	0	.	0.97	1	9	26	15.19	3.84	7.5	51.5	14.12	3.15	1
chr12	83172868	83172896	chr12_83172868_83172896	28	7	TAAA	4	0	10	0.3838	RP11-87P13.2	downstream	0	.	0.97	1	6	12	7.47	0.7	5.5	12	7.4	0.66	1
chr12	83409599	83409627	chr12_83409599_83409627	28	14	TA	2	0	91	0.8068	RP11-87P13.2;RP11-384P14.1	intergenic	0	.	0.95	0.977273	10	66.5	24.35	7.7	6.5	75.5	20.22	6.35	1
chr12	83625391	83625438	chr12_83625391_83625438	46	23	CG	2	1	22	0.8348	RP11-87P13.2;RP11-384P14.1	intergenic	0	.	0.84	0.640404	17.5	49.5	25.1	1.96	11.5	31	24.36	4.28	1
chr12	83749058	83749101	chr12_83749058_83749101	42	21	AC	2	0.5	42	0.844	RP11-384P14.1;SNORA3	intergenic	0	.	0.94	1	17.5	31.5	24.36	1.78	15	44	23.61	1.52	1
chr12	83918423	83918469	chr12_83918423_83918469	46	23	AC	2	0.5	33	0.7562	RP11-384P14.1;SNORA3	intergenic	0	.	0.95	1	13	27.5	22.65	2.51	14.5	44.5	23.54	1.14	1
chr12	83928422	83928430	chr12_83928422_83928430	8	4	TA	2	0	53	0.7875	RP11-384P14.1;SNORA3	intergenic	0	.	0.93	1	4	29.5	12.29	5.88	4	53	12.11	6.25	1
chr12	84035119	84035145	chr12_84035119_84035145	26	13	TG	2	0.5	14	0.3969	RP11-384P14.1;SNORA3	intergenic	1	.	0.94	1	8	17.5	12.83	0.91	10	28.5	13.04	0.59	1
chr12	84062717	84062766	chr12_84062717_84062766	48	24	CA	2	0.5	16	0.5788	RP11-384P14.1;SNORA3	intergenic	0	.	0.94	0.95817	21	28	24.32	1.13	19	32.5	24.48	0.8	1
chr12	84084701	84084739	chr12_84084701_84084739	38	19	AT	2	0	35	0.8436	RP11-384P14.1;SNORA3	intergenic	0	.	0.96	1	13	22	16.63	1.63	2	32.5	17.66	1.31	1
chr12	84150171	84150266	chr12_84150171_84150266	92	23	TCTA	4	0.25	18	0.5313	RP11-384P14.1;SNORA3	intergenic	1	.	0.94	0.881666	21	26	23.55	0.62	14	31.5	23.72	0.95	1
chr12	84424551	84424583	chr12_84424551_84424583	32	16	AT	2	0	42	0.8298	RP11-788H18.1;SLC6A15	intergenic	0	.	0.95	1	10.5	26	14.68	1.94	8	45	15.45	1.82	1
chr12	84516072	84516110	chr12_84516072_84516110	36	9	ATAA	4	0	14	0.5774	RP11-788H18.1;SLC6A15	intergenic	0	.	0.96	0.956191	9	16	12.68	0.99	11.5	27.5	14.26	0.54	1
chr12	84534286	84534311	chr12_84534286_84534311	24	12	AC	2	0.5	16	0.7866	RP11-788H18.1;SLC6A15	intergenic	0	.	0.96	1	12	20	16.44	1.39	11	20.5	15.92	1.33	1
chr12	84762861	84762895	chr12_84762861_84762895	34	17	AC	2	0.5	20	0.7562	RP11-788H18.1;SLC6A15	intergenic	0	.	0.96	1	10.5	20.5	13.82	2.17	9	28	15.21	2.27	1
chr12	84904224	84904250	chr12_84904224_84904250	26	13	GA	2	0.5	24	0.7627	SLC6A15	intronic	0	.	0.95	1	10	28	19.19	2.71	10.5	33	17.15	2.22	1
chr12	84910928	84910954	chr12_84910928_84910954	26	13	GT	2	0.5	31	0.4176	SLC6A15	intronic	1	.	0.97	1	11	44	16.22	6.43	9.5	39.5	12.9	0.91	1
chr12	84925938	84925956	chr12_84925938_84925956	18	9	TA	2	0	26	0.5189	SLC6A15;TSPAN19	intergenic	0	.	0.96	0.958333	8	23	12.05	2.16	7.5	26.5	10.29	1.39	1
chr12	84929475	84929503	chr12_84929475_84929503	28	14	AT	2	0	50	0.8602	SLC6A15;TSPAN19	intergenic	0	.	0.96	1	10.5	27	13.26	2.15	9	49.5	15.73	3.44	1
chr12	85113907	85113947	chr12_85113907_85113947	40	20	TG	2	0.5	24	0.7772	LRRIQ1	intronic	0	.	0.95	1	14	28.5	23.02	2.16	16	31	21	1.99	1
chr12	85236830	85236856	chr12_85236830_85236856	26	13	AT	2	0	32	0.714	LRRIQ1	intronic	0	.	0.96	1	7	35	18.49	3.35	9	32.5	15.36	2.34	1
chr12	85356395	85356421	chr12_85356395_85356421	26	13	TG	2	0.5	15	0.6201	RP11-408B11.2;RASSF9	intergenic	1	.	0.94	1	7	17.5	11.46	2.95	6.5	18	13.14	2.27	1
chr12	85359024	85359073	chr12_85359024_85359073	48	12	TCCC	4	0.75	60	0.9645	RP11-408B11.2;RASSF9	intergenic	1	.	0.58	0.946622	6.5	21.5	13.72	2.55	4.5	45	13.32	3.98	1
chr12	85576263	85576307	chr12_85576263_85576307	44	22	AT	2	0	43	0.8685	RP11-408B11.2;RASSF9	intergenic	0	.	0.94	1	10	26.5	20.33	2.82	12.5	38	22.37	1.31	1
chr12	85618456	85618494	chr12_85618456_85618494	38	19	CT	2	0.5	55	0.9699	RP11-408B11.2;RASSF9	intergenic	0	.	0.71	1	6.5	35.5	17.74	4.25	12.5	57	22.03	2.54	1
chr12	85650652	85650689	chr12_85650652_85650689	36	18	TG	2	0.5	32	0.2141	RP11-408B11.2;RASSF9	intergenic	0	.	0.96	1	13	25.5	19.95	2.06	10	46	17.25	0.8	1
chr12	85655696	85655736	chr12_85655696_85655736	40	20	TG	2	0.5	37	0.8693	RP11-408B11.2;RASSF9	intergenic	0	.	0.95	1	17	27.5	21.65	1.85	15.5	51	23.43	2.29	1
chr12	85883721	85883741	chr12_85883721_85883741	20	10	AT	2	0	9	0.5731	NTS	downstream	0	.	0.96	1	6.5	12.5	9.15	0.98	7	28	9.37	0.71	1
chr12	85958037	85958068	chr12_85958037_85958068	30	15	TG	2	0.5	31	0.6282	MGAT4C	UTR3	0	.	0.89	1	13	18	15.63	0.87	8	36.5	15.51	0.63	1
chr12	85959023	85959088	chr12_85959023_85959088	65	13	ATACA	5	0.2	20	0.7421	RP11-18J9.3	ncRNA_exonic	0	.	0.97	1	10	15.5	13.02	0.83	7	22	13.64	0.81	1
chr12	85977780	85977834	chr12_85977780_85977834	54	27	CA	2	0.5	34	0.8847	MGAT4C	UTR3	0	.	0.95	1	9	28.5	23.25	2.45	9	51	21.76	3.46	1
chr12	86012753	86012832	chr12_86012753_86012832	78	26	AAC	3	0.333333	28	0.8033	MGAT4C	intronic	1	.	0.95	0.802009	21	34	27.09	1.73	18.5	36	27	1.46	1
chr12	86072026	86072061	chr12_86072026_86072061	34	17	TG	2	0.5	17	0.6648	MGAT4C	intronic	0	.	0.97	1	13	24	17.69	2.81	11	22.5	15.76	1.47	1
chr12	86110255	86110291	chr12_86110255_86110291	26	2	TATATATATAGAC	13	0.153846	59	0.9427	MGAT4C	intronic	0	.	0.5	0.822279	7.5	29	14.09	3.83	4.5	44	12.15	3.52	1
chr12	86191083	86191133	chr12_86191083_86191133	50	25	CA	2	0.5	33	0.8202	MGAT4C	intronic	0	.	0.96	1	12	30	20.73	2.38	13	54	22.16	1.13	1
chr12	86269013	86269061	chr12_86269013_86269061	48	24	AT	2	0	38	0.9078	MGAT4C	intronic	0	.	0.94	1	10.5	25.5	19.9	1.97	11	49	20.03	1.8	1
chr12	86344717	86344755	chr12_86344717_86344755	38	19	GT	2	0.5	51	0.754	MGAT4C	intronic	0	.	0.93	1	10.5	23.5	17.96	1.91	10	47.5	18.57	1.86	1
chr12	86482067	86482102	chr12_86482067_86482102	34	17	AC	2	0.5	21	0.7546	MGAT4C	intronic	0	.	0.96	1	16.5	24.5	19.96	1.57	14	48.5	20.19	1.22	1
chr12	86514067	86514109	chr12_86514067_86514109	42	21	AC	2	0.5	26	0.5478	MGAT4C	intronic	1	.	0.91	1	14.5	25.5	21.57	1.23	15	48	21.01	0.72	1
chr12	86774281	86774337	chr12_86774281_86774337	56	14	TCTT	4	0.25	39	0.8735	RP11-202H2.1	ncRNA_intronic	0	.	0.92	0.97093	12	37	20.44	2.81	8.5	40	21.13	2.43	1
chr12	87027107	87027150	chr12_87027107_87027150	42	21	TG	2	0.5	25	0.7873	RP11-202H2.1;RP11-324H9.1	intergenic	0	.	0.94	1	12	25	20.29	1.9	12	48	19.64	1.38	1
chr12	87261153	87261191	chr12_87261153_87261191	38	19	TG	2	0.5	23	0.7248	RP11-324H9.1;RP11-248E9.5	intergenic	0	.	0.92	1	16	25.5	19.73	1.39	12.5	44.5	19.56	1.57	1
chr12	87308298	87308348	chr12_87308298_87308348	50	25	TG	2	0.5	30	0.8792	RP11-324H9.1;RP11-248E9.5	intergenic	0	.	0.95	1	11	28.5	20.16	3.73	10	41.5	18.87	3.48	1
chr12	87316319	87316363	chr12_87316319_87316363	44	22	AC	2	0.5	33	0.8519	RP11-324H9.1;RP11-248E9.5	intergenic	0	.	0.92	1	12	28.5	22.14	2.03	12	45	22.3	2.43	1
chr12	87530782	87530809	chr12_87530782_87530809	26	13	AG	2	0.5	15	0.832	RP11-324H9.1;RP11-248E9.5	intergenic	0	.	0.85	1	9	16	13.25	1.02	9.5	22	14.12	0.73	1
chr12	87562886	87562914	chr12_87562886_87562914	28	14	AT	2	0	38	0.7818	RP11-324H9.1;RP11-248E9.5	intergenic	0	.	0.96	1	12	27.5	16.23	2.52	9	45.5	15.6	1.92	1
chr12	88400141	88400159	chr12_88400141_88400159	18	9	AT	2	0	58	0.9054	TMTC3;Y_RNA	intergenic	0	.	0.97	1	9	27	16.25	3.59	7	49	18.22	3.35	1
chr12	88414104	88414137	chr12_88414104_88414137	33	11	TAA	3	0	13	0.6197	TMTC3;Y_RNA	intergenic	0	.	0.97	1	10	15	12.47	0.87	8.5	17	12.73	0.68	1
chr12	88936910	88936956	chr12_88936910_88936956	46	23	AT	2	0	51	0.8913	RP11-900F13.2;RP11-13A1.1	intergenic	0	.	0.92	1	7	26	20.23	2.06	8.5	63.5	20.53	1.49	1
chr12	88990518	88990550	chr12_88990518_88990550	32	16	AT	2	0	34	0.784	RP11-900F13.2;RP11-13A1.1	intergenic	0	.	0.96	1	5.5	26.5	14.92	4.88	5.5	40.5	11.03	4.53	1
chr12	89024406	89024434	chr12_89024406_89024434	28	14	AT	2	0	63	0.7883	RP11-13A1.1;RP11-13A1.3	intergenic	0	.	0.96	1	5	39	15.77	5.14	7	53	16.94	5.12	1
chr12	89039753	89039779	chr12_89039753_89039779	26	13	GT	2	0.5	14	0.2735	RP11-13A1.1;RP11-13A1.3	intergenic	0	Enhancer	0.94	1	7	16.5	12.44	0.86	4	16.5	11.65	0.79	1
chr12	89124369	89124415	chr12_89124369_89124415	46	23	AC	2	0.5	29	0.869	RP11-13A1.3	ncRNA_intronic	0	.	0.95	1	16.5	28.5	22.23	1.91	15.5	45.5	23.23	1.87	1
chr12	89134204	89134275	chr12_89134204_89134275	70	35	AC	2	0.5	46	0.9228	RP11-13A1.3	ncRNA_intronic	1	.	0.77	0.75247	27.5	38.5	32.73	2.08	19	53	32.85	2.6	1
chr12	89145403	89145459	chr12_89145403_89145459	56	14	AAGG	4	0.5	20	0.9444	RP11-13A1.3	ncRNA_intronic	1	.	0.82	0.977083	9	19.5	14.23	1.54	7.5	21	13.59	1.56	1
chr12	89164803	89164853	chr12_89164803_89164853	50	25	TC	2	0.5	31	0.5899	RP11-13A1.3	ncRNA_intronic	0	Enhancer	0.97	1	12.5	44.5	17.79	3.97	10.5	54	17.26	4.06	1
chr12	89294598	89294610	chr12_89294598_89294610	12	6	TA	2	0	46	0.6897	RP11-13A1.3	ncRNA_intronic	0	.	0.94	1	3	36	13.64	5.29	4.5	50.5	9.73	3.59	1
chr12	89308874	89308954	chr12_89308874_89308954	80	20	GAAG	4	0.5	45	0.8558	RP11-13A1.3	ncRNA_intronic	1	.	0.96	0.979167	12	34	19.2	2.79	7	40	19.01	1.91	1
chr12	89323974	89324074	chr12_89323974_89324074	100	25	GATA	4	0.25	38	0.7068	RP11-13A1.3;DUSP6	intergenic	0	.	0.97	0.96131	19	29	23.65	1.85	13.5	38.5	23.12	1.49	1
chr12	89356674	89356700	chr12_89356674_89356700	26	13	TG	2	0.5	14	0.5112	DUSP6;RP11-1109F11.3	intergenic	0	Promoter/Enhancer	0.95	1	10.5	16.5	13.1	0.75	9.5	17.5	13.11	0.59	1
chr12	89367675	89367790	chr12_89367675_89367790	114	38	GAG	3	0.666667	40	0.4907	RP11-1109F11.3	upstream	0	.	0.52	0.869565	31	40	37.5	1.38	22.5	47	35.58	5.16	1
chr12	89412807	89412915	chr12_89412807_89412915	108	27	TTCC	4	0.5	35	0.8409	RP11-1109F11.5;POC1B	intergenic	1	.	0.87	0.89958	25.5	33.5	29.26	1.56	18.5	37.5	29.49	1.24	1
chr12	89476697	89476762	chr12_89476697_89476762	64	16	ATAG	4	0.25	28	0.8017	POC1B	intronic	0	.	0.94	1	9	24.5	14.22	2	9	27	14.72	1.15	1
chr12	89569267	89569314	chr12_89569267_89569314	46	23	CG	2	1	31	0.6275	RP11-981P6.1	ncRNA_intronic	0	.	0.92	0.635041	19	28.5	24	1.31	11.5	35.5	23.54	1.24	1
chr12	89630754	89630794	chr12_89630754_89630794	40	5	AAATATAT	8	0	11	0.3711	ATP2B1	UTR5	0	.	0.96	0.884615	5	9	7.24	0.76	4	12.5	7.34	0.65	1
chr12	89658598	89658648	chr12_89658598_89658648	50	25	GA	2	0.5	53	0.913	ATP2B1	intronic	0	.	0.94	1	17.5	34.5	26.51	2.39	17	53.5	26.15	2.03	1
chr12	89744941	89744969	chr12_89744941_89744969	28	14	AT	2	0	37	0.8762	RNA5SP365;RNU6-148P	intergenic	0	.	0.95	1	11.5	26.5	16.97	3.11	6	36	17.62	2.75	1
chr12	89801010	89801044	chr12_89801010_89801044	34	17	AC	2	0.5	13	0.592	RNU6-148P;RP11-654D12.2	intergenic	1	.	0.95	1	14	23.5	16.93	1.5	12	20.5	15.54	0.63	1
chr12	89862506	89862534	chr12_89862506_89862534	28	14	GT	2	0.5	10	0.7087	RNU6-148P;RP11-654D12.2	intergenic	0	Enhancer	0.96	1	11	16.5	13.91	0.93	10.5	16	13.18	0.69	1
chr12	89883842	89883862	chr12_89883842_89883862	20	10	CA	2	0.5	14	0.4069	RP11-654D12.2	ncRNA_intronic	1	.	0.87	1	8	14.5	10.2	0.44	6	40	10.11	0.54	1
chr12	90024001	90024029	chr12_90024001_90024029	28	14	TA	2	0	36	0.8712	RP11-654D12.3;RP11-567C2.1	intergenic	0	.	0.96	1	10	25.5	14.76	2.85	8.5	49	15.8	3.03	1
chr12	90071991	90072015	chr12_90071991_90072015	24	12	GT	2	0.5	28	0.8055	RP11-654D12.3;RP11-567C2.1	intergenic	0	.	0.94	1	11	27.5	20.82	3.38	11	57	19.55	2.89	1
chr12	90101073	90101128	chr12_90101073_90101128	54	27	TG	2	0.5	59	0.8263	RP11-654D12.3;RP11-567C2.1	intergenic	0	.	0.89	0.963198	23.5	34	28.15	1.52	20	54.5	29.3	1.7	1
chr12	90247787	90247819	chr12_90247787_90247819	32	16	GA	2	0.5	26	0.804	RP11-567C2.1;RP11-753N8.1	intergenic	0	.	0.96	1	14.5	30.5	20.95	2.32	13.5	52.5	20.64	2.21	1
chr12	90379168	90379190	chr12_90379168_90379190	22	11	AT	2	0	37	0.8902	RP11-753N8.1;RP11-632B21.1	intergenic	0	.	0.96	1	9	24	16.81	2.98	7	48.5	15.81	3.04	1
chr12	90393575	90393625	chr12_90393575_90393625	50	25	AC	2	0.5	34	0.7886	RP11-753N8.1;RP11-632B21.1	intergenic	0	.	0.97	1	10	30	18.03	2.95	10	35	20.05	3.54	1
chr12	90429576	90429639	chr12_90429576_90429639	60	15	TCTA	4	0.25	17	0.8457	RP11-753N8.1;RP11-632B21.1	intergenic	0	.	0.96	0.951831	14	23.5	18.47	1.18	13.5	27	18.52	1.26	1
chr12	90442563	90442599	chr12_90442563_90442599	36	18	GT	2	0.5	17	0.807	RP11-753N8.1;RP11-632B21.1	intergenic	0	.	0.95	1	14	22	17.21	1.04	10.5	46	17.82	1.01	1
chr12	90549208	90549248	chr12_90549208_90549248	40	20	AT	2	0	51	0.8879	RP11-753N8.1;RP11-632B21.1	intergenic	0	.	0.92	1	11	26.5	20.49	2.07	4	48.5	20.58	1.84	1
chr12	90777449	90777504	chr12_90777449_90777504	38	2	ATATATATGTAATATATGT	19	0.105263	11	0.1544	RP11-632B21.1;RP11-20L19.1	intergenic	0	.	0.59	0.899401	3	6	3.64	0.69	2	8	3.21	0.56	1
chr12	90974029	90974073	chr12_90974029_90974073	44	22	AC	2	0.5	25	0.8125	EPYC	intronic	0	.	0.95	0.978095	18.5	28.5	22.57	1.86	18	46	24.52	1.4	1
chr12	91418484	91418504	chr12_91418484_91418504	20	10	AC	2	0.5	11	0.625	RP11-121E16.1;DLEU2_6	intergenic	1	.	0.96	1	8	11.5	9.28	0.89	6	15	10.06	0.72	1
chr12	91439310	91439387	chr12_91439310_91439387	76	38	AC	2	0.5	45	0.8515	RP11-121E16.1;DLEU2_6	intergenic	1	.	0.92	0.929558	34.5	42.5	38.65	1.32	22	57.5	39.33	1.42	1
chr12	91441948	91441990	chr12_91441948_91441990	42	21	TC	2	0.5	21	0.8218	RP11-121E16.1;DLEU2_6	intergenic	1	.	0.98	1	13.5	26.5	17.54	2.18	12.5	36.5	18.86	1.74	1
chr12	91579156	91579190	chr12_91579156_91579190	34	17	CA	2	0.5	21	0.5606	RP11-121E16.1;DLEU2_6	intergenic	1	.	0.95	1	14	21.5	17.12	1.2	12	26	17.41	0.56	1
chr12	91584559	91584599	chr12_91584559_91584599	40	20	TA	2	0	45	0.8038	RP11-121E16.1;DLEU2_6	intergenic	0	.	0.98	1	5	27	14.21	5.42	3.5	54.5	15.19	6.19	1
chr12	91811825	91811847	chr12_91811825_91811847	22	11	AC	2	0.5	12	0.6648	RP11-1041F24.1;RP11-587P21.2	intergenic	1	.	0.97	1	9	13.5	10.92	1.06	6.5	14	11.19	0.79	1
chr12	91819588	91819625	chr12_91819588_91819625	36	18	CA	2	0.5	33	0.7634	RP11-1041F24.1;RP11-587P21.2	intergenic	0	.	0.96	0.988372	15	27	21.16	1.66	16.5	42	20.75	1.19	1
chr12	92337728	92337770	chr12_92337728_92337770	42	21	TA	2	0	44	0.9017	RP11-756G20.1	ncRNA_intronic	0	.	0.96	1	11.5	23.5	18.66	2.13	10	48.5	20.23	1.68	1
chr12	92375677	92375730	chr12_92375677_92375730	52	13	ATTT	4	0	17	0.5984	RP11-756G20.1;CLLU1OS	intergenic	1	.	0.96	0.959184	10	14	12.12	0.51	9.5	22	13.01	0.67	1
chr12	92428633	92428706	chr12_92428633_92428706	60	3	CCTTCCTTCCTTCCTCCCTC	20	0.6	28	0.6311	RP11-693J15.4	ncRNA_intronic	0	.	0.83	0.928547	2	24.5	5.72	3.71	2	18	5.62	2.02	1
chr12	92434910	92434931	chr12_92434910_92434931	21	7	CTC	3	0.666667	9	0.5767	RP11-693J15.4	ncRNA_intronic	1	Enhancer	0.98	1	3	8.5	6.25	1.13	2.5	8.5	5.62	1.1	1
chr12	92447490	92447546	chr12_92447490_92447546	56	28	CT	2	0.5	26	0.7629	RP11-693J15.4	ncRNA_intronic	0	Enhancer	0.97	0.979076	15	32.5	24.08	1.97	16	36	24.63	1.12	1
chr12	92473114	92473142	chr12_92473114_92473142	28	14	TA	2	0	98	0.8589	RP11-693J15.4;RP11-693J15.5	ncRNA_intronic	0	Enhancer	0.77	1	10	53.5	20.06	6.76	7.5	71.5	16.62	5.48	1
chr12	92492760	92492796	chr12_92492760_92492796	36	18	TA	2	0	38	0.7433	RP11-693J15.5	downstream	0	.	0.96	1	8.5	28	16.2	4.42	6	42	13.81	4.08	1
chr12	92505017	92505041	chr12_92505017_92505041	24	8	TTA	3	0	11	0.5176	RP11-693J15.5;C12orf74	intergenic	1	.	0.98	1	7	14	8.22	0.99	6	12	8.02	0.75	1
chr12	92543311	92543376	chr12_92543311_92543376	64	32	GT	2	0.5	49	0.797	RP11-693J15.5;C12orf74	intergenic	1	.	0.94	0.68828	28.5	38.5	32.59	1.87	15	53	32.75	2.39	1
chr12	92553334	92553376	chr12_92553334_92553376	42	21	GT	2	0.5	26	0.7922	RP11-693J15.5;C12orf74	intergenic	0	Enhancer	0.95	1	15.5	29.5	21.72	1.63	16	33.5	22.2	1.54	1
chr12	92770996	92771022	chr12_92770996_92771022	26	13	GT	2	0.5	15	0.637	EEA1;PLEKHG7	UTR3	0	.	0.96	1	12	18.5	14.88	0.99	11.5	23	15.6	0.65	1
chr12	93134410	93134479	chr12_93134410_93134479	68	34	GT	2	0.5	39	0.6774	RP11-511B23.2	ncRNA_intronic	1	.	0.92	0.931455	30.5	39.5	35.3	1.3	26	56	34.52	0.87	1
chr12	93184258	93184286	chr12_93184258_93184286	28	14	GT	2	0.5	38	0.4272	RP11-511B23.2	ncRNA_intronic	1	Enhancer	0.72	1	2	16.5	12.51	1.88	6	37.5	13.53	0.91	1
chr12	93185723	93185777	chr12_93185723_93185777	54	27	GT	2	0.5	49	0.7209	RP11-511B23.2	ncRNA_intronic	0	Enhancer	0.93	0.697307	22	40	28.99	2.8	13	43	27.22	3.5	1
chr12	93191252	93191276	chr12_93191252_93191276	24	6	AAAG	4	0.25	18	0.3163	RP11-511B23.2	ncRNA_intronic	0	Enhancer	0.96	1	4	21	8.98	3.43	5	18.5	7.58	2.44	1
chr12	93202780	93202903	chr12_93202780_93202903	120	30	GGAA	4	0.5	60	0.5564	RP11-511B23.2	ncRNA_intronic	1	.	0.86	0.911977	29	44	33.39	2.91	16	53	33.12	2.82	1
chr12	93341958	93342053	chr12_93341958_93342053	95	19	ATGCT	5	0.4	35	0.8439	RP11-486A14.2	ncRNA_intronic	0	.	0.96	1	10	25.5	17.83	2.99	9	33	16.48	3.08	1
chr12	93374689	93374717	chr12_93374689_93374717	28	7	TATT	4	0	12	0.293	RP11-486A14.2	ncRNA_intronic	0	Enhancer	0.98	1	7	13	7.58	1.12	5.5	14	7.62	1.13	1
chr12	93375429	93375526	chr12_93375429_93375526	96	48	AT	2	0	88	0.9441	RP11-486A14.2	ncRNA_intronic	0	Promoter/Enhancer	0.93	0.69865	38	56	45.47	3.22	35	85.5	47.86	4.32	1
chr12	93378249	93378308	chr12_93378249_93378308	57	19	CGG	3	1	23	0.2384	NUDT4	UTR5	0	Promoter/Enhancer	-0.01	0.711864	16	20.5	19.99	0.18	13.5	39.5	20.2	1.46	1
chr12	93385941	93385971	chr12_93385941_93385971	30	15	TA	2	0	39	0.8305	NUDT4	intronic	0	.	0.95	0.986842	10	26.5	15.15	2.49	8	46.5	15.53	2.17	1
chr12	93484979	93485028	chr12_93484979_93485028	48	24	AT	2	0	126	0.9359	MRPL42	intronic	0	.	0.89	0.931863	12.5	89	50.81	18.47	9.5	108.5	50.47	13.12	1
chr12	93548022	93548098	chr12_93548022_93548098	76	19	CCTT	4	0.5	29	0.8826	SOCS2-AS1	ncRNA_intronic	1	.	0.97	0.980263	12	24.5	18.07	2.09	10.5	28	17.36	2	1
chr12	93656547	93656597	chr12_93656547_93656597	50	25	GA	2	0.5	36	0.7422	SOCS2;CRADD	intergenic	0	.	0.96	0.983333	20	39.5	28.09	3.91	14.5	54.5	23.23	1.18	1
chr12	93659282	93659306	chr12_93659282_93659306	24	12	TG	2	0.5	24	0.104	SOCS2;CRADD	intergenic	0	.	0.96	1	11.5	25.5	15.29	3.17	7	24.5	12.28	1.08	1
chr12	93783228	93783273	chr12_93783228_93783273	45	15	TAT	3	0	13	0.7333	CRADD	intronic	0	Enhancer	0.98	1	11	17	13.73	1.14	10	18.5	14.15	0.79	1
chr12	93790912	93790940	chr12_93790912_93790940	28	14	AC	2	0.5	19	0.5987	CRADD	intronic	1	.	0.96	1	13.5	24.5	17.78	2.55	10.5	44.5	16.17	2	1
chr12	93863596	93863644	chr12_93863596_93863644	48	24	TG	2	0.5	38	0.8451	CRADD	intronic	0	.	0.96	1	15	32.5	24.56	2.59	14.5	51.5	25.42	1.41	1
chr12	93917651	93917693	chr12_93917651_93917693	42	21	TG	2	0.5	28	0.8435	RP11-1060G2.1	ncRNA_intronic	1	.	0.97	1	14.5	26.5	19.09	2.12	14.5	58	21.18	1.53	1
chr12	94030870	94030910	chr12_94030870_94030910	40	20	TG	2	0.5	21	0.8348	RN7SKP263;PLXNC1	intergenic	1	.	0.96	1	13.5	24.5	20.25	1.47	12.5	26.5	20.75	1.55	1
chr12	94053398	94053438	chr12_94053398_94053438	40	20	GT	2	0.5	18	0.7584	RN7SKP263;PLXNC1	intergenic	1	.	0.96	1	12.5	23	17.45	1.67	12.5	23.5	17.29	1.43	1
chr12	94073921	94073943	chr12_94073921_94073943	22	11	AG	2	0.5	18	0.4738	RN7SKP263;PLXNC1	intergenic	1	.	0.88	1	4	18.5	10.75	1.26	6	19	10.45	0.68	1
chr12	94144352	94144446	chr12_94144352_94144446	90	18	TATGC	5	0.4	21	0.795	RN7SKP263;PLXNC1	intergenic	0	.	0.97	0.966292	13	23.5	18.2	1.37	13	25.5	18.31	1.33	1
chr12	94148757	94148819	chr12_94148757_94148819	60	20	GCC	3	1	36	0.8924	PLXNC1	UTR5	1	Promoter/Enhancer	0.02	0.709677	20.5	21.5	21	0.05	12.5	39	14.25	2.1	1
chr12	94164661	94164705	chr12_94164661_94164705	44	22	CA	2	0.5	29	0.748	PLXNC1	intronic	1	.	0.98	1	11.5	25.5	16.98	2.21	10.5	32	17.71	1.33	1
chr12	94187174	94187192	chr12_94187174_94187192	18	9	AG	2	0.5	7	0.6633	PLXNC1	intronic	1	Enhancer	0.9	0.975	8.5	14.5	10.51	0.71	8	12	10.27	0.51	1
chr12	94516060	94516101	chr12_94516060_94516101	40	8	AAAAG	5	0.2	13	0.3325	RN7SL483P	downstream	0	.	0.79	0.878049	6	10	7.97	0.44	6.5	19	8.58	0.58	1
chr12	94593391	94593477	chr12_94593391_94593477	84	28	AAG	3	0.333333	85	0.894	TMCC3	intronic	0	.	0.85	0.910945	26.5	114.5	47.04	9.39	23	82	45.45	8.6	1
chr12	94763174	94763209	chr12_94763174_94763209	34	17	AC	2	0.5	17	0.6817	TMCC3;MIR492	intergenic	1	.	0.94	0.72093	18	23.5	20.82	0.92	15	45	20.63	0.78	1
chr12	94764283	94764327	chr12_94764283_94764327	44	22	GA	2	0.5	85	0.9387	TMCC3;MIR492	intergenic	1	.	0.85	1	15.5	34	22.73	2.65	13.5	58.5	25.15	4.23	1
chr12	94909523	94909565	chr12_94909523_94909565	42	21	TC	2	0.5	66	0.9198	MIR492;NDUFA12	intergenic	0	.	0.97	1	13	33.5	21.77	3.15	11.5	57	21.88	3.6	1
chr12	94926817	94926926	chr12_94926817_94926926	108	36	CTT	3	0.333333	46	0.9348	MIR492;NDUFA12	intergenic	0	.	0.92	0.952603	22	40.5	32.51	3.7	26	53	36.03	3	1
chr12	94984977	94985033	chr12_94984977_94985033	55	11	AAAAT	5	0	20	0.6982	NDUFA12	intronic	0	Enhancer	0.96	0.867849	10	19	14.78	1.33	9.5	26	14.18	1.25	1
chr12	95114443	95114493	chr12_95114443_95114493	50	25	AC	2	0.5	29	0.8717	FGD6	intronic	0	Enhancer	0.93	0.97619	18.5	29.5	23.24	1.71	13	39	22.93	2.23	1
chr12	95201955	95201999	chr12_95201955_95201999	44	22	AC	2	0.5	24	0.7992	FGD6	intronic	0	Enhancer	0.95	1	13.5	24.5	17.42	1.55	11.5	26.5	18.8	1.88	1
chr12	95202390	95202430	chr12_95202390_95202430	40	8	AAAAT	5	0	16	0.7049	FGD6	intronic	0	Enhancer	0.97	1	6	13.5	8.93	1.64	5.5	15.5	8.87	1.7	1
chr12	95204710	95204726	chr12_95204710_95204726	16	8	CA	2	0.5	9	0.4332	FGD6	intronic	1	Enhancer	0.95	1	7.5	11.5	8.77	0.71	6	41.5	8.63	0.66	1
chr12	95322832	95322852	chr12_95322832_95322852	20	10	AT	2	0	59	0.6411	MIR3685;RP11-167N24.5	intergenic	0	.	0.93	0.991667	8	30.5	13.16	4.35	3	65	13.95	5.08	1
chr12	95337092	95337114	chr12_95337092_95337114	22	11	TG	2	0.5	14	0.6969	MIR3685;RP11-167N24.5	intergenic	1	.	0.94	1	9.5	15	12.15	0.82	1.5	16.5	11.56	0.8	1
chr12	95384511	95384658	chr12_95384511_95384658	144	36	TTCT	4	0.25	31	0.7133	MIR3685;RP11-167N24.5	intergenic	1	.	0.87	0.870339	25.5	38.5	32.2	1.59	17	47	34.35	1.43	1
chr12	95476514	95476538	chr12_95476514_95476538	24	6	AAAG	4	0.25	51	0.1266	METAP2	intronic	0	.	0.96	1	5	39.5	9.92	7.63	4.5	42	7.37	4.13	1
chr12	95513090	95513132	chr12_95513090_95513132	42	21	AC	2	0.5	31	0.8025	METAP2	intronic	0	.	0.95	1	15.5	27.5	21.04	1.95	12.5	47.5	21.56	1.26	1
chr12	95637119	95637226	chr12_95637119_95637226	105	21	GTAAC	5	0.4	59	0.7803	Y_RNA;NTN4	intergenic	1	.	0.92	0.899431	15.5	38.5	23.97	3.71	14.5	47.5	26.88	3.76	1
chr12	95735905	95735952	chr12_95735905_95735952	44	11	TTTA	4	0	29	0.7376	NTN4	intronic	0	.	0.97	1	6	14	11.83	1.03	5.5	23.5	11.32	0.9	1
chr12	95805375	95805423	chr12_95805375_95805423	48	12	AGAT	4	0.25	13	0.7284	RP11-536G4.1;RP11-536G4.2	ncRNA_intronic	0	Enhancer	0.95	0.979167	10	14.5	12.08	0.73	5.5	15.5	11.95	0.76	1
chr12	95813781	95813831	chr12_95813781_95813831	48	16	AAG	3	0.333333	38	0.8754	RP11-536G4.1;RP11-536G4.2	ncRNA_intronic	0	.	0.95	0.97619	11.5	46.5	19.42	3	12	39.5	19.22	2.24	1
chr12	95828041	95828113	chr12_95828041_95828113	72	18	AGGA	4	0.5	26	0.7678	RP11-536G4.2	ncRNA_intronic	1	.	0.97	0.986476	15	23	18.92	1.44	14	29	19.22	1.04	1
chr12	95944327	95944371	chr12_95944327_95944371	44	11	TTTA	4	0	16	0.7042	AMDHD1	intronic	1	Promoter/Enhancer	0.95	1	8.5	13.5	11.55	0.67	6	16.5	11.06	0.71	1
chr12	96021666	96021702	chr12_96021666_96021702	36	18	AC	2	0.5	20	0.5992	LTA4H	intronic	1	.	0.94	1	13	19	16.28	1.19	11.5	44.5	17	1.01	1
chr12	96160510	96160578	chr12_96160510_96160578	68	17	TTTC	4	0.25	23	0.8501	RP11-256L6.5	downstream	0	.	0.89	0.986667	8	19.5	14.14	1.67	6.5	25.5	13.56	1.45	1
chr12	96199480	96199514	chr12_96199480_96199514	34	17	TG	2	0.5	18	0.7217	ELK3	intronic	1	Promoter/Enhancer	0.93	1	14.5	21.5	17.92	1	12.5	24.5	17.97	0.71	1
chr12	96210565	96210597	chr12_96210565_96210597	32	16	CA	2	0.5	34	0.7974	ELK3	intronic	1	.	0.92	1	11	24.5	18.02	1.49	11	32.5	18.03	1.28	1
chr12	96241426	96241458	chr12_96241426_96241458	32	16	TG	2	0.5	16	0.6317	ELK3	intronic	0	Enhancer	0.94	1	13.5	20.5	17.08	0.87	9.5	21.5	17.07	0.63	1
chr12	96271489	96271524	chr12_96271489_96271524	34	17	TG	2	0.5	29	0.7937	ELK3;CDK17	intergenic	1	.	0.98	1	16	28.5	21.31	1.95	13	35	21.38	2.01	1
chr12	96277780	96277826	chr12_96277780_96277826	46	23	AT	2	0	65	0.9604	CDK17	downstream	0	.	0.96	0.973506	8	34.5	20.03	4.27	2.5	54	21.18	4.19	1
chr12	96308731	96308767	chr12_96308731_96308767	36	12	AAT	3	0	18	0.7955	CDK17	intronic	0	.	0.96	1	10.5	18.5	14.25	1.64	10	27.5	15.47	1.3	1
chr12	96371990	96372034	chr12_96371990_96372034	44	22	GT	2	0.5	11	0.7396	CDK17	intronic	0	Enhancer	0.93	0.944444	17.5	23	19.05	1.09	16.5	23.5	19.41	1	1
chr12	96422082	96422124	chr12_96422082_96422124	42	21	AT	2	0	52	0.8672	RP11-510I5.4	downstream	0	Promoter/Enhancer	0.97	1	10	25.5	16.29	2.73	7.5	48	16.27	2.4	1
chr12	96495238	96495315	chr12_96495238_96495315	76	19	TCCT	4	0.5	25	0.9194	CFAP54	intronic	1	.	0.94	0.984379	13	21.5	16.54	1.73	11.5	27.5	17.04	1.67	1
chr12	96521503	96521547	chr12_96521503_96521547	44	22	GT	2	0.5	21	0.8321	CFAP54	intronic	1	.	0.93	1	15	24	19.08	1.66	13.5	27	18.98	1.56	1
chr12	96535008	96535053	chr12_96535008_96535053	44	22	TG	2	0.5	39	0.8165	CFAP54	intronic	0	.	0.95	1	14.5	27	22.51	1.84	13.5	52	22.28	1.11	1
chr12	96664689	96664830	chr12_96664689_96664830	140	70	AT	2	0	120	0.8867	CFAP54	intronic	0	.	0.95	0.891831	16.5	82.5	34.59	8.7	16.5	108	38.28	12.29	1
chr12	96704452	96704500	chr12_96704452_96704500	48	24	TA	2	0	66	0.9124	CFAP54	intronic	0	.	0.97	1	8.5	27.5	18.82	3.78	4	71.5	20.52	2.61	1
chr12	96752085	96752133	chr12_96752085_96752133	48	24	GA	2	0.5	60	0.9263	CFAP54	intronic	0	.	0.96	1	13.5	33.5	24.82	3.31	14.5	54.5	26.1	2.59	1
chr12	96923788	96923830	chr12_96923788_96923830	42	21	TG	2	0.5	43	0.862	NEDD1	intronic	0	.	0.96	1	13	28	18.09	3.13	12	49.5	20.44	3.44	1
chr12	97006198	97006235	chr12_97006198_97006235	36	12	TAA	3	0	14	0.6198	RP11-541G9.1	ncRNA_intronic	0	.	0.97	1	8	17	11.73	1.97	8	22	12.36	1.75	1
chr12	97011878	97011920	chr12_97011878_97011920	42	21	AC	2	0.5	24	0.8239	RP11-541G9.1	ncRNA_intronic	0	.	0.95	0.99	17.5	31.5	24.5	1.98	15	34	23.69	1.58	1
chr12	97016017	97016057	chr12_97016017_97016057	40	10	AACC	4	0.5	13	0.5939	RP11-541G9.1	ncRNA_intronic	0	.	0.97	0.976136	10	13	10.86	0.6	6	14	10.72	0.69	1
chr12	97139957	97140005	chr12_97139957_97140005	48	24	AC	2	0.5	21	0.8123	RP11-541G9.1	ncRNA_intronic	0	.	0.97	1	15	28	20.72	2.06	15	28	21.23	1.49	1
chr12	97249577	97249641	chr12_97249577_97249641	64	32	AT	2	0	55	0.6248	RP11-541G9.1;RP11-541G9.2	intergenic	0	.	0.93	1	7	33.5	16.01	4.98	5	63	13.73	5.61	1
chr12	97269662	97269694	chr12_97269662_97269694	32	16	TA	2	0	50	0.8796	RP11-541G9.1;RP11-541G9.2	intergenic	0	.	0.95	1	11	29.5	17.39	2.42	7	51.5	18.61	2.89	1
chr12	97335921	97335985	chr12_97335921_97335985	64	16	TCTA	4	0.25	13	0.7957	RP11-541G9.2;RMST	intergenic	0	.	0.97	0.983854	10	18	15.25	0.92	9.5	19	15.09	1.12	1
chr12	97380541	97380596	chr12_97380541_97380596	55	11	CAAAC	5	0.4	13	0.7631	RP11-541G9.2;RMST	intergenic	1	.	0.96	1	8	15	10.81	1.24	7	14.5	10.59	1.22	1
chr12	97418767	97418858	chr12_97418767_97418858	90	18	TCTAT	5	0.2	26	0.7853	RP11-541G9.2;RMST	intergenic	0	.	0.96	0.87964	16	27.5	20.57	2.06	13.5	30	19.11	1.69	1
chr12	97418926	97418975	chr12_97418926_97418975	45	9	CTATT	5	0.2	34	0.8766	RP11-541G9.2;RMST	intergenic	0	.	0.05	0.673469	9	11	10.04	0.18	5	25	9.05	0.77	1
chr12	97463017	97463057	chr12_97463017_97463057	40	20	TC	2	0.5	44	0.8907	RMST	ncRNA_intronic	0	.	0.96	1	12.5	36	20.11	3.54	11	58	20.77	4.06	1
chr12	97559088	97559118	chr12_97559088_97559118	30	15	TC	2	0.5	17	0.5919	RMST	ncRNA_intronic	0	Enhancer	0.96	1	12	21	16.1	0.97	11.5	25	15.81	0.54	1
chr12	97594453	97594485	chr12_97594453_97594485	32	16	GT	2	0.5	25	0.5345	RMST;RNU6-36P	intergenic	1	.	0.95	1	7	21	15.2	1.64	9.5	28	14.3	0.82	1
chr12	97765250	97765300	chr12_97765250_97765300	50	25	TG	2	0.5	32	0.8715	RNU6-36P;MIR4495	intergenic	0	.	0.95	1	17	32.5	25.74	2.24	14	50	25.43	1.68	1
chr12	97835237	97835270	chr12_97835237_97835270	33	11	TGT	3	0.333333	18	0.8191	RNU6-36P;MIR4495	intergenic	0	.	0.97	0.95926	11	21	16.37	2.04	6.5	22.5	16.91	2.5	1
chr12	97936993	97937049	chr12_97936993_97937049	56	28	GT	2	0.5	60	0.9181	RNU6-36P;MIR4495	intergenic	0	.	0.96	1	15.5	35.5	26.63	3.69	14.5	60	26.8	3.85	1
chr12	98020920	98020987	chr12_98020920_98020987	66	33	CT	2	0.5	36	0.8484	MIR4303;RP11-690J15.1	intergenic	1	.	0.93	0.6789	27	42	34.95	2.02	22.5	61.5	34.34	1.96	1
chr12	98037742	98037786	chr12_98037742_98037786	44	11	GGAA	4	0.5	20	0.8154	MIR4303;RP11-690J15.1	intergenic	1	.	0.97	1	8	16.5	11.92	1.32	6.5	19	12.21	1.28	1
chr12	98107192	98107240	chr12_98107192_98107240	48	12	TAGA	4	0.25	14	0.676	MIR4303;RP11-690J15.1	intergenic	0	.	0.97	1	9	15	12.06	0.92	8	16	11.71	0.75	1
chr12	98154896	98154916	chr12_98154896_98154916	20	5	AAAG	4	0.25	8	0.6558	RP11-690J15.1	ncRNA_intronic	1	.	0.96	1	3.5	8	4.88	0.71	3	8	5.02	0.64	1
chr12	98207271	98207304	chr12_98207271_98207304	32	16	AC	2	0.5	21	0.5759	RP11-690J15.1	ncRNA_intronic	0	.	0.95	1	13	22.5	18.34	1.35	13	47	18.27	0.74	1
chr12	98261781	98261837	chr12_98261781_98261837	56	28	TG	2	0.5	38	0.886	RP11-690J15.1	ncRNA_intronic	0	.	0.96	0.981125	12	31.5	22.89	2.72	8.5	38.5	24.59	2.24	1
chr12	98436634	98436656	chr12_98436634_98436656	22	11	AT	2	0	52	0.7461	RNU4-41P;RP11-181C3.1	intergenic	0	.	0.96	1	6	32.5	16.04	5.44	5	48	15.78	5.99	1
chr12	98440836	98440895	chr12_98440836_98440895	58	29	TA	2	0	103	0.9452	RNU4-41P;RP11-181C3.1	intergenic	0	.	0.96	0.987805	8.5	76.5	21.51	6.7	6	85.5	25.64	9.32	1
chr12	98468796	98468902	chr12_98468796_98468902	104	26	AAAG	4	0.25	45	0.9683	RNU4-41P;RP11-181C3.1	intergenic	0	.	0.93	0.921424	15.5	49	24.42	3.9	13	44	26.37	3.63	1
chr12	98475036	98475098	chr12_98475036_98475098	62	31	AC	2	0.5	37	0.9019	RNU4-41P;RP11-181C3.1	intergenic	0	.	0.95	1	11.5	26.5	20.21	2.7	14	50.5	22.47	1.9	1
chr12	98496271	98496302	chr12_98496271_98496302	28	7	AGAC	4	0.5	10	0.7082	RP11-181C3.1	ncRNA_intronic	0	.	0.95	0.975076	8	13	9.96	0.9	7	13.5	9.1	0.9	1
chr12	98520272	98520308	chr12_98520272_98520308	36	9	CCTT	4	0.5	19	0.7723	TMPO	intronic	0	Enhancer	0.97	1	6	16	11.47	1.84	5	18	10.97	1.53	1
chr12	98604264	98604287	chr12_98604264_98604287	22	11	TA	2	0	19	0.802	SLC25A3	UTR3	0	.	0.84	0.908134	9.5	26	12.16	1.26	7.5	30.5	11.87	0.61	1
chr12	98613308	98613344	chr12_98613308_98613344	36	18	TG	2	0.5	21	0.7567	IKBIP	downstream	1	Enhancer	0.94	1	14.5	24.5	20.08	1.41	13	26	19.32	0.9	1
chr12	98665255	98665279	chr12_98665255_98665279	24	12	AT	2	0	92	0.8157	APAF1	intronic	0	.	0.93	0.969697	8.5	32.5	13.45	3	7	72	14.44	4.32	1
chr12	98707692	98707712	chr12_98707692_98707712	20	10	TA	2	0	35	0.5855	APAF1	intronic	0	.	0.94	1	9	22.5	11	1.44	8	43	11.37	2.2	1
chr12	98715235	98715281	chr12_98715235_98715281	46	23	AT	2	0	54	0.9198	APAF1	intronic	0	.	0.95	1	4	31	20.2	3.34	7	57	20.89	3.13	1
chr12	98800675	98800691	chr12_98800675_98800691	16	8	AT	2	0	88	0.5612	ANKS1B	intronic	0	.	0.96	1	7.5	41	15.98	6.58	4	72	14.72	8.01	1
chr12	99059788	99059806	chr12_99059788_99059806	18	9	AT	2	0	39	0.8217	ANKS1B	intronic	1	.	0.96	1	7.5	26.5	17.2	4.49	6.5	48.5	16.82	4.44	1
chr12	99121321	99121357	chr12_99121321_99121357	36	18	TG	2	0.5	50	0.8987	ANKS1B	intronic	0	.	0.95	1	14.5	29.5	19.97	2.5	12.5	52	22.36	2.82	1
chr12	99271662	99271692	chr12_99271662_99271692	30	15	TA	2	0	41	0.7706	ANKS1B	intronic	0	.	0.95	1	11.5	30	19.03	3.27	9	50.5	17.52	2.95	1
chr12	99380756	99380800	chr12_99380756_99380800	44	11	CTTC	4	0.5	15	0.7384	ANKS1B	intronic	1	.	0.98	1	4	16	9.96	2.33	3.5	15	10.25	1.8	1
chr12	99657645	99657659	chr12_99657645_99657659	14	7	TA	2	0	20	0.5296	ANKS1B	intronic	0	.	0.96	0.982143	6.5	25.5	10.65	3.25	6.5	22	9.71	2.51	1
chr12	99667348	99667382	chr12_99667348_99667382	30	6	AAAAG	5	0.2	11	0.302	ANKS1B	intronic	0	.	0.96	0.970588	5	18.5	8.21	1.77	5	11.5	7.06	0.76	1
chr12	99731413	99731459	chr12_99731413_99731459	46	23	GT	2	0.5	29	0.857	ANKS1B	intronic	0	.	0.95	0.988637	14	29.5	21.99	2.73	10.5	35.5	20.64	3.11	1
chr12	99785258	99785282	chr12_99785258_99785282	24	12	GT	2	0.5	34	0.2073	ANKS1B	intronic	0	.	0.89	1	10	15.5	12.15	0.61	8.5	47.5	12.23	0.51	1
chr12	99850281	99850319	chr12_99850281_99850319	38	19	TC	2	0.5	33	0.8282	ANKS1B	intronic	0	.	0.96	0.982451	17.5	35.5	24.77	3.26	14	47.5	22.31	2.72	1
chr12	99890570	99890624	chr12_99890570_99890624	54	27	GT	2	0.5	27	0.8971	ANKS1B	intronic	1	.	0.94	1	17	30.5	23.17	2.41	13.5	49	22.35	2.43	1
chr12	100098919	100098931	chr12_100098919_100098931	12	3	AGAT	4	0.25	11	0.3138	UHRF1BP1L	intronic	1	.	0.97	1	3	9	5.09	1.43	2	8.5	3.69	1.08	1
chr12	100109159	100109213	chr12_100109159_100109213	54	27	CT	2	0.5	39	0.8651	UHRF1BP1L	intronic	0	.	0.94	1	14.5	30.5	23.32	2.49	14	50.5	24	1.95	1
chr12	100186504	100186522	chr12_100186504_100186522	18	9	AT	2	0	41	0.2686	RN7SL176P;MIR1827	intergenic	0	.	0.93	1	6	31	15.96	5.53	5	50.5	10.22	2.96	1
chr12	100191106	100191150	chr12_100191106_100191150	44	22	AC	2	0.5	27	0.7393	MIR1827;ACTR6	intergenic	0	.	0.96	1	16	31.5	22.79	1.77	14	43	22.14	1.06	1
chr12	100198756	100198805	chr12_100198756_100198805	48	24	AC	2	0.5	51	0.8925	MIR1827;ACTR6	intergenic	0	.	0.96	0.968085	14.5	31	24.3	2.49	14.5	59.5	24.73	1.74	1
chr12	100200509	100200541	chr12_100200509_100200541	32	16	AC	2	0.5	21	0.688	ACTR6	UTR5	0	Promoter/Enhancer	0.94	1	14	21.5	16.92	1.22	10	25	16.25	0.9	1
chr12	100231270	100231322	chr12_100231270_100231322	52	26	GT	2	0.5	29	0.8626	ACTR6;DEPDC4	intergenic	1	.	0.94	1	13.5	26.5	20.77	1.95	11	38	21.25	2.42	1
chr12	100506002	100506042	chr12_100506002_100506042	40	20	AC	2	0.5	25	0.7332	NR1H4	intronic	0	Promoter/Enhancer	0.94	1	12	25.5	19.64	2.58	14	30.5	19.97	0.85	1
chr12	100513801	100513869	chr12_100513801_100513869	68	17	AAGG	4	0.5	19	0.8436	NR1H4	intronic	1	.	0.98	1	7	19	14.6	1.63	7	21.5	14.14	1.54	1
chr12	100554392	100554424	chr12_100554392_100554424	32	16	AC	2	0.5	16	0.6013	NR1H4	intronic	0	Enhancer	0.96	1	10.5	22	15.77	1.97	11	21.5	16.38	1.34	1
chr12	100621882	100621950	chr12_100621882_100621950	68	34	GA	2	0.5	74	0.6925	GAS2L3	intronic	0	.	0.55	0.884034	33	40	35	1.07	21	66	34.46	1.62	1
chr12	100970639	100970729	chr12_100970639_100970729	88	22	CCTT	4	0.5	44	0.9861	ANO4	intronic	1	.	0.77	0.918919	15	27	20.97	1.95	8.5	33	21.6	2.41	1
chr12	100989975	100990023	chr12_100989975_100990023	48	12	GATG	4	0.5	44	0.811	ANO4	intronic	0	.	0.95	1	9	14.5	11.94	1.17	7.5	30	12.76	2.37	1
chr12	101131783	101131833	chr12_101131783_101131833	50	25	GT	2	0.5	34	0.8726	ANO4;SLC5A8	intergenic	0	.	0.94	0.990741	7.5	30.5	23.85	2.71	14	39.5	24.6	1.53	1
chr12	101177444	101177500	chr12_101177444_101177500	56	28	AC	2	0.5	22	0.6284	SLC5A8	intronic	0	.	0.94	0.9106	22.5	30	27.43	0.97	16.5	49.5	27.77	0.86	1
chr12	101245133	101245184	chr12_101245133_101245184	50	25	TG	2	0.5	31	0.8558	SLC5A8;UTP20	intergenic	0	.	0.96	1	16	28.5	23.17	2.11	15	49.5	23.49	2.54	1
chr12	101365072	101365110	chr12_101365072_101365110	38	19	TG	2	0.5	27	0.8046	UTP20	intronic	1	.	0.97	1	12	26.5	21.24	2.58	9.5	30.5	19.06	2.26	1
chr12	101498787	101498825	chr12_101498787_101498825	38	19	GT	2	0.5	26	0.6262	SPIC;MYBPC1	intergenic	0	.	0.97	1	15	29	20.97	3.1	12	29.5	17.55	2.36	1
chr12	101561648	101561696	chr12_101561648_101561696	48	24	AC	2	0.5	29	0.8686	SPIC;MYBPC1	intergenic	1	.	0.96	1	14	27	19.03	2.1	11.5	45	19.65	2.57	1
chr12	101618854	101618894	chr12_101618854_101618894	40	20	GT	2	0.5	20	0.5823	MYBPC1	intronic	1	Enhancer	0.95	1	14	24.5	19.73	1.62	13	26	19.99	0.78	1
chr12	101666894	101666943	chr12_101666894_101666943	48	24	AC	2	0.5	53	0.8085	MYBPC1	intronic	0	.	0.95	0.979992	16	30	25.5	1.43	16	51	25.22	1.02	1
chr12	101670123	101670155	chr12_101670123_101670155	32	16	CA	2	0.5	23	0.6911	MYBPC1	intronic	1	.	0.96	1	14	22	17.47	1.4	12.5	51.5	17.69	1.39	1
chr12	101671310	101671359	chr12_101671310_101671359	48	24	AC	2	0.5	39	0.8317	MYBPC1	intronic	0	Enhancer	0.89	0.959116	21.5	28.5	25.12	1.34	19.5	50.5	24.53	1.17	1
chr12	101966926	101966950	chr12_101966926_101966950	24	12	TA	2	0	72	0.7799	RP11-554E23.2;WASHC3	intergenic	0	.	0.94	1	8	32	13.82	4.21	7	55	13.24	3.37	1
chr12	101993683	101993715	chr12_101993683_101993715	32	16	TC	2	0.5	21	0.2762	RP11-554E23.2;WASHC3	intergenic	0	.	0.93	1	10	24.5	15.33	1.72	11.5	24	15.61	1.28	1
chr12	102204793	102204831	chr12_102204793_102204831	38	19	GT	2	0.5	26	0.7443	HELLPAR	ncRNA_exonic	0	.	0.96	1	15.5	29.5	20	2.12	14	33	19.06	1.06	1
chr12	102265002	102265050	chr12_102265002_102265050	48	24	AC	2	0.5	33	0.8871	HELLPAR	ncRNA_exonic	0	.	0.96	1	18	28.5	23.59	1.75	14.5	42.5	23.55	1.83	1
chr12	102270014	102270044	chr12_102270014_102270044	30	10	TAT	3	0	16	0.4878	HELLPAR	ncRNA_exonic	0	.	0.98	1	7.5	16.5	11.03	1.52	8	18	10.7	1.32	1
chr12	102318395	102318498	chr12_102318395_102318498	102	51	GT	2	0.5	61	0.9822	HELLPAR	ncRNA_exonic	0	.	0.2	0.543273	49	54.5	52.13	0.93	10	69	38.05	7.7	1
chr12	102351949	102351997	chr12_102351949_102351997	48	12	TATC	4	0.25	11	0.5526	HELLPAR	ncRNA_exonic	0	.	0.98	1	8	13.5	11.24	0.72	8.5	14	11.36	0.55	1
chr12	102378410	102378441	chr12_102378410_102378441	30	15	TG	2	0.5	16	0.6669	HELLPAR	ncRNA_exonic	0	.	0.96	1	14.5	23.5	16.24	0.93	11.5	25.5	15.84	0.62	1
chr12	102399107	102399145	chr12_102399107_102399145	38	19	TG	2	0.5	32	0.6842	HELLPAR	ncRNA_exonic	0	.	0.93	1	17.5	27	20.12	1.23	15.5	47	19.8	0.74	1
chr12	102415543	102415599	chr12_102415543_102415599	56	14	TTCC	4	0.5	41	0.8919	RP11-210L7.3	ncRNA_intronic	1	.	0.96	0.992188	12	27.5	19.22	3.54	9	38.5	19.58	3.3	1
chr12	102441906	102441957	chr12_102441906_102441957	51	17	CTT	3	0.333333	170	0.9421	RP11-210L7.3	ncRNA_intronic	0	.	0.97	0.96687	16	158	27.08	9.19	16	164	29.39	10.49	1
chr12	102481347	102481387	chr12_102481347_102481387	40	20	TG	2	0.5	24	0.5363	IGF1	upstream	1	.	0.94	1	15.5	24	19.1	1.17	11	26	19.25	0.7	1
chr12	102536398	102536446	chr12_102536398_102536446	48	24	CA	2	0.5	60	0.7214	IGF1;LINC00485	intergenic	1	.	0.96	0.980384	14.5	31	25.22	2.09	17.5	57.5	26.2	1.25	1
chr12	102536647	102536679	chr12_102536647_102536679	32	16	CA	2	0.5	70	0.4905	IGF1;LINC00485	intergenic	0	.	0.9	1	13.5	21.5	17.1	0.85	12.5	53	17.72	2.42	1
chr12	102648737	102648785	chr12_102648737_102648785	48	24	AG	2	0.5	32	0.6289	IGF1;LINC00485	intergenic	0	.	0.94	1	14	26	17.39	1.66	12	45.5	17.36	1.22	1
chr12	102691082	102691131	chr12_102691082_102691131	48	24	AG	2	0.5	91	0.9388	IGF1;LINC00485	intergenic	0	.	0.82	0.928222	17	33.5	25.43	2.45	14	60	25.8	2.77	1
chr12	102704248	102704336	chr12_102704248_102704336	88	22	CTTC	4	0.5	25	0.8091	IGF1;LINC00485	intergenic	0	.	0.97	0.963393	14.5	23.5	19.94	1.75	11.5	27.5	19.71	1.06	1
chr12	102719420	102719463	chr12_102719420_102719463	42	21	CG	2	1	39	0.8656	IGF1;LINC00485	intergenic	0	.	0.94	0.652482	12.5	36	23.65	3.49	10	34.5	23.88	3.2	1
chr12	102749641	102749681	chr12_102749641_102749681	40	20	AC	2	0.5	38	0.6834	IGF1;LINC00485	intergenic	0	.	0.92	1	11	24	17.17	1.98	8.5	38.5	18.29	1.71	1
chr12	102958393	102958429	chr12_102958393_102958429	36	12	GCA	3	0.666667	20	0.4959	ASCL1	exonic	1	.	0.94	1	8.5	19	12.74	0.9	6	18	12.34	0.64	1
chr12	102960698	102960722	chr12_102960698_102960722	24	12	TG	2	0.5	23	0.6823	ASCL1	downstream	0	.	0.97	1	10	18	13.21	1.13	8.5	44.5	12.94	0.65	1
chr12	102996071	102996127	chr12_102996071_102996127	56	28	TA	2	0	38	0.7812	ASCL1;RP11-328J6.1	intergenic	0	.	0.95	1	10	27	15.9	2.82	7	50.5	14.9	2.54	1
chr12	103050219	103050253	chr12_103050219_103050253	34	17	GT	2	0.5	14	0.5909	ASCL1;RP11-328J6.1	intergenic	0	.	0.95	1	13.5	20.5	16.39	0.92	11.5	19.5	16.08	0.8	1
chr12	103162506	103162538	chr12_103162506_103162538	32	16	GT	2	0.5	14	0.6205	RP11-328J6.1;RP11-552I14.1	ncRNA_intronic	1	.	0.94	1	12	20.5	16.27	0.89	13	20.5	15.98	0.55	1
chr12	103322098	103322125	chr12_103322098_103322125	26	13	GC	2	1	22	0.7191	C12orf42	intronic	0	.	0.81	0.868572	4.5	16	11.06	2.08	6	22.5	13.02	0.97	1
chr12	103701977	103702023	chr12_103701977_103702023	46	23	AC	2	0.5	23	0.7749	STAB2	intronic	0	.	0.94	1	13	25	19.48	2.74	12.5	27.5	18.31	2.22	1
chr12	103739527	103739573	chr12_103739527_103739573	46	23	TG	2	0.5	30	0.8617	STAB2	intronic	0	.	0.95	1	11	30.5	22.09	2.7	12	52.5	21.53	2.85	1
chr12	103748580	103748659	chr12_103748580_103748659	78	39	AC	2	0.5	50	0.8834	RP11-341G23.4	ncRNA_intronic	0	.	0.96	0.945117	21.5	39.5	29.66	4.42	19	62.5	30.86	3.87	1
chr12	103840377	103840422	chr12_103840377_103840422	45	9	CTCAT	5	0.4	86	0.7897	NT5DC3	intronic	1	Promoter/Enhancer	0.95	1	6	168.5	11.17	12.1	6	62	9.77	1.75	1
chr12	103841044	103841158	chr12_103841044_103841158	114	38	CCG	3	1	32	0.9922	NT5DC3	exonic	1	Promoter/Enhancer	-0.06	0.684211	37	39	38.04	0.16	22	43.5	34.3	2.7	1
chr12	103841386	103841401	chr12_103841386_103841401	15	3	CGGGG	5	1	33	0.0312	NT5DC3;RP11-650K20.3	upstream	1	Promoter/Enhancer	0.89	1	3	4	3.1	0.22	2	21	3.05	0.58	1
chr12	103856381	103856416	chr12_103856381_103856416	35	7	TGTTT	5	0.2	12	0.7689	RP11-650K20.3;HSP90B1	intergenic	1	.	0.98	1	7	13	9.16	0.98	6	12.5	9.19	0.88	1
chr12	103870825	103870885	chr12_103870825_103870885	60	30	GT	2	0.5	37	0.9042	RP11-650K20.3;HSP90B1	intergenic	1	.	0.96	1	19.5	36.5	28.44	2.85	17	49.5	27.44	2.98	1
chr12	103990078	103990134	chr12_103990078_103990134	56	28	AT	2	0	44	0.9052	GLT8D2	intronic	0	.	0.96	0.967708	9	30	16.49	3.22	7	50.5	18.15	3.68	1
chr12	104007233	104007265	chr12_104007233_104007265	32	16	CT	2	0.5	62	0.8647	GLT8D2	intronic	1	.	0.93	1	14	29.5	17.82	1.62	10	53	19	2.17	1
chr12	104202299	104202341	chr12_104202299_104202341	42	21	GT	2	0.5	29	0.8349	RP11-818F20.4;TXNRD1	intergenic	0	.	0.95	1	13	27.5	20.62	1.79	14.5	37	20.72	1.02	1
chr12	104267232	104267283	chr12_104267232_104267283	48	12	TTTC	4	0.25	36	0.8674	RP11-818F20.5	ncRNA_intronic	0	.	0.89	0.957612	13	26	19.24	1.8	7.5	32	18.5	1.85	1
chr12	104267647	104267742	chr12_104267647_104267742	92	23	TCTT	4	0.25	39	0.8928	RP11-818F20.5	ncRNA_intronic	0	.	0.97	0.942303	14	34	22.06	3.46	9.5	40	21.32	3.92	1
chr12	104290720	104290758	chr12_104290720_104290758	38	19	AT	2	0	67	0.9514	TXNRD1	intronic	1	.	0.96	1	4	32.5	17.57	4.62	3	62.5	20.21	3.34	1
chr12	104303657	104303729	chr12_104303657_104303729	70	14	GGCCG	5	1	11	0.8446	TXNRD1	intronic	1	Promoter/Enhancer	0.04	0.722222	14	15.5	14.09	0.2	9.5	16	10.25	1.65	1
chr12	104408935	104408979	chr12_104408935_104408979	44	22	GT	2	0.5	18	0.6708	TXNRD1;CHST11	intergenic	1	.	0.94	1	15	25	19.63	1.88	12.5	30	18.01	1.87	1
chr12	104544138	104544183	chr12_104544138_104544183	44	11	AAAG	4	0.25	47	0.8666	CHST11	intronic	0	.	0.95	0.923077	6.5	70.5	12.25	5.47	6	39	10.5	2.71	1
chr12	104553568	104553600	chr12_104553568_104553600	32	16	GA	2	0.5	24	0.7836	CHST11	intronic	0	.	0.96	1	10.5	26.5	16.39	3.06	9	30	14.33	2.01	1
chr12	104610043	104610095	chr12_104610043_104610095	52	26	TG	2	0.5	27	0.8393	CHST11	intronic	0	.	0.97	1	14	29.5	20.37	3.26	13	40.5	20.51	2.86	1
chr12	104643636	104643658	chr12_104643636_104643658	22	11	CA	2	0.5	10	0.589	CHST11	intronic	1	Enhancer	0.95	1	7	14	11.8	0.66	6	13.5	11.22	0.94	1
chr12	104695446	104695474	chr12_104695446_104695474	28	14	GT	2	0.5	11	0.604	CHST11	intronic	1	Enhancer	0.95	1	11	15.5	13.14	0.8	9	16	13.29	0.62	1
chr12	104722155	104722189	chr12_104722155_104722189	34	17	GT	2	0.5	26	0.8038	CHST11	intronic	1	Enhancer	0.96	1	11	32	21.99	2.52	11	33	19.75	1.95	1
chr12	104744844	104744888	chr12_104744844_104744888	44	11	ATTT	4	0	10	0.7659	CHST11	intronic	0	.	0.96	1	7	12.5	8.6	1.41	6	12.5	8.89	1.22	1
chr12	104761464	104761500	chr12_104761464_104761500	36	18	AC	2	0.5	25	0.6718	CHST11	UTR3	0	.	0.98	1	14	29.5	19.49	3.09	8.5	27.5	16.67	1.55	1
chr12	104796265	104796319	chr12_104796265_104796319	54	27	GT	2	0.5	47	0.7669	CHST11;SLC41A2	intergenic	1	.	0.97	1	12	29.5	21.66	2.47	15	52.5	22.33	2.78	1
chr12	104878299	104878327	chr12_104878299_104878327	28	14	TA	2	0	41	0.6286	SLC41A2	intronic	0	.	0.95	1	8	27.5	12.01	2.52	8	49.5	12.14	2.4	1
chr12	105084547	105084617	chr12_105084547_105084617	70	10	GCCCGCC	7	1	17	0.0381	ALDH1L2	UTR5	1	Promoter/Enhancer	0.01	0.685714	10	10.5	10	0.02	5.5	14.5	9.91	0.5	1
chr12	105096183	105096221	chr12_105096183_105096221	38	19	GT	2	0.5	29	0.8449	ALDH1L2;RP11-61E11.2	intergenic	0	.	0.95	1	15.5	27.5	22.48	1.72	14.5	39	21.4	1.85	1
chr12	105101466	105101503	chr12_105101466_105101503	36	9	ACAT	4	0.25	22	0.8725	RP11-61E11.2	downstream	0	.	0.94	0.89205	7	16.5	9.49	1.8	6.5	20	10.2	1.19	1
chr12	105203010	105203064	chr12_105203010_105203064	54	27	AC	2	0.5	30	0.753	APPL2	intronic	0	.	0.97	1	12.5	30	20.72	3.83	10.5	44	17.15	3.66	1
chr12	105236160	105236204	chr12_105236160_105236204	44	11	GGCC	4	1	24	0.5055	APPL2	UTR5	1	Promoter/Enhancer	0.89	0.72078	11	19.5	15.8	1.93	8.5	28	16.37	2.16	1
chr12	105324109	105324255	chr12_105324109_105324255	145	29	TGCTA	5	0.4	27	0.5659	KCCAT198	ncRNA_intronic	0	.	0.71	0.890411	17	30.5	27.66	2.52	14.5	34.5	26.58	2.94	1
chr12	105331591	105331623	chr12_105331591_105331623	32	16	AC	2	0.5	16	0.7586	C12orf75	intronic	1	Promoter/Enhancer	0.94	1	12	22.5	14.79	1.27	11.5	20	15.56	1.16	1
chr12	105378710	105378770	chr12_105378710_105378770	60	30	TA	2	0	74	0.9361	C12orf75	intronic	1	.	0.91	1	9	40	20.2	7.21	1	68	25.15	6.39	1
chr12	105460532	105460554	chr12_105460532_105460554	22	11	AC	2	0.5	52	0.7017	C12orf75;CASC18	intergenic	0	.	0.91	1	13	20	16.41	0.97	10.5	69	15.42	1.1	1
chr12	105545640	105545691	chr12_105545640_105545691	50	25	TG	2	0.5	25	0.8669	C12orf75;CASC18	intergenic	0	.	0.97	1	16.5	28.5	21.84	2.01	14.5	50	22.8	2.1	1
chr12	105617944	105617990	chr12_105617944_105617990	46	23	AC	2	0.5	27	0.8298	C12orf75;CASC18	intergenic	0	.	0.94	1	16	28.5	22.95	1.71	15	44.5	23.53	1.45	1
chr12	105784921	105784963	chr12_105784921_105784963	42	21	GT	2	0.5	17	0.5719	CASC18;RP11-114F10.2	intergenic	1	.	0.9	1	16	24.5	19.79	0.92	14	43	19.21	0.79	1
chr12	105854574	105854620	chr12_105854574_105854620	46	23	AC	2	0.5	15	0.7482	CASC18;RP11-114F10.2	intergenic	0	.	0.88	0.973684	17	23.5	19.33	0.88	16	25	20.15	0.98	1
chr12	105969046	105969060	chr12_105969046_105969060	14	7	TA	2	0	82	0.6482	CASC18;RP11-114F10.2	intergenic	0	.	0.95	1	6.5	29.5	12.61	5.9	6	72	14.81	6.69	1
chr12	105991181	105991256	chr12_105991181_105991256	75	25	TCT	3	0.333333	58	0.6115	CASC18;RP11-114F10.2	intergenic	0	.	0.98	0.966487	9.5	50	20.22	6.85	10	54	22.46	5.05	1
chr12	106044412	106044436	chr12_106044412_106044436	24	12	TA	2	0	26	0.681	CASC18;RP11-114F10.2	intergenic	0	.	0.97	1	9	24.5	14.15	2.44	5.5	21.5	11.18	0.91	1
chr12	106075286	106075318	chr12_106075286_106075318	32	16	AC	2	0.5	23	0.8798	NUAK1	intronic	1	Enhancer	0.93	1	12.5	24.5	19.54	1.99	11.5	35.5	19.34	2.04	1
chr12	106198217	106198263	chr12_106198217_106198263	46	23	CA	2	0.5	17	0.6088	NUAK1;CKAP4	intergenic	1	.	0.96	0.90007	22	32	25.4	3.03	19.5	32.5	26.93	3.05	1
chr12	106215756	106215778	chr12_106215756_106215778	22	11	CG	2	1	22	0.9774	NUAK1;CKAP4	intergenic	0	.	0.58	0.927273	6	18	10.57	2.13	4.5	17.5	8.95	1.53	1
chr12	106247851	106247906	chr12_106247851_106247906	55	11	GGCGC	5	1	32	0.6824	CKAP4	exonic	0	.	0.01	0.745455	11	11.5	11	0.05	6	32	10.18	2.54	1
chr12	106274009	106274045	chr12_106274009_106274045	36	9	AAGG	4	0.5	16	0.7891	RP11-651L5.3;RNU7-94P	intergenic	1	.	0.97	1	6	15	8.55	1.53	5	17	8.66	1.69	1
chr12	106282166	106282196	chr12_106282166_106282196	30	15	AC	2	0.5	39	0.5123	RNU7-94P	downstream	1	.	0.94	1	13	20.5	16.08	1.06	12	45.5	15.37	0.55	1
chr12	106323712	106323742	chr12_106323712_106323742	30	6	TTAAA	5	0	7	0.7747	TCP11L2	UTR3	0	.	0.95	1	4.5	8	6.04	0.7	4	8.5	6.03	0.69	1
chr12	106393491	106393529	chr12_106393491_106393529	38	19	TG	2	0.5	79	0.6756	POLR3B	intronic	0	.	0.96	1	11.5	25.5	18.21	2.12	10	51.5	16.97	1.97	1
chr12	106393767	106393805	chr12_106393767_106393805	38	19	AC	2	0.5	83	0.7215	POLR3B	intronic	0	.	0.87	1	15	21	18.34	1.03	13.5	55.5	19.85	4.1	1
chr12	106405539	106405579	chr12_106405539_106405579	40	20	AC	2	0.5	25	0.8935	POLR3B	intronic	1	.	0.95	1	13	27.5	20.64	1.96	14	29.5	21.5	2.06	1
chr12	106426222	106426266	chr12_106426222_106426266	44	22	TG	2	0.5	32	0.7909	POLR3B	intronic	1	.	0.94	1	14.5	29.5	23.13	1.77	13	49	22.84	1.06	1
chr12	106479796	106479826	chr12_106479796_106479826	30	6	TTCTT	5	0.2	15	0.7498	POLR3B	intronic	0	.	0.97	1	4.5	16.5	8.48	2.12	4.5	15	7.58	2.01	1
chr12	106486287	106486315	chr12_106486287_106486315	28	14	AA	2	0	74	0.9317	POLR3B	intronic	0	.	0.85	1	9	15.5	13.14	1.46	7.5	59	14.46	0.92	1
chr12	106522890	106522920	chr12_106522890_106522920	30	15	GT	2	0.5	71	0.7496	RP11-144F15.1	ncRNA_intronic	0	.	0.95	1	1	18.5	13.21	1.8	5.5	47	12.99	1.77	1
chr12	106525161	106525209	chr12_106525161_106525209	48	24	TG	2	0.5	30	0.8906	RP11-144F15.1	ncRNA_intronic	0	.	0.94	1	16.5	31	25.69	2.13	14.5	37	25.62	2.58	1
chr12	106641928	106642022	chr12_106641928_106642022	90	15	ATATCT	6	0.166667	18	0.7001	RP11-144F15.1	ncRNA_intronic	0	.	0.97	0.906411	14	20.5	16.53	0.99	14	23	17.48	0.68	1
chr12	106687182	106687226	chr12_106687182_106687226	44	22	CA	2	0.5	25	0.8789	RP11-144F15.1	ncRNA_intronic	0	.	0.89	0.98	16.5	28.5	20.19	2.3	12.5	30.5	20.31	1.43	1
chr12	106868766	106868815	chr12_106868766_106868815	48	24	AC	2	0.5	42	0.832	RIC8B	intronic	0	.	0.96	1	15	34.5	22.77	2.59	12	39.5	22.65	1.3	1
chr12	106932328	106932378	chr12_106932328_106932378	50	25	TA	2	0	49	0.782	RIC8B;RP11-412D9.4	intergenic	0	.	0.94	1	8.5	30.5	12.6	4.76	6.5	51	18.08	5.9	1
chr12	106957165	106957211	chr12_106957165_106957211	46	23	GT	2	0.5	30	0.8618	TMEM263	intronic	1	Promoter/Enhancer	0.97	0.971217	12	24.5	17.21	1.9	10.5	30	19.39	2.29	1
chr12	107032509	107032529	chr12_107032509_107032529	20	10	AC	2	0.5	9	0.6572	CRY1	intronic	1	.	0.95	1	9.5	13	10.57	0.58	8.5	13.5	10.85	0.65	1
chr12	107104614	107104662	chr12_107104614_107104662	48	24	CA	2	0.5	38	0.8852	RP11-797M17.1	ncRNA_intronic	0	.	0.95	1	19	30.5	24.68	1.93	17.5	42.5	25.79	1.65	1
chr12	107123997	107124011	chr12_107123997_107124011	14	7	TA	2	0	22	0.0506	RP11-797M17.1	downstream	0	.	0.93	1	6.5	27.5	8.73	3.63	6.5	20	7.25	1.12	1
chr12	107246305	107246341	chr12_107246305_107246341	36	18	CA	2	0.5	18	0.7324	RP11-797M17.1;BTBD11	intergenic	0	.	0.97	0.980769	10	24	16.09	2.33	9.5	46.5	15.29	2.48	1
chr12	107321603	107321631	chr12_107321603_107321631	28	14	CA	2	0.5	13	0.6521	BTBD11	intronic	1	.	0.98	1	9.5	16.5	11.42	1.23	8.5	19	11.9	1.17	1
chr12	107389846	107389882	chr12_107389846_107389882	36	18	TG	2	0.5	28	0.6562	BTBD11	intronic	0	.	0.97	1	7	24	15.53	1.94	10	42	15	1.02	1
chr12	107464206	107464260	chr12_107464206_107464260	54	27	GT	2	0.5	29	0.7863	BTBD11	intronic	0	.	0.94	1	15	27.5	21.42	1.47	15	48	22.53	1.19	1
chr12	107481883	107481927	chr12_107481883_107481927	44	22	TC	2	0.5	37	0.9006	BTBD11	intronic	0	.	0.97	1	13	33.5	23.42	3.3	11.5	41.5	23.91	2.76	1
chr12	107564090	107564137	chr12_107564090_107564137	46	23	TG	2	0.5	32	0.8572	BTBD11	intronic	1	.	0.94	1	14.5	29	24.09	1.67	10	43	23.55	1.68	1
chr12	107648380	107648414	chr12_107648380_107648414	34	17	CA	2	0.5	33	0.8586	BTBD11	intronic	0	.	0.97	1	7	32.5	18.92	3.97	11.5	38.5	19.92	2.66	1
chr12	107654815	107654859	chr12_107654815_107654859	44	22	AC	2	0.5	27	0.8351	BTBD11	intronic	0	.	0.95	1	11	31.5	22.74	2.77	14	30.5	22.42	1.55	1
chr12	107773043	107773082	chr12_107773043_107773082	39	13	AAT	3	0	16	0.7567	PRDM4;ASCL4	intergenic	0	.	0.97	1	10	18.5	13.58	1.44	6.5	19	12.63	1.47	1
chr12	107787555	107787591	chr12_107787555_107787591	36	18	CA	2	0.5	35	0.7379	ASCL4;RP11-554D14.7	intergenic	1	.	0.97	1	10.5	28	17.41	2.16	9.5	43.5	17.86	1.37	1
chr12	108023955	108024015	chr12_108023955_108024015	60	15	ATAG	4	0.25	21	0.7441	RP11-554D14.6;WSCD2	intergenic	0	.	0.92	0.935826	13	26	17.41	2.43	11.5	27	15.87	1.08	1
chr12	108075972	108076014	chr12_108075972_108076014	42	21	GT	2	0.5	25	0.7864	RP11-554D14.6;WSCD2	intergenic	0	.	0.94	1	14	26.5	22.19	1.46	15	41	22.31	1.24	1
chr12	108115083	108115116	chr12_108115083_108115116	32	8	AGGG	4	0.75	52	0.9941	RP11-554D14.6;WSCD2	intergenic	0	.	0.58	0.948855	5.5	24	12.88	3.45	3.5	32.5	10.61	2.28	1
chr12	108115909	108115941	chr12_108115909_108115941	32	16	GT	2	0.5	17	0.7009	RP11-554D14.6;WSCD2	intergenic	1	.	0.95	1	9	17.5	13.25	1.48	8	20	14.1	1.57	1
chr12	108166698	108166820	chr12_108166698_108166820	120	30	TTTC	4	0.25	36	0.9727	WSCD2	intronic	0	.	0.83	0.917324	27	44	32.59	2.09	17	41.5	32.24	1.69	1
chr12	108173810	108173855	chr12_108173810_108173855	44	22	TG	2	0.5	48	0.8385	WSCD2	intronic	0	.	0.96	0.980392	18.5	34.5	25.58	2.11	16.5	50	25.5	1.43	1
chr12	108250171	108250199	chr12_108250171_108250199	28	14	GT	2	0.5	15	0.7749	WSCD2	UTR3	0	.	0.92	1	13	22	15.85	1.47	11	20.5	15.99	1.42	1
chr12	108256441	108256485	chr12_108256441_108256485	44	22	GT	2	0.5	28	0.7837	WSCD2;CMKLR1	intergenic	1	.	0.96	1	16.5	27.5	21.09	1.52	14	34.5	20.94	1.5	1
chr12	108354913	108354986	chr12_108354913_108354986	72	36	TG	2	0.5	38	0.8454	CMKLR1;LINC01498	intergenic	0	.	0.96	0.984371	18	39.5	29.92	4.2	10	47.5	26.27	4.71	1
chr12	108398078	108398104	chr12_108398078_108398104	26	13	AT	2	0	60	0.8709	CMKLR1;LINC01498	intergenic	0	.	0.93	1	6	36.5	14.78	4.22	1	69	18.58	4.72	1
chr12	108425213	108425263	chr12_108425213_108425263	50	10	TTTTG	5	0.2	11	0.7421	CMKLR1;LINC01498	intergenic	1	.	0.97	1	6	11	8.55	1.01	5	12	8.91	0.91	1
chr12	108433958	108433988	chr12_108433958_108433988	30	15	AA	2	0	82	0.935	LINC01498	downstream	0	.	0.9	1	7	16.5	14.11	1.68	6.5	54.5	15.29	1.25	1
chr12	108578591	108578688	chr12_108578591_108578688	96	32	ACC	3	0.666667	184	0.1886	ISCU;TMEM119	intergenic	0	.	-0.01	0.516223	1494	1769.5	1595.43	52.75	53	157	89.38	10.42	1
chr12	108596429	108596451	chr12_108596429_108596451	22	11	AC	2	0.5	34	0.5646	TMEM119	intronic	0	Promoter/Enhancer	0.94	1	9.5	15.5	11.42	0.64	9	52	11.63	0.74	1
chr12	108628318	108628364	chr12_108628318_108628364	46	23	AC	2	0.5	32	0.8713	SELPLG	intronic	0	Promoter/Enhancer	0.97	1	16.5	30.5	23.28	2.48	13	47	22.2	2.35	1
chr12	108632389	108632427	chr12_108632389_108632427	38	19	GT	2	0.5	16	0.5161	RP11-689B22.2	ncRNA_intronic	1	Promoter/Enhancer	0.93	1	13	22.5	17.55	1.28	13	37	18.09	0.68	1
chr12	108744580	108744596	chr12_108744580_108744596	16	8	AG	2	0.5	7	0.4326	Y_RNA;SNORA40	intergenic	1	.	0.95	1	6	10	8.49	0.66	6	11	8.59	0.67	1
chr12	108841842	108841862	chr12_108841842_108841862	20	10	TA	2	0	8	0.5815	SSH1	intronic	0	Enhancer	0.94	1	7.5	10.5	8.49	0.6	5.5	11.5	9.11	0.67	1
chr12	108859300	108859356	chr12_108859300_108859356	56	14	CTTC	4	0.5	14	0.7327	DAO	intronic	1	.	0.94	0.980655	12	19.5	13.71	1.42	9.5	19	14.21	0.96	1
chr12	108875232	108875280	chr12_108875232_108875280	48	24	AC	2	0.5	34	0.8358	DAO	intronic	0	.	0.93	1	17.5	29.5	22.92	2.09	13	50	22.92	2.01	1
chr12	108881162	108881198	chr12_108881162_108881198	36	18	CA	2	0.5	32	0.6471	DAO	intronic	1	.	0.97	1	14	28	19.58	2.05	13	46	17.92	1.09	1
chr12	109052621	109052639	chr12_109052621_109052639	18	6	CGG	3	1	8	0.5009	USP30-AS1	ncRNA_exonic	1	Promoter/Enhancer	0.95	1	6	8.5	6.4	0.61	5	9.5	7	0.71	1
chr12	109055348	109055360	chr12_109055348_109055360	12	6	AT	2	0	98	0.8043	USP30	intronic	0	.	0.69	0.833333	5.5	53	11.48	8.99	5	67	21.59	9.31	1
chr12	109055369	109055401	chr12_109055369_109055401	32	16	AT	2	0	150	0.943	USP30	intronic	0	.	0.93	0.933651	11	73	26.61	11.81	10.5	157	32.34	13.17	1
chr12	109081623	109081663	chr12_109081623_109081663	40	20	CA	2	0.5	24	0.8182	USP30	intronic	0	.	0.93	0.986111	12.5	23.5	18.29	1.79	11	37	19.06	1.2	1
chr12	109133240	109133266	chr12_109133240_109133266	26	13	TC	2	0.5	15	0.4356	ACACB	intronic	0	Promoter/Enhancer	0.96	1	10	14	12.22	0.72	7.5	16.5	12.58	0.65	1
chr12	109140215	109140357	chr12_109140215_109140357	140	35	TTCC	4	0.5	41	0.8323	ACACB	intronic	0	.	0.89	0.956015	27	38.5	32.48	1.91	22	44	31.13	1.75	1
chr12	109157272	109157299	chr12_109157272_109157299	27	9	TTA	3	0	13	0.5988	ACACB	intronic	0	Enhancer	0.96	1	9	16	12.16	1.53	8.5	16.5	11.92	1.18	1
chr12	109222281	109222340	chr12_109222281_109222340	56	14	TGAG	4	0.5	15	0.5892	ACACB	intronic	0	.	0.92	0.798281	15	21	16.46	1.45	8.5	23.5	16.66	2.72	1
chr12	109284747	109284759	chr12_109284747_109284759	12	6	TG	2	0.5	66	0.1143	FOXN4	intronic	0	.	0.93	1	4	6.5	5.9	0.33	3.5	42.5	6.14	1.52	1
chr12	109304199	109304328	chr12_109304199_109304328	128	32	AAAG	4	0.25	42	0.9822	FOXN4	intronic	0	.	0.74	0.91672	25	39.5	30.02	2.01	14.5	49.5	31.89	2.09	1
chr12	109415906	109415960	chr12_109415906_109415960	50	10	ATTTT	5	0	14	0.458	MYO1H	intronic	0	.	0.96	0.960323	8.5	13	10.42	0.77	8	15	10.83	0.52	1
chr12	109556648	109556693	chr12_109556648_109556693	44	22	CA	2	0.5	39	0.8458	MMAB	UTR3	1	.	0.95	0.97619	16	37.5	23.62	3.2	13	54	21.7	1.52	1
chr12	109600672	109600698	chr12_109600672_109600698	26	13	TG	2	0.5	100	0.7679	MVK;RN7SKP250	intergenic	0	.	0.97	1	12.5	25.5	16.53	3.13	10.5	71.5	17.32	5.69	1
chr12	109600916	109600942	chr12_109600916_109600942	26	13	AC	2	0.5	82	0.7988	MVK;RN7SKP250	intergenic	0	.	0.97	1	13	34	17.55	3.97	11	66.5	17.79	5.29	1
chr12	109665963	109665993	chr12_109665963_109665993	30	15	AG	2	0.5	22	0.7164	RN7SKP250;FAM222A	intergenic	0	.	0.94	1	12	22.5	14.86	1.12	11	25	15.45	1.1	1
chr12	109684713	109684769	chr12_109684713_109684769	56	14	TTTC	4	0.25	17	0.8786	RN7SKP250;FAM222A	intergenic	0	.	0.92	0.985715	6.5	17	11.05	2.15	5	16.5	10.88	1.71	1
chr12	109714196	109714230	chr12_109714196_109714230	33	11	CCG	3	1	30	0.1581	FAM222A	UTR5	1	Promoter/Enhancer	0.77	0.941176	5	12	10.7	0.95	6.5	30.5	11.66	0.81	1
chr12	109833399	109833516	chr12_109833399_109833516	112	16	CCGCCCG	7	1	19	0.2994	MIR4497	ncRNA_exonic	1	Promoter	0.04	0.709402	16.5	17	17	0.02	10	20	15.07	2	1
chr12	109964620	109964676	chr12_109964620_109964676	56	28	AC	2	0.5	44	0.9261	GIT2	intronic	1	Enhancer	0.96	1	15	34.5	25.48	3.45	15	55	27.53	2.79	1
chr12	110068247	110068331	chr12_110068247_110068331	84	28	AAG	3	0.333333	59	0.8856	C12orf76	intronic	0	.	0.93	0.994444	17	35.5	27.22	2.32	15.5	48	26.85	2.39	1
chr12	110121280	110121330	chr12_110121280_110121330	50	25	AC	2	0.5	23	0.8443	C12orf76;IFT81	intergenic	1	.	0.97	1	12.5	24.5	18.96	1.86	13	36	20.05	1.55	1
chr12	110169015	110169079	chr12_110169015_110169079	64	16	CCTT	4	0.5	21	0.8159	IFT81	UTR3	0	.	0.96	0.984127	12	19.5	16.03	1.2	8.5	22.5	15.57	1.19	1
chr12	110430409	110430443	chr12_110430409_110430443	34	17	GT	2	0.5	20	0.5885	RP11-478C19.2	ncRNA_intronic	1	.	0.92	1	10	23	17.48	1.46	11	22	17.01	0.83	1
chr12	110436695	110436754	chr12_110436695_110436754	58	29	AT	2	0	58	0.9507	RP11-478C19.2	ncRNA_intronic	1	.	0.9	0.608641	22.5	39.5	30.37	1.84	15.5	59	29.1	1.41	1
chr12	110593465	110593515	chr12_110593465_110593515	50	25	AT	2	0	129	0.9683	PPTC7;TCTN1	intergenic	0	.	0.83	0.938811	14	61	37.65	6.15	4	101.5	39.49	8.62	1
chr12	110773262	110773314	chr12_110773262_110773314	52	26	AC	2	0.5	34	0.9145	RP11-481J8.3;RP1-74B13.2	intergenic	1	.	0.96	1	15	34.5	25.65	2.47	17.5	42.5	27.44	2.34	1
chr12	110811416	110811440	chr12_110811416_110811440	24	12	TG	2	0.5	39	0.7633	RP11-481J8.3;RP1-74B13.2	intergenic	0	.	0.92	1	4	22.5	15.48	2.52	8	37.5	15.34	2.62	1
chr12	110888786	110888858	chr12_110888786_110888858	72	18	TTCC	4	0.5	24	0.8126	CCDC63	intronic	1	.	0.98	1	8.5	20	14.61	2.07	10	26	16.03	1.16	1
chr12	110906318	110906345	chr12_110906318_110906345	27	9	GAG	3	0.666667	14	0.5016	CCDC63	intronic	1	.	0.93	1	7	10	8.73	0.65	5	17	9.08	0.55	1
chr12	111134588	111134649	chr12_111134588_111134649	60	30	CT	2	0.5	32	0.1805	CUX2	intronic	1	.	0.95	0.704918	28	45.5	33.08	2.42	17	52	31.05	0.67	1
chr12	111259031	111259071	chr12_111259031_111259071	40	20	TG	2	0.5	47	0.65	CUX2	intronic	0	.	0.96	1	11.5	29.5	19.62	2.58	11.5	47.5	20.9	1.19	1
chr12	111330680	111330751	chr12_111330680_111330751	70	35	AT	2	0	120	0.9108	CUX2	intronic	0	.	0.95	0.963336	15	72	28.5	9.4	1	97	30.86	9.59	1
chr12	111381006	111381022	chr12_111381006_111381022	16	8	AC	2	0.5	64	0.3711	RP3-473L9.4	ncRNA_intronic	0	.	0.5	0.972222	8	11	8.61	0.47	4.5	50.5	9.06	4.76	1
chr12	111394411	111394475	chr12_111394411_111394475	64	32	AG	2	0.5	75	0.8885	RP3-473L9.4	ncRNA_intronic	1	Enhancer	0.44	0.694444	17.5	55	32.59	8.54	9.5	61	27.99	6.94	1
chr12	111399912	111399968	chr12_111399912_111399968	56	14	AAGG	4	0.5	31	0.4983	RP3-473L9.4	ncRNA_intronic	1	Enhancer	0.94	0.982143	13	22	15.33	1.52	8.5	33	14.49	1.06	1
chr12	111429015	111429069	chr12_111429015_111429069	54	18	GAG	3	0.666667	30	0.2148	SH2B3	intronic	1	Enhancer	0.85	0.981481	14	27	18.07	0.64	11	30	18.08	0.52	1
chr12	111462977	111463002	chr12_111462977_111463002	24	12	AC	2	0.5	46	0.4255	ATXN2	intronic	0	Enhancer	0.91	0.974359	12	22.5	15.43	1.74	9	54.5	13.29	0.55	1
chr12	111483194	111483238	chr12_111483194_111483238	44	22	AC	2	0.5	54	0.5893	ATXN2	intronic	0	.	0.93	1	6	26.5	20.83	2.16	8	48.5	21.89	1.5	1
chr12	111598949	111599018	chr12_111598949_111599018	69	23	GCT	3	0.666667	33	0.2163	ATXN2	exonic	1	Promoter/Enhancer	0.9	0.970356	17.5	27.5	22.47	0.94	12.5	32	22.16	0.7	1
chr12	111651225	111651255	chr12_111651225_111651255	30	10	TAA	3	0	15	0.3464	BRAP	intronic	1	.	0.89	1	9	14	10.06	0.87	7	31	10.41	0.6	1
chr12	111887814	111887854	chr12_111887814_111887854	40	20	AC	2	0.5	20	0.725	MAPKAPK5	intronic	1	.	0.96	1	12.5	23.5	18.01	2.36	10.5	26	18.15	1.69	1
chr12	111894766	111894792	chr12_111894766_111894792	26	13	TG	2	0.5	21	0.32	MAPKAPK5	UTR3	1	.	0.95	1	11	22	15.33	2.17	9	21.5	13.3	0.89	1
chr12	111935613	111935661	chr12_111935613_111935661	48	24	GT	2	0.5	32	0.737	TMEM116	intronic	0	.	0.93	1	18.5	31	25.5	1.51	16.5	44	24.41	1.09	1
chr12	111939880	111939934	chr12_111939880_111939934	54	27	TG	2	0.5	31	0.8712	TMEM116	intronic	0	.	0.97	1	10	39.5	24.31	3.23	14.5	43	26.03	1.7	1
chr12	112037275	112037321	chr12_112037275_112037321	46	23	AT	2	0	63	0.9251	NAA25	intronic	0	.	0.96	1	7	27	18.89	3.32	5	53.5	21.15	3.27	1
chr12	112124556	112124606	chr12_112124556_112124606	50	10	ATTAT	5	0	17	0.7168	TRAFD1	upstream	0	.	0.97	1	8	18	11.64	0.95	6.5	15.5	10.82	0.82	1
chr12	112335143	112335165	chr12_112335143_112335165	22	11	AC	2	0.5	27	0.2214	HECTD4	intronic	0	.	0.96	1	8.5	25.5	14.23	3.39	7	23	11.57	1.29	1
chr12	112382327	112382360	chr12_112382327_112382360	33	11	GCC	3	1	69	0.3284	HECTD4	UTR5	1	.	0.95	1	8.5	24	10.88	0.95	7	53	11.16	1.05	1
chr12	112387128	112387156	chr12_112387128_112387156	28	14	AC	2	0.5	24	0.4464	HECTD4;RPL6	intergenic	1	Enhancer	0.96	1	13.5	25	17.49	2.79	10	26	15.02	1.68	1
chr12	112418852	112418936	chr12_112418852_112418936	84	28	GGC	3	1	24	0.4042	PTPN11	UTR5	1	Promoter/Enhancer	0	0.690476	27.5	29.5	28.03	0.13	17.5	36.5	26.01	5.56	1
chr12	112424867	112424919	chr12_112424867_112424919	52	26	TG	2	0.5	59	0.3741	PTPN11	intronic	1	.	0.81	0.981125	19.5	44.5	26.84	1.46	15.5	57	26.24	0.6	1
chr12	112424956	112425009	chr12_112424956_112425009	52	26	TG	2	0.5	83	0.777	PTPN11	intronic	1	.	0.93	1	13	39.5	24.86	2.87	14	62	26.25	2.09	1
chr12	112525548	112525600	chr12_112525548_112525600	52	13	TCTA	4	0.25	16	0.7766	PTPN11;RPH3A	intergenic	1	.	0.97	1	9	15.5	12.76	1.08	7.5	21	12.57	0.92	1
chr12	112537817	112537959	chr12_112537817_112537959	140	35	TCCT	4	0.5	45	0.6358	PTPN11;RPH3A	intergenic	1	.	0.89	0.917247	29.5	39.5	34.18	1.86	19.5	53	35.79	1.87	1
chr12	112619246	112619298	chr12_112619246_112619298	52	26	TG	2	0.5	43	0.7927	RPH3A	intronic	0	.	0.95	1	19	29.5	24.43	1.62	15	46	25.32	1.07	1
chr12	112667662	112667720	chr12_112667662_112667720	58	29	AG	2	0.5	34	0.8963	RPH3A	intronic	0	.	0.94	1	16.5	34.5	24.29	2.5	15	49	26.01	2	1
chr12	112694632	112694702	chr12_112694632_112694702	70	35	CG	2	1	37	0.8193	RPH3A	intronic	0	.	0.94	0.576191	27	38	32.03	1.93	16	42.5	32.01	2.24	1
chr12	112791867	112791905	chr12_112791867_112791905	38	19	GA	2	0.5	91	0.9593	RPH3A	UTR5	1	.	0.94	1	19.5	53.5	33.23	4.46	15.5	80	34.38	5.3	1
chr12	112877419	112877459	chr12_112877419_112877459	40	20	AC	2	0.5	31	0.5818	RPH3A	intronic	0	.	0.91	1	16	37.5	20.94	2.89	13	32.5	19.51	0.95	1
chr12	113044261	113044287	chr12_113044261_113044287	26	13	GA	2	0.5	29	0.6771	RP1-71H24.1;DTX1	intergenic	0	.	0.9	0.988095	12.5	30	16.55	3.35	10	57.5	16.7	2.83	1
chr12	113048989	113049023	chr12_113048989_113049023	34	17	AC	2	0.5	33	0.816	RP1-71H24.1;DTX1	intergenic	1	.	0.92	1	11	24.5	18.52	2.14	12.5	44	17.44	1.62	1
chr12	113062032	113062070	chr12_113062032_113062070	38	19	AC	2	0.5	19	0.7098	DTX1	intronic	0	.	0.94	1	15	22.5	17.88	1.29	10.5	25	19.31	1.32	1
chr12	113128245	113128281	chr12_113128245_113128281	36	18	AC	2	0.5	42	0.7392	RASAL1	intronic	0	Enhancer	0.94	1	14	20	17.52	1.1	12.5	45.5	17.54	1.01	1
chr12	113128490	113128512	chr12_113128490_113128512	22	11	AC	2	0.5	64	0.0887	RASAL1	intronic	0	Enhancer	0.9	1	9	13.5	11.18	0.46	9	45	11.08	0.61	1
chr12	113241761	113241793	chr12_113241761_113241793	32	16	GT	2	0.5	28	0.6293	TPCN1	intronic	0	Enhancer	0.91	1	8	24.5	17.02	1.45	9.5	33.5	17.03	1.35	1
chr12	113303053	113303087	chr12_113303053_113303087	34	17	AC	2	0.5	25	0.3245	SLC8B1	intronic	1	.	0.89	0.941176	13	20.5	17.51	0.82	11.5	39	17.21	0.73	1
chr12	113303114	113303142	chr12_113303114_113303142	28	14	AC	2	0.5	25	0.4508	SLC8B1	intronic	1	.	0.93	1	10	37.5	16.14	3.32	9.5	37	14.71	1.57	1
chr12	113335142	113335230	chr12_113335142_113335230	85	17	CCCGC	5	1	20	0.2909	SLC8B1	upstream	1	Promoter/Enhancer	0.02	0.715909	17.5	19	17.96	0.14	12	24	16.71	1.1	1
chr12	113406089	113406115	chr12_113406089_113406115	26	13	TG	2	0.5	19	0.6351	SDS;SDSL	intergenic	0	.	0.96	1	11	24	14.31	2.68	10	22.5	13.06	1.01	1
chr12	113432209	113432293	chr12_113432209_113432293	84	21	TTCT	4	0.25	28	0.8312	SDSL	intronic	0	.	0.87	0.992424	12.5	26	18.08	1.82	9	28	17.05	1.21	1
chr12	113460971	113461112	chr12_113460971_113461112	140	35	CTTT	4	0.25	42	0.9917	LHX5	downstream	0	.	0.63	0.884959	31	49	37.49	2.22	22.5	52	33.39	2.21	1
chr12	113591263	113591343	chr12_113591263_113591343	80	20	AAGA	4	0.25	49	0.9634	LHX5-AS1;LINC01234	intergenic	0	.	0.77	0.963275	12	21	15.63	1.71	7	34.5	17.82	1.69	1
chr12	113591392	113591436	chr12_113591392_113591436	44	11	GAAA	4	0.25	27	0.6495	LHX5-AS1;LINC01234	intergenic	0	.	0.96	0.972507	9	36.5	16.23	4	7.5	25.5	13.4	2.83	1
chr12	113615628	113615691	chr12_113615628_113615691	62	31	TA	2	0	88	0.8024	LHX5-AS1;LINC01234	intergenic	0	.	0.95	0.946778	8.5	90	22.88	15.11	7.5	68.5	16.37	8.12	1
chr12	113663882	113663930	chr12_113663882_113663930	48	24	GT	2	0.5	37	0.8249	LHX5-AS1;LINC01234	intergenic	0	.	0.96	1	9	25.5	20.72	2.16	9.5	42	21.24	1.97	1
chr12	113674193	113674284	chr12_113674193_113674284	88	22	CCTT	4	0.5	24	0.8395	LHX5-AS1;LINC01234	intergenic	0	.	0.95	0.960781	18	27	22.61	1.4	15	29	22.71	1.58	1
chr12	113718743	113718785	chr12_113718743_113718785	42	21	AG	2	0.5	62	0.9114	LINC01234	ncRNA_intronic	0	.	0.96	1	11	29	19.43	3.88	11	55	22.96	2.25	1
chr12	113732833	113732868	chr12_113732833_113732868	35	7	CAAAA	5	0.2	11	0.5149	LINC01234	ncRNA_intronic	0	.	0.96	0.951429	7	13	8.31	1.32	5.5	12	7.83	0.92	1
chr12	113738094	113738134	chr12_113738094_113738134	40	20	CT	2	0.5	39	0.831	LINC01234	ncRNA_intronic	0	.	0.96	0.980769	12	39	23.66	4.39	15.5	62.5	25.28	2.6	1
chr12	113861474	113861514	chr12_113861474_113861514	40	20	TG	2	0.5	37	0.8633	RBM19	intronic	0	Enhancer	0.97	1	12.5	28.5	21.45	2.53	11.5	43.5	21.4	2.25	1
chr12	113863211	113863237	chr12_113863211_113863237	26	13	TG	2	0.5	26	0.6744	RBM19	intronic	1	Enhancer	0.95	1	8	17.5	12.84	0.85	8	49.5	13.23	1.22	1
chr12	113878632	113878672	chr12_113878632_113878672	40	20	AC	2	0.5	35	0.7743	RBM19	intronic	0	.	0.97	1	11	23.5	19.12	2.57	14.5	49	21.26	1.16	1
chr12	113879431	113879449	chr12_113879431_113879449	18	9	TA	2	0	44	0.7479	RBM19	intronic	0	.	0.95	1	8.5	25	11.31	2.65	8	52	12.36	3.34	1
chr12	113928625	113928661	chr12_113928625_113928661	36	18	TG	2	0.5	36	0.7999	RBM19	intronic	0	.	0.94	1	14.5	28.5	21.96	1.94	10.5	47	21.09	2.15	1
chr12	113951523	113951537	chr12_113951523_113951537	14	7	CA	2	0.5	34	0.0154	RBM19	intronic	0	.	0.9	1	5	13.5	8	1.4	3.5	41	7.05	0.51	1
chr12	113974431	113974580	chr12_113974431_113974580	148	37	TTTC	4	0.25	68	0.9299	RBM19;RP11-100F15.1	intergenic	0	.	0.6	0.90194	23	46	34.17	3.67	13.5	62.5	36.64	3.45	1
chr12	113999700	113999735	chr12_113999700_113999735	34	17	TG	2	0.5	25	0.7657	RBM19;RP11-100F15.1	intergenic	0	.	0.95	1	14.5	31.5	20.15	2.27	13.5	33.5	20.2	1.73	1
chr12	114132950	114133019	chr12_114132950_114133019	68	34	TA	2	0	117	0.885	RP11-100F15.2;RP11-139B1.1	intergenic	0	.	0.83	0.978261	8	83.5	29.45	14.7	1	128.5	31.77	11.62	1
chr12	114216968	114217020	chr12_114216968_114217020	52	26	TC	2	0.5	54	0.8579	RP11-100F15.2;RP11-139B1.1	intergenic	0	.	0.94	1	15	34.5	23.41	2.58	13.5	56.5	23.32	2.44	1
chr12	114304366	114304394	chr12_114304366_114304394	28	14	TA	2	0	36	0.8524	RP11-139B1.1;TBX5	intergenic	0	.	0.97	1	10	22.5	14.36	2.05	9	35	15.14	2.16	1
chr12	114370231	114370364	chr12_114370231_114370364	130	26	AGAAA	5	0.2	41	0.7813	TBX5	intronic	0	.	0.93	0.929593	21.5	34	26.48	2.58	17.5	45	27.22	2.24	1
chr12	114450174	114450210	chr12_114450174_114450210	36	12	ATG	3	0.333333	15	0.3965	TBX5-AS1;RN7SKP216	intergenic	1	.	0.96	0.974206	10.5	18.5	13.2	1.41	9	19	12.31	0.96	1
chr12	114450907	114450956	chr12_114450907_114450956	48	24	GA	2	0.5	29	0.2397	TBX5-AS1;RN7SKP216	intergenic	0	.	0.79	0.959184	16	27.5	25.17	0.7	16	39	24.93	0.54	1
chr12	114475157	114475201	chr12_114475157_114475201	44	11	TCCT	4	0.5	13	0.6737	TBX5-AS1;RN7SKP216	intergenic	1	.	0.96	1	7	14.5	10.6	1.37	7.5	16.5	11.2	0.91	1
chr12	114604202	114604258	chr12_114604202_114604258	56	14	TCTT	4	0.25	27	0.8301	RN7SKP216;RP11-162N7.1	intergenic	0	.	0.86	0.985507	8	21.5	14.22	1.95	6	22.5	14.2	1.43	1
chr12	114637770	114637838	chr12_114637770_114637838	68	17	GAAG	4	0.5	21	0.8201	RP11-162N7.1;Y_RNA	intergenic	0	.	0.93	0.972794	13	28	19.11	2.04	11.5	26	18.59	1.66	1
chr12	114668855	114668910	chr12_114668855_114668910	55	11	GCCCC	5	1	30	0.8593	Y_RNA;TBX3	intergenic	1	Promoter/Enhancer	0.2	0.738799	11	13	11.08	0.23	8.5	23	11.44	0.58	1
chr12	114675633	114675675	chr12_114675633_114675675	42	21	GT	2	0.5	22	0.7311	TBX3	intronic	1	Promoter/Enhancer	0.95	1	11	24.5	15.7	2.02	10	25.5	16.1	2.13	1
chr12	114678020	114678056	chr12_114678020_114678056	36	18	CA	2	0.5	28	0.662	TBX3	intronic	0	Promoter/Enhancer	0.91	1	13.5	21.5	18.04	1.17	12	30	18.66	0.84	1
chr12	114684071	114684095	chr12_114684071_114684095	24	12	GA	2	0.5	18	0.607	TBX3	UTR5	0	Promoter/Enhancer	0.94	1	11.5	19	13.42	1.1	8.5	20.5	13.63	0.66	1
chr12	114691836	114691864	chr12_114691836_114691864	28	14	CA	2	0.5	16	0.7061	TBX3;RP4-601P9.2	intergenic	1	Enhancer	0.93	1	11.5	18.5	14.89	1.27	11	20	15.07	1.01	1
chr12	114692492	114692517	chr12_114692492_114692517	25	5	GGCGC	5	1	8	0.6136	TBX3;RP4-601P9.2	intergenic	0	Enhancer	0.95	1	3	5.5	3.94	0.7	2.5	6.5	3.69	0.56	1
chr12	114698140	114698190	chr12_114698140_114698190	50	25	GT	2	0.5	15	0.6746	TBX3;RP4-601P9.2	intergenic	1	.	0.91	0.812174	23	28	24.36	0.98	12	28	24.5	1.97	1
chr12	114703698	114703735	chr12_114703698_114703735	36	18	TG	2	0.5	38	0.8062	TBX3;RP4-601P9.2	intergenic	1	.	0.96	1	15	30	22.27	2.29	16	48	22.05	1.47	1
chr12	114742774	114742800	chr12_114742774_114742800	26	13	CA	2	0.5	21	0.7714	RP4-601P9.2	ncRNA_intronic	0	.	0.93	1	10.5	22.5	15.04	2.19	10.5	44	16.5	2.33	1
chr12	114796767	114796791	chr12_114796767_114796791	24	12	AT	2	0	65	0.7158	RP4-601P9.1;RP11-411G2.2	intergenic	0	.	0.86	1	9	34.5	13.43	3.62	5.5	44.5	13.75	2.53	1
chr12	114825851	114825881	chr12_114825851_114825881	30	15	CA	2	0.5	19	0.7256	RP4-601P9.1;RP11-411G2.2	intergenic	0	.	0.94	1	10	21.5	14.71	1.78	9	23.5	12.12	2.05	1
chr12	114882776	114882818	chr12_114882776_114882818	42	21	TC	2	0.5	31	0.5352	RP4-601P9.1;RP11-411G2.2	intergenic	1	.	0.92	1	11	29.5	20.1	1.52	11.5	38.5	20.79	0.75	1
chr12	115015933	115015981	chr12_115015933_115015981	48	24	CA	2	0.5	42	0.8101	RP11-411G2.2;RP11-25E2.1	intergenic	0	.	0.9	1	18	42.5	27.08	4.84	15.5	53.5	24.85	1.82	1
chr12	115140280	115140310	chr12_115140280_115140310	30	15	AC	2	0.5	18	0.5377	RP11-25E2.1;RP11-116D17.2	intergenic	0	.	0.97	1	13	22.5	17.24	1.52	11	29	16.07	1.32	1
chr12	115147699	115147775	chr12_115147699_115147775	76	19	ATCT	4	0.25	24	0.8804	RP11-25E2.1;RP11-116D17.2	intergenic	0	.	0.97	0.979167	6.5	21.5	13.84	3.04	6.5	24	16.03	3.13	1
chr12	115241154	115241196	chr12_115241154_115241196	42	21	GA	2	0.5	27	0.8154	RP11-25E2.1;RP11-116D17.2	intergenic	0	.	0.94	1	14.5	36.5	23.68	3.01	11	36	21.31	1.91	1
chr12	115322881	115322985	chr12_115322881_115322985	104	26	AGAA	4	0.25	49	0.8956	RP11-116D17.4;RP11-116D17.5	intergenic	0	.	0.8	0.94434	16	32.5	22.93	2.1	10	41	24.73	1.89	1
chr12	115332105	115332127	chr12_115332105_115332127	22	11	AC	2	0.5	14	0.1628	RP11-116D17.5	downstream	0	.	0.85	1	8	12.5	10.78	0.69	5	18	10.75	0.6	1
chr12	115349857	115349883	chr12_115349857_115349883	26	13	TG	2	0.5	14	0.4807	RP11-116D17.5;RP11-116D17.1	intergenic	1	.	0.92	1	12	19.5	14.84	1.39	10	19	14.02	1.15	1
chr12	115387378	115387403	chr12_115387378_115387403	24	12	TC	2	0.5	23	0.5265	RP11-116D17.1;RP11-1028N23.3	intergenic	0	.	0.95	1	11.5	16.5	13.66	0.66	9.5	39	13.79	0.71	1
chr12	115394433	115394468	chr12_115394433_115394468	32	8	AGTG	4	0.5	16	0.7179	RP11-116D17.1;RP11-1028N23.3	intergenic	0	.	0.96	1	7	17	11.12	1.86	8	19.5	12.1	2.54	1
chr12	115451967	115452025	chr12_115451967_115452025	56	8	CCCCGCC	7	1	22	0.1309	RP11-116D17.1;RP11-1028N23.3	intergenic	1	.	0.41	0.719298	8	9	8.02	0.1	4.5	16	7.81	0.57	1
chr12	115457188	115457265	chr12_115457188_115457265	75	15	AAAGA	5	0.2	28	0.8301	RP11-116D17.1;RP11-1028N23.3	intergenic	0	.	0.93	0.969231	4	25	11.48	2.7	6.5	24	11.92	1.34	1
chr12	115513994	115514004	chr12_115513994_115514004	10	5	TG	2	0.5	28	0.8048	RP11-116D17.1;RP11-1028N23.3	intergenic	0	.	0.95	1	5	21	10.6	3.11	4	26.5	11.28	2.88	1
chr12	115568972	115569010	chr12_115568972_115569010	38	19	AC	2	0.5	40	0.5927	RP11-1028N23.3	upstream	0	.	0.97	1	8	21	16.47	2.06	8.5	49.5	18.45	1.45	1
chr12	115615778	115615830	chr12_115615778_115615830	52	26	TG	2	0.5	22	0.8802	RP11-1028N23.4	ncRNA_intronic	0	.	0.96	1	14	29	20.89	2.34	14	30	22.19	2.4	1
chr12	115622708	115622751	chr12_115622708_115622751	42	21	AC	2	0.5	23	0.8549	RP11-1028N23.4	ncRNA_intronic	0	.	0.94	1	14	27.5	19.51	2.14	13.5	44	20.69	2.01	1
chr12	115635010	115635052	chr12_115635010_115635052	42	21	AC	2	0.5	31	0.7617	RP11-1028N23.4	ncRNA_intronic	0	.	0.92	1	13	25.5	20.07	1.6	11	39	19.94	1.26	1
chr12	115837899	115837941	chr12_115837899_115837941	42	21	GT	2	0.5	53	0.7888	RP11-110L15.2	ncRNA_intronic	1	.	0.94	1	15.5	28.5	20.91	1.79	13.5	48	19.42	1.78	1
chr12	115838232	115838274	chr12_115838232_115838274	42	21	GT	2	0.5	61	0.6492	RP11-110L15.2	ncRNA_intronic	0	.	0.93	0.986111	15.5	26	20.77	1.4	14	54	21.45	0.88	1
chr12	115870210	115870236	chr12_115870210_115870236	26	13	GA	2	0.5	19	0.5605	RP11-110L15.2	ncRNA_intronic	1	.	0.95	1	6	31	11.74	2.01	8	31	13.13	0.5	1
chr12	115909727	115909767	chr12_115909727_115909767	40	8	TGTTT	5	0.2	40	0.678	RP11-110L15.2;MED13L	intergenic	0	.	0.98	1	5	45.5	10.89	4.59	6.5	33	10.57	2.99	1
chr12	115942704	115942730	chr12_115942704_115942730	26	13	CA	2	0.5	62	0.7251	RP11-110L15.2;MED13L	intergenic	0	.	0.91	1	7	21	14.79	1.83	7	47.5	14.02	2.12	1
chr12	116031675	116031762	chr12_116031675_116031762	85	17	AAAAG	5	0.2	51	0.9944	MED13L	intronic	0	.	0.79	0.924988	10	29	16.39	2.34	3	36.5	17.87	2.79	1
chr12	116124123	116124151	chr12_116124123_116124151	28	14	GA	2	0.5	92	0.7904	MED13L	intronic	0	Enhancer	0.89	1	5	48.5	16.02	4.83	6.5	64.5	16.45	5.89	1
chr12	116148604	116148661	chr12_116148604_116148661	56	28	AT	2	0	25	0.91	MIR620	ncRNA_exonic	0	.	0.66	0.836364	25.5	31.5	28.28	0.9	15	48	26.08	3.45	1
chr12	116185652	116185712	chr12_116185652_116185712	60	12	CTTTT	5	0.2	14	0.8371	MED13L	intronic	1	.	0.97	1	5	14	7.97	1.6	4.5	15	8.55	1.67	1
chr12	116210551	116210583	chr12_116210551_116210583	32	16	TA	2	0	43	0.8508	MED13L	intronic	0	.	0.93	1	9	36	16.6	3.57	7.5	51	15.43	2.77	1
chr12	116276308	116276352	chr12_116276308_116276352	44	22	TG	2	0.5	27	0.8819	MED13L	intronic	1	Promoter/Enhancer	0.95	1	14.5	28	21.57	1.84	12	39.5	22.66	1.84	1
chr12	116334304	116334342	chr12_116334304_116334342	38	19	AC	2	0.5	26	0.7246	MED13L;RP11-148B3.2	intergenic	1	.	0.94	0.976731	15	26	20.38	1.34	11.5	33.5	19.48	1.85	1
chr12	116380882	116380937	chr12_116380882_116380937	55	11	AAAGA	5	0.2	16	0.8398	RP11-148B3.2	ncRNA_intronic	0	Enhancer	0.97	1	2	13.5	7.87	1.79	2.5	16.5	8.24	1.41	1
chr12	116382445	116382467	chr12_116382445_116382467	22	11	CA	2	0.5	20	0.1991	RP11-148B3.2	ncRNA_intronic	1	Enhancer	0.93	1	8.5	14.5	10.94	0.79	8	32	10.86	0.5	1
chr12	116383707	116383759	chr12_116383707_116383759	50	10	TTTTC	5	0.2	12	0.8223	RP11-148B3.2	ncRNA_intronic	0	Enhancer	0.88	0.886428	9	14	10.79	0.9	9.5	21.5	13.09	0.81	1
chr12	116389594	116389660	chr12_116389594_116389660	54	3	TGTCCTGGACCCATGTCC	18	0.611111	17	0.4454	RP11-148B3.2	downstream	0	.	0.9	0.982008	3	9	3.88	0.44	1.5	11.5	4	0.62	1
chr12	116410848	116410880	chr12_116410848_116410880	32	16	GT	2	0.5	27	0.8536	RP11-148B3.2;MIR4472-2	intergenic	1	.	0.95	1	15	27.5	20.83	3.07	10	31	21.66	2.48	1
chr12	116575864	116575928	chr12_116575864_116575928	63	21	CGC	3	1	12	0.0516	MAP1LC3B2	UTR5	0	.	0.06	0.734375	20.5	22	21.14	0.23	13.5	31.5	21.64	1.65	1
chr12	116595693	116595741	chr12_116595693_116595741	48	12	TGGA	4	0.5	47	0.7293	RP11-497G19.7;RP11-497G19.3	intergenic	0	.	0.96	1	9.5	14	11.85	0.76	8	33	12.96	1.59	1
chr12	116672624	116672662	chr12_116672624_116672662	38	19	GT	2	0.5	23	0.7183	RP11-497G19.1	ncRNA_intronic	1	.	0.96	0.986111	11.5	22.5	16.47	1.42	11.5	30	17.06	1.5	1
chr12	116708632	116708658	chr12_116708632_116708658	26	13	CT	2	0.5	15	0.4428	RP11-497G19.2;C12orf49	intergenic	1	.	0.9	1	10	16	12.99	0.56	9.5	18	12.82	0.55	1
chr12	116711006	116711028	chr12_116711006_116711028	22	11	AC	2	0.5	19	0.6995	C12orf49	UTR3	1	.	0.97	0.968985	10.5	20.5	14.3	1.74	7.5	21.5	13.57	2.23	1
chr12	116800812	116800862	chr12_116800812_116800862	50	10	TAAAA	5	0	21	0.7231	RNFT2	intronic	0	.	0.97	1	6	68.5	12.21	6.23	6.5	39	11.88	1.08	1
chr12	116849828	116849844	chr12_116849828_116849844	16	4	TTCT	4	0.25	17	0.9212	RNFT2	UTR3	0	.	0.63	0.713921	4	8	6.57	0.83	3.5	22.5	7.17	0.89	1
chr12	116854847	116854903	chr12_116854847_116854903	56	28	AC	2	0.5	38	0.4154	RNFT2;HRK	intergenic	0	.	0.91	1	13	29	15	1.56	8	44.5	15.33	2.61	1
chr12	116858574	116858622	chr12_116858574_116858622	48	24	CA	2	0.5	29	0.7572	HRK	UTR3	1	.	0.94	1	14.5	27	20.95	1.79	14	49	22.03	0.99	1
chr12	116916884	116916912	chr12_116916884_116916912	28	14	TG	2	0.5	14	0.943	FBXW8	intronic	1	Enhancer	0.88	0.930419	12.5	19.5	15.4	1.18	13	22	17.03	1.07	1
chr12	117136384	117136434	chr12_117136384_117136434	50	25	AT	2	0	55	0.8931	TESC-AS1	ncRNA_intronic	1	.	0.96	0.926786	7	27.5	17.66	3.8	9	55	21.26	1.91	1
chr12	117208391	117208422	chr12_117208391_117208422	30	15	GT	2	0.5	46	0.5601	NOS1	UTR3	0	.	0.94	1	14	28.5	22.84	2.8	12.5	50	18.81	2.95	1
chr12	117214833	117214867	chr12_117214833_117214867	34	17	CA	2	0.5	19	0.3847	NOS1	UTR3	0	.	0.93	1	15	22.5	17.64	1.04	8	25	17.51	0.9	1
chr12	117330300	117330329	chr12_117330300_117330329	28	14	CA	2	0.5	18	0.6827	NOS1	intronic	0	.	0.94	1	14	21	16.73	0.99	13	23.5	16.6	0.79	1
chr12	117335729	117335771	chr12_117335729_117335771	42	21	GA	2	0.5	46	0.8395	NOS1	intronic	0	.	0.97	1	12	39.5	24.25	5.37	9.5	52	23.62	5.52	1
chr12	117361838	117361899	chr12_117361838_117361899	60	30	AC	2	0.5	65	0.8113	NOS1	upstream	0	.	0.96	0.980436	21.5	35	27.09	3.01	16.5	59.5	27.77	2.95	1
chr12	117362540	117362558	chr12_117362540_117362558	18	9	AC	2	0.5	50	0.1701	NOS1	upstream	0	.	0.87	1	5.5	11	9.1	0.34	5	42	8.99	0.61	1
chr12	117387291	117387363	chr12_117387291_117387363	72	18	CTTT	4	0.25	63	0.8407	NOS1;RP11-227B21.2	intergenic	0	.	0.94	0.991228	9	44.5	17.22	2.24	12.5	49	17.87	1.33	1
chr12	117398599	117398699	chr12_117398599_117398699	100	20	AAAAT	5	0	71	0.8122	NOS1;RP11-227B21.2	intergenic	0	.	0.97	1	7	21	12.1	2.69	6	49.5	14.38	4.11	1
chr12	117412793	117412860	chr12_117412793_117412860	66	33	GT	2	0.5	65	0.6421	NOS1;RP11-227B21.2	intergenic	1	.	0.1	0.296074	29.5	44.5	34.11	2.01	1	49	8.98	1.89	1
chr12	117438363	117438401	chr12_117438363_117438401	38	19	CA	2	0.5	21	0.7158	NOS1;RP11-227B21.2	intergenic	0	.	0.95	1	15.5	27	21	1.91	12	48	19.33	1.8	1
chr12	117455034	117455072	chr12_117455034_117455072	38	19	AG	2	0.5	77	0.7947	RP11-227B21.2	ncRNA_intronic	0	.	0.96	1	13	33.5	21.14	2.76	12	53	19.2	2.1	1
chr12	117527280	117527372	chr12_117527280_117527372	92	46	AC	2	0.5	60	0.6606	KSR2	intronic	0	.	0.95	0.945048	36	48.5	44.04	2.08	33.5	69.5	44.65	2.27	1
chr12	117527950	117527997	chr12_117527950_117527997	46	23	GT	2	0.5	37	0.8189	KSR2	intronic	0	.	0.96	1	17	27.5	22.22	2	15.5	61	22.22	1.74	1
chr12	117611445	117611463	chr12_117611445_117611463	18	9	AC	2	0.5	31	0.8673	KSR2	intronic	0	.	0.94	1	9	27.5	18.08	3.23	8.5	32	19.28	3.95	1
chr12	117615214	117615257	chr12_117615214_117615257	42	21	AC	2	0.5	19	0.7004	KSR2	intronic	0	.	0.94	1	13.5	22.5	15.62	1.76	12.5	54.5	16.22	1.82	1
chr12	117645857	117645914	chr12_117645857_117645914	56	28	TG	2	0.5	35	0.7315	KSR2	intronic	0	.	0.94	0.953859	22	30.5	26.48	1.42	20	51	26.59	1.08	1
chr12	117692449	117692505	chr12_117692449_117692505	56	28	AT	2	0	47	0.9227	KSR2	intronic	0	.	0.96	0.977767	7	26.5	17.69	3.8	7	51	18.67	4.17	1
chr12	117753947	117754001	chr12_117753947_117754001	54	27	GT	2	0.5	30	0.8749	KSR2	intronic	0	.	0.93	1	18	31	24.88	2.1	14.5	34.5	24.17	2.03	1
chr12	117777088	117777108	chr12_117777088_117777108	20	10	TA	2	0	23	0.6966	KSR2	intronic	0	.	0.95	1	6.5	23.5	11.48	3.36	7.5	23	9.76	1.21	1
chr12	117902495	117902517	chr12_117902495_117902517	22	11	AA	2	0	73	0.3617	KSR2	intronic	0	.	0.78	1	9.5	12.5	11.15	0.5	8	53	11.1	0.77	1
chr12	117947166	117947259	chr12_117947166_117947259	92	23	AAAG	4	0.25	45	0.9011	KSR2	intronic	0	.	0.91	0.968178	13	38.5	23.49	3.41	15	39.5	26.05	1.65	1
chr12	117966612	117966648	chr12_117966612_117966648	36	18	CA	2	0.5	46	0.81	KSR2	intronic	1	.	0.9	0.898496	16.5	24	18.97	1.27	13.5	51.5	20.41	1.05	1
chr12	118016907	118016967	chr12_118016907_118016967	60	20	GCG	3	1	14	0.719	RFC5	intronic	0	Promoter/Enhancer	0.03	0.716667	20	20.5	20.01	0.08	12	25.5	17.62	2.32	1
chr12	118034574	118034592	chr12_118034574_118034592	18	9	CT	2	0.5	32	0.4097	WSB2	intronic	0	.	0.97	0.972222	8.5	28.5	10.55	2.14	8	32.5	11.31	3.56	1
chr12	118054681	118054714	chr12_118054681_118054714	33	11	AAT	3	0	12	0.4437	WSB2	intronic	0	Promoter/Enhancer	0.96	1	7	12	10.41	0.82	4	13	10.21	1.11	1
chr12	118068522	118068552	chr12_118068522_118068552	30	10	TCC	3	0.666667	10	0.3602	VSIG10	exonic	0	.	0.96	0.9625	8	12	9.36	0.73	5.5	11.5	9.58	0.56	1
chr12	118107700	118107744	chr12_118107700_118107744	44	11	AAAT	4	0	11	0.64	VSIG10;PEBP1	intergenic	1	.	0.95	1	8.5	12.5	9.86	0.78	7	13	10.06	0.72	1
chr12	118133182	118133237	chr12_118133182_118133237	55	11	TATTT	5	0	31	0.5469	VSIG10;PEBP1	intergenic	0	.	0.97	0.927273	9.5	118.5	13.42	5.77	6	31	14.9	4.45	1
chr12	118135098	118135138	chr12_118135098_118135138	40	20	TG	2	0.5	28	0.8202	PEBP1	upstream	1	Promoter/Enhancer	0.96	1	14	29	21.71	2.01	13	31	20.94	1.12	1
chr12	118149518	118149540	chr12_118149518_118149540	22	11	TG	2	0.5	15	0.6292	TAOK3	downstream	0	.	0.93	1	7	15	11.69	1.01	7.5	16	11.94	0.87	1
chr12	118151278	118151319	chr12_118151278_118151319	40	20	CG	2	1	23	0.6896	TAOK3	intronic	0	.	0.97	0.599623	12	28.5	19.22	2.11	10	26	18.62	2.01	1
chr12	118189519	118189578	chr12_118189519_118189578	58	29	AC	2	0.5	36	0.7802	TAOK3	intronic	1	.	0.95	0.947473	17.5	32.5	26.5	2.16	19.5	48.5	26.28	2.12	1
chr12	118301841	118301863	chr12_118301841_118301863	22	11	AA	2	0	77	0.4702	TAOK3	intronic	0	.	0.59	1	10	13.5	11.3	0.46	7	56.5	11.06	1.22	1
chr12	118361908	118361926	chr12_118361908_118361926	18	6	AAT	3	0	5	0.2971	TAOK3	intronic	1	.	0.96	0.951388	6	8	6.84	0.72	3.5	8.5	6.34	0.58	1
chr12	118685785	118685807	chr12_118685785_118685807	22	11	CA	2	0.5	10	0.7202	RP11-121J20.1;RP11-3L23.2	intergenic	1	.	0.95	1	10	15	11.86	1.02	8.5	14.5	11.11	0.8	1
chr12	118732556	118732616	chr12_118732556_118732616	60	30	AC	2	0.5	50	0.9374	RP11-121J20.1;RP11-3L23.2	intergenic	0	.	0.96	0.987241	15.5	46.5	33.58	5.28	18	63.5	33.84	3.33	1
chr12	118740395	118740443	chr12_118740395_118740443	48	24	TG	2	0.5	27	0.8279	RP11-121J20.1;RP11-3L23.2	intergenic	1	.	0.97	1	13	28.5	20.89	2.93	13.5	38	21.75	1.94	1
chr12	118888776	118888810	chr12_118888776_118888810	34	17	TG	2	0.5	20	0.8052	RP11-357K6.3	ncRNA_intronic	1	.	0.97	1	11	25.5	17.58	1.84	12	27	18.18	1.62	1
chr12	119043760	119043808	chr12_119043760_119043808	48	24	CA	2	0.5	35	0.8156	RP11-364C11.2	ncRNA_intronic	0	.	0.95	0.943376	22.5	34.5	27.2	2	16	43	27.82	2.16	1
chr12	119122244	119122339	chr12_119122244_119122339	88	11	AGGAAGGC	8	0.625	18	0.6992	SRRM4	intronic	1	.	0.87	0.943168	9.5	16	12.24	0.78	8	17	11.89	0.7	1
chr12	119137587	119137633	chr12_119137587_119137633	46	23	GA	2	0.5	23	0.8143	SRRM4	intronic	0	.	0.95	1	15	26.5	19.7	2.03	12	25.5	17.66	1.79	1
chr12	119158967	119159017	chr12_119158967_119159017	50	25	TG	2	0.5	26	0.808	SRRM4	UTR3	0	.	0.96	1	15.5	28.5	22.42	2.53	13.5	40	23.5	1.9	1
chr12	119160289	119160323	chr12_119160289_119160323	34	17	TC	2	0.5	91	0.7431	SRRM4	UTR3	0	.	0.91	1	6.5	28.5	14.63	2.83	8	60.5	14.92	3.4	1
chr12	119163280	119163309	chr12_119163280_119163309	28	14	TG	2	0.5	25	0.7829	SRRM4	downstream	1	.	0.81	1	11.5	22.5	16.65	1.62	12	45	17.26	1.84	1
chr12	119189302	119189342	chr12_119189302_119189342	40	20	GT	2	0.5	21	0.8136	HSPB8	intronic	1	.	0.95	1	15	24.5	20.85	1.62	13	26.5	20.46	1.36	1
chr12	119194705	119194729	chr12_119194705_119194729	24	8	TAA	3	0	8	0.6895	HSPB8	UTR3	0	.	0.96	1	6	10.5	7.78	1.07	5.5	11	8.03	0.91	1
chr12	119199653	119199717	chr12_119199653_119199717	64	16	TTCC	4	0.5	21	0.5544	HSPB8;RP11-64B16.5	intergenic	1	.	0.97	0.970486	10	23	16.6	2.13	12	23.5	16.41	1.19	1
chr12	119203570	119203602	chr12_119203570_119203602	32	16	AC	2	0.5	20	0.688	HSPB8;RP11-64B16.5	intergenic	0	Enhancer	0.96	1	11	22	15.09	1.47	11.5	33	15.68	1.33	1
chr12	119204386	119204406	chr12_119204386_119204406	20	10	CA	2	0.5	23	0.461	HSPB8;RP11-64B16.5	intergenic	1	Enhancer	0.97	1	10	25	13.84	3.98	9	42.5	12.42	3.12	1
chr12	119331553	119331615	chr12_119331553_119331615	62	31	GT	2	0.5	32	0.848	LINC00934;CCDC60	intergenic	0	.	0.92	0.820763	26.5	38.5	32.4	1.71	26.5	53	33.36	1.7	1
chr12	119343660	119343694	chr12_119343660_119343694	34	17	TA	2	0	12	0.6992	CCDC60	intronic	1	.	0.95	0.968627	14.5	37.5	16.79	2.99	8.5	20	16.08	0.81	1
chr12	119344855	119344899	chr12_119344855_119344899	44	22	CA	2	0.5	39	0.9018	CCDC60	intronic	0	.	0.82	0.9875	9.5	26.5	21.3	1.91	12	45	20.6	1.59	1
chr12	119479995	119480045	chr12_119479995_119480045	50	25	AC	2	0.5	30	0.8243	RP11-768F21.1	ncRNA_intronic	0	.	0.91	1	15	30.5	23.95	1.97	17	41	24.41	1.18	1
chr12	119586800	119586850	chr12_119586800_119586850	50	25	TG	2	0.5	36	0.8165	RP11-768F21.1	ncRNA_intronic	0	.	0.97	1	14	33.5	24.3	4.52	11.5	44	20.82	3.86	1
chr12	119588341	119588363	chr12_119588341_119588363	22	11	CT	2	0.5	73	0.7573	RP11-768F21.1	ncRNA_intronic	0	.	0.92	0.936027	10.5	34	18.97	6.5	9	62.5	20.61	6.68	1
chr12	119731813	119731839	chr12_119731813_119731839	26	13	AT	2	0	27	0.5958	CIT	intronic	0	.	0.94	1	7.5	31	12.14	3.42	7	30	10.36	1.23	1
chr12	119829339	119829406	chr12_119829339_119829406	65	13	AGAAG	5	0.4	20	0.8709	CIT	intronic	0	.	0.97	0.984991	9	20.5	14.24	2.08	8.5	23	13.73	1.92	1
chr12	119845943	119845983	chr12_119845943_119845983	40	20	AC	2	0.5	24	0.6666	CIT	intronic	0	.	0.93	1	17.5	26	21.77	1.25	14.5	30.5	20.77	0.68	1
chr12	119901015	119901041	chr12_119901015_119901041	24	8	GTT	3	0.333333	9	0.5103	CIT;BICDL1	intergenic	0	.	0.86	0.829091	6	9	7.68	0.65	4	11	8.04	0.97	1
chr12	119971452	119971502	chr12_119971452_119971502	50	25	CA	2	0.5	32	0.7304	CIT;BICDL1	intergenic	0	.	0.91	1	13	31.5	24.73	2.54	14.5	40	24.4	1.57	1
chr12	120013439	120013483	chr12_120013439_120013483	44	22	GT	2	0.5	95	0.756	BICDL1	intronic	1	Enhancer	0.96	1	13.5	28.5	22.07	1.88	15.5	82	22.22	2.03	1
chr12	120117231	120117295	chr12_120117231_120117295	60	10	GGCCCC	6	1	19	0.0538	RP1-267D11.6	ncRNA_exonic	0	Promoter/Enhancer	0.01	0.703125	11	11.5	11	0.02	7	19.5	11.9	0.53	1
chr12	120165002	120165037	chr12_120165002_120165037	34	17	AC	2	0.5	31	0.6121	GCN1	intronic	1	.	0.92	1	13	25.5	17.99	1.77	10	39	16.78	1.21	1
chr12	120237126	120237181	chr12_120237126_120237181	54	27	GT	2	0.5	82	0.847	PXN	intronic	0	Enhancer	0.11	0.40789	24	31	27.82	0.88	4	53.5	10.18	1.59	1
chr12	120248492	120248540	chr12_120248492_120248540	48	24	CA	2	0.5	28	0.7573	PXN	intronic	0	Promoter/Enhancer	0.94	1	16.5	29.5	23.72	1.85	15	49.5	23.19	1.23	1
chr12	120282909	120282965	chr12_120282909_120282965	56	14	AGGA	4	0.5	24	0.7596	PXN;RNU4-2	intergenic	1	.	0.95	1	8	16.5	13.28	1.09	7	32	12.76	1.03	1
chr12	120368984	120369078	chr12_120368984_120369078	90	18	GGCGG	5	1	24	0.9791	MSI1	exonic	1	Promoter/Enhancer	-0.02	0.712766	19	19.5	19	0.02	7.5	25	12.83	1.05	1
chr12	120469568	120469661	chr12_120469568_120469661	93	31	CCG	3	1	24	0.5598	SRSF9	exonic	1	.	0.04	0.741935	31	34	31.02	0.14	20.5	40	27.65	4.9	1
chr12	120528203	120528231	chr12_120528203_120528231	28	7	AAAT	4	0	11	0.517	COQ5	intronic	0	Promoter/Enhancer	0.97	1	5	8.5	6.82	0.53	3.5	12.5	6.4	0.72	1
chr12	120530583	120530615	chr12_120530583_120530615	32	8	AAAT	4	0	8	0.7111	COQ5;RNF10	intergenic	0	Promoter/Enhancer	0.97	1	5	9	6.84	0.99	5	10.5	7.17	1.26	1
chr12	120650035	120650051	chr12_120650035_120650051	16	8	TG	2	0.5	9	0.648	CABP1	intronic	1	.	0.93	1	7	9.5	7.39	0.53	4.5	29	8.19	0.59	1
chr12	120655785	120655859	chr12_120655785_120655859	74	37	TG	2	0.5	13	0.5444	CABP1	exonic	0	.	0.95	0.768068	33.5	37.5	35.43	1.07	24.5	38	34.99	0.97	1
chr12	120710345	120710423	chr12_120710345_120710423	78	13	CCGCCC	6	1	30	0.4404	UNC119B;RP11-173P15.10	upstream;downstream	1	Promoter/Enhancer	0.9	0.770772	11	15	12.52	0.72	9	24.5	13.89	0.81	1
chr12	120753790	120753839	chr12_120753790_120753839	48	24	TG	2	0.5	40	0.9402	RP11-173P15.7	ncRNA_intronic	0	.	0.96	1	12.5	27.5	19.99	2.85	12	50	23.82	2.08	1
chr12	120766100	120766142	chr12_120766100_120766142	42	21	CA	2	0.5	25	0.8385	SPPL3	intronic	1	.	0.97	1	11	25	17.75	2.73	9	26	16.19	2.95	1
chr12	120833766	120833808	chr12_120833766_120833808	42	21	GT	2	0.5	20	0.725	SPPL3	intronic	0	Enhancer	0.94	1	12.5	22.5	18.08	1.86	10.5	24	16.31	1.39	1
chr12	120853983	120854025	chr12_120853983_120854025	42	21	AC	2	0.5	38	0.8484	SPPL3	intronic	1	Enhancer	0.95	1	15	29.5	20.98	2.65	11.5	47	20.83	2.19	1
chr12	120983916	120983948	chr12_120983916_120983948	32	16	TG	2	0.5	30	0.7969	HNF1A	intronic	1	.	0.95	1	12.5	30.5	20.71	3.35	11	42.5	19.97	3.41	1
chr12	121039539	121039572	chr12_121039539_121039572	32	4	GTTTTTTT	8	0.125	26	0.5972	OASL	upstream	0	Promoter/Enhancer	0.84	0.896671	3	7	5.29	0.65	3	16	4.94	0.93	1
chr12	121097161	121097191	chr12_121097161_121097191	30	10	TTA	3	0	15	0.8066	RP11-216P16.5	upstream	0	.	0.95	1	7	16.5	12.37	1.41	6.5	21.5	11.98	1.79	1
chr12	121128987	121129005	chr12_121128987_121129005	18	9	TC	2	0.5	18	0.3552	SNORA70;P2RX7	intergenic	0	Enhancer	0.88	0.947368	9	15.5	10.51	1.21	5	49.5	9.47	0.72	1
chr12	121176228	121176270	chr12_121176228_121176270	42	21	AC	2	0.5	22	0.7577	P2RX7	intronic	0	.	0.96	1	14	29.5	20.35	2.38	15	30.5	20.81	1.75	1
chr12	121219566	121219661	chr12_121219566_121219661	92	23	TGGA	4	0.5	25	0.8309	P2RX4	intronic	0	Enhancer	0.92	0.879371	16	27	22.04	1.9	16	33	22.15	1.68	1
chr12	121221166	121221196	chr12_121221166_121221196	30	15	TG	2	0.5	45	0.7321	P2RX4	intronic	0	.	0.93	1	9	21.5	13.82	1.72	6.5	47	14.16	1.98	1
chr12	121268083	121268099	chr12_121268083_121268099	16	8	AT	2	0	71	0.7315	CAMKK2	intronic	0	.	0.95	1	8	27.5	16.72	3.86	4	69.5	14.61	5.3	1
chr12	121352698	121352753	chr12_121352698_121352753	54	18	GTT	3	0.333333	45	0.9428	ANAPC5	upstream	1	Promoter/Enhancer	0.95	0.797174	18	33.5	23.09	4.29	19	46	31.04	2.65	1
chr12	121353435	121353460	chr12_121353435_121353460	25	5	TTTTG	5	0.2	8	0.4283	ANAPC5	upstream	0	Promoter/Enhancer	0.95	1	5	8	5.5	0.69	4	8.5	6.79	0.6	1
chr12	121406283	121406304	chr12_121406283_121406304	21	7	GTT	3	0.333333	14	0.6035	RNF34	intronic	0	.	0.95	1	6	18	10.34	2.4	7	16.5	9.84	2.04	1
chr12	121457739	121457775	chr12_121457739_121457775	36	18	AC	2	0.5	24	0.7044	KDM2B	intronic	1	.	0.96	1	12.5	21.5	17.3	1.47	9.5	41	17.63	1.13	1
chr12	121466774	121466829	chr12_121466774_121466829	54	27	GC	2	1	38	0.6587	KDM2B	intronic	0	Enhancer	-0.02	0.727273	27.5	29	28.01	0.12	3	49.5	23.87	4.85	1
chr12	121554033	121554085	chr12_121554033_121554085	52	26	CA	2	0.5	36	0.8796	KDM2B	intronic	0	.	0.92	1	16	34	25.35	1.83	17.5	52	26.47	1.52	1
chr12	121569813	121569849	chr12_121569813_121569849	36	9	CTTT	4	0.25	12	0.268	KDM2B	intronic	1	.	0.86	0.944444	8	11	9.45	0.42	6	21.5	9.75	0.95	1
chr12	121591928	121591952	chr12_121591928_121591952	24	6	AAAG	4	0.25	24	0.0655	RP13-941N14.1	ncRNA_intronic	0	Enhancer	0.94	1	4	11.5	6.26	0.65	3	51	6.18	0.8	1
chr12	121596952	121596990	chr12_121596952_121596990	38	19	GT	2	0.5	32	0.85	RP13-941N14.1;RNU6-1004P	intergenic	1	.	0.93	1	15.5	26.5	21.32	1.86	10.5	40.5	20.92	1.56	1
chr12	121602277	121602313	chr12_121602277_121602313	36	9	TTGT	4	0.25	10	0.6466	RP13-941N14.1;RNU6-1004P	intergenic	1	.	0.96	1	6.5	10.5	8.03	0.63	5.5	15	8.35	0.58	1
chr12	121659137	121659167	chr12_121659137_121659167	30	15	CA	2	0.5	22	0.7002	MORN3	intronic	1	Enhancer	0.94	1	11.5	18.5	14.27	1.11	7	22.5	14.62	1.21	1
chr12	121669805	121669832	chr12_121669805_121669832	26	13	AT	2	0	49	0.7594	MORN3	upstream	1	.	0.8	0.961538	12	32	15.04	3.22	11.5	40.5	14.17	1.03	1
chr12	121678765	121678794	chr12_121678765_121678794	28	14	CT	2	0.5	256	0.6867	MORN3;TMEM120B	intergenic	1	.	0.73	0.993461	13	167	25.9	13.48	8	327	26.2	18.01	1
chr12	121773767	121773777	chr12_121773767_121773777	10	5	AC	2	0.5	11	0.3977	TMEM120B	intronic	0	Enhancer	0.96	1	5	22.5	9.44	3.29	5	14	7.12	2.49	1
chr12	121834974	121835047	chr12_121834974_121835047	72	18	TTTC	4	0.25	33	0.9996	SETD1B;HPD	intergenic	0	.	0.76	0.916651	15	25.5	18.65	1.94	8.5	32.5	21.36	2.62	1
chr12	121883180	121883236	chr12_121883180_121883236	56	28	TG	2	0.5	38	0.8019	RP11-87C12.6;PSMD9	intergenic	0	.	0.97	1	17.5	29.5	23.13	1.94	17	50.5	24.41	1.59	1
chr12	121928626	121928705	chr12_121928626_121928705	78	39	TA	2	0	84	0.8106	WDR66	intronic	1	.	0.97	0.895484	18.5	64	33.47	7.93	9	83	27.93	6.63	1
chr12	121998432	121998488	chr12_121998432_121998488	56	28	AT	2	0	64	0.8584	WDR66	intronic	0	.	0.95	1	8.5	32.5	19.65	5.02	5	81	19.52	5.06	1
chr12	122019142	122019167	chr12_122019142_122019167	24	12	TC	2	0.5	17	0.6711	RP11-87C12.5	ncRNA_intronic	1	.	0.85	1	8	20	13.1	1.34	9	35	12.24	1.03	1
chr12	122021916	122021972	chr12_122021916_122021972	56	28	TG	2	0.5	36	0.6884	BCL7A	UTR5	1	Promoter/Enhancer	0.9	0.948276	25	34.5	29.41	0.84	15	38.5	28.54	0.9	1
chr12	122022414	122022486	chr12_122022414_122022486	72	24	GGC	3	1	55	0.9799	BCL7A	intronic	1	Promoter/Enhancer	-0.01	0.736111	24	24.5	24.02	0.09	4	88	25.53	0.56	1
chr12	122072860	122072884	chr12_122072860_122072884	24	12	AG	2	0.5	60	0.9166	AC156455.1;MLXIP	intergenic	1	Enhancer	0.97	1	12	36.5	22.28	5.06	7	69.5	23.43	4.44	1
chr12	122084144	122084192	chr12_122084144_122084192	48	24	TG	2	0.5	24	0.7503	MLXIP	intronic	1	Promoter/Enhancer	0.96	1	14.5	29.5	22.53	2.03	10	27.5	21.43	1.3	1
chr12	122116053	122116087	chr12_122116053_122116087	34	17	AC	2	0.5	26	0.6526	MLXIP	intronic	1	Enhancer	0.96	1	13	28.5	17.25	2.97	10	25.5	15.36	1.64	1
chr12	122177476	122177518	chr12_122177476_122177518	42	21	GT	2	0.5	24	0.6785	IL31;LRRC43	intergenic	0	.	0.96	1	8	25.5	19.5	2.29	12	30	19.97	1.85	1
chr12	122226367	122226420	chr12_122226367_122226420	50	10	GGCGG	5	1	29	0.9896	DIABLO	UTR5	1	Promoter/Enhancer	0.87	0.792453	7	21	11.75	2.05	5.5	22.5	10.75	1.19	1
chr12	122238996	122239022	chr12_122238996_122239022	26	13	AC	2	0.5	64	0.4303	RP11-512M8.5;VPS33A	intronic	1	.	0.94	1	7	16	11.99	1.36	7	44	11.67	1.68	1
chr12	122276382	122276404	chr12_122276382_122276404	22	11	CA	2	0.5	27	0.5496	CLIP1	intronic	1	.	0.96	1	11	23.5	17.07	2.9	8.5	25.5	13.89	2.98	1
chr12	122437275	122437311	chr12_122437275_122437311	36	18	CA	2	0.5	24	0.7885	CLIP1;ZCCHC8	intergenic	0	Enhancer	0.93	1	17.5	26.5	21.96	1.71	15.5	40.5	21.11	1.25	1
chr12	122454231	122454269	chr12_122454231_122454269	38	19	GT	2	0.5	25	0.6688	CLIP1;ZCCHC8	intergenic	1	Enhancer	0.93	1	13.5	25	21.18	1.32	12.5	31.5	20.46	0.74	1
chr12	122686783	122686803	chr12_122686783_122686803	20	10	TC	2	0.5	8	0.3015	RP11-324E6.6	upstream	0	.	0.94	1	9.5	12.5	10.48	0.63	8	13	10.36	0.55	1
chr12	122812777	122812830	chr12_122812777_122812830	52	13	AGAA	4	0.25	36	0.9608	CCDC62	intronic	0	.	0.86	0.966666	7	26.5	12.71	2.33	9.5	33	15.06	1.61	1
chr12	122896048	122896130	chr12_122896048_122896130	81	27	CCG	3	1	30	0.4296	VPS37B	exonic	1	Promoter/Enhancer	-0.01	0.682927	27	27.5	27.09	0.19	16	39.5	27.32	1.21	1
chr12	122899050	122899094	chr12_122899050_122899094	44	22	AC	2	0.5	24	0.2874	VPS37B;ABCB9	intergenic	1	Enhancer	0.95	1	14	31.5	16.41	1.96	11.5	26	15.32	0.98	1
chr12	123133791	123133813	chr12_123133791_123133813	22	11	AC	2	0.5	50	0.6082	PITPNM2;RP11-546D6.3	intergenic	0	Enhancer	0.87	1	8.5	16.5	11.71	1.09	7.5	43.5	12.15	0.98	1
chr12	123224110	123224126	chr12_123224110_123224126	16	8	TA	2	0	43	0.4476	MPHOSPH9	intronic	0	.	0.85	1	6.5	22.5	8.38	2.27	5	42	9.18	1.55	1
chr12	123271076	123271123	chr12_123271076_123271123	44	11	CGCC	4	1	40	0.2043	CDK2AP1	UTR5	1	Promoter/Enhancer	0.04	0.744681	12	12.5	12	0.04	4	27.5	11.86	1.05	1
chr12	123456736	123456788	chr12_123456736_123456788	52	26	GT	2	0.5	31	0.8698	SNRNP35	upstream	0	.	0.89	1	15	29	23	2.97	14.5	49	24.11	1.59	1
chr12	123536825	123536858	chr12_123536825_123536858	30	6	TTTCT	5	0.2	12	0.4547	MIR3908	downstream	0	.	0.77	0.909091	6.5	11	7.37	0.83	4	11.5	7.4	0.87	1
chr12	123569521	123569566	chr12_123569521_123569566	45	9	TAGAG	5	0.4	23	0.66	MIR3908;RP11-486O12.2	intergenic	0	.	0.96	1	6	21.5	11.6	2.89	6	23	10.38	2.42	1
chr12	123601512	123601546	chr12_123601512_123601546	33	11	AAC	3	0.333333	15	0.2735	DDX55	upstream	1	Promoter/Enhancer	0.89	0.911765	10.5	16	11.83	1.04	10	26.5	12.73	1.24	1
chr12	123620576	123620628	chr12_123620576_123620628	52	26	AT	2	0	98	0.8893	DDX55;EIF2B1	UTR3	0	.	0.94	0.943198	9	37.5	22.77	4.75	8	73	23.32	6.25	1
chr12	123712061	123712095	chr12_123712061_123712095	34	17	CA	2	0.5	34	0.6735	ATP6V0A2	upstream	1	Promoter/Enhancer	0.93	0.891177	15.5	29.5	20.62	2.69	13.5	41	20.73	4.13	1
chr12	123735142	123735211	chr12_123735142_123735211	68	34	GT	2	0.5	33	0.646	ATP6V0A2	intronic	1	.	0.95	0.888695	25	39.5	35.99	2.14	22	50.5	36.64	1.65	1
chr12	123809651	123809679	chr12_123809651_123809679	27	9	AAC	3	0.333333	22	0.1964	DNAH10	intronic	0	.	0.95	1	9	16	11.11	1.74	8	26	10.58	1.23	1
chr12	123874265	123874310	chr12_123874265_123874310	44	11	TCCA	4	0.5	40	0.961	DNAH10	intronic	0	.	0.94	1	7	14	10.55	0.99	7.5	29.5	11.9	0.99	1
chr12	123874557	123874638	chr12_123874557_123874638	80	20	TCCA	4	0.5	33	0.9931	DNAH10	intronic	0	.	0.8	0.939724	17.5	23	20.72	0.66	15.5	35.5	21.14	0.68	1
chr12	123896111	123896149	chr12_123896111_123896149	38	19	CA	2	0.5	48	0.8889	DNAH10	intronic	1	.	0.84	0.99	3	28.5	17.66	4.94	7.5	49	22.33	1.56	1
chr12	124005483	124005525	chr12_124005483_124005525	42	21	TG	2	0.5	22	0.7239	RP11-214K3.25;ZNF664	intronic	1	.	0.94	1	13	28	22.67	1.77	12.5	27.5	22.56	1.03	1
chr12	124045014	124045038	chr12_124045014_124045038	24	12	AC	2	0.5	18	0.4605	RP11-214K3.25	intronic	1	.	0.84	1	7	19.5	12.25	1.09	7	18.5	12.53	0.72	1
chr12	124118313	124118368	chr12_124118313_124118368	54	27	TG	2	0.5	54	0.7838	RP11-214K3.24;RP11-522N14.2	intergenic	0	.	0.96	0.978568	19	29.5	24.09	2.08	17	60	22.08	2.13	1
chr12	124203894	124203954	chr12_124203894_124203954	60	30	CA	2	0.5	52	0.9067	RP11-214K3.24;RP11-522N14.2	intergenic	0	.	0.94	1	22.5	40.5	31.18	2.35	17.5	55.5	31.11	2.06	1
chr12	124258844	124258888	chr12_124258844_124258888	44	22	CA	2	0.5	24	0.823	RP11-522N14.2;RFLNA	intergenic	1	.	0.96	0.974425	5	23	15.86	3.59	5	26.5	15.98	3.89	1
chr12	124288957	124288997	chr12_124288957_124288997	40	20	GA	2	0.5	28	0.8843	RFLNA	upstream	0	.	0.97	1	12.5	26.5	17.61	3.13	10.5	33	20.83	3.39	1
chr12	124296072	124296202	chr12_124296072_124296202	128	32	CTTT	4	0.25	76	0.7689	RFLNA	intronic	0	.	0.59	0.888602	35.5	102	54.62	6.3	28.5	86	50.54	5.45	1
chr12	124402512	124402548	chr12_124402512_124402548	36	12	GCT	3	0.666667	22	0.5585	NCOR2	exonic	1	.	0.95	1	8	16	12.69	0.73	7.5	22	13.05	0.62	1
chr12	124428044	124428088	chr12_124428044_124428088	44	22	GT	2	0.5	62	0.9554	NCOR2	intronic	1	.	0.97	1	14	52	23.87	4.54	13.5	57.5	29.01	4.26	1
chr12	124433845	124433914	chr12_124433845_124433914	68	34	AC	2	0.5	77	0.7255	NCOR2	intronic	0	.	0.96	0.974965	20	55.5	37.78	4.86	28	76	40.6	1.96	1
chr12	124438744	124438809	chr12_124438744_124438809	64	32	AG	2	0.5	76	1	NCOR2	intronic	1	Enhancer	0.69	0.921703	30.5	273.5	60.84	49.57	12.5	73	33.47	10.35	1
chr12	124501030	124501062	chr12_124501030_124501062	32	16	GC	2	1	26	0.9825	NCOR2	intronic	0	Enhancer	0.58	0.726042	5.5	20.5	12.98	2.58	8.5	28	16.87	0.73	1
chr12	124519089	124519131	chr12_124519089_124519131	42	21	AC	2	0.5	33	0.8928	NCOR2	intronic	1	Promoter/Enhancer	0.96	0.990741	8	35	25.39	3.54	16.5	42	29.32	2.52	1
chr12	124567590	124567638	chr12_124567590_124567638	48	16	CGG	3	1	21	0.6686	RP11-83B20.6;RP11-83B20.7	intergenic	0	Promoter/Enhancer	0.92	0.953526	11	18	15.01	1.38	6	19.5	13.52	1.54	1
chr12	124591305	124591444	chr12_124591305_124591444	136	34	TTTC	4	0.25	45	0.9678	RP11-83B20.6;RP11-83B20.7	intergenic	1	.	0.52	0.866197	28	41	33.3	2.32	14	47	32.75	4.1	1
chr12	124622402	124622497	chr12_124622402_124622497	90	15	TGCACC	6	0.666667	10	0.9999	RP11-83B20.9	ncRNA_exonic	1	.	-0.1	0.726316	10	16	15.47	1.3	2.5	13	4.73	2.67	1
chr12	124676870	124676896	chr12_124676870_124676896	26	13	GT	2	0.5	77	0.4041	RP11-83B20.10;RP11-13J12.2	intergenic	0	Enhancer	0.86	0.837662	10	19.5	13.54	1.48	7.5	50.5	14.59	1.24	1
chr12	124714485	124714511	chr12_124714485_124714511	26	13	AC	2	0.5	26	0.6124	RP11-83B20.10;RP11-13J12.2	intergenic	0	.	0.96	1	10	27.5	16.98	3.64	10.5	26	14.2	0.94	1
chr12	124733762	124733807	chr12_124733762_124733807	45	9	TATTT	5	0	16	0.7204	RP11-13J12.2;SCARB1	intergenic	0	.	0.95	0.945238	8	15	10.6	1.5	7	17.5	11.06	1.72	1
chr12	124771191	124771241	chr12_124771191_124771241	50	10	TTTCT	5	0.2	56	0.707	RP11-13J12.2;SCARB1	intergenic	0	.	0.97	1	5.5	52.5	9.78	4.05	5	38	9.8	1.88	1
chr12	124773541	124773581	chr12_124773541_124773581	40	20	AC	2	0.5	24	0.7048	RP11-13J12.2;SCARB1	intergenic	1	.	0.88	1	15	23.5	19.32	1.29	12	25.5	19.36	0.98	1
chr12	124904292	124904334	chr12_124904292_124904334	42	21	AT	2	0	68	0.9378	RNU6-927P;UBC	intergenic	0	.	0.94	1	10.5	31.5	19.9	3.87	6	66.5	24.27	2.82	1
chr12	125003956	125004010	chr12_125003956_125004010	54	27	AC	2	0.5	43	0.7923	BRI3BP	intronic	0	.	0.94	0.930195	19.5	29.5	22.09	1.6	12.5	55	24.42	2.15	1
chr12	125094978	125095024	chr12_125094978_125095024	46	23	GT	2	0.5	22	0.6103	AACS	intronic	1	Enhancer	0.95	1	14.5	23	17.57	1.64	10.5	24	17.18	1.64	1
chr12	125110189	125110249	chr12_125110189_125110249	60	30	TG	2	0.5	44	0.8403	AACS	intronic	0	.	0.95	1	16.5	29.5	23.26	2.45	14	44	22.44	2.5	1
chr12	125186431	125186453	chr12_125186431_125186453	21	7	CGG	3	1	38	0.4131	RP11-158L12.6;RP11-604N13.1	intergenic	1	.	0.6	0.909091	7	8.5	7.11	0.24	5	29	8.31	0.55	1
chr12	125270112	125270148	chr12_125270112_125270148	36	18	TG	2	0.5	24	0.7842	RP11-158L12.6;RP11-604N13.1	intergenic	0	.	0.96	1	15	28.5	20.16	2.43	12.5	32.5	19.63	1.99	1
chr12	125301877	125301907	chr12_125301877_125301907	30	6	CAAAA	5	0.2	13	0.6545	RP11-604N13.1	ncRNA_exonic	0	.	0.95	1	5	11	7.99	0.78	3.5	14.5	8.13	0.88	1
chr12	125325669	125325719	chr12_125325669_125325719	50	25	TG	2	0.5	34	0.87	TMEM132B	upstream	0	.	0.96	1	14.5	27	20.42	2.3	13	52.5	21.9	2.16	1
chr12	125399458	125399518	chr12_125399458_125399518	60	30	GT	2	0.5	44	0.7725	TMEM132B	intronic	1	.	0.96	0.991667	17	32	27.09	2.44	16	53	27.32	2.16	1
chr12	125432367	125432518	chr12_125432367_125432518	144	9	TATATATATGTATGTG	16	0.1875	33	0.6525	TMEM132B	intronic	0	.	0.9	0.847387	5	15.5	8.75	2.3	4	27	9.51	2.15	1
chr12	125454375	125454420	chr12_125454375_125454420	44	22	GT	2	0.5	30	0.4912	TMEM132B	intronic	0	.	0.95	0.979592	19	28.5	23.76	1.26	16.5	49	22.97	0.61	1
chr12	125657336	125657368	chr12_125657336_125657368	32	16	GT	2	0.5	16	0.6552	TMEM132B	UTR3	0	.	0.94	1	14	22.5	16.08	0.95	10	21	15.84	0.71	1
chr12	125706424	125706502	chr12_125706424_125706502	78	39	AG	2	0.5	129	0.8864	TMEM132B;RP4-800O15.1	intergenic	0	.	0.76	0.9224	29	108.5	42.72	8.43	19.5	101	40.82	5.12	1
chr12	125738264	125738323	chr12_125738264_125738323	56	14	CCTT	4	0.5	43	0.928	TMEM132B;RP4-800O15.1	intergenic	1	.	0.74	0.95177	12.5	28.5	19.06	3.09	6	30	14.11	1.82	1
chr12	125893680	125893708	chr12_125893680_125893708	28	14	AC	2	0.5	28	0.7972	RP4-800O15.2;LINC00939	intergenic	0	.	0.96	1	14	29	23.03	2.6	12.5	42.5	23.59	2.48	1
chr12	126100938	126101002	chr12_126100938_126101002	64	16	GGAA	4	0.5	12	0.6644	RP3-446N13.1	ncRNA_intronic	1	.	0.97	0.967708	13	19	15.75	0.82	12	18.5	15.19	0.72	1
chr12	126155695	126155743	chr12_126155695_126155743	48	24	AC	2	0.5	33	0.9167	RP3-446N13.4;RP1-116K23.1	intergenic	0	.	0.97	0.98336	15.5	34.5	24.13	2.58	14.5	48	24.72	2.6	1
chr12	126349886	126349946	chr12_126349886_126349946	60	12	ATTTT	5	0	23	0.565	RP4-809F18.1	intronic	0	.	0.97	1	6	34	10.79	3.51	5	20	8.62	2.25	1
chr12	126356679	126356762	chr12_126356679_126356762	82	41	AC	2	0.5	66	0.8063	RP4-809F18.1	intronic	0	.	0.96	0.965665	39	62.5	47.51	4.39	23.5	68.5	44.96	2.76	1
chr12	126387768	126387788	chr12_126387768_126387788	20	10	GT	2	0.5	20	0.3873	RP4-809F18.1;RP5-944M2.1	intergenic	0	.	0.97	1	9	25	16.08	4.3	9.5	26.5	12.48	3.41	1
chr12	126442242	126442272	chr12_126442242_126442272	30	10	AAT	3	0	14	0.7277	RP5-944M2.3	upstream	0	.	0.97	1	9.5	18	13.77	1.56	6.5	17.5	12.5	1.6	1
chr12	126472899	126472947	chr12_126472899_126472947	48	12	AAAT	4	0	11	0.6571	RP5-944M2.3	downstream	0	.	0.97	1	7	13	10.64	0.9	6.5	13.5	10.08	0.85	1
chr12	126675838	126675880	chr12_126675838_126675880	42	21	AT	2	0	31	0.8729	RP11-407A16.3;RP11-407A16.4	ncRNA_intronic	0	.	0.97	1	9	26	19.52	2.64	6	29.5	21.04	1.81	1
chr12	126687376	126687404	chr12_126687376_126687404	28	14	AT	2	0	28	0.8022	RP11-407A16.3;RP11-407A16.4	ncRNA_intronic	0	.	0.92	0.983333	7	21	15.5	1.85	6.5	32.5	15.36	1.57	1
chr12	126716658	126716700	chr12_126716658_126716700	42	21	TG	2	0.5	55	0.7705	RP11-407A16.7;LINC00943	intergenic	0	.	0.92	1	15	29.5	22.13	1.58	13.5	52	21.33	1.22	1
chr12	126781536	126781590	chr12_126781536_126781590	54	27	CT	2	0.5	40	0.9088	LINC00944;RP11-983C2.2	intergenic	0	.	0.95	1	18	35.5	26.08	3.01	14	58	25.75	3.73	1
chr12	126794475	126794549	chr12_126794475_126794549	70	14	TTTTA	5	0	23	0.5661	LINC00944;RP11-983C2.2	intergenic	0	.	0.97	0.983713	9	17.5	12.57	0.93	9	23	13	0.73	1
chr12	127091918	127091934	chr12_127091918_127091934	16	8	TA	2	0	26	0.4749	RP11-575F12.1;RP11-575F12.2	intergenic	0	.	0.95	1	7.5	22	9.34	2.08	7.5	26	9.79	2.43	1
chr12	127147030	127147058	chr12_127147030_127147058	28	14	TA	2	0	27	0.6654	RP11-575F12.2;RP11-575F12.3	upstream	0	.	0.96	1	4.5	27.5	12.62	3.95	5	20	9.41	1.97	1
chr12	127175457	127175491	chr12_127175457_127175491	34	17	AT	2	0	52	0.9268	RP11-575F12.3;RP11-955H22.1	intergenic	0	.	0.97	1	12	28.5	20.18	3.32	9	62.5	18.75	3.58	1
chr12	127229746	127229780	chr12_127229746_127229780	34	17	TA	2	0	244	0.9022	RP11-575F12.3;RP11-955H22.1	intergenic	0	.	0.34	0.591569	17	286.5	226.98	37.6	10.5	188	59.54	20.61	1
chr12	127269967	127269993	chr12_127269967_127269993	26	13	AT	2	0	81	0.3927	RP11-575F12.3;RP11-955H22.1	intergenic	0	.	0.97	1	5	37	15.56	6.06	5	64	12.89	3.3	1
chr12	127277585	127277613	chr12_127277585_127277613	28	14	AC	2	0.5	25	0.6742	RP11-955H22.1	ncRNA_intronic	0	.	0.91	0.974342	13	25	19.89	2.11	12	62.5	19.07	1.63	1
chr12	127279077	127279120	chr12_127279077_127279120	42	21	AC	2	0.5	28	0.7614	RP11-955H22.1	ncRNA_intronic	1	.	0.98	0.92575	18	37.5	25.94	3.75	19	50	25.69	1.82	1
chr12	127283844	127283900	chr12_127283844_127283900	56	14	GAAG	4	0.5	42	0.6409	RP11-955H22.1	ncRNA_intronic	0	.	0.97	0.967014	10	30	16.66	2.81	9	35	20.18	2.89	1
chr12	127382602	127382626	chr12_127382602_127382626	24	12	AT	2	0	32	0.8964	RP11-367G12.1;RP11-483I24.1	intergenic	0	.	0.96	1	6	22.5	15.01	3.47	8.5	47	18.75	1.57	1
chr12	127467835	127467879	chr12_127467835_127467879	44	22	TA	2	0	28	0.77	RP11-483I24.1;RP11-351O2.1	intergenic	0	.	0.92	1	8	25	15.08	3.18	7	41.5	12.34	2.86	1
chr12	127489949	127489965	chr12_127489949_127489965	16	8	TA	2	0	105	0.7289	RP11-483I24.1;RP11-351O2.1	intergenic	0	.	0.85	1	2	13	8.76	1.94	1	63.5	7.57	3.96	1
chr12	127783278	127783307	chr12_127783278_127783307	25	5	AATAC	5	0.2	12	0.6799	RP11-526P6.1;RP11-749H20.1	intergenic	0	.	0.97	1	6	13	9.66	1.51	7.5	14	10.8	0.62	1
chr12	127807832	127807863	chr12_127807832_127807863	30	15	AC	2	0.5	14	0.3385	RP11-749H20.1	ncRNA_intronic	0	.	0.95	0.920998	15.5	22.5	17.81	1.12	14	46.5	17.81	0.52	1
chr12	127822013	127822039	chr12_127822013_127822039	26	13	AC	2	0.5	19	0.555	RP11-749H20.1	upstream	0	.	0.94	1	7.5	17.5	13.38	1.78	10	22.5	15.39	1.12	1
chr12	127834220	127834246	chr12_127834220_127834246	26	13	GT	2	0.5	71	0.6042	RP11-749H20.2;FLJ37505	intergenic	0	.	0.88	1	8	14.5	10.9	0.89	6.5	44.5	10.49	1.27	1
chr12	127897549	127897609	chr12_127897549_127897609	60	30	TG	2	0.5	44	0.729	FLJ37505	ncRNA_exonic	0	.	0.94	0.945437	19	35	28.46	2.23	19.5	61	28.14	3.06	1
chr12	127917889	127917932	chr12_127917889_127917932	42	21	CG	2	1	40	0.789	LINC00507	ncRNA_intronic	0	.	0.96	0.599564	15.5	33.5	22.78	3.5	12.5	39.5	27.56	2.5	1
chr12	127945228	127945278	chr12_127945228_127945278	50	25	CG	2	1	24	0.6935	LINC00507;LINC00508	ncRNA_intronic	0	.	0.94	0.622845	19	43	27.34	2.8	18	45	26.41	1.24	1
chr12	128074620	128074668	chr12_128074620_128074668	48	24	CT	2	0.5	28	0.7547	CRAT8;RP13-653N12.1	intergenic	0	.	0.95	1	13	31.5	20.25	2.61	13	32.5	19.75	2.22	1
chr12	128095157	128095200	chr12_128095157_128095200	42	7	AGATAT	6	0.166667	13	0.7269	RP13-653N12.1	ncRNA_intronic	0	.	0.93	1	5	12	8.64	1.23	5	14	9.01	0.79	1
chr12	128269347	128269377	chr12_128269347_128269377	30	15	GT	2	0.5	33	0.4597	TMEM132C	intronic	1	.	0.95	1	14	29	20.88	2.24	11.5	47	19.15	1.04	1
chr12	128338757	128338777	chr12_128338757_128338777	20	10	AT	2	0	44	0.5689	TMEM132C	intronic	1	.	0.92	1	7	33	14.45	6.04	7	44	9.8	1.46	1
chr12	128347397	128347439	chr12_128347397_128347439	42	21	TC	2	0.5	29	0.68	TMEM132C	intronic	0	.	0.97	1	11	41	22.1	5.14	11.5	30.5	18.41	1.38	1
chr12	128360245	128360281	chr12_128360245_128360281	36	18	AC	2	0.5	22	0.6809	TMEM132C	intronic	0	.	0.97	1	13.5	21	17.65	1.4	11	103	16.72	1.69	1
chr12	128392064	128392098	chr12_128392064_128392098	34	17	TC	2	0.5	54	0.7756	TMEM132C	intronic	0	.	0.97	1	9.5	23	14.43	2.74	8.5	50	15.97	2.23	1
chr12	128427387	128427429	chr12_128427387_128427429	42	21	GT	2	0.5	23	0.8587	TMEM132C	intronic	1	.	0.96	0.975973	14	29.5	21.79	2.37	13	36.5	20.53	2.67	1
chr12	128486876	128486920	chr12_128486876_128486920	44	22	AC	2	0.5	22	0.7814	TMEM132C	intronic	0	.	0.96	1	12	28.5	20.82	2.87	11	49.5	19.86	2.3	1
chr12	128665147	128665187	chr12_128665147_128665187	40	20	AC	2	0.5	84	0.2124	TMEM132C	intronic	0	.	0.55	0.825	17	21	19.98	0.19	11	56	23.18	5.49	1
chr12	128814182	128814304	chr12_128814182_128814304	120	6	GACCTGACCGCCGTATGATG	20	0.6	24	0.5688	RP11-21K12.2	ncRNA_exonic	0	Promoter/Enhancer	0.9	0.970352	5	13	9.8	2.01	4	23	9.86	2.11	1
chr12	128826377	128826493	chr12_128826377_128826493	116	58	AT	2	0	40	0.5836	RP11-21K12.3	upstream	0	.	0.86	0.724138	57.5	60.5	58.84	0.72	30.5	66.5	58.88	1.47	1
chr12	128854394	128854438	chr12_128854394_128854438	44	22	GT	2	0.5	24	0.7908	GLT1D1	intronic	1	Promoter/Enhancer	0.95	1	14.5	28.5	21.81	1.68	14.5	27	21.29	0.98	1
chr12	128873901	128873956	chr12_128873901_128873956	52	13	TCTT	4	0.25	46	0.5575	GLT1D1	intronic	0	.	0.64	0.890909	10	30	15.06	3.08	6.5	30.5	13.99	1.66	1
chr12	128874059	128874208	chr12_128874059_128874208	148	37	CTTT	4	0.25	70	0.7629	GLT1D1	intronic	0	.	0.66	0.901695	27.5	48.5	36.61	4	13.5	70	33.67	3.67	1
chr12	128879378	128879461	chr12_128879378_128879461	80	20	TTTC	4	0.25	80	0.9326	GLT1D1	intronic	0	.	0.95	0.973118	7	51.5	20.58	6.85	7.5	65	21.62	5.62	1
chr12	129086201	129086235	chr12_129086201_129086235	34	17	GT	2	0.5	26	0.8268	TMEM132D	intronic	0	.	0.95	0.930882	13.5	24.5	18.89	1.65	12.5	30	19.51	1.28	1
chr12	129188762	129188800	chr12_129188762_129188800	38	19	GA	2	0.5	62	0.5097	TMEM132D	intronic	0	.	0.95	1	8.5	24.5	13.73	2.19	7	47	12.6	1.42	1
chr12	129337441	129337473	chr12_129337441_129337473	32	16	CA	2	0.5	23	0.7446	TMEM132D	intronic	0	.	0.95	1	11	24.5	16.76	2	9	26.5	16.48	1.53	1
chr12	129368245	129368263	chr12_129368245_129368263	18	9	TG	2	0.5	11	0.7705	TMEM132D	intronic	1	.	0.94	1	7	17.5	10.5	1.47	7	15.5	10.85	1.19	1
chr12	129386906	129387033	chr12_129386906_129387033	126	21	AACACC	6	0.5	28	0.9967	TMEM132D	intronic	0	.	-0.12	0.724409	21	40.5	21.09	0.67	2	15.5	9.06	2.09	1
chr12	129636698	129636738	chr12_129636698_129636738	40	20	TG	2	0.5	47	0.9305	TMEM132D	intronic	0	.	0.91	0.95946	14.5	32.5	23.24	3.59	12	45.5	23.59	2.09	1
chr12	129747175	129747213	chr12_129747175_129747213	38	2	CTCTCCTTCTCACTCCTCC	19	0.578947	7	0.5366	TMEM132D	intronic	0	.	0.97	0.921434	2	5	3.91	0.7	2.5	6.5	4.27	0.65	1
chr12	129813611	129813631	chr12_129813611_129813631	20	10	AT	2	0	57	0.543	TMEM132D	intronic	0	.	0.94	1	5	31.5	11.45	3.3	5	53.5	12.28	3.78	1
chr12	129877601	129877654	chr12_129877601_129877654	52	26	CG	2	1	26	0.4413	TMEM132D	intronic	0	.	0.91	0.609533	25.5	35.5	28.39	1.43	19.5	34.5	27.2	0.81	1
chr12	129913222	129913248	chr12_129913222_129913248	24	8	AAT	3	0	20	0.8118	TMEM132D;RP11-474D1.4	intergenic	0	.	0.96	1	8.5	16.5	11.75	1.98	5.5	30.5	12.5	1.64	1
chr12	130023545	130023569	chr12_130023545_130023569	24	12	AC	2	0.5	13	0.2125	RP11-474D1.4	downstream	0	.	0.95	1	9.5	20.5	11.73	1.43	8.5	17	11.28	0.79	1
chr12	130050217	130050348	chr12_130050217_130050348	130	26	CTATT	5	0.2	33	0.6663	RP11-474D1.1;RP11-474D1.2	intergenic	0	.	0.88	0.916919	21	32	27.02	1.49	19.5	40	26.78	1.49	1
chr12	130053209	130053248	chr12_130053209_130053248	39	13	AAT	3	0	16	0.8329	RP11-474D1.1;RP11-474D1.2	intergenic	0	.	0.98	1	10	17.5	14.09	1.36	9.5	18.5	14.06	1.5	1
chr12	130068179	130068203	chr12_130068179_130068203	24	12	TC	2	0.5	21	0.6222	RP11-474D1.1;RP11-474D1.2	intergenic	0	.	0.96	1	11.5	30	14.04	2.38	9.5	25	13.39	1.36	1
chr12	130087158	130087180	chr12_130087158_130087180	22	11	GA	2	0.5	29	0.7943	RP11-474D1.2;RP11-143E21.2	intergenic	0	.	0.97	1	8	32.5	18.49	3.35	10.5	51	18.2	2.07	1
chr12	130123910	130123936	chr12_130123910_130123936	26	13	TG	2	0.5	16	0.7329	RP11-143E21.2	upstream	0	.	0.94	1	11	23.5	15.8	1.46	10	19.5	15.64	0.8	1
chr12	130342155	130342191	chr12_130342155_130342191	36	18	GT	2	0.5	25	0.7969	PIWIL1	intronic	1	.	0.94	1	14	25	19.31	2.02	12.5	28.5	18.64	2.05	1
chr12	130421691	130421723	chr12_130421691_130421723	32	16	TG	2	0.5	24	0.7716	RIMBP2	intronic	0	.	0.96	1	12	27.5	18.81	2.62	11.5	29.5	17.68	2.09	1
chr12	130713173	130713275	chr12_130713173_130713275	100	25	GAAG	4	0.5	44	0.8123	RP11-662M24.2	ncRNA_intronic	0	.	0.96	0.963313	21.5	39	29.3	4.36	18	46	26.86	3.04	1
chr12	130872152	130872307	chr12_130872152_130872307	150	25	GGCCGG	6	1	21	0.601	RAN	UTR5	0	.	0.01	0.690323	25.5	26.5	26.01	0.06	11.5	28	20.24	4.58	1
chr12	130897372	130897406	chr12_130897372_130897406	34	17	AC	2	0.5	31	0.7756	RAN;Y_RNA	intergenic	0	.	0.96	1	16	29.5	21.98	2.76	13	34.5	21.21	3.05	1
chr12	130979817	130979861	chr12_130979817_130979861	44	22	CA	2	0.5	32	0.5711	ADGRD1	intronic	1	Enhancer	0.97	1	13	33	20.79	2.38	12.5	49.5	19.95	1.86	1
chr12	131212081	131212113	chr12_131212081_131212113	32	16	AC	2	0.5	49	0.7806	LINC01257	ncRNA_intronic	0	.	0.96	1	10.5	23.5	16.25	2.35	11	48	16.89	1.94	1
chr12	131355139	131355189	chr12_131355139_131355189	50	25	GA	2	0.5	25	0.7544	RP13-507P19.2	ncRNA_intronic	0	.	0.97	1	10	26.5	18.97	2.25	10	33	18.23	1.35	1
chr12	131449745	131449763	chr12_131449745_131449763	18	9	TA	2	0	33	0.7968	RP11-897M7.4	ncRNA_intronic	0	.	0.96	1	8	27.5	14.32	3.93	7	31	14.24	2.52	1
chr12	131456111	131456220	chr12_131456111_131456220	108	54	TG	2	0.5	49	0.5941	RP11-897M7.4	upstream	0	.	0.96	0.864182	48.5	56	53.33	2.11	40.5	70	54.4	1.9	1
chr12	131478298	131478327	chr12_131478298_131478327	28	14	CA	2	0.5	19	0.6777	RP11-897M7.1	ncRNA_intronic	1	.	0.97	0.981482	13	25.5	17.69	2.44	10.5	36	17.4	1.07	1
chr12	131619548	131619582	chr12_131619548_131619582	34	17	CA	2	0.5	11	0.629	RP11-495K9.10	downstream	0	.	0.96	0.923026	16.5	20.5	18.92	0.81	15	21.5	18.88	0.92	1
chr12	131783792	131783822	chr12_131783792_131783822	30	15	TA	2	0	62	0.8229	SFSWAP	intronic	0	Enhancer	0.89	1	9.5	36.5	17.7	4.89	2	64.5	19.45	5.37	1
chr12	132062548	132062611	chr12_132062548_132062611	63	21	CAG	3	0.666667	39	0.5971	EP400	exonic	0	.	0.74	0.96278	18.5	26.5	21.94	0.77	11	35.5	21.72	0.69	1
chr12	132198427	132198458	chr12_132198427_132198458	30	5	GGGGCT	6	0.833333	10	0.8995	GALNT9	intronic	0	.	0.89	0.92	4	10	5.06	1.01	4	10.5	5.75	1.29	1
chr12	132267919	132267963	chr12_132267919_132267963	44	22	AC	2	0.5	93	0.1495	GALNT9	intronic	0	.	0.66	0.795455	19.5	23.5	21.94	0.35	14	62.5	23.57	4.6	1
chr12	132302229	132302268	chr12_132302229_132302268	38	19	AC	2	0.5	24	0.782	GALNT9	intronic	0	.	0.94	1	16.5	29.5	21.8	1.81	15.5	30.5	22	1.63	1
chr12	132372852	132372884	chr12_132372852_132372884	32	16	GA	2	0.5	30	0.6141	RP13-895J2.11;RP13-714J12.1	intergenic	0	.	0.91	1	13.5	29.5	17.44	1.98	12.5	45.5	17.12	1.18	1
chr12	132559919	132560016	chr12_132559919_132560016	91	13	CCCGCCC	7	1	21	0.5099	FBRSL1	intronic	1	.	-0.03	0.731959	14	14.5	14	0.02	8	19	13.01	1.03	1
chr12	132584819	132584852	chr12_132584819_132584852	32	16	AC	2	0.5	22	0.9604	FBRSL1	UTR3	0	.	0.92	1	10	22.5	15.83	2.39	8.5	25	16.05	2.02	1
chr12	132639946	132639998	chr12_132639946_132639998	50	10	AAAAC	5	0.2	10	0.6825	POLE	intronic	1	.	0.96	0.954914	6	11	8.58	0.72	6.5	11.5	9.12	0.63	1
chr12	132759511	132759617	chr12_132759511_132759617	106	53	TA	2	0	41	0.7697	ANKLE2	intronic	0	Promoter/Enhancer	0.24	0.707547	50	1849	166.98	244.4	30	66.5	47.84	3.24	1
chr12	132916672	132916698	chr12_132916672_132916698	26	13	TG	2	0.5	24	0.7658	RP11-46H11.3;ZNF605	intergenic	1	.	0.96	1	11	20.5	14.06	2.42	9	37.5	15.6	2.42	1
chr12	133034209	133034233	chr12_133034209_133034233	24	12	TA	2	0	72	0.7482	RP11-386I8.6	ncRNA_intronic	0	.	0.95	0.982753	9.5	30	16.68	4.33	6	65.5	15.76	5.02	1
chr12	133081348	133081370	chr12_133081348_133081370	22	11	AT	2	0	52	0.9164	ZNF140	intronic	0	Promoter/Enhancer	0.95	1	8.5	28.5	15.67	3.34	6	50.5	17.55	3.32	1
chr12	133097819	133097849	chr12_133097819_133097849	30	15	TG	2	0.5	27	0.8468	ZNF140	intronic	0	.	0.95	1	9	28	17.12	3.6	11	50.5	17.97	3.26	1
chr12	133212445	133212507	chr12_133212445_133212507	62	31	TA	2	0	79	0.9369	ZNF268	UTR3	0	.	0.89	0.941936	8	36	18.93	4.34	6	65.5	19.62	5.5	1
chr12	133241279	133241419	chr12_133241279_133241419	138	23	GGGTTA	6	0.5	47	0.7474	Y_RNA;NONE	intergenic	0	.	0.64	0.814285	18	24.5	21.67	1.46	10	59	19.36	3.75	1
chr13	18576856	18576910	chr13_18576856_18576910	54	27	GT	2	0.5	30	0.6721	LINC00349;LINC00388	intergenic	0	.	0.7	0.759259	26	30	27.35	0.56	14.5	47.5	27.32	1.53	1
chr13	18878169	18878189	chr13_18878169_18878189	20	10	TA	2	0	37	0.7325	RNU6-55P;RNU6-76P	intergenic	0	.	0.94	1	7.5	24.5	11.17	1.87	6.5	59	11.71	1.96	1
chr13	18927822	18927868	chr13_18927822_18927868	46	23	TG	2	0.5	24	0.8323	RP11-442J17.3;LINC00442	intergenic	0	.	0.95	1	15.5	30.5	21.54	2.12	14	30.5	21.03	1.93	1
chr13	19186697	19186733	chr13_19186697_19186733	36	18	GT	2	0.5	34	0.8917	TUBA3C;RP11-408E5.5	intergenic	0	.	0.94	1	16	29.5	21.56	2.28	15	42.5	23.16	2.19	1
chr13	19259873	19259919	chr13_19259873_19259919	46	23	TA	2	0	57	0.8406	TUBA3C;RP11-408E5.5	intergenic	0	.	0.95	0.959472	11	27.5	18.67	3.7	7	47.5	18.22	4.07	1
chr13	19262380	19262422	chr13_19262380_19262422	40	8	CTTTT	5	0.2	19	0.861	RP11-408E5.5	downstream	0	.	0.82	0.833333	8	11	9.7	0.74	8	20.5	10.7	0.58	1
chr13	19347238	19347270	chr13_19347238_19347270	32	16	CA	2	0.5	28	0.6712	LINC00421	downstream	0	.	0.95	0.944444	12.5	19.5	16.04	1.2	10.5	32	15.82	1.37	1
chr13	19437038	19437070	chr13_19437038_19437070	32	16	AC	2	0.5	24	0.5819	TPTE2	intronic	0	.	0.96	0.973684	16	23.5	19.16	1.42	16	48	20.86	0.67	1
chr13	19453538	19453564	chr13_19453538_19453564	26	13	AT	2	0	32	0.2654	TPTE2	intronic	0	.	0.96	1	7.5	24.5	12.39	3.88	6.5	26.5	9.45	2.56	1
chr13	19514592	19514630	chr13_19514592_19514630	38	19	GT	2	0.5	34	0.9066	TPTE2	intronic	0	.	0.96	1	13.5	32.5	21.33	4.09	12.5	52	25.56	3.28	1
chr13	19547720	19547740	chr13_19547720_19547740	20	10	AT	2	0	55	0.9005	TPTE2;LINC00350	intergenic	0	.	0.97	0.988095	8.5	28	13.91	3.85	5.5	50	17.32	3.66	1
chr13	19586280	19586324	chr13_19586280_19586324	44	22	GT	2	0.5	20	0.7746	LINC00350	upstream	0	.	0.95	1	14	23	18.89	1.53	13	26.5	18.07	1.19	1
chr13	19728439	19728485	chr13_19728439_19728485	46	23	AC	2	0.5	31	0.4854	PSPC1	intronic	0	.	0.96	1	12.5	32.5	20.7	4.15	10.5	37.5	16.34	3.28	1
chr13	19783255	19783295	chr13_19783255_19783295	40	8	TTTTG	5	0.2	10	0.5359	PSPC1	upstream	0	Promoter/Enhancer	0.96	1	6	10	8.12	0.58	5.5	11	8.55	0.54	1
chr13	19860935	19860963	chr13_19860935_19860963	28	14	GT	2	0.5	48	0.2789	ZMYM5	intronic	1	Promoter/Enhancer	0.9	1	12	19	14.2	0.84	9	52	14.16	0.94	1
chr13	19885864	19886005	chr13_19885864_19886005	126	7	ATATATATGTATATACAC	18	0.166667	30	0.6848	RP11-61K9.3;ZMYM2	intergenic	0	.	0.78	0.894599	2	21	9.55	2.98	3	29	10.53	1.97	1
chr13	19987620	19987658	chr13_19987620_19987658	38	19	GT	2	0.5	39	0.7785	ZMYM2	intronic	0	.	0.92	1	9	25.5	20.43	1.98	9.5	47.5	20.55	1.19	1
chr13	20074196	20074238	chr13_20074196_20074238	42	21	TG	2	0.5	29	0.623	ZMYM2	intronic	1	.	0.96	0.976744	13.5	28.5	21.11	1.7	12.5	43	20.28	0.85	1
chr13	20086771	20086799	chr13_20086771_20086799	28	14	TA	2	0	17	0.6103	ZMYM2	UTR3	0	.	0.94	1	12	17	14.13	0.79	10.5	21.5	14.87	0.55	1
chr13	20119572	20119615	chr13_20119572_20119615	42	21	AC	2	0.5	77	0.908	LINC01072;GJA3	intergenic	0	Enhancer	0.92	0.824875	14	42	28.95	5.08	10	60	22.64	5.86	1
chr13	20161086	20161131	chr13_20161086_20161131	45	9	CGCCG	5	1	17	0.2717	GJA3	upstream	1	Promoter/Enhancer	-0.03	0.733333	9	9.5	9	0.02	6.5	17.5	9.25	1.28	1
chr13	20279038	20279070	chr13_20279038_20279070	32	8	ATTT	4	0	12	0.6231	GJB6;CRYL1	intergenic	0	.	0.97	1	6	13.5	9.13	1.64	6.5	14	9.08	0.95	1
chr13	20362771	20362899	chr13_20362771_20362899	120	12	GGGCAGGCGT	10	0.8	23	0.6865	GJB6;CRYL1	intergenic	0	.	0.8	0.941945	13	18	15.42	1.2	10	22	15.57	1.06	1
chr13	20420701	20420750	chr13_20420701_20420750	48	24	TG	2	0.5	70	0.9347	CRYL1	intronic	1	Enhancer	0.94	0.905181	18	35	28.11	2.98	16	56	30.1	3.27	1
chr13	20466682	20466710	chr13_20466682_20466710	28	14	TG	2	0.5	17	0.6496	CRYL1	intronic	1	.	0.96	1	13	26.5	19.18	2.44	13.5	24.5	18.55	0.59	1
chr13	20552353	20552398	chr13_20552353_20552398	45	15	ATT	3	0	18	0.5086	CRYL1;RP11-476H16.1	intergenic	0	.	0.95	1	10	18	13.79	1.47	8.5	31	12.86	1.05	1
chr13	20904548	20904598	chr13_20904548_20904598	50	25	TG	2	0.5	31	0.8686	XPO4;LATS2	intergenic	0	.	0.95	1	13	30.5	22.92	2.93	13.5	34.5	23.7	1.84	1
chr13	21044689	21044739	chr13_21044689_21044739	50	25	GT	2	0.5	30	0.7834	LATS2	intronic	0	.	0.95	1	11	28.5	21.71	2.25	10	42	20.62	2.39	1
chr13	21050147	21050174	chr13_21050147_21050174	24	6	ATAC	4	0.25	34	0.9324	LATS2	intronic	0	.	0.86	0.948276	5	24	13.65	4.28	6.5	24.5	11.51	1.81	1
chr13	21190338	21190371	chr13_21190338_21190371	32	16	CA	2	0.5	18	0.6767	MRPL57;LINC01046	intergenic	0	.	0.95	0.985715	12	21.5	16.77	1.32	12.5	22.5	17.35	0.77	1
chr13	21198004	21198068	chr13_21198004_21198068	64	16	CCTT	4	0.5	18	0.7422	MRPL57;LINC01046	intergenic	1	.	0.96	1	12	18	14.57	0.91	11	20	15.11	0.8	1
chr13	21265788	21265843	chr13_21265788_21265843	52	13	AAAG	4	0.25	137	0.8257	LINC01046;LINC00539	intergenic	0	.	0.84	0.977272	7	49	15.63	8.38	6.5	110	13.94	4.66	1
chr13	21459328	21459439	chr13_21459328_21459439	105	15	CCCCCCG	7	1	23	0.4189	ZDHHC20	UTR5	1	Promoter/Enhancer	0.13	0.711712	16	16.5	16.01	0.06	7	21.5	15.23	1.39	1
chr13	21517800	21517822	chr13_21517800_21517822	22	11	GC	2	1	32	0.8594	MICU2	intronic	0	.	0.87	0.869444	4.5	19	10.36	2.09	2.5	33.5	10.1	1.3	1
chr13	21650916	21650930	chr13_21650916_21650930	14	7	AT	2	0	29	0.7379	MICU2;FGF9	intergenic	0	.	0.88	0.96875	6	29.5	11.32	3.82	4	28.5	11.04	2.76	1
chr13	21669869	21669911	chr13_21669869_21669911	42	21	GT	2	0.5	33	0.7834	MICU2;FGF9	intergenic	0	Promoter/Enhancer	0.94	1	15.5	26.5	19.91	1.63	12.5	41	21.08	2.06	1
chr13	21670547	21670571	chr13_21670547_21670571	24	12	GT	2	0.5	52	0.4698	FGF9	upstream	1	Promoter/Enhancer	0.9	1	11	13	11.74	0.41	9.5	44	11.7	0.76	1
chr13	21701709	21701739	chr13_21701709_21701739	30	15	TG	2	0.5	23	0.3405	FGF9	UTR3	0	.	0.94	1	11	23	16.59	1.34	9.5	27	15.21	0.75	1
chr13	21813753	21813791	chr13_21813753_21813791	38	19	CT	2	0.5	29	0.8519	RN7SL766P;LINC00424	intergenic	0	.	0.94	1	14.5	27.5	19.22	2	13	33.5	19.96	2.25	1
chr13	21906517	21906637	chr13_21906517_21906637	120	60	TG	2	0.5	59	0.7337	LINC00424;LINC00540	intergenic	1	.	0.89	0.884289	53.5	65.5	60.92	1.22	38.5	79	61.64	1.46	1
chr13	21949391	21949420	chr13_21949391_21949420	25	5	TTTTA	5	0	36	0.5714	LINC00424;LINC00540	intergenic	1	.	.	1	6	17.5	11.89	2.18	1	90	13.47	1.11	1
chr13	22122077	22122125	chr13_22122077_22122125	48	24	CG	2	1	30	0.6928	LINC00540	ncRNA_intronic	0	.	0.87	0.620879	19	29.5	24.73	1.39	15	35	25.1	0.97	1
chr13	22161396	22161442	chr13_22161396_22161442	46	23	AC	2	0.5	32	0.8786	LINC00540	ncRNA_intronic	0	.	0.96	1	13.5	28.5	19.96	3.13	13.5	56	21.64	2.91	1
chr13	22166327	22166372	chr13_22166327_22166372	44	22	TG	2	0.5	25	0.776	LINC00540	ncRNA_intronic	0	.	0.95	1	16	26.5	21.14	1.92	15.5	51.5	21.95	1.21	1
chr13	22275214	22275258	chr13_22275214_22275258	44	11	TTCC	4	0.5	12	0.7075	LINC00540	ncRNA_exonic	0	.	0.97	0.974747	6	13	10.18	1.09	6	19.5	10.23	0.97	1
chr13	22436030	22436066	chr13_22436030_22436066	36	18	AG	2	0.5	39	0.7352	LINC00540;SNORD36	intergenic	0	.	0.96	1	16	34	20.95	3	10.5	38.5	19.28	2.47	1
chr13	22869280	22869316	chr13_22869280_22869316	36	9	ATGG	4	0.5	62	0.5217	SNORD36;LINC00621	intergenic	0	.	0.93	0.969436	7	33	12.66	4.42	6	46.5	11.49	3.71	1
chr13	22902356	22902398	chr13_22902356_22902398	42	21	TA	2	0	42	0.9107	LINC00621	ncRNA_intronic	0	.	0.96	0.978261	9	30	19.66	3.91	8	50	22.66	1.94	1
chr13	22979253	22979283	chr13_22979253_22979283	30	15	AC	2	0.5	20	0.4242	RP11-124N19.4;RNY3P4	intergenic	1	.	0.97	1	13	24.5	16.8	2.07	8.5	22.5	15.41	0.75	1
chr13	23038291	23038339	chr13_23038291_23038339	45	9	AAATA	5	0	12	0.743	RP11-124N19.4;RNY3P4	intergenic	0	.	0.93	0.982456	5	14.5	10.5	1.65	7.5	15	11.22	0.82	1
chr13	23169703	23169747	chr13_23169703_23169747	44	22	AC	2	0.5	21	0.7882	LINC00362	downstream	0	.	0.95	1	12	24	19.5	2.58	11	28.5	20.14	2.17	1
chr13	23275120	23275142	chr13_23275120_23275142	22	11	AT	2	0	46	0.8146	SGCG	intronic	0	.	0.94	1	10.5	24.5	13.63	2.17	7.5	51	15.1	2.87	1
chr13	23314382	23314408	chr13_23314382_23314408	26	13	TA	2	0	50	0.8724	SGCG	intronic	0	.	0.97	0.989583	8	29.5	19.4	3.94	5	51	17.87	3.98	1
chr13	23380122	23380148	chr13_23380122_23380148	26	13	GT	2	0.5	17	0.893	SACS	intronic	0	Promoter/Enhancer	0.89	1	12	21.5	15.72	1.72	10.5	22	15.8	1.37	1
chr13	23473186	23473226	chr13_23473186_23473226	40	8	AAAAT	5	0	21	0.7248	LINC00327	ncRNA_intronic	0	.	0.97	1	6.5	385	10.34	14.61	6	31	8.91	1.08	1
chr13	23614746	23614768	chr13_23614746_23614768	22	11	AT	2	0	34	0.7608	TNFRSF19	intronic	0	.	0.96	1	3	25.5	12.93	3.65	4	47.5	12.02	3.99	1
chr13	23771530	23771568	chr13_23771530_23771568	38	19	AC	2	0.5	18	0.713	MIPEP	intronic	1	Enhancer	0.94	1	13	24.5	18.47	1.69	12	24.5	18.9	1.34	1
chr13	23778713	23778731	chr13_23778713_23778731	18	6	AAT	3	0	8	0.5914	MIPEP	intronic	0	Enhancer	0.98	1	6	9	7.03	0.6	6	9.5	7.39	0.54	1
chr13	23806716	23806764	chr13_23806716_23806764	48	12	TATC	4	0.25	12	0.6753	MIPEP	intronic	0	Enhancer	0.95	1	7	14.5	11.89	0.98	9.5	15.5	12.39	0.65	1
chr13	23987001	23987040	chr13_23987001_23987040	38	19	TG	2	0.5	22	0.8251	RP11-307N16.6;SPATA13	intronic	0	Enhancer	0.96	1	16.5	27.5	21.92	1.88	14	35	22.15	1.54	1
chr13	24118896	24118923	chr13_24118896_24118923	25	5	CTTTT	5	0.2	8	0.5367	RP11-307N16.6;SPATA13	intronic	1	.	0.96	0.867521	5	8	5.69	0.7	3.5	10	7.11	0.74	1
chr13	24201031	24201067	chr13_24201031_24201067	36	18	CA	2	0.5	14	0.4277	RP11-307N16.6;SPATA13	intronic	1	.	0.95	1	6	18.5	13.18	3.65	6	18.5	9.11	3.51	1
chr13	24233886	24233928	chr13_24233886_24233928	42	21	AC	2	0.5	23	0.7824	RP11-307N16.6;SPATA13	intronic	1	Enhancer	0.97	1	14.5	21.5	18.18	1.26	11.5	27.5	18.63	0.98	1
chr13	24271021	24271039	chr13_24271021_24271039	18	9	CT	2	0.5	90	0.4593	RP11-307N16.6;SPATA13	intronic	1	Promoter/Enhancer	0.73	1	7	19.5	9.55	1.07	5	52	9.6	2.39	1
chr13	24278873	24279010	chr13_24278873_24279010	136	34	TTCC	4	0.5	48	0.9398	RP11-307N16.6;SPATA13	intronic	1	Enhancer	0.51	0.915471	21	38.5	32.53	2.89	17.5	46	30.55	2.81	1
chr13	24406388	24406438	chr13_24406388_24406438	50	10	AAAAT	5	0	17	0.7524	LINC00566;PARP4	intergenic	0	.	0.96	0.992857	9	24	13.09	2.42	8.5	22	13.35	1.01	1
chr13	24415598	24415634	chr13_24415598_24415634	36	18	GT	2	0.5	39	0.7556	LINC00566;PARP4	intergenic	0	.	0.96	0.976185	15.5	38.5	28.48	5.67	14	46.5	25.21	6.06	1
chr13	24455480	24455506	chr13_24455480_24455506	26	13	AT	2	0	71	0.7495	PARP4	intronic	0	.	0.96	1	10	39.5	16.5	4.41	8	63.5	17.27	3.71	1
chr13	24459532	24459567	chr13_24459532_24459567	34	17	AC	2	0.5	23	0.8313	PARP4	intronic	1	.	0.97	1	12	25	17.31	1.92	11.5	27	18.22	2.45	1
chr13	24460428	24460529	chr13_24460428_24460529	90	5	GCTCTGCTGCACGGGTGG	18	0.722222	16	0.3214	PARP4	intronic	0	.	0.98	0.930693	4	10	5.71	0.83	3.5	12	5.64	0.58	1
chr13	24525052	24525068	chr13_24525052_24525068	16	8	AT	2	0	48	0.8767	PARP4;RP11-556N21.1	intergenic	0	.	0.97	1	7	26.5	10.87	3.04	5	50.5	14.06	4.51	1
chr13	24538596	24538640	chr13_24538596_24538640	44	22	GT	2	0.5	37	0.8747	PARP4;RP11-556N21.1	intergenic	0	.	0.96	1	14	30.5	21.2	3.17	15.5	51.5	24.62	1.82	1
chr13	24624773	24624789	chr13_24624773_24624789	16	2	GGGGCAGT	8	0.75	6	0.4012	RP11-556N21.1;ATP12A	intergenic	0	Enhancer	0.97	1	2	6	2.63	0.8	1.5	5.5	2.46	0.62	1
chr13	24764888	24764924	chr13_24764888_24764924	36	18	GT	2	0.5	23	0.8356	RNF17	intronic	0	.	0.97	0.988095	5	23.5	14.64	3.4	5	23.5	13.23	4.11	1
chr13	24858575	24858593	chr13_24858575_24858593	18	9	AT	2	0	30	0.8562	RNF17	intronic	0	.	0.96	1	8.5	18	11.22	1.55	8	27.5	12.73	2.16	1
chr13	25026919	25026943	chr13_25026919_25026943	24	12	TG	2	0.5	25	0.7331	CENPJ;PABPC3	intergenic	1	.	0.97	1	12	26.5	17.37	3.23	9.5	39	16.48	3.44	1
chr13	25047465	25047496	chr13_25047465_25047496	28	7	GGGA	4	0.75	31	0.9976	CENPJ;PABPC3	intergenic	1	.	0.8	0.903226	4	10	7.06	1.33	3.5	20.5	7.86	2.23	1
chr13	25061607	25061640	chr13_25061607_25061640	32	16	AC	2	0.5	37	0.7777	CENPJ;PABPC3	intergenic	0	.	0.82	1	10.5	21	16.11	1.4	11.5	46.5	16.69	0.57	1
chr13	25066256	25066288	chr13_25066256_25066288	32	16	AC	2	0.5	18	0.736	CENPJ;PABPC3	intergenic	0	.	0.88	1	15	22.5	17.36	1.32	13	27.5	17.34	0.95	1
chr13	25099276	25099402	chr13_25099276_25099402	126	63	TA	2	0	48	0.8786	PABPC3	downstream	0	.	0.37	0.733871	60	63.5	61.99	0.59	34.5	72	57.85	6.12	1
chr13	25174477	25174507	chr13_25174477_25174507	30	10	TCA	3	0.333333	10	0.5212	LINC00463	ncRNA_intronic	1	.	0.95	1	9	15	10.48	0.82	8	14.5	10.81	0.95	1
chr13	25210781	25210815	chr13_25210781_25210815	30	5	TTTTGT	6	0.166667	5	0.4816	LINC01076	upstream	0	.	0.97	1	4	7	5.51	0.63	3.5	6.5	4.65	0.65	1
chr13	25274939	25275007	chr13_25274939_25275007	68	34	AC	2	0.5	49	0.9546	MTMR6	intronic	1	.	0.97	0.977526	23.5	49	37.61	4.7	25.5	64	41.48	3.35	1
chr13	25288877	25288956	chr13_25288877_25288956	78	39	AT	2	0	76	0.9961	MTMR6	upstream	0	.	0.94	0.878845	22.5	108.5	43.41	11.88	24.5	85	39.54	4.38	1
chr13	25304478	25304516	chr13_25304478_25304516	38	19	TA	2	0	42	0.8891	NUP58	intronic	0	.	0.96	1	7	26	17.44	2.48	6	48.5	16.3	2.56	1
chr13	25343805	25343827	chr13_25343805_25343827	22	11	TA	2	0	28	0.5837	NUP58;ATP8A2	intergenic	0	.	0.95	1	3	18.5	10.24	0.91	3.5	24.5	10.27	1.2	1
chr13	25371357	25371456	chr13_25371357_25371456	98	49	GT	2	0.5	66	0.5284	ATP8A2	upstream	0	.	0.94	0.87619	23.5	55	47.54	7.58	16	68	34.23	9.77	1
chr13	25506940	25506962	chr13_25506940_25506962	22	11	AT	2	0	31	0.772	ATP8A2	intronic	0	.	0.95	1	8	23.5	13.32	2.78	8	27	13.71	2.56	1
chr13	25701723	25701767	chr13_25701723_25701767	44	22	AC	2	0.5	25	0.8302	ATP8A2	intronic	1	.	0.96	1	17	27.5	21.33	1.79	14.5	37	21.12	1.62	1
chr13	25794820	25794860	chr13_25794820_25794860	40	20	AC	2	0.5	26	0.7936	ATP8A2	intronic	0	.	0.96	1	15	30.5	21.12	2.1	14.5	30.5	21.04	1.96	1
chr13	25836161	25836205	chr13_25836161_25836205	44	11	TGTT	4	0.25	11	0.5809	ATP8A2	intronic	0	.	0.96	0.949495	7	12	9.77	0.91	8.5	14.5	11.09	0.68	1
chr13	25837423	25837469	chr13_25837423_25837469	46	23	CA	2	0.5	24	0.6663	ATP8A2	intronic	1	.	0.92	1	15	23.5	20.29	1.24	15	32	20.63	0.69	1
chr13	25889245	25889273	chr13_25889245_25889273	28	14	AT	2	0	35	0.765	ATP8A2	intronic	0	.	0.94	1	10.5	27	18.21	3.14	9.5	49	15.45	2.62	1
chr13	25892478	25892504	chr13_25892478_25892504	26	13	TC	2	0.5	28	0.1192	ATP8A2	intronic	0	.	0.94	1	11.5	32.5	17.11	4.29	10	33.5	13.25	0.97	1
chr13	25902939	25902971	chr13_25902939_25902971	32	16	CA	2	0.5	25	0.5642	ATP8A2	intronic	1	.	0.97	1	12.5	25.5	18.56	2.37	11	47.5	17.6	2.39	1
chr13	26002848	26002894	chr13_26002848_26002894	46	23	TG	2	0.5	26	0.846	ATP8A2	intronic	0	.	0.97	1	14	29.5	22.28	2.62	13.5	41	22.56	2.06	1
chr13	26049863	26049901	chr13_26049863_26049901	38	19	AC	2	0.5	29	0.9001	SHISA2	intronic	1	Promoter/Enhancer	0.96	1	11	30	20.88	2.79	9.5	31	21	3	1
chr13	26148632	26148670	chr13_26148632_26148670	38	19	TA	2	0	51	0.9164	LINC00415;RNF6	intergenic	0	.	0.94	1	12.5	27.5	21.55	2.22	4	50.5	21.15	2.95	1
chr13	26268256	26268308	chr13_26268256_26268308	52	26	AC	2	0.5	28	0.7824	CDK8	intronic	0	.	0.95	1	19.5	32.5	25.08	2.19	17	48.5	23.05	1.27	1
chr13	26408766	26408800	chr13_26408766_26408800	34	17	AC	2	0.5	37	0.7416	CDK8;WASF3	intergenic	0	.	0.95	1	15	26.5	19.99	1.67	12	54.5	19.64	1.28	1
chr13	26442945	26442980	chr13_26442945_26442980	32	8	ATGA	4	0.25	11	0.6123	CDK8;WASF3	intergenic	1	.	0.95	1	7.5	11	9.17	0.54	6.5	13.5	9.55	0.51	1
chr13	26473525	26473559	chr13_26473525_26473559	33	11	AGG	3	0.666667	57	0.963	CDK8;WASF3	intergenic	0	.	0.77	0.917526	8	38	21.33	6.79	8.5	41.5	16.79	3.92	1
chr13	26553982	26553999	chr13_26553982_26553999	16	4	TTTC	4	0.25	28	0.8663	CDK8;WASF3	intergenic	0	.	0.06	0.705882	4	5	4.06	0.18	4	26.5	6.63	1.03	1
chr13	26554096	26554146	chr13_26554096_26554146	48	12	TTCT	4	0.25	38	0.8767	CDK8;WASF3	intergenic	0	.	0.89	0.984127	8.5	22	16.11	2.31	10.5	34.5	16.93	1.38	1
chr13	26606321	26606370	chr13_26606321_26606370	48	24	GT	2	0.5	23	0.8316	WASF3	intronic	0	.	0.94	0.976975	18.5	29	22.96	1.98	16	41	22.54	1.82	1
chr13	26693800	26693830	chr13_26693800_26693830	30	15	CA	2	0.5	24	0.7279	WASF3;GPR12	intergenic	1	.	0.96	1	11	24.5	15.26	2.29	10.5	27	14.94	1.87	1
chr13	26795951	26795996	chr13_26795951_26795996	44	22	GT	2	0.5	33	0.8081	GPR12;RP11-545M8.4	intergenic	0	.	0.96	1	18	27.5	21.47	1.64	16	47	21.7	1.72	1
chr13	26820196	26820221	chr13_26820196_26820221	24	12	AG	2	0.5	59	0.7927	GPR12;RP11-545M8.4	intergenic	0	.	0.95	1	5.5	19	13.66	1.75	4.5	55.5	13.15	2.03	1
chr13	26944328	26944372	chr13_26944328_26944372	44	22	GT	2	0.5	25	0.8243	GPR12;RP11-545M8.4	intergenic	0	.	0.96	0.977767	16	30.5	21.75	2.4	12.5	29	20.23	1.36	1
chr13	26965544	26965582	chr13_26965544_26965582	38	19	CA	2	0.5	15	0.3983	RP11-545M8.4	downstream	0	.	0.95	0.969669	10.5	22.5	14.15	2.37	8.5	19	12.23	1.71	1
chr13	26982956	26983054	chr13_26982956_26983054	96	24	AAAG	4	0.25	83	0.9503	RP11-545M8.4	ncRNA_intronic	1	Enhancer	0.97	0.962028	7	54.5	27.18	7.5	7.5	69	25.21	6.48	1
chr13	27005256	27005302	chr13_27005256_27005302	46	23	TC	2	0.5	50	0.8942	RP11-545M8.4;USP12	intergenic	0	.	0.96	1	15.5	30.5	20.34	2.27	12	54	22.09	2.92	1
chr13	27084169	27084217	chr13_27084169_27084217	48	24	AC	2	0.5	26	0.6979	USP12	intronic	0	.	0.95	1	17	31.5	20.69	2.21	12.5	30.5	19.62	1.48	1
chr13	27148795	27148813	chr13_27148795_27148813	18	9	AC	2	0.5	21	0.4464	USP12	intronic	0	.	0.97	1	9	24	17.71	2.7	10.5	46	17.31	1.28	1
chr13	27171731	27171873	chr13_27171731_27171873	140	20	CGGCCCC	7	1	25	0.9999	USP12	UTR5	1	Promoter/Enhancer	-0.01	0.690141	20	20.5	20.05	0.15	3.5	20.5	10.66	1.47	1
chr13	27189742	27189772	chr13_27189742_27189772	30	10	ATT	3	0	12	0.6327	RP11-428O18.6	ncRNA_intronic	0	.	0.97	1	9	15.5	12	0.89	9	16	12.65	0.67	1
chr13	27361805	27361861	chr13_27361805_27361861	56	28	GT	2	0.5	43	0.9106	RNU6-70P;LINC01079	intergenic	0	Enhancer	0.93	1	19.5	34.5	24.86	2.17	13.5	55.5	25.54	2.36	1
chr13	27386319	27386403	chr13_27386319_27386403	80	16	AAAAT	5	0	43	0.6602	LINC01079;RNY1P1	intergenic	0	.	0.93	0.97875	10	70.5	14.47	2.35	10	42	15.12	0.94	1
chr13	27485409	27485448	chr13_27485409_27485448	38	19	TG	2	0.5	39	0.8811	MTIF3;RNU6-63P	intergenic	0	.	0.95	1	14.5	27.5	22.23	2	12.5	49.5	22.3	2	1
chr13	27560565	27560585	chr13_27560565_27560585	20	10	TA	2	0	42	0.7709	LNX2	intronic	0	.	0.96	1	6	34.5	17.26	4.43	7.5	48	15.16	4.12	1
chr13	27751173	27751223	chr13_27751173_27751223	50	25	GA	2	0.5	49	0.94	POLR1D;GSX1	intergenic	0	.	0.96	1	14	37.5	25.16	3.73	13	54	24.88	3.63	1
chr13	27839482	27839537	chr13_27839482_27839537	55	11	AAAAT	5	0	32	0.798	PLUT	ncRNA_intronic	0	.	0.99	0.991667	9	160.5	13.83	5.61	8.5	40	13.79	1.17	1
chr13	27886335	27886363	chr13_27886335_27886363	28	14	GT	2	0.5	26	0.7924	PLUT	ncRNA_intronic	0	.	0.95	0.974359	8	29	15.83	2.7	8	43.5	15.91	2.94	1
chr13	27963241	27963298	chr13_27963241_27963298	57	19	GGC	3	1	12	0.4182	CDX2	exonic	1	Promoter/Enhancer	0	0.736842	18.5	19.5	19.01	0.06	12.5	20.5	18.33	0.83	1
chr13	27981008	27981058	chr13_27981008_27981058	50	25	TC	2	0.5	25	0.8174	URAD	intronic	0	Promoter/Enhancer	0.94	0.941154	18	27.5	24.56	1.5	15	34.5	25.13	1.9	1
chr13	28138606	28138618	chr13_28138606_28138618	12	4	GGC	3	1	25	0.2563	PAN3	UTR5	1	Promoter/Enhancer	0.96	1	4	7.5	5.68	1.16	2	23.5	4.45	0.77	1
chr13	28146300	28146326	chr13_28146300_28146326	26	13	TC	2	0.5	13	0.3028	PAN3	intronic	1	.	0.95	1	11	15.5	13.31	0.76	10	19	13.33	0.53	1
chr13	28235696	28235722	chr13_28235696_28235722	26	13	AC	2	0.5	30	0.4635	PAN3	intronic	0	.	0.86	1	12.5	26.5	15.84	2.09	9.5	47.5	14.38	0.68	1
chr13	28300521	28300557	chr13_28300521_28300557	36	18	CA	2	0.5	23	0.313	FLT1	UTR3	0	.	0.96	0.990385	14	27.5	18.33	2.78	11	25	15.75	1.56	1
chr13	28412289	28412436	chr13_28412289_28412436	144	36	TCTT	4	0.25	66	0.7789	FLT1	intronic	0	.	0.63	0.921438	35	53.5	42.36	2.71	23	76	43.12	3.7	1
chr13	28453025	28453141	chr13_28453025_28453141	115	23	CCTTT	5	0.4	66	0.8886	FLT1	intronic	0	.	0.72	0.823267	12.5	37.5	21.77	3.5	6.5	51	17.77	3.63	1
chr13	28474485	28474523	chr13_28474485_28474523	38	19	AC	2	0.5	34	0.5962	FLT1	intronic	0	.	0.95	0.985294	16	37	23.49	4.68	12.5	46	20.04	2.64	1
chr13	28506880	28506928	chr13_28506880_28506928	48	24	AC	2	0.5	23	0.6803	RP11-95G6.1;Y_RNA	intergenic	0	.	0.96	1	15	28.5	21.69	2.09	11	29.5	19.83	2.03	1
chr13	28571030	28571074	chr13_28571030_28571074	44	22	CA	2	0.5	22	0.7414	RP11-95G6.1;Y_RNA	intergenic	0	.	0.96	1	10	26.5	17.54	2.79	11	26	17.52	2.43	1
chr13	28587365	28587490	chr13_28587365_28587490	123	41	TTC	3	0.333333	95	0.5347	RP11-95G6.1;Y_RNA	intergenic	0	.	0.86	0.958693	37	91	57.65	8.11	34.5	114	57.05	7.15	1
chr13	28728261	28728289	chr13_28728261_28728289	28	14	AT	2	0	41	0.8781	SLC46A3;MTUS2	intergenic	0	.	0.97	1	10	48	17.06	4.69	9	49.5	17.77	2.63	1
chr13	28743486	28743512	chr13_28743486_28743512	26	13	TG	2	0.5	33	0.8547	SLC46A3;MTUS2	intergenic	0	.	0.97	1	12.5	28	20.57	3.51	11.5	49.5	24.15	1.42	1
chr13	28753298	28753360	chr13_28753298_28753360	60	15	AAGG	4	0.5	28	0.5234	SLC46A3;MTUS2	intergenic	0	Enhancer	0.95	0.93569	15.5	22.5	17.8	1.54	11.5	30	18.11	1.44	1
chr13	28819716	28819833	chr13_28819716_28819833	114	19	GGCTGG	6	0.833333	32	0.9262	MTUS2	upstream	1	.	0.65	0.923443	17	24.5	20.26	1.34	11.5	29	20.8	1.67	1
chr13	29232270	29232350	chr13_29232270_29232350	80	40	CA	2	0.5	55	0.0888	MTUS2	intronic	0	.	0.85	0.850713	27	41	35.62	2.04	18.5	74	34.71	3.07	1
chr13	29350960	29350984	chr13_29350960_29350984	24	12	AT	2	0	52	0.6234	MTUS2	intronic	0	.	0.92	1	6	43.5	12.38	5.39	3	53	13.11	4.78	1
chr13	29500792	29500835	chr13_29500792_29500835	42	21	AC	2	0.5	41	0.7977	MTUS2	intronic	0	.	0.95	1	17	25.5	20.81	1.22	14	54.5	21.43	1.2	1
chr13	29595506	29595529	chr13_29595506_29595529	20	4	CGGGG	5	1	23	0.3939	SLC7A1	UTR5	1	Promoter/Enhancer	0.95	0.783626	3.5	6	4.24	0.4	3	18	4.46	0.59	1
chr13	29595689	29595778	chr13_29595689_29595778	84	14	CCCCGC	6	1	23	0.1436	SLC7A1	upstream	1	Promoter/Enhancer	0.02	0.707865	15	15.5	15	0.03	7.5	21	13.81	0.69	1
chr13	29656932	29656992	chr13_29656932_29656992	60	15	TCTT	4	0.25	37	0.9319	SLC7A1;UBL3	intergenic	0	.	0.95	0.980769	11.5	33	19.23	4.21	8	36	21.14	4.52	1
chr13	29659850	29659944	chr13_29659850_29659944	92	23	AAGA	4	0.25	73	0.8722	SLC7A1;UBL3	intergenic	0	.	0.89	0.943102	21.5	44.5	31.53	3.69	20.5	67.5	33.43	3.59	1
chr13	29701654	29701666	chr13_29701654_29701666	12	6	TA	2	0	65	0.5275	SLC7A1;UBL3	intergenic	0	.	0.95	1	5	31	10.03	4.88	4	47	9.74	4.27	1
chr13	29788871	29788901	chr13_29788871_29788901	30	15	CG	2	1	46	0.518	UBL3	intronic	0	.	0.71	0.875	1	20	4.56	4.81	0.5	226	1.42	1.12	1
chr13	29835075	29835185	chr13_29835075_29835185	110	55	AT	2	0	133	0.8976	UBL3	intronic	0	.	0.91	0.955952	14	95	36.65	9.46	2	143.5	41.76	10.1	1
chr13	29925051	29925077	chr13_29925051_29925077	26	13	GA	2	0.5	27	0.5352	LINC00572	ncRNA_intronic	1	.	0.96	1	11	20	13.94	1.37	10.5	33	13.99	1.16	1
chr13	29927665	29927709	chr13_29927665_29927709	44	22	AT	2	0	41	0.6464	LINC00572;LINC00544	intergenic	0	.	0.97	1	7	28.5	14.41	3.97	8	49	14.84	3.85	1
chr13	29991849	29991875	chr13_29991849_29991875	26	13	TA	2	0	73	0.918	LINC00544;RP11-629E24.2	intergenic	0	.	0.95	0.977767	11	28	21.24	2.86	7	67.5	19.64	2.74	1
chr13	30036355	30036506	chr13_30036355_30036506	148	37	AAAG	4	0.25	70	0.6448	RP11-629E24.2;LINC00365	intergenic	0	.	0.8	0.908544	31	54	40.45	3.69	27	75	42.06	4.01	1
chr13	30114808	30114825	chr13_30114808_30114825	15	5	CGG	3	1	15	0.5401	LINC00365;LINC00384	intergenic	1	.	0.95	0.931035	6	11.5	9.23	1.18	5.5	14	8.85	1.56	1
chr13	30125729	30125755	chr13_30125729_30125755	26	13	GT	2	0.5	18	0.7284	LINC00365;LINC00384	intergenic	1	.	0.97	1	9	23.5	15.29	2.62	8.5	22.5	13.07	1.96	1
chr13	30160325	30160361	chr13_30160325_30160361	36	18	CA	2	0.5	22	0.8666	LINC00384	upstream	0	.	0.95	0.984375	14	21.5	17.04	1.21	12.5	28.5	16.91	0.86	1
chr13	30175589	30175617	chr13_30175589_30175617	28	14	GT	2	0.5	17	0.7058	LINC00384;RP11-490N5.3	intergenic	0	.	0.96	1	13	19.5	15.68	1.22	9	22.5	16.11	1.18	1
chr13	30205750	30205788	chr13_30205750_30205788	38	19	TG	2	0.5	40	0.7038	KATNAL1	UTR3	0	.	0.96	1	13.5	23.5	18.05	1.78	7.5	46	18.33	1.17	1
chr13	30205925	30205983	chr13_30205925_30205983	58	29	GT	2	0.5	44	0.7529	KATNAL1	UTR3	0	.	0.97	1	10	32.5	23.76	5.03	9	45.5	19.18	6.11	1
chr13	30274891	30274953	chr13_30274891_30274953	62	31	CG	2	1	63	0.9552	KATNAL1	intronic	0	.	0.81	0.623481	16	41.5	30.59	3.34	6	54	29.33	3.61	1
chr13	30299980	30299996	chr13_30299980_30299996	16	8	AC	2	0.5	6	0.3315	KATNAL1	intronic	1	Enhancer	0.94	1	4	9.5	8.01	0.58	4	9.5	8	0.63	1
chr13	30329062	30329082	chr13_30329062_30329082	20	10	TA	2	0	42	0.8048	LINC00427;LINC00426	intergenic	1	.	0.97	1	9	27.5	15.05	3.21	7	43	13	2.94	1
chr13	30336357	30336383	chr13_30336357_30336383	26	13	GT	2	0.5	39	0.4909	LINC00427;LINC00426	intergenic	1	.	0.93	1	7.5	16.5	11.66	1.2	6	43.5	12.07	1.1	1
chr13	30366942	30366968	chr13_30366942_30366968	26	13	AT	2	0	62	0.7983	LINC00426	ncRNA_intronic	0	.	0.93	1	9	34.5	15.74	5.15	1	103.5	18.5	6.03	1
chr13	30374694	30374770	chr13_30374694_30374770	76	38	TC	2	0.5	30	0.8048	LINC00426	ncRNA_intronic	1	Promoter/Enhancer	0.95	0.936364	26	42	32.27	3.48	24	47.5	31.23	2.68	1
chr13	30410617	30410665	chr13_30410617_30410665	48	12	AGGA	4	0.5	22	0.8137	LINC00426;LINC01058	intergenic	1	.	0.97	1	10.5	21	16.15	1.48	10.5	23	16.18	1.17	1
chr13	30422318	30422369	chr13_30422318_30422369	50	10	CCCAG	5	0.8	33	0.9908	LINC01058;UBE2L5P	upstream	1	Promoter/Enhancer	0.76	0.950089	7	22	11.49	1.76	5	23	11.83	1.8	1
chr13	30464709	30464724	chr13_30464709_30464724	15	5	CCG	3	1	27	0.9846	HMGB1	intronic	1	Promoter/Enhancer	0.93	0.866667	4.5	8	5.55	0.67	4.5	22.5	7.08	0.64	1
chr13	30464761	30464788	chr13_30464761_30464788	26	13	TG	2	0.5	78	0.7478	HMGB1	intronic	1	Promoter/Enhancer	0.96	1	11.5	21	15.35	1.82	7.5	57.5	17.35	1.89	1
chr13	30464820	30464836	chr13_30464820_30464836	15	5	CGG	3	1	65	0.4139	HMGB1	intronic	1	Promoter/Enhancer	0.75	0.875	3	6	4.88	0.5	2	78.5	5.53	1.09	1
chr13	30464955	30465022	chr13_30464955_30465022	64	16	CCGC	4	1	40	0.9921	HMGB1	intronic	1	Promoter/Enhancer	0.16	0.716418	16.5	18	17.01	0.1	1	29.5	12.6	2.68	1
chr13	30465183	30465210	chr13_30465183_30465210	27	9	CCG	3	1	57	0.4567	HMGB1	UTR5	0	Promoter/Enhancer	0.58	0.888889	9	10.5	9.11	0.24	5.5	36.5	10.46	1.3	1
chr13	30465385	30465421	chr13_30465385_30465421	36	12	CCG	3	1	52	0.1087	HMGB1	intronic	0	Promoter/Enhancer	0.57	0.833333	5	15	12.03	0.5	4	35.5	12.73	1.21	1
chr13	30531509	30531557	chr13_30531509_30531557	48	24	GT	2	0.5	28	0.8116	HMGB1	intronic	0	.	0.94	1	14	32	23.85	1.99	16	36.5	23.64	1.2	1
chr13	30678392	30678426	chr13_30678392_30678426	34	17	GT	2	0.5	18	0.6039	USPL1;Metazoa_SRP	intergenic	0	.	0.96	1	13	23	17.14	1.37	12	24.5	16.64	1.37	1
chr13	30687998	30688044	chr13_30687998_30688044	46	23	TA	2	0	32	0.6181	Metazoa_SRP;ALOX5AP	intergenic	0	.	0.96	1	8	26.5	15.64	4.85	7	34	10.73	2.82	1
chr13	30712482	30712570	chr13_30712482_30712570	88	44	TA	2	0	86	0.8532	ALOX5AP	upstream	0	.	0.88	0.789884	43.5	72	53.62	7.67	42	99	57.3	5.1	1
chr13	30718382	30718406	chr13_30718382_30718406	24	12	AT	2	0	24	0.7474	ALOX5AP	intronic	0	Enhancer	0.94	1	8.5	22.5	11.61	2.11	5	21.5	13.33	1.66	1
chr13	30800385	30800445	chr13_30800385_30800445	60	15	TTCC	4	0.5	18	0.7671	ALOX5AP;LINC00398	intergenic	1	.	0.98	1	8	17	13.01	1.53	8.5	19	13.57	0.91	1
chr13	30805064	30805114	chr13_30805064_30805114	50	25	CA	2	0.5	35	0.8632	LINC00398	ncRNA_intronic	0	.	0.94	1	13.5	32.5	26.03	2.48	17.5	51	26.25	1.43	1
chr13	30820296	30820337	chr13_30820296_30820337	40	20	TG	2	0.5	36	0.7807	LINC00398;TEX26-AS1	intergenic	0	.	0.95	1	12	26	20.97	1.81	15.5	49.5	22.68	1.05	1
chr13	31007100	31007142	chr13_31007100_31007142	42	21	GT	2	0.5	20	0.7458	LINC01066;HSPH1	intergenic	0	.	0.95	1	15.5	25	19.97	1.61	15	45.5	20.03	1.19	1
chr13	31016969	31017025	chr13_31016969_31017025	56	14	TTCC	4	0.5	20	0.8427	LINC01066;HSPH1	intergenic	1	.	0.95	0.991667	9.5	20	14.31	1.62	9.5	23.5	14.36	1.21	1
chr13	31042687	31042703	chr13_31042687_31042703	16	8	CA	2	0.5	48	0.4667	LINC01066;HSPH1	intergenic	1	.	0.88	1	7	10	8.01	0.45	6.5	44.5	8.43	1.33	1
chr13	31141801	31141829	chr13_31141801_31141829	28	14	AC	2	0.5	27	0.7924	HSPH1	intronic	1	.	0.93	1	9.5	17.5	13.97	1.12	8	35.5	13.67	1.25	1
chr13	31200241	31200334	chr13_31200241_31200334	90	18	GCGCC	5	1	30	0.3809	B3GLCT	intronic	1	Promoter/Enhancer	-0.03	0.72043	18.5	19	18.98	0.09	8	26.5	18.74	0.55	1
chr13	31481830	31481931	chr13_31481830_31481931	100	25	AAAG	4	0.25	44	0.9599	RP11-326L9.1;RXFP2	intergenic	0	.	0.58	0.924601	16	32.5	25.58	1.76	9	36.5	25.53	2.55	1
chr13	31519438	31519468	chr13_31519438_31519468	30	10	CTT	3	0.333333	22	0.7556	RP11-326L9.1;RXFP2	intergenic	1	.	0.95	1	8.5	20.5	12.23	2.12	8	29.5	12.03	2.16	1
chr13	31536590	31536628	chr13_31536590_31536628	38	19	TG	2	0.5	42	0.6677	RP11-326L9.1;RXFP2	intergenic	0	.	0.93	1	11.5	23.5	18.17	1.44	11	47	18.59	0.9	1
chr13	31648330	31648360	chr13_31648330_31648360	30	15	AT	2	0	32	0.861	RP11-326L9.1;RXFP2	intergenic	0	.	0.96	1	10	26.5	18.06	2.61	9	27	16.44	1.59	1
chr13	31730519	31730580	chr13_31730519_31730580	60	30	TG	2	0.5	62	0.7759	RP11-326L9.1;RXFP2	intergenic	0	.	0.96	1	18.5	31.5	24.79	2.13	10.5	52	22.65	2.31	1
chr13	31759375	31759446	chr13_31759375_31759446	68	17	AGAA	4	0.25	54	0.8357	RXFP2	intronic	0	.	0.98	0.986014	14.5	42.5	28.87	6.06	12.5	51	29.26	5.85	1
chr13	31764243	31764289	chr13_31764243_31764289	46	23	CA	2	0.5	34	0.8257	RXFP2	intronic	0	Enhancer	0.92	1	16.5	28.5	23.74	1.74	15	49	23.92	1.75	1
chr13	31865613	31865649	chr13_31865613_31865649	36	18	TG	2	0.5	17	0.7181	RXFP2;RP1-257C22.2	intergenic	1	.	0.95	1	14.5	23.5	17.51	1.11	12	24	17.32	0.89	1
chr13	31867309	31867379	chr13_31867309_31867379	70	35	GA	2	0.5	66	0.9383	RXFP2;RP1-257C22.2	intergenic	0	.	0.96	0.983804	18.5	41.5	28.88	4.13	17.5	83.5	32.53	3.8	1
chr13	32037027	32037057	chr13_32037027_32037057	30	15	AC	2	0.5	54	0.713	FRY	intronic	1	.	0.87	1	9.5	16.5	13.4	1.24	7.5	43.5	13.32	1.14	1
chr13	32130452	32130488	chr13_32130452_32130488	36	18	TG	2	0.5	31	0.7726	FRY	intronic	0	.	0.95	1	16	28.5	21.11	2.11	14	35	20.59	1.99	1
chr13	32179503	32179541	chr13_32179503_32179541	38	19	TG	2	0.5	24	0.8386	FRY	intronic	0	.	0.95	1	13	29.5	22.23	2.6	14.5	38.5	22.62	2.51	1
chr13	32733985	32734013	chr13_32733985_32734013	28	14	AC	2	0.5	22	0.7177	PDS5B	intronic	1	.	0.97	1	13.5	32	20.35	3.25	11.5	25	16.14	1.53	1
chr13	32741699	32741741	chr13_32741699_32741741	42	21	TG	2	0.5	27	0.6512	PDS5B	intronic	0	.	0.96	1	12	28.5	20.93	1.8	12.5	30.5	20.45	1.09	1
chr13	33016451	33016512	chr13_33016451_33016512	60	20	CCG	3	1	55	0.3628	KL	exonic	1	.	-0.05	0.737705	20	20.5	20.11	0.21	8	39	22.58	1.99	1
chr13	33075414	33075450	chr13_33075414_33075450	36	18	AC	2	0.5	53	0.7914	KL;STARD13	intergenic	0	.	0.97	1	8	30	15.65	4.51	8	52	20.89	3.66	1
chr13	33181260	33181296	chr13_33181260_33181296	36	18	CA	2	0.5	13	0.7369	STARD13	intronic	0	.	0.96	0.972136	11	22.5	18.37	1.27	11	21.5	18.06	1.49	1
chr13	33197416	33197446	chr13_33197416_33197446	30	15	TG	2	0.5	15	0.6372	STARD13	intronic	0	Enhancer	0.95	1	13	20.5	17	1.11	12.5	21.5	17	1.08	1
chr13	33206366	33206396	chr13_33206366_33206396	30	15	AC	2	0.5	19	0.7304	STARD13	intronic	0	Promoter/Enhancer	0.94	1	10.5	22.5	14.19	1.02	10.5	24	14.91	1.42	1
chr13	33209443	33209460	chr13_33209443_33209460	16	8	CT	2	0.5	8	0.5039	STARD13	intronic	0	Promoter/Enhancer	0.89	0.866177	8.5	11.5	9.52	0.66	8	28	9.7	0.65	1
chr13	33214699	33214737	chr13_33214699_33214737	38	19	AC	2	0.5	39	0.6821	STARD13	intronic	1	Enhancer	0.93	1	10.5	22.5	17.67	1.25	13.5	42	17.87	0.74	1
chr13	33281406	33281440	chr13_33281406_33281440	34	17	TG	2	0.5	16	0.5202	STARD13	intronic	0	Promoter/Enhancer	0.93	1	15	23	17.64	1.02	13.5	22	17.08	0.62	1
chr13	33335966	33336002	chr13_33335966_33336002	36	9	ATTC	4	0.25	10	0.5611	RP11-141M1.1;RP11-141M1.4	upstream;downstream	0	.	0.97	1	4.5	11	6.52	1.18	4.5	11.5	6.28	1.43	1
chr13	33434884	33434944	chr13_33434884_33434944	60	15	GGAA	4	0.5	14	0.7821	RP11-141M1.3	ncRNA_intronic	1	.	0.97	0.973416	11	19.5	15.4	1.18	10	20	15.67	0.98	1
chr13	33528165	33528189	chr13_33528165_33528189	24	12	AT	2	0	92	0.2458	RP11-141M1.3	ncRNA_intronic	0	.	0.88	0.919872	11	18	12.71	0.83	9	65.5	13.25	1.44	1
chr13	33528226	33528274	chr13_33528226_33528274	48	24	TA	2	0	67	0.2454	RP11-141M1.3	ncRNA_intronic	0	.	0.95	0.949167	10.5	80.5	33.44	10.42	11	59	25.88	3.97	1
chr13	33834298	33834330	chr13_33834298_33834330	32	16	TA	2	0	41	0.4657	RFC3	intronic	0	.	0.97	0.977272	4	32.5	18.08	5.4	4	44.5	15.04	2.68	1
chr13	34079119	34079145	chr13_34079119_34079145	26	13	TG	2	0.5	75	0.4267	RP11-218I21.2	upstream	0	.	0.94	1	11	17	13.44	0.66	11	52	14.29	2.8	1
chr13	34100304	34100340	chr13_34100304_34100340	36	18	GT	2	0.5	18	0.6373	SNORA25	downstream	0	.	0.94	1	12	25.5	18.11	1.09	13	39	17.76	0.62	1
chr13	34275574	34275699	chr13_34275574_34275699	124	31	GAAA	4	0.25	28	0.855	SNORA25;RP11-16D22.2	intergenic	0	.	0.87	0.925395	26	40	31.77	2.01	20	40	34.03	1.41	1
chr13	34383704	34383741	chr13_34383704_34383741	36	9	AAAT	4	0	12	0.7757	RP11-16D22.2	ncRNA_intronic	0	.	0.96	0.945946	8	14.5	9.81	1.42	8	16.5	11.61	1.73	1
chr13	34567467	34567504	chr13_34567467_34567504	36	18	AC	2	0.5	32	0.8469	RP11-16D22.2;RP11-266E6.3	ncRNA_intronic	0	.	0.93	0.969635	19	34.5	22.78	2.06	15.5	51.5	23.91	2.11	1
chr13	34642271	34642318	chr13_34642271_34642318	46	23	TG	2	0.5	41	0.9718	RP11-266E6.3	ncRNA_intronic	0	.	0.78	1	17	30.5	21.59	2.07	13.5	48.5	20.77	1.69	1
chr13	34697990	34698036	chr13_34697990_34698036	46	23	TG	2	0.5	28	0.822	RP11-266E6.3;Metazoa_SRP	intergenic	1	.	0.95	1	16	26.5	21.33	1.8	14	42	22.2	1.35	1
chr13	34724274	34724314	chr13_34724274_34724314	40	20	AC	2	0.5	31	0.788	RP11-266E6.3;Metazoa_SRP	intergenic	0	.	0.96	1	13	25.5	18.64	2.01	9	35	17.5	2.09	1
chr13	34942652	34942697	chr13_34942652_34942697	45	9	GCCGG	5	1	18	0.6766	NBEA	splicing	1	Promoter/Enhancer	0.06	0.711111	9	9.5	9	0.02	5	15.5	7.06	1.44	1
chr13	35044594	35044645	chr13_35044594_35044645	50	25	TG	2	0.5	26	0.7469	NBEA	intronic	0	.	0.92	0.959984	21	30.5	25.87	0.97	20.5	50	27.21	1.05	1
chr13	35150793	35150831	chr13_35150793_35150831	35	7	TAGAG	5	0.4	12	0.6981	NBEA	intronic	0	.	0.98	1	5	14	9.39	1.5	6.5	14.5	9.03	0.99	1
chr13	35445782	35445816	chr13_35445782_35445816	34	17	TA	2	0	46	0.8705	NBEA	intronic	0	.	0.95	1	6	26	14.41	4.26	5	46	14.53	3.1	1
chr13	35476296	35476353	chr13_35476296_35476353	57	19	CTG	3	0.666667	78	0.8314	MAB21L1	UTR5	1	.	0.95	1	9	25.5	17.38	3.25	6	108	16.86	3.29	1
chr13	35541725	35541761	chr13_35541725_35541761	36	18	GT	2	0.5	27	0.803	NBEA	intronic	1	.	0.94	1	15	31.5	18.75	1.74	11.5	30	18.86	1.78	1
chr13	35747935	35747999	chr13_35747935_35747999	64	16	CAAG	4	0.5	17	0.7526	LINC00445;DCLK1	intergenic	0	.	0.98	0.971217	11.5	21	16.76	1.51	11.5	25.5	17.98	1.31	1
chr13	35867848	35867978	chr13_35867848_35867978	128	32	AAGA	4	0.25	67	0.8843	DCLK1	intronic	0	.	0.68	0.909502	28.5	49.5	38.31	3.39	20	65	36.27	4.2	1
chr13	35959854	35959892	chr13_35959854_35959892	38	19	GT	2	0.5	19	0.6736	DCLK1	intronic	1	.	0.96	0.980769	13	23.5	16.26	1.5	11	24.5	16.21	1.21	1
chr13	35982433	35982478	chr13_35982433_35982478	44	11	GGGA	4	0.75	41	0.9473	DCLK1	intronic	0	.	0.73	0.975	5	13	9.57	1.48	3.5	26	10.56	1.45	1
chr13	36285584	36285656	chr13_36285584_36285656	72	18	AGAT	4	0.25	17	0.8038	CCDC169;CCDC169-SOHLH2	intronic	0	.	0.96	0.947368	15.5	25	20.57	1.16	16	28	21.33	1.13	1
chr13	36346429	36346499	chr13_36346429_36346499	69	23	CGC	3	1	18	0.0648	SPG20-AS1	ncRNA_exonic	1	Promoter/Enhancer	0.03	0.728571	22.5	24	23.14	0.23	15.5	29	24.62	1.53	1
chr13	36370846	36370868	chr13_36370846_36370868	22	11	AC	2	0.5	50	0.3837	SPG20	upstream	0	.	0.84	1	9.5	12	10.2	0.36	7.5	55.5	10.29	0.6	1
chr13	36397794	36397877	chr13_36397794_36397877	80	20	AAAG	4	0.25	84	0.9353	SPG20;CCNA1	intergenic	0	.	0.69	0.95946	6.5	47.5	15.12	10.37	4	59.5	17.14	5.52	1
chr13	36481035	36481103	chr13_36481035_36481103	68	17	GAAG	4	0.5	19	0.8559	CCNA1;SERTM1	intergenic	1	.	0.97	1	10	19	14.6	1.57	8	20.5	14.6	2.02	1
chr13	36649974	36650027	chr13_36649974_36650027	50	10	AAAAT	5	0	18	0.6104	CCNA1;SERTM1	intergenic	0	.	0.97	0.958063	10	19	12.04	1.52	7.5	21	10.93	0.78	1
chr13	36678679	36678695	chr13_36678679_36678695	16	8	TA	2	0	39	0.2805	SERTM1	intronic	0	.	0.92	1	7.5	27.5	10.85	4.41	7	45.5	10.59	4.42	1
chr13	36697312	36697337	chr13_36697312_36697337	24	12	AT	2	0	25	0.4411	SERTM1	UTR3	0	.	0.9	1	8	23.5	12.83	1.98	8	30	13.02	0.54	1
chr13	36845093	36845146	chr13_36845093_36845146	52	26	AT	2	0	19	0.6392	SMAD9	UTR3	0	.	0.96	0.780409	22	27.5	25.13	1.11	19	43.5	25.03	0.88	1
chr13	36920032	36920098	chr13_36920032_36920098	66	11	CCCGCC	6	1	29	0.0262	SMAD9	intronic	1	Promoter/Enhancer	0.01	0.727273	11	11.5	11	0.04	6.5	23	10.97	0.5	1
chr13	36920187	36920216	chr13_36920187_36920216	27	9	GCG	3	1	25	0.5001	SMAD9	UTR5	1	Promoter/Enhancer	0.96	1	5	14	9.02	1.01	5	27	8.47	0.55	1
chr13	36920308	36920320	chr13_36920308_36920320	12	2	CCCGCC	6	1	10	0.3803	SMAD9	upstream	1	Promoter/Enhancer	0.98	1	2	5	2.11	0.36	1.5	8.5	2.52	0.64	1
chr13	37059688	37059747	chr13_37059688_37059747	56	14	GGCG	4	1	11	0.2133	SUPT20H	UTR5	1	Promoter/Enhancer	-0.03	0.711864	14.5	15.5	15	0.04	9.5	21	15.29	1.42	1
chr13	37064979	37065034	chr13_37064979_37065034	54	27	TG	2	0.5	34	0.6001	SUPT20H;CSNK1A1L	intergenic	0	.	0.95	0.976744	20	28.5	22.26	1.02	16	41.5	22.17	1.44	1
chr13	37089882	37089971	chr13_37089882_37089971	88	44	TC	2	0.5	89	0.9741	SUPT20H;CSNK1A1L	intergenic	0	.	0.75	0.935467	24.5	54.5	35.45	5.02	23.5	77.5	35.47	4.78	1
chr13	37127472	37127512	chr13_37127472_37127512	40	20	AC	2	0.5	30	0.7286	CSNK1A1L;RP11-676B18.1	intergenic	1	.	0.86	1	12.5	25.5	19.75	1.7	11.5	31.5	19.3	1.33	1
chr13	37149185	37149223	chr13_37149185_37149223	38	19	CA	2	0.5	16	0.2258	RP11-676B18.1;RN7SKP1	intergenic	0	.	0.94	1	11	20.5	17	1.44	11	24.5	16.91	0.68	1
chr13	37213347	37213385	chr13_37213347_37213385	38	19	GT	2	0.5	18	0.6707	RN7SKP1;LINC01048	intergenic	1	.	0.95	1	12	22.5	17.66	1.48	10.5	27.5	15.75	1.34	1
chr13	37218575	37218665	chr13_37218575_37218665	88	22	AAGA	4	0.25	36	0.791	RN7SKP1;LINC01048	intergenic	0	.	0.91	0.884999	18	42.5	25.61	2.89	11	39	24	3.33	1
chr13	37639744	37639760	chr13_37639744_37639760	16	8	AT	2	0	17	0.3907	TRPC4	intronic	0	.	0.95	1	7.5	21	10.15	2.24	6	19	8.68	0.86	1
chr13	37650564	37650646	chr13_37650564_37650646	82	41	CT	2	0.5	35	0.9101	TRPC4	intronic	1	.	0.93	0.71665	40.5	53.5	45.01	2.26	23	66.5	44.88	1.9	1
chr13	37796929	37797020	chr13_37796929_37797020	90	18	AAAAT	5	0	40	0.8556	TRPC4	intronic	0	.	0.95	0.938045	17	31	23.35	2.37	16.5	36.5	22.36	1.94	1
chr13	37855337	37855357	chr13_37855337_37855357	20	10	AT	2	0	27	0.4296	TRPC4	intronic	0	.	0.94	1	9	23.5	11.57	2.47	8.5	26	10.88	1.4	1
chr13	37907719	37907763	chr13_37907719_37907763	44	22	CA	2	0.5	17	0.8101	TRPC4;RP11-93G5.1	intergenic	0	.	0.97	1	13.5	24	18.1	1.91	13	27	18.24	1.64	1
chr13	37967365	37967432	chr13_37967365_37967432	64	16	CTTC	4	0.5	34	0.8823	RP11-93G5.1	ncRNA_intronic	0	.	0.97	0.965769	8.5	26	15.88	3.14	7	29.5	16.91	2.9	1
chr13	38668102	38668142	chr13_38668102_38668142	40	20	AG	2	0.5	27	0.6636	LINC00366;FREM2	intergenic	0	.	0.97	1	8	24	13.84	3.23	7	40.5	14.01	2.67	1
chr13	38709986	38710037	chr13_38709986_38710037	50	25	AC	2	0.5	37	0.7096	FREM2	intronic	0	.	0.96	1	13.5	27.5	22.27	2.03	13	43	23.46	1.06	1
chr13	38840625	38840645	chr13_38840625_38840645	20	10	AT	2	0	22	0.5368	FREM2	intronic	0	.	0.97	0.977272	8.5	26	12.43	3.67	7	22	9.69	1.09	1
chr13	39190175	39190217	chr13_39190175_39190217	42	21	AC	2	0.5	21	0.6683	RP11-50D16.4	ncRNA_intronic	0	.	0.94	1	15.5	27.5	21.95	1.58	16	31	21.09	0.81	1
chr13	39245004	39245036	chr13_39245004_39245036	32	16	TC	2	0.5	26	0.5857	RP11-50D16.4;LHFP	intergenic	1	.	0.97	1	8	29.5	16.52	2.55	7.5	24	15.61	1.1	1
chr13	39343603	39343649	chr13_39343603_39343649	46	23	TG	2	0.5	22	0.7184	LHFP	UTR3	0	.	0.95	1	15	28	21.86	1.72	14.5	34.5	22.21	1.35	1
chr13	39369567	39369623	chr13_39369567_39369623	56	14	TTCC	4	0.5	44	0.7246	LHFP	intronic	1	.	0.89	0.9175	14	47	25.73	4.43	13	40	25.71	2.47	1
chr13	39459194	39459240	chr13_39459194_39459240	46	23	TG	2	0.5	29	0.8672	LHFP	intronic	1	.	0.97	1	15	31	21.21	2.71	14	50	22.17	1.94	1
chr13	39542096	39542138	chr13_39542096_39542138	42	14	ATA	3	0	25	0.8282	LHFP	intronic	0	.	0.95	0.953968	9.5	18	14.66	1.52	7	31	15.91	1.38	1
chr13	39563091	39563139	chr13_39563091_39563139	48	24	AC	2	0.5	68	0.9161	LHFP	intronic	0	.	0.94	1	11	30	20.39	2.74	10.5	53	22.29	3.72	1
chr13	39625318	39625379	chr13_39625318_39625379	60	30	AC	2	0.5	21	0.8003	LHFP;COG6	intergenic	0	.	0.98	0.818763	21.5	36	28.61	2.48	21.5	42	28.78	1.13	1
chr13	39706255	39706277	chr13_39706255_39706277	22	11	TA	2	0	74	0.8051	COG6	intronic	0	.	0.67	1	6.5	34	14.67	3.78	5.5	53	15.32	4.52	1
chr13	39807178	39807234	chr13_39807178_39807234	56	28	TG	2	0.5	35	0.8109	COG6;SNORD116	intergenic	1	.	0.93	0.958333	15	29.5	24.1	1.95	16.5	45.5	24.42	1.52	1
chr13	39937219	39937263	chr13_39937219_39937263	44	22	TG	2	0.5	21	0.7336	SNORD116;LINC00598	intergenic	1	.	0.94	1	12.5	22.5	17.22	1.62	12	24.5	17.51	1.14	1
chr13	39984753	39984803	chr13_39984753_39984803	50	10	TAAAA	5	0	24	0.8047	SNORD116;LINC00598	intergenic	0	.	0.98	1	8	28.5	12.31	2.96	6.5	22.5	12.09	2.47	1
chr13	39999491	39999539	chr13_39999491_39999539	48	24	GA	2	0.5	27	0.831	SNORD116;LINC00598	intergenic	1	.	0.95	1	13.5	32.5	21.94	2.74	11.5	34	21.46	2.49	1
chr13	40011595	40011633	chr13_40011595_40011633	38	19	TA	2	0	38	0.8814	SNORD116;LINC00598	intergenic	0	.	0.94	1	12	29.5	19.58	1.99	6.5	49.5	20.1	1.91	1
chr13	40235907	40235949	chr13_40235907_40235949	42	21	GT	2	0.5	20	0.8108	LINC00598	ncRNA_intronic	1	.	0.87	1	13	174.5	24.04	17.63	12.5	26	20.61	1.93	1
chr13	40262082	40262146	chr13_40262082_40262146	64	16	GATA	4	0.25	31	0.8356	LINC00598	ncRNA_intronic	0	.	0.96	0.984375	12	26	17.25	1.31	8.5	24	16.6	1.42	1
chr13	40281199	40281266	chr13_40281199_40281266	65	13	TGGGA	5	0.6	31	0.8392	LINC00598	ncRNA_intronic	0	.	0.97	0.960874	11	23	15.53	1.72	10	27	15.72	1.33	1
chr13	40421670	40421708	chr13_40421670_40421708	38	19	AT	2	0	38	0.8399	LINC00598	ncRNA_intronic	0	.	0.95	1	8	26	14.72	3.72	6	45	14.98	3.58	1
chr13	40430744	40430782	chr13_40430744_40430782	38	19	GT	2	0.5	15	0.6041	LINC00598	ncRNA_intronic	1	.	0.96	1	13.5	21	16.17	1.15	12	21	16.16	0.81	1
chr13	40446219	40446296	chr13_40446219_40446296	76	19	AGAA	4	0.25	31	0.8841	LINC00598	ncRNA_intronic	0	.	0.89	0.958356	13	25.5	19.28	1.78	11	31	20.15	1.59	1
chr13	40466813	40466883	chr13_40466813_40466883	70	14	ATAAC	5	0.2	20	0.7184	LINC00598	ncRNA_intronic	0	.	0.97	1	10	17	14.02	0.87	10.5	20.5	14.14	0.81	1
chr13	40494540	40494638	chr13_40494540_40494638	98	49	CT	2	0.5	82	0.9377	LINC00598;FOXO1	intergenic	1	.	0.15	0.528574	47	56	52.31	1.24	12	63.5	32.73	6.81	1
chr13	40585343	40585373	chr13_40585343_40585373	30	15	CA	2	0.5	21	0.6764	FOXO1	intronic	1	Enhancer	0.95	1	14.5	23.5	17.2	1.51	11	23	16.25	1.09	1
chr13	40615528	40615576	chr13_40615528_40615576	48	12	ATAC	4	0.25	14	0.6778	FOXO1	intronic	0	Enhancer	0.96	1	7	14	11.04	1.01	6.5	14	10.96	1.04	1
chr13	40640758	40640799	chr13_40640758_40640799	39	13	TTG	3	0.333333	15	0.6467	FOXO1	intronic	0	Enhancer	0.97	1	10	17	13.81	1.15	8	17.5	13.29	1.29	1
chr13	40660948	40660989	chr13_40660948_40660989	39	13	AAC	3	0.333333	25	0.6094	FOXO1	intronic	0	.	0.96	1	8	16	12.31	1.22	8.5	26	13.09	1	1
chr13	40665764	40665851	chr13_40665764_40665851	87	29	GCG	3	1	46	0.0526	FOXO1	exonic	1	.	-0.02	0.735632	29	30	29.04	0.14	16.5	43.5	29.82	1.05	1
chr13	40741888	40741934	chr13_40741888_40741934	46	23	AC	2	0.5	27	0.7448	MRPS31	intronic	0	.	0.95	1	14.5	30.5	22.6	2.76	12	30.5	20.03	1.48	1
chr13	40750742	40750772	chr13_40750742_40750772	30	15	TA	2	0	28	0.7333	MRPS31	intronic	0	.	0.97	1	8	25.5	14.59	2.21	7	25.5	14.35	0.96	1
chr13	40769373	40769421	chr13_40769373_40769421	48	24	AT	2	0	50	0.9247	MRPS31	intronic	0	.	0.96	1	7	29.5	17.41	4.13	3	59	21.18	3.27	1
chr13	40788554	40788584	chr13_40788554_40788584	30	15	GT	2	0.5	29	0.7859	SLC25A15	upstream	1	Promoter/Enhancer	0.95	1	8.5	17.5	12.4	1.86	7.5	38	13.44	1.27	1
chr13	40872997	40873039	chr13_40872997_40873039	42	21	TA	2	0	43	0.5259	MIR621;ELF1	intergenic	0	.	0.97	1	8.5	29	18.66	4.48	8	42	12.97	4.25	1
chr13	40894521	40894568	chr13_40894521_40894568	46	23	AC	2	0.5	44	0.8037	MIR621;ELF1	intergenic	0	.	0.96	1	16	27.5	22.09	2.24	12	49.5	23.79	1.1	1
chr13	41060914	41060946	chr13_41060914_41060946	30	10	GCC	3	1	79	0.4704	WBP4	upstream	1	Promoter/Enhancer	0.96	0.974647	5.5	47.5	11.24	3.41	4.5	70.5	9.31	1.84	1
chr13	41309341	41309383	chr13_41309341_41309383	42	21	GT	2	0.5	32	0.7104	MTRF1;NAA16	intergenic	0	.	0.96	1	17	30.5	21.41	1.65	12.5	35.5	20.61	2.02	1
chr13	41353113	41353138	chr13_41353113_41353138	25	5	CAAAA	5	0.2	9	0.3475	NAA16	intronic	1	Enhancer	0.97	1	4.5	9.5	6.36	0.72	4	9.5	6.17	0.67	1
chr13	41353768	41353802	chr13_41353768_41353802	34	17	AC	2	0.5	12	0.669	NAA16	intronic	0	Enhancer	0.95	1	11	18.5	14.99	1.13	12	18.5	15.48	0.74	1
chr13	41498119	41498167	chr13_41498119_41498167	48	24	AC	2	0.5	25	0.8526	RGCC;VWA8	intergenic	1	.	0.95	1	16.5	29.5	22.66	1.91	15.5	35	22.02	1.99	1
chr13	41522143	41522181	chr13_41522143_41522181	38	19	TG	2	0.5	31	0.8817	RGCC;VWA8	intergenic	0	.	0.96	1	16	29.5	21.41	2.11	12	36	22.79	2.6	1
chr13	41544729	41544773	chr13_41544729_41544773	44	22	AC	2	0.5	24	0.747	RGCC;VWA8	intergenic	0	.	0.94	0.9875	13	25	20.52	1.32	13	27.5	20.37	0.92	1
chr13	41563799	41563831	chr13_41563799_41563831	32	16	AC	2	0.5	32	0.7071	RGCC;VWA8	intergenic	1	.	0.97	1	5	22.5	15.02	2.57	3.5	38	14.25	2.77	1
chr13	41596788	41596832	chr13_41596788_41596832	44	22	AC	2	0.5	28	0.7478	VWA8	intronic	1	.	0.92	1	16.5	26.5	21.35	1.4	13	31.5	21.71	0.98	1
chr13	41664389	41664430	chr13_41664389_41664430	40	20	TG	2	0.5	30	0.6857	VWA8	intronic	0	.	0.95	1	17.5	26	21.39	1.29	15.5	52.5	21.36	0.83	1
chr13	41729798	41729843	chr13_41729798_41729843	44	22	AC	2	0.5	30	0.7173	VWA8	intronic	0	.	0.95	1	12	27.5	22.66	1.64	11.5	36	23.25	1.36	1
chr13	42026383	42026429	chr13_42026383_42026429	46	23	GA	2	0.5	32	0.9881	VWA8-AS1;DGKH	intergenic	1	.	0.72	0.936651	14.5	30	21.89	2.56	13	58	20.78	2.36	1
chr13	42049052	42049137	chr13_42049052_42049137	81	9	GGGAAGGCG	9	0.777778	20	0.7129	DGKH	intronic	1	Promoter/Enhancer	0.94	1	4.5	11	7.34	1	4	15.5	8.09	1	1
chr13	42110587	42110607	chr13_42110587_42110607	20	5	TCAT	4	0.25	10	0.7897	DGKH	intronic	1	Enhancer	0.96	1	4.5	12	9.19	1.21	5	13	8.71	1.41	1
chr13	42173941	42173981	chr13_42173941_42173981	40	20	TG	2	0.5	17	0.552	DGKH	intronic	0	.	0.88	0.951191	19	22.5	20.61	0.5	12	29.5	20.5	0.51	1
chr13	42206975	42207114	chr13_42206975_42207114	136	34	TTTC	4	0.25	64	0.7197	DGKH	intronic	0	.	0.55	0.952726	16	45.5	38.24	3.29	23	66	39.85	3.29	1
chr13	42258267	42258300	chr13_42258267_42258300	32	8	TATT	4	0	18	0.7164	DGKH;AKAP11	intergenic	0	.	0.97	1	8	15	12.24	1.03	9	21.5	13.75	0.74	1
chr13	42319906	42319950	chr13_42319906_42319950	44	22	GT	2	0.5	48	0.8905	AKAP11	UTR3	1	.	0.94	1	10	33.5	22.27	2.52	13.5	54	23.64	2.47	1
chr13	42331595	42331635	chr13_42331595_42331635	40	20	TG	2	0.5	24	0.8704	AKAP11;RP11-413N19.2	intergenic	0	.	0.97	1	15.5	27.5	21.38	1.94	14.5	29.5	21.37	1.92	1
chr13	42338495	42338513	chr13_42338495_42338513	18	9	AC	2	0.5	14	0.5464	RP11-413N19.2	upstream	1	.	0.96	1	9	16.5	12.24	1.16	8	15.5	12.19	1	1
chr13	42387623	42387677	chr13_42387623_42387677	54	27	AC	2	0.5	25	0.8197	RP11-413N19.2	ncRNA_intronic	1	.	0.96	1	13	28.5	20.91	2.01	15.5	35	20.69	1.16	1
chr13	42439709	42439752	chr13_42439709_42439752	42	21	TG	2	0.5	32	0.8608	RP11-413N19.2	ncRNA_intronic	0	.	0.94	1	16.5	30.5	25.17	1.77	15.5	51	26.23	1.84	1
chr13	42574385	42574438	chr13_42574385_42574438	51	17	GCC	3	1	10	0.5128	TNFSF11	exonic	0	.	-0.01	0.747729	17	18.5	18	0.07	9	19	17.38	0.72	1
chr13	42613147	42613187	chr13_42613147_42613187	40	20	AC	2	0.5	38	0.8361	TNFSF11;FAM216B	intergenic	0	.	0.91	1	15.5	26	20.1	1.63	13.5	38	21.14	1.6	1
chr13	42620193	42620237	chr13_42620193_42620237	44	22	TG	2	0.5	30	0.8173	TNFSF11;FAM216B	intergenic	0	.	0.95	1	15	32.5	24.22	2.61	15.5	38	24.54	2.06	1
chr13	42733260	42733286	chr13_42733260_42733286	26	13	GT	2	0.5	17	0.8153	TNFSF11;FAM216B	intergenic	1	.	0.96	1	13	21.5	16.4	1.53	11.5	23	17.03	1.5	1
chr13	42789636	42789668	chr13_42789636_42789668	32	16	TG	2	0.5	17	0.7505	FAM216B	UTR3	1	.	0.97	1	9	24.5	13.49	2.29	9	21	13.5	2.09	1
chr13	42792032	42792068	chr13_42792032_42792068	36	18	GT	2	0.5	18	0.6216	FAM216B	downstream	0	.	0.96	1	13	20	15.64	1.11	11	23	15.91	0.97	1
chr13	42835489	42835505	chr13_42835489_42835505	16	8	AT	2	0	92	0.4594	LINC01050;LINC00428	intergenic	0	.	0.9	1	8	9.5	8.76	0.34	5.5	73	9.22	3.75	1
chr13	42841075	42841117	chr13_42841075_42841117	42	21	TG	2	0.5	32	0.8739	LINC01050;LINC00428	intergenic	0	.	0.97	1	14.5	30.5	22.66	2.59	14	47.5	21.7	2.48	1
chr13	42841885	42841913	chr13_42841885_42841913	28	14	TG	2	0.5	26	0.7295	LINC00428	downstream	0	.	0.92	1	7.5	23.5	13.54	1.94	9	25	13.54	0.76	1
chr13	42881607	42881644	chr13_42881607_42881644	36	18	TG	2	0.5	37	0.9324	LINC00428;EPSTI1	intergenic	0	.	0.85	0.961538	14.5	30.5	20.97	1.9	12.5	40.5	21.52	1.66	1
chr13	42925998	42926071	chr13_42925998_42926071	72	18	GGAA	4	0.5	27	0.8148	EPSTI1	intronic	1	.	0.95	0.901587	17.5	29	24.65	2.38	10.5	33	25.6	2.67	1
chr13	42968921	42968954	chr13_42968921_42968954	32	16	AC	2	0.5	31	0.8298	EPSTI1	intronic	1	Enhancer	0.92	0.96875	12.5	32	19.37	2.9	11	41.5	16.61	2.07	1
chr13	43107524	43107556	chr13_43107524_43107556	32	16	AC	2	0.5	19	0.8017	DNAJC15	UTR3	0	.	0.97	1	12	21.5	15.33	1.82	10	23.5	15.41	2.18	1
chr13	43593669	43593723	chr13_43593669_43593723	54	27	AC	2	0.5	60	0.8017	ENOX1	intronic	0	.	0.91	1	14.5	28.5	21.69	1.75	13	51.5	22.1	1.58	1
chr13	43616082	43616205	chr13_43616082_43616205	122	61	AT	2	0	143	0.6938	ENOX1	intronic	0	.	0.71	0.836144	25.5	227	104.06	37.48	22	151	57.01	16.73	1
chr13	43681686	43681732	chr13_43681686_43681732	46	23	AC	2	0.5	25	0.7992	ENOX1	intronic	1	.	0.96	1	14.5	27.5	21.93	1.57	15	49	22.89	1	1
chr13	43685873	43685913	chr13_43685873_43685913	40	20	AC	2	0.5	25	0.7444	ENOX1	intronic	1	Enhancer	0.97	1	14	27.5	20.93	1.91	14	32	21.42	0.99	1
chr13	43719302	43719348	chr13_43719302_43719348	46	23	AC	2	0.5	35	0.8268	ENOX1	intronic	1	.	0.96	1	17	33.5	23.62	2.83	14	46.5	24.9	1.59	1
chr13	43786938	43786994	chr13_43786938_43786994	56	28	GC	2	1	32	0.2661	ENOX1;RP11-168P13.1	upstream	1	Promoter/Enhancer	0	0.732143	28	29	28.11	0.21	9.5	36	25.86	3.61	1
chr13	43879751	43879842	chr13_43879751_43879842	90	10	GGGCGAGGT	9	0.777778	19	0.9836	LACC1	UTR5	1	Promoter/Enhancer	0.5	0.827928	6	15.5	10.13	1.54	3	17	9.48	2.21	1
chr13	44105429	44105459	chr13_44105429_44105459	30	15	TG	2	0.5	20	0.5504	LINC00390	downstream	0	.	0.97	1	12.5	20.5	16.39	1.46	14	42	18.82	0.63	1
chr13	44163606	44163654	chr13_44163606_44163654	48	12	TAGA	4	0.25	13	0.6877	SMIM2-AS1	ncRNA_intronic	0	.	0.98	0.971405	11	19	15.71	1.63	11	20	15.97	0.88	1
chr13	44192229	44192351	chr13_44192229_44192351	120	30	AGAA	4	0.25	36	0.9577	SMIM2-AS1	ncRNA_intronic	0	Enhancer	0.64	0.926589	23	36.5	30.48	1.97	17.5	43	30.4	2.66	1
chr13	44203109	44203155	chr13_44203109_44203155	46	23	TG	2	0.5	25	0.6403	SMIM2-AS1	ncRNA_intronic	0	.	0.96	1	13.5	27.5	21.37	1.85	14	48.5	21.4	1.15	1
chr13	44308344	44308364	chr13_44308344_44308364	20	10	GA	2	0.5	10	0.6095	RP11-478K15.6;RP11-269C23.5	intergenic	0	Enhancer	0.97	1	9.5	14.5	12	1.07	9	15	12.56	0.64	1
chr13	44405531	44405569	chr13_44405531_44405569	38	19	AC	2	0.5	17	0.5582	TUSC8	ncRNA_intronic	1	Enhancer	0.95	1	13	21.5	16.36	1.58	11	45.5	14.99	0.79	1
chr13	44546749	44546775	chr13_44546749_44546775	26	13	GT	2	0.5	30	0.3479	TSC22D1	intronic	0	.	0.94	1	11	25.5	15.08	1.74	10.5	35	15.35	2.42	1
chr13	44551310	44551341	chr13_44551310_44551341	30	15	GT	2	0.5	53	0.6926	TSC22D1	intronic	0	.	0.95	1	13	23.5	16.7	1.25	11.5	46	17.07	0.95	1
chr13	44551389	44551433	chr13_44551389_44551433	44	22	GT	2	0.5	34	0.8091	TSC22D1	intronic	0	.	0.91	1	17.5	49	22.18	3.56	14	52	22.57	1.77	1
chr13	44703207	44703267	chr13_44703207_44703267	60	30	TG	2	0.5	46	0.8584	RP11-442J21.2	ncRNA_intronic	0	.	0.96	1	15	32	24.08	3.6	14.5	50.5	26.27	1.97	1
chr13	44731145	44731177	chr13_44731145_44731177	32	16	AC	2	0.5	14	0.4423	RP11-442J21.2;LINC00330	intergenic	1	.	0.96	1	12	20.5	15.4	1.44	10.5	18.5	14.53	0.66	1
chr13	44734627	44734659	chr13_44734627_44734659	32	16	CT	2	0.5	17	0.5392	RP11-442J21.2;LINC00330	intergenic	1	.	0.95	0.97619	14	30	17.28	1.99	11	24.5	16.36	0.72	1
chr13	44764806	44764840	chr13_44764806_44764840	34	17	GT	2	0.5	26	0.8122	RP11-442J21.2;LINC00330	intergenic	1	Enhancer	0.96	1	11	25	15.73	3.04	10.5	32.5	20.04	2.66	1
chr13	44766827	44766868	chr13_44766827_44766868	40	20	TG	2	0.5	34	0.7846	RP11-442J21.2;LINC00330	intergenic	0	.	0.96	1	13	27	19.96	2.09	13.5	50	20.76	1.52	1
chr13	44995169	44995203	chr13_44995169_44995203	34	17	AC	2	0.5	35	0.7403	RP11-321C24.1	ncRNA_intronic	0	.	0.96	0.965507	16.5	36	24.08	4.41	12	48.5	22.43	1.66	1
chr13	45024147	45024207	chr13_45024147_45024207	60	30	TG	2	0.5	71	0.7191	RP11-321C24.1	ncRNA_intronic	0	.	0.82	1	16	33.5	24.08	2.42	13.5	63	23.6	2.33	1
chr13	45102935	45102973	chr13_45102935_45102973	38	19	AC	2	0.5	21	0.4846	RP11-321C24.1;GTF2F2	intergenic	1	.	0.94	1	15.5	28.5	21.19	2	14.5	28.5	19.21	1.19	1
chr13	45207005	45207043	chr13_45207005_45207043	38	19	AC	2	0.5	25	0.6733	GTF2F2	intronic	0	Enhancer	0.96	1	15.5	27.5	20.69	1.72	13	37.5	19.89	1.41	1
chr13	45236490	45236528	chr13_45236490_45236528	38	19	AC	2	0.5	24	0.6831	GTF2F2	intronic	0	Enhancer	0.95	1	11.5	25.5	16.21	2.6	10.5	28.5	17.59	2.04	1
chr13	45245666	45245700	chr13_45245666_45245700	34	17	AT	2	0	37	0.8689	GTF2F2	intronic	0	.	0.94	1	2.5	28	8.96	4.91	3	44.5	13.38	3.77	1
chr13	45358649	45358677	chr13_45358649_45358677	28	14	CA	2	0.5	38	0.8123	TPT1-AS1	ncRNA_intronic	0	.	0.96	1	13.5	35	21.91	5.21	10.5	36.5	20.77	5.03	1
chr13	45414635	45414671	chr13_45414635_45414671	36	18	AC	2	0.5	37	0.7248	SLC25A30	intronic	1	Enhancer	0.92	1	11	25.5	19.51	1.69	10.5	34.5	19.07	1.03	1
chr13	45435530	45435576	chr13_45435530_45435576	46	23	AT	2	0	94	0.833	SLC25A30-AS1;COG3	intergenic	0	.	0.96	0.970588	8	55.5	23.71	8.61	8.5	77.5	22.11	8.32	1
chr13	45448670	45448710	chr13_45448670_45448710	40	8	TTTTA	5	0	15	0.6176	SLC25A30-AS1;COG3	intergenic	0	Enhancer	0.96	1	7	17	9.21	1.13	6	15.5	8.96	1.13	1
chr13	45484577	45484621	chr13_45484577_45484621	44	11	TTAT	4	0	45	0.3782	COG3	intronic	0	.	0.83	0.957539	8	12	9.34	0.59	7.5	31.5	9.63	1.39	1
chr13	45486289	45486370	chr13_45486289_45486370	77	11	CGGGAGA	7	0.714286	35	0.799	COG3	intronic	0	.	0.65	0.86039	8	17.5	11.25	1.6	6.5	27.5	13.16	1.27	1
chr13	45500025	45500116	chr13_45500025_45500116	90	45	AT	2	0	58	0.9493	COG3	intronic	0	Enhancer	0.89	0.621815	32.5	51	41.71	2.05	26.5	66	40.39	1.81	1
chr13	45521577	45521601	chr13_45521577_45521601	24	12	CA	2	0.5	16	0.347	COG3	intronic	1	Enhancer	0.96	1	9	19.5	13.68	1.57	8	19	12.56	0.96	1
chr13	45822520	45822556	chr13_45822520_45822556	36	18	AT	2	0	46	0.9173	SIAH3	intronic	0	.	0.95	1	10	29.5	20.19	3.76	7	51.5	20.26	3.41	1
chr13	45847622	45847648	chr13_45847622_45847648	26	13	GT	2	0.5	22	0.6722	SIAH3	intronic	1	.	0.96	1	12	21	15.32	1.64	10	25.5	15.74	2.28	1
chr13	45872144	45872166	chr13_45872144_45872166	22	11	CA	2	0.5	16	0.691	SIAH3;ZC3H13	intergenic	0	.	0.92	1	10.5	21.5	12.71	2.01	9.5	21	15.13	2.27	1
chr13	45928728	45928772	chr13_45928728_45928772	44	22	AT	2	0	47	0.8676	SIAH3;ZC3H13	intergenic	0	.	0.96	1	10	38.5	20.17	3.04	6	55	20.48	2.37	1
chr13	46116832	46116896	chr13_46116832_46116896	64	16	GAAG	4	0.5	20	0.8411	RP11-139H14.5	upstream	1	.	0.9	0.982187	10	17	14.44	0.94	6.5	21.5	14.43	0.98	1
chr13	46123328	46123376	chr13_46123328_46123376	48	24	TG	2	0.5	25	0.734	RP11-139H14.5	downstream	1	.	0.95	1	12	26.5	20.57	1.57	12	39.5	20.65	1.64	1
chr13	46176875	46176903	chr13_46176875_46176903	28	14	TG	2	0.5	17	0.6632	LCP1	intronic	1	Promoter/Enhancer	0.93	0.982143	9.5	19.5	14.2	0.85	10	26.5	14.1	0.55	1
chr13	46200401	46200439	chr13_46200401_46200439	38	19	GA	2	0.5	31	0.7427	LCP1	intronic	1	.	0.96	1	15	33.5	23.52	3.3	14	46	19.24	2.32	1
chr13	46276828	46276896	chr13_46276828_46276896	68	34	TA	2	0	71	0.6438	LRRC63	UTR3	0	.	0.95	0.940285	12	44.5	34.03	3.24	21.5	73	35.7	2.54	1
chr13	46289978	46290002	chr13_46289978_46290002	24	12	AT	2	0	35	0.7856	LRRC63;LINC00563	intergenic	0	.	0.96	1	9	22.5	11.79	2.85	8	29	13.05	3.36	1
chr13	46294214	46294314	chr13_46294214_46294314	100	20	AAATA	5	0	37	0.789	LRRC63;LINC00563	intergenic	0	.	0.98	0.956471	12	24.5	18.76	2.01	12.5	38	21.14	1.38	1
chr13	46392868	46392910	chr13_46392868_46392910	42	21	GA	2	0.5	38	0.8033	RUBCNL	intronic	0	.	0.94	1	14	34	22.77	3.12	14	53.5	22.02	2.36	1
chr13	46468430	46468448	chr13_46468430_46468448	18	9	AC	2	0.5	17	0.3111	LINC01198	ncRNA_intronic	1	.	0.84	1	8.5	22.5	10.49	2.89	8.5	22.5	11.16	3.24	1
chr13	46516935	46516961	chr13_46516935_46516961	26	13	AC	2	0.5	11	0.6378	RP11-189B4.7;LRCH1	intergenic	1	.	0.85	0.954545	10.5	15.5	11.56	0.7	8	14.5	11.83	0.54	1
chr13	46530934	46530987	chr13_46530934_46530987	52	26	GA	2	0.5	154	0.9974	RP11-189B4.7;LRCH1	intergenic	0	.	0.73	1	11	32.5	19.43	3.42	12	102.5	32.24	12.94	1
chr13	46560140	46560148	chr13_46560140_46560148	8	4	AT	2	0	33	0.7548	LRCH1	intronic	0	.	0.96	1	4	25.5	6.63	3.56	4	28.5	11.25	4.73	1
chr13	46567492	46567526	chr13_46567492_46567526	34	17	TG	2	0.5	27	0.2492	LRCH1	intronic	0	.	0.97	1	16.5	31.5	21.23	2.9	11.5	28	17.67	1.37	1
chr13	46575510	46575544	chr13_46575510_46575544	34	17	TG	2	0.5	23	0.769	LRCH1	intronic	1	Enhancer	0.95	1	10	24.5	19.86	1.57	10	33.5	19.45	2.1	1
chr13	46600618	46600654	chr13_46600618_46600654	36	18	AC	2	0.5	29	0.7557	LRCH1	intronic	1	Enhancer	0.95	1	11	28	21.35	2.06	10.5	35	21.38	2.81	1
chr13	46696195	46696233	chr13_46696195_46696233	38	19	AC	2	0.5	23	0.5977	LRCH1	intronic	0	.	0.97	1	11.5	22	16.65	2.09	10.5	28.5	18.1	0.8	1
chr13	46736118	46736155	chr13_46736118_46736155	36	18	TG	2	0.5	38	0.6496	LRCH1	intronic	0	.	0.93	1	15	25.5	22.04	1.41	15	43	22.41	0.86	1
chr13	46753084	46753116	chr13_46753084_46753116	32	16	CA	2	0.5	29	0.5592	LRCH1	downstream	0	.	0.97	1	13.5	24.5	18.19	2.13	12	49.5	18.22	2.3	1
chr13	46801218	46801266	chr13_46801218_46801266	48	12	ATCT	4	0.25	11	0.6402	ESD;HTR2A	intergenic	1	.	0.98	1	9	14	11.77	0.65	8.5	15	11.87	0.57	1
chr13	46969421	46969473	chr13_46969421_46969473	52	26	TG	2	0.5	33	0.8828	HTR2A;RN7SL700P	intergenic	0	.	0.95	1	13	34.5	24.37	3.05	12.5	37.5	25.19	1.83	1
chr13	46971494	46971564	chr13_46971494_46971564	70	35	TA	2	0	49	0.7657	HTR2A;RN7SL700P	intergenic	0	.	0.79	0.855927	35	1366	48.49	56.72	19	61	37.26	5.63	1
chr13	47123213	47123229	chr13_47123213_47123229	16	8	AT	2	0	39	0.866	HTR2A;RN7SL700P	intergenic	0	.	0.96	1	6	23.5	17.67	2.66	7	49	17.88	3.55	1
chr13	47126770	47126850	chr13_47126770_47126850	80	40	AC	2	0.5	50	0.7497	HTR2A;RN7SL700P	intergenic	1	.	0.95	0.73549	34.5	48.5	40.25	2.55	19.5	58.5	39.01	2.07	1
chr13	47209853	47209899	chr13_47209853_47209899	46	23	TG	2	0.5	18	0.6248	HTR2A;RN7SL700P	intergenic	0	.	0.95	1	16	23.5	19.81	1.28	14	25.5	20.32	0.97	1
chr13	47326855	47326887	chr13_47326855_47326887	32	16	CA	2	0.5	16	0.7201	HTR2A;RN7SL700P	intergenic	0	.	0.95	1	12	19.5	15.8	1.47	12	26.5	16.4	1.16	1
chr13	47722125	47722173	chr13_47722125_47722173	48	24	AC	2	0.5	24	0.8531	RN7SL700P;RP11-279N8.1	intergenic	0	.	0.96	1	15.5	30.5	21.4	2.18	11.5	49.5	20.14	1.96	1
chr13	47869753	47869797	chr13_47869753_47869797	44	22	GT	2	0.5	29	0.8175	RP11-279N8.1;LINC00444	intergenic	0	.	0.96	1	15	26	22.03	1.91	16.5	47	23.17	1.29	1
chr13	47886807	47886855	chr13_47886807_47886855	48	24	GT	2	0.5	26	0.7625	RP11-279N8.1;LINC00444	intergenic	0	.	0.93	1	19	28.5	23.08	1.44	14.5	32.5	22.12	0.99	1
chr13	47930852	47930912	chr13_47930852_47930912	60	15	AAGG	4	0.5	25	0.9798	LINC00562	ncRNA_exonic	0	.	0.54	0.840384	14	17.5	15.49	0.55	8	23.5	17.56	2.88	1
chr13	47945643	47945685	chr13_47945643_47945685	42	21	AC	2	0.5	32	0.7855	SUCLA2	intronic	0	.	0.94	1	12.5	30	18.23	2.9	8	38.5	18.24	1.83	1
chr13	48110837	48110944	chr13_48110837_48110944	106	53	AT	2	0	63	0.548	MED4;ITM2B	intergenic	1	Enhancer	0.94	0.868216	35	60.5	40.32	4.61	34.5	74	37.17	2.28	1
chr13	48113791	48113819	chr13_48113791_48113819	28	7	AAAT	4	0	11	0.6275	MED4;ITM2B	intergenic	1	.	0.96	1	4	10	5.63	1.34	4	12	7	1.13	1
chr13	48235013	48235025	chr13_48235013_48235025	12	6	AT	2	0	10	0.4119	ITM2B	intronic	1	.	0.96	1	6	9.5	7.37	0.78	5.5	12	6.82	0.96	1
chr13	48316719	48316783	chr13_48316719_48316783	64	32	CA	2	0.5	59	0.8835	RB1	intronic	0	.	0.97	1	10	32.5	23.11	3.03	15.5	53.5	24.84	1.84	1
chr13	48459886	48459982	chr13_48459886_48459982	96	24	TTCT	4	0.25	69	0.956	RB1	intronic	0	.	0.74	0.932536	9.5	106	28.38	12.38	14	70.5	28.65	2.06	1
chr13	48493225	48493260	chr13_48493225_48493260	34	17	CA	2	0.5	71	0.5283	RCBTB2	intronic	1	Promoter/Enhancer	0.87	1	14.5	45.5	22.22	3.58	13.5	57	18.16	1.84	1
chr13	48499111	48499143	chr13_48499111_48499143	32	16	AC	2	0.5	23	0.6262	RCBTB2	intronic	1	Enhancer	0.86	1	14.5	27.5	19.41	2.59	12	28.5	16.45	0.77	1
chr13	48525373	48525419	chr13_48525373_48525419	46	23	AT	2	0	60	0.9051	RCBTB2	intronic	0	.	0.95	1	11	29	18.47	2.08	10.5	57	20.41	1.59	1
chr13	48527322	48527396	chr13_48527322_48527396	60	4	ATATATATATATATG	15	0.0666667	20	0.4693	RCBTB2	intronic	0	.	0.93	0.908764	4	39.5	7.94	4.71	3.5	15	6	1.28	1
chr13	48540005	48540057	chr13_48540005_48540057	52	26	AC	2	0.5	33	0.8876	RCBTB2;LINC01077	intergenic	0	.	0.96	1	16	30.5	23.9	2.71	14.5	54.5	25.05	2.04	1
chr13	48635991	48636013	chr13_48635991_48636013	22	11	AT	2	0	62	0.5752	LINC00462;CYSLTR2	intergenic	0	.	0.92	0.963637	10.5	43.5	20.16	5.15	8	52	16.41	5.55	1
chr13	48654251	48654305	chr13_48654251_48654305	54	27	TG	2	0.5	83	0.9442	CYSLTR2	intronic	0	.	0.81	0.977679	16.5	28	21.37	1.8	13.5	61.5	23.41	4.21	1
chr13	48785943	48785993	chr13_48785943_48785993	50	25	TC	2	0.5	41	0.8847	CYSLTR2;RP11-156K23.3	intergenic	0	.	0.97	1	11	35	21.97	4.42	15	63	26.28	2.18	1
chr13	48863012	48863059	chr13_48863012_48863059	46	23	GT	2	0.5	22	0.7761	CYSLTR2;RP11-156K23.3	intergenic	1	.	0.94	0.7505	23	30.5	26.34	1.48	12	43.5	25.42	2.93	1
chr13	48884978	48885053	chr13_48884978_48885053	74	37	AT	2	0	56	0.7901	CYSLTR2;RP11-156K23.3	intergenic	1	Enhancer	0.96	0.592876	29	42.5	35.25	1.62	24	59	35.25	1.04	1
chr13	49275726	49275796	chr13_49275726_49275796	70	35	AG	2	0.5	164	0.9968	CDADC1	intronic	0	.	0.71	0.991935	10.5	45	22.38	4.87	11.5	109	30.48	10.01	1
chr13	49293525	49293547	chr13_49293525_49293547	22	11	GT	2	0.5	13	0.4677	CDADC1	downstream	0	.	0.95	1	7	13.5	10.84	1.88	6.5	23.5	11.14	1.97	1
chr13	49400443	49400477	chr13_49400443_49400477	34	17	AC	2	0.5	16	0.6286	CAB39L	intronic	1	.	0.94	1	12.5	18.5	16.44	0.9	10.5	20	16.23	0.77	1
chr13	49440715	49440759	chr13_49440715_49440759	44	22	GT	2	0.5	39	0.6798	CAB39L	intronic	0	.	0.97	1	13	29.5	19.53	2.11	13.5	49	20.8	1.13	1
chr13	49441221	49441243	chr13_49441221_49441243	22	11	TA	2	0	59	0.3518	CAB39L	intronic	0	.	0.96	1	6	38.5	15.94	5.54	6	54.5	11.77	3.15	1
chr13	49515455	49515503	chr13_49515455_49515503	48	24	AC	2	0.5	30	0.8592	PHF11	intronic	0	.	0.97	1	11.5	28	19.3	3.43	10	52.5	20.39	3.13	1
chr13	49606979	49606999	chr13_49606979_49606999	20	4	AAAAG	5	0.2	8	0.5036	RCBTB1;ARL11	intergenic	0	Enhancer	0.97	1	4	8.5	5.82	0.69	3.5	8.5	5.73	0.65	1
chr13	49642395	49642425	chr13_49642395_49642425	28	7	GGAA	4	0.5	41	0.6279	ARL11;EBPL	intergenic	0	Enhancer	0.78	0.953921	5	11	8.31	0.48	3.5	26	8.22	0.97	1
chr13	49792538	49792562	chr13_49792538_49792562	24	8	CGG	3	1	30	0.9995	KPNA3	UTR5	0	Promoter/Enhancer	0.7	0.875	6.5	12.5	8.35	0.56	5.5	23	8.63	0.7	1
chr13	49952539	49952614	chr13_49952539_49952614	74	37	GT	2	0.5	47	0.8721	SPRYD7;DLEU2	intergenic	1	.	-0.05	0.426667	37.5	45.5	39.39	1.14	4.5	42.5	12.22	3.89	1
chr13	50131205	50131241	chr13_50131205_50131241	36	18	TG	2	0.5	23	0.7	RP11-34F20.7;DLEU1-AS1	intergenic	1	Promoter/Enhancer	0.95	1	13	22.5	18.48	1.46	12.5	27	19.03	0.95	1
chr13	50152140	50152172	chr13_50152140_50152172	32	16	AC	2	0.5	18	0.5972	RP11-34F20.7;DLEU1-AS1	intergenic	0	Enhancer	0.96	1	14	23	17.56	1.41	12	22.5	17.43	0.73	1
chr13	50229604	50229626	chr13_50229604_50229626	22	11	TA	2	0	35	0.56	RP11-34F20.7;DLEU1-AS1	intergenic	0	.	0.96	1	9.5	32.5	14.79	3.87	8.5	44.5	12.22	2.4	1
chr13	50263201	50263245	chr13_50263201_50263245	44	11	TCTT	4	0.25	147	0.9679	RP11-34F20.7;DLEU1-AS1	intergenic	0	.	0.85	0.951219	9	97.5	16.14	6.36	8.5	157	18.2	8.93	1
chr13	50536234	50536274	chr13_50536234_50536274	40	20	TG	2	0.5	28	0.7276	DLEU1-AS1;DLEU7	intergenic	1	.	0.96	0.99	17.5	28	21.65	1.53	13	36	20.87	0.94	1
chr13	50641605	50641656	chr13_50641605_50641656	50	25	GT	2	0.5	35	0.7701	DLEU1-AS1;DLEU7	intergenic	0	.	0.93	1	17	28.5	23.44	1.36	17	68.5	22.38	1.18	1
chr13	50669531	50669543	chr13_50669531_50669543	12	6	AT	2	0	36	0.57	DLEU1-AS1;DLEU7	intergenic	0	.	0.83	1	6	24.5	8.68	3	3.5	37	7.5	1.35	1
chr13	50680502	50680544	chr13_50680502_50680544	42	21	CA	2	0.5	44	0.8636	DLEU1-AS1;DLEU7	intergenic	0	.	0.66	1	13	26	21.4	2.01	14	50.5	22.32	1.15	1
chr13	50738962	50739004	chr13_50738962_50739004	42	21	AC	2	0.5	26	0.8447	DLEU7	intronic	1	.	0.95	1	9	23	15.68	2.88	10	26.5	18.18	1.94	1
chr13	50853208	50853248	chr13_50853208_50853248	40	20	AC	2	0.5	30	0.8248	DLEU7-AS1;RNASEH2B-AS1	intergenic	0	.	0.96	1	12	27.5	19.37	3.95	11.5	49	21.13	3.78	1
chr13	50890060	50890082	chr13_50890060_50890082	22	11	AA	2	0	88	0.7228	RNASEH2B-AS1	ncRNA_intronic	0	.	0.87	1	9.5	16	11.87	1.04	8.5	55	11.84	1.26	1
chr13	50947386	50947424	chr13_50947386_50947424	38	19	GT	2	0.5	27	0.7437	RNASEH2B	intronic	0	.	0.96	1	13.5	23.5	17.65	1.69	10	40	17.57	1.66	1
chr13	51085184	51085210	chr13_51085184_51085210	26	13	AT	2	0	18	0.6997	LINC00371	intronic	0	.	0.95	1	8.5	36.5	12.58	3	8.5	25	11.9	0.89	1
chr13	51141095	51141139	chr13_51141095_51141139	44	22	GT	2	0.5	43	0.8783	LINC00371;RP11-457D13.4	intergenic	0	.	0.96	1	14	31.5	22.99	2.66	14	46	23.42	2.03	1
chr13	51315319	51315361	chr13_51315319_51315361	42	21	AC	2	0.5	33	0.7883	FAM124A;SERPINE3	intergenic	1	Enhancer	0.93	1	18	31.5	22.16	2.21	15.5	33.5	22.05	1.77	1
chr13	51338431	51338555	chr13_51338431_51338555	124	31	TGGA	4	0.5	24	0.9374	SERPINE3	intronic	0	.	0.67	0.883333	27.5	33	30.32	0.53	18.5	35	26.36	2.08	1
chr13	51499501	51499523	chr13_51499501_51499523	22	11	AG	2	0.5	43	0.8416	INTS6-AS1	ncRNA_intronic	1	.	0.95	1	17	33	23.2	3.04	13.5	56.5	21.76	2.71	1
chr13	51501662	51501730	chr13_51501662_51501730	68	17	AAGG	4	0.5	18	0.7716	INTS6-AS1	ncRNA_intronic	1	.	0.96	1	10.5	19	15.19	1.25	10	21	15.34	0.99	1
chr13	51802169	51802217	chr13_51802169_51802217	48	24	CA	2	0.5	30	0.8262	DHRS12	intronic	1	Promoter/Enhancer	0.96	1	12.5	28.5	20.75	2.14	13.5	38.5	21.52	1.6	1
chr13	51863665	51863710	chr13_51863665_51863710	44	22	CA	2	0.5	21	0.8234	CCDC70	intronic	0	.	0.96	0.974985	13	30	23.47	2.02	11.5	28	22.49	1.37	1
chr13	51871785	51871843	chr13_51871785_51871843	58	29	AC	2	0.5	42	0.8031	CCDC70;RP11-327P2.6	intergenic	0	.	0.96	1	16.5	32	24.5	2.47	13.5	51.5	23.74	1.78	1
chr13	51903942	51903972	chr13_51903942_51903972	30	15	GT	2	0.5	27	0.8315	CCDC70;RP11-327P2.6	intergenic	0	.	0.97	1	12.5	28.5	21.93	2.17	14.5	46.5	23.61	1.68	1
chr13	52160452	52160481	chr13_52160452_52160481	28	14	AT	2	0	41	0.9304	NEK3	upstream	0	Promoter/Enhancer	0.88	0.932806	7.5	24.5	13.35	2.19	7.5	46	14.82	2.35	1
chr13	52232578	52232632	chr13_52232578_52232632	54	27	CA	2	0.5	47	0.864	RP11-248G5.8	ncRNA_intronic	0	.	0.88	0.964901	21	36.5	28.87	2.06	15.5	57	29.32	1.52	1
chr13	52455635	52455671	chr13_52455635_52455671	36	6	GCGGTG	6	0.833333	9	0.5654	CKAP2	intronic	0	Promoter/Enhancer	0.96	1	2	7	5.13	1.03	1.5	7.5	4.09	1.04	1
chr13	52701802	52701826	chr13_52701802_52701826	24	12	AC	2	0.5	51	0.7983	SUGT1	downstream	1	.	0.97	1	8	28.5	19.14	3.54	7	45.5	18.68	3.92	1
chr13	52740488	52740516	chr13_52740488_52740516	28	14	CA	2	0.5	17	0.6853	CNMD	upstream	0	.	0.97	1	11	20	12.89	1.29	9	21.5	13.03	1.34	1
chr13	52740548	52740577	chr13_52740548_52740577	28	14	TG	2	0.5	45	0.6347	CNMD	upstream	0	.	0.97	1	9.5	18.5	14.67	2.02	9.5	45.5	14.99	1.32	1
chr13	52769120	52769215	chr13_52769120_52769215	92	23	TCCT	4	0.5	39	0.9276	CNMD;MIR759	intergenic	1	.	0.9	0.932276	16	27	22.29	1.74	10.5	33	22.23	1.48	1
chr13	52783320	52783354	chr13_52783320_52783354	34	17	GT	2	0.5	24	0.6805	CNMD;MIR759	intergenic	1	.	0.96	1	10	25	18.04	2.61	12.5	33	17.04	2.12	1
chr13	52836653	52836690	chr13_52836653_52836690	36	18	TG	2	0.5	15	0.7463	MIR759;PCDH8	intergenic	0	.	0.97	1	13.5	22	16.86	1.49	12	23	15.97	1.1	1
chr13	52897651	52897707	chr13_52897651_52897707	56	14	CTTT	4	0.25	26	0.969	PCDH8;OLFM4	intergenic	1	.	0.87	0.98	4	19.5	8.69	2.51	4.5	22	8.46	1.7	1
chr13	52965867	52965911	chr13_52965867_52965911	44	22	AC	2	0.5	26	0.8192	PCDH8;OLFM4	intergenic	0	.	0.96	1	13.5	33	22.29	2.84	15	32.5	22.07	1.41	1
chr13	53201090	53201132	chr13_53201090_53201132	42	14	CGC	3	1	26	0.5718	RP11-24H2.3;RN7SL618P	intergenic	1	.	0.97	0.965304	10.5	20	14.92	1.79	8	22	15.59	1.3	1
chr13	53309918	53309956	chr13_53309918_53309956	38	19	GA	2	0.5	39	0.8854	RN7SL618P;RP11-384G23.1	intergenic	0	.	0.95	1	11	30	19.85	3.68	11	42.5	21.52	2.48	1
chr13	53315320	53315342	chr13_53315320_53315342	22	11	AT	2	0	48	0.7856	RN7SL618P;RP11-384G23.1	intergenic	0	.	0.9	1	1.5	30.5	11.1	5.17	1	43.5	9.75	4.28	1
chr13	53317250	53317295	chr13_53317250_53317295	44	22	TG	2	0.5	28	0.7325	RN7SL618P;RP11-384G23.1	intergenic	0	.	0.91	1	16.5	25.5	19.22	1.2	14.5	47.5	19.67	1.1	1
chr13	53334291	53334387	chr13_53334291_53334387	96	24	AAAG	4	0.25	67	0.9449	RN7SL618P;RP11-384G23.1	intergenic	0	.	0.96	1	7	37.5	16.13	4.22	10	57	21.33	5.11	1
chr13	53352989	53353031	chr13_53352989_53353031	42	21	AC	2	0.5	30	0.7738	RP11-384G23.1	ncRNA_intronic	0	.	0.94	0.9875	11	26.5	20.96	1.83	10.5	31.5	21.51	2.06	1
chr13	53411140	53411185	chr13_53411140_53411185	44	22	CA	2	0.5	52	0.9743	RP11-384G23.1	downstream	0	.	0.93	0.989362	14.5	31.5	23	2.57	14.5	54.5	23.97	2.94	1
chr13	53428301	53428356	chr13_53428301_53428356	55	11	TTATT	5	0	18	0.7812	RP11-384G23.1;LINC00558	intergenic	0	.	0.98	1	8	22	12.31	2.26	7	17.5	10.49	1	1
chr13	53465563	53465581	chr13_53465563_53465581	18	9	TA	2	0	64	0.7323	RP11-384G23.1;LINC00558	intergenic	0	.	0.96	1	8.5	26.5	14.13	3.65	6.5	54	14.91	2.18	1
chr13	53495351	53495382	chr13_53495351_53495382	28	7	AAAG	4	0.25	28	0.8671	RP11-384G23.1;LINC00558	intergenic	0	.	0.93	0.924242	8	21	11.69	3	7.5	26	13.03	2.74	1
chr13	53502193	53502239	chr13_53502193_53502239	46	23	AT	2	0	68	0.8943	RP11-384G23.1;LINC00558	intergenic	0	.	0.94	1	9	25	19.72	3.13	8.5	56.5	20.62	2.48	1
chr13	53506715	53506751	chr13_53506715_53506751	36	18	TA	2	0	59	0.8716	RP11-384G23.1;LINC00558	intergenic	0	.	0.93	1	11.5	26	19.72	2.08	5	51.5	19.21	2.19	1
chr13	53763883	53763923	chr13_53763883_53763923	40	20	TA	2	0	43	0.5787	RP11-384G23.1;LINC00558	intergenic	0	.	0.96	1	8	30.5	18.94	4.71	6	51	14.48	4.48	1
chr13	54157464	54157504	chr13_54157464_54157504	40	20	TA	2	0	40	0.882	LINC00458;MIR1297	intergenic	0	.	0.94	1	10.5	27.5	20.29	2	8	47.5	19.5	1.69	1
chr13	54413597	54413619	chr13_54413597_54413619	22	11	TA	2	0	57	0.9181	MIR1297;RP11-108H9.1	intergenic	0	.	0.95	1	10	30.5	16.87	4.8	6	71	19.53	4.7	1
chr13	54463385	54463421	chr13_54463385_54463421	36	18	GT	2	0.5	39	0.7862	MIR1297;RP11-108H9.1	intergenic	0	.	0.96	1	9.5	22.5	14.57	2.72	8.5	47	14.28	2.84	1
chr13	54546464	54546501	chr13_54546464_54546501	36	18	TG	2	0.5	21	0.7971	MIR1297;RP11-108H9.1	intergenic	0	.	0.96	1	14.5	28	20.4	2.05	14	42	19.45	1.85	1
chr13	54671693	54671745	chr13_54671693_54671745	52	26	TA	2	0	82	0.7819	MIR1297;RP11-108H9.1	intergenic	0	.	0.96	0.979592	11	41	20.72	4.19	7	62.5	21.44	3.55	1
chr13	54760905	54760923	chr13_54760905_54760923	18	9	AT	2	0	60	0.8367	MIR1297;RP11-108H9.1	intergenic	0	.	0.94	1	6	33.5	15.09	4.78	7.5	49	16.69	4.1	1
chr13	54848187	54848215	chr13_54848187_54848215	28	14	TA	2	0	45	0.9201	MIR1297;RP11-108H9.1	intergenic	0	.	0.96	1	7	27.5	18.17	2.97	5	49.5	20.78	2.31	1
chr13	54954439	54954481	chr13_54954439_54954481	42	21	AT	2	0	48	0.9008	RP11-108H9.1	ncRNA_intronic	0	.	0.95	1	5	30	21.53	3.34	6	58.5	19.14	3.84	1
chr13	55046405	55046477	chr13_55046405_55046477	72	24	TTC	3	0.333333	35	0.6491	RP11-108H9.1;RP11-78L16.1	intergenic	0	.	0.96	0.927778	21.5	33	27.01	2.29	15	35	26.55	2.6	1
chr13	55055128	55055231	chr13_55055128_55055231	102	51	AG	2	0.5	51	0.5626	RP11-108H9.1;RP11-78L16.1	intergenic	0	.	0.95	0.900952	41	55.5	52.71	1.89	36.5	69.5	52.84	0.87	1
chr13	55116067	55116083	chr13_55116067_55116083	16	8	AT	2	0	50	0.7668	RP11-78L16.1	ncRNA_intronic	0	.	0.95	1	8	31.5	15.1	3.9	4.5	50	12.65	4.58	1
chr13	55213871	55213920	chr13_55213871_55213920	48	24	TG	2	0.5	26	0.8544	MIR5007;RP11-415G4.1	intergenic	0	.	0.95	1	14	24.5	20.31	1.83	5	37.5	21.17	1.24	1
chr13	55338252	55338292	chr13_55338252_55338292	40	20	TA	2	0	52	0.8903	MIR5007;RP11-415G4.1	intergenic	0	.	0.96	1	9	26	15.8	1.8	8	46.5	17.67	2.13	1
chr13	55360246	55360274	chr13_55360246_55360274	28	14	AC	2	0.5	26	0.7802	MIR5007;RP11-415G4.1	intergenic	0	.	0.95	1	10	26.5	17.08	2.75	10	31	19.52	2.55	1
chr13	55384921	55384943	chr13_55384921_55384943	22	11	AC	2	0.5	28	0.8399	MIR5007;RP11-415G4.1	intergenic	0	.	0.96	1	7.5	24.5	13.87	4.69	8	38.5	19.22	3.96	1
chr13	55421071	55421093	chr13_55421071_55421093	22	11	AT	2	0	37	0.9021	MIR5007;RP11-415G4.1	intergenic	0	.	0.96	1	10.5	26.5	20.33	2.77	4	50.5	20.05	3.46	1
chr13	55446327	55446367	chr13_55446327_55446367	40	20	TA	2	0	49	0.8897	MIR5007;RP11-415G4.1	intergenic	0	.	0.96	1	6.5	28	15.87	4.05	5	51.5	17.02	3.67	1
chr13	55764193	55764233	chr13_55764193_55764233	40	10	TTCC	4	0.5	33	0.8394	RP11-415G4.1;RN7SKP6	intergenic	1	.	0.97	0.995	10.5	30.5	18.02	4.11	8	33	15.3	4.36	1
chr13	55774627	55774645	chr13_55774627_55774645	18	9	TA	2	0	50	0.6408	RP11-415G4.1;RN7SKP6	intergenic	0	.	0.88	1	8.5	63	13.34	5.9	5	55	11.04	2.54	1
chr13	56058947	56059058	chr13_56058947_56059058	110	55	AT	2	0	104	0.9719	RP11-415G4.1;RN7SKP6	intergenic	0	.	0.88	0.90298	20	84.5	51.45	12.45	14	92.5	48.13	9.84	1
chr13	56063201	56063257	chr13_56063201_56063257	56	14	AGGA	4	0.5	17	0.4829	RP11-415G4.1;RN7SKP6	intergenic	1	.	0.97	1	6	16	8.99	2	5.5	16	8.09	1.25	1
chr13	56193635	56193661	chr13_56193635_56193661	26	13	AT	2	0	46	0.854	RP11-415G4.1;RN7SKP6	intergenic	0	.	0.96	1	10	27.5	16.87	3.44	9.5	50.5	18.05	2.83	1
chr13	56249942	56249980	chr13_56249942_56249980	38	19	AT	2	0	45	0.8483	RP11-415G4.1;RN7SKP6	intergenic	0	.	0.95	0.973684	8	23	18.56	1.98	10	51	19.12	1.57	1
chr13	56277665	56277721	chr13_56277665_56277721	56	14	AGGA	4	0.5	25	0.8025	RP11-415G4.1;RN7SKP6	intergenic	1	.	0.97	0.983719	12.5	18.5	15.54	1.1	9	25	15.12	1.22	1
chr13	56769351	56769399	chr13_56769351_56769399	48	16	ATA	3	0	13	0.7661	RP11-415G4.1;RN7SKP6	intergenic	1	.	0.96	1	10.5	16	13.38	0.92	10	17	13.52	0.96	1
chr13	56819690	56819736	chr13_56819690_56819736	46	23	AT	2	0	73	0.8315	RP11-415G4.1;RN7SKP6	intergenic	0	.	0.97	1	7	28.5	15.45	5.09	6.5	52.5	17.45	5.71	1
chr13	56885075	56885121	chr13_56885075_56885121	46	23	TA	2	0	53	0.8753	RN7SKP6	downstream	0	.	0.95	1	10	24.5	19.74	2.4	7	49	21.39	2.26	1
chr13	56910657	56910697	chr13_56910657_56910697	40	20	AT	2	0	44	0.8997	RN7SKP6;PRR20A	intergenic	0	.	0.94	1	12.5	30.5	20.52	1.75	8	52.5	21.08	1.74	1
chr13	57134768	57134812	chr13_57134768_57134812	44	22	AC	2	0.5	29	0.8204	RN7SKP6;PRR20A	intergenic	0	.	0.94	1	16.5	28	21.56	1.71	14	35	20.42	1.83	1
chr13	57279146	57279168	chr13_57279146_57279168	22	11	AT	2	0	15	0.4876	PRR20E;PCDH17	intergenic	0	.	0.95	0.975	9.5	20.5	13.39	2.09	9	17.5	10.64	0.95	1
chr13	57283848	57283878	chr13_57283848_57283878	30	15	TA	2	0	45	0.8102	PRR20E;PCDH17	intergenic	0	.	0.95	0.980769	9.5	26.5	15.52	3.27	6	46	14.96	3.69	1
chr13	57337101	57337147	chr13_57337101_57337147	46	23	TC	2	0.5	45	0.7756	PRR20E;PCDH17	intergenic	0	.	0.9	1	11.5	27.5	16.22	1.93	9.5	48.5	17.56	2.19	1
chr13	57473276	57473302	chr13_57473276_57473302	26	13	TA	2	0	49	0.8345	PRR20E;PCDH17	intergenic	0	.	0.97	1	5.5	27	13.7	4.07	5	65.5	14.82	5.71	1
chr13	57497700	57497762	chr13_57497700_57497762	62	31	CA	2	0.5	39	0.7947	PRR20E;PCDH17	intergenic	0	.	0.94	1	15	32.5	22.13	2.35	16.5	48.5	22.84	2.73	1
chr13	57693315	57693345	chr13_57693315_57693345	30	15	AT	2	0	38	0.8536	PCDH17	intronic	0	.	0.96	1	12.5	27.5	18.55	2.66	9.5	57	17.99	2.66	1
chr13	57892003	57892068	chr13_57892003_57892068	64	32	AC	2	0.5	35	0.8974	PCDH17;RNA5SP30	intergenic	0	.	0.68	0.828537	26.5	38	33.55	1.77	15	41.5	31.81	2	1
chr13	58218065	58218093	chr13_58218065_58218093	28	14	AT	2	0	51	0.8762	LINC00374	ncRNA_intronic	0	.	0.96	1	12	24	17.72	2.26	5	48.5	19.93	1.74	1
chr13	58328283	58328331	chr13_58328283_58328331	48	24	GT	2	0.5	33	0.8398	LINC00374;RNY4P29	intergenic	0	.	0.96	1	15	32.5	25.29	2.74	14.5	39	22.88	2.86	1
chr13	58346923	58346963	chr13_58346923_58346963	40	20	AT	2	0	36	0.9105	LINC00374;RNY4P29	intergenic	0	.	0.95	1	9.5	26.5	16.92	2.53	10	36.5	19.01	2.05	1
chr13	58586342	58586372	chr13_58586342_58586372	30	15	GT	2	0.5	63	0.8015	RNY4P29;RNU7-88P	intergenic	0	.	0.93	1	8	20.5	13.95	2.4	9	48.5	15.69	1.87	1
chr13	58637166	58637194	chr13_58637166_58637194	28	14	TA	2	0	33	0.782	RNY4P29;RNU7-88P	intergenic	0	.	0.96	1	8	26	14.08	3.15	2	41.5	12.62	2.86	1
chr13	58692210	58692254	chr13_58692210_58692254	44	11	AAAT	4	0	13	0.7352	RNY4P29;RNU7-88P	intergenic	0	.	0.98	0.977272	7.5	14	11.1	0.64	6.5	24.5	10.77	1.1	1
chr13	59583647	59583677	chr13_59583647_59583677	30	15	AC	2	0.5	46	0.4805	RNU7-88P;DIAPH3	intergenic	0	.	0.88	1	8.5	20.5	11.16	2.5	5	42	10.13	1.99	1
chr13	59756409	59756493	chr13_59756409_59756493	84	21	AAGG	4	0.5	44	0.586	DIAPH3	intronic	0	.	0.98	0.965839	18	27	22.13	1.42	10.5	33	21.79	1.17	1
chr13	59948840	59948904	chr13_59948840_59948904	64	16	GAAG	4	0.5	18	0.7898	DIAPH3	intronic	1	.	0.98	1	10.5	17.5	14.83	1.1	9.5	19.5	14.99	1.08	1
chr13	59955063	59955093	chr13_59955063_59955093	30	15	AT	2	0	14	0.6791	DIAPH3	intronic	0	.	0.77	0.928571	6	18.5	13.76	1.48	6	24	13.03	2.03	1
chr13	60099907	60099971	chr13_60099907_60099971	64	16	GAAG	4	0.5	23	0.837	DIAPH3	intronic	1	.	0.98	1	8	23	14.55	2.27	9.5	22	15.2	1.28	1
chr13	60162783	60162845	chr13_60162783_60162845	62	31	CT	2	0.5	22	0.7942	DIAPH3	intronic	1	Promoter/Enhancer	0.89	0.7	26	35.5	30.86	1.09	24.5	58	31.5	1.12	1
chr13	60288995	60289041	chr13_60288995_60289041	46	23	AC	2	0.5	16	0.7947	LINC00434;TDRD3	intergenic	0	.	0.95	1	15	24	19.31	1.35	13.5	23.5	18.5	1.28	1
chr13	60675599	60675617	chr13_60675599_60675617	18	9	TA	2	0	27	0.5245	RNA5SP31;LINC00378	intergenic	0	.	0.96	0.980769	8.5	30.5	16.14	5.5	7	22	9.96	0.78	1
chr13	60822413	60822451	chr13_60822413_60822451	38	19	TG	2	0.5	26	0.7603	RNY3P5;LINC01442	intergenic	0	.	0.94	1	14	29.5	19.58	1.48	13.5	29	20.05	1.59	1
chr13	60928732	60928746	chr13_60928732_60928746	14	7	TA	2	0	52	0.2435	LINC01442	ncRNA_intronic	0	.	0.85	1	5	26.5	7.61	2.41	4	48	7.74	2.32	1
chr13	60976806	60976840	chr13_60976806_60976840	34	17	GT	2	0.5	86	0.7545	LINC01442;MIR3169	intergenic	0	.	0.95	1	11.5	20.5	15.67	1.81	8	59	16.32	1.99	1
chr13	61004475	61004515	chr13_61004475_61004515	40	20	TG	2	0.5	36	0.7662	LINC01442;MIR3169	intergenic	0	.	0.95	1	14	29.5	19.25	1.77	14	43.5	20.54	1.24	1
chr13	61015468	61015497	chr13_61015468_61015497	28	14	CT	2	0.5	45	0.9437	LINC01442;MIR3169	intergenic	0	.	0.86	0.855055	14.5	38	23.86	5.31	13	56	23.02	3.74	1
chr13	61031309	61031353	chr13_61031309_61031353	44	22	AC	2	0.5	26	0.799	LINC01442;MIR3169	intergenic	0	.	0.97	1	14	26.5	20.31	2.01	11	48.5	21.38	1.38	1
chr13	61127547	61127589	chr13_61127547_61127589	42	21	AT	2	0	59	0.9211	LINC01442;MIR3169	intergenic	0	.	0.95	0.982143	8.5	36.5	20.39	4.47	3	56	20.85	2.73	1
chr13	61178153	61178185	chr13_61178153_61178185	32	16	AT	2	0	35	0.9063	LINC01442;MIR3169	intergenic	0	.	0.95	1	10.5	22.5	16.01	1.99	7	45	17.83	1.81	1
chr13	61182205	61182242	chr13_61182205_61182242	36	18	AC	2	0.5	39	0.7671	LINC01442;MIR3169	intergenic	0	.	0.96	0.976177	17	25.5	21.64	1.44	15	48.5	20.68	0.91	1
chr13	61584944	61585007	chr13_61584944_61585007	60	15	GGAA	4	0.5	44	0.6428	RP11-432J3.4;LINC00358	intergenic	1	.	0.95	0.968254	10	20	16.18	1.19	8	30	16.09	0.77	1
chr13	61646783	61646841	chr13_61646783_61646841	54	9	ATACAT	6	0.166667	19	0.8321	RP11-432J3.4;LINC00358	intergenic	0	.	0.97	1	5	15	9.22	2.2	5	18.5	10.22	2.06	1
chr13	61729962	61730002	chr13_61729962_61730002	40	20	GT	2	0.5	42	0.867	RP11-432J3.4;LINC00358	intergenic	0	.	0.93	1	15	25.5	20.06	1.59	8.5	47.5	20.28	2.12	1
chr13	61797121	61797139	chr13_61797121_61797139	18	9	TA	2	0	66	0.6422	RP11-432J3.4;LINC00358	intergenic	0	.	0.92	1	5.5	29	14.76	5.02	1	64.5	12.94	4.99	1
chr13	61815952	61815991	chr13_61815952_61815991	38	19	AC	2	0.5	18	0.7582	RP11-432J3.4;LINC00358	intergenic	0	.	0.95	1	15.5	23.5	19.48	1.08	15.5	43.5	20.13	1.01	1
chr13	61820289	61820335	chr13_61820289_61820335	46	23	TG	2	0.5	40	0.805	RP11-432J3.4;LINC00358	intergenic	0	.	0.95	1	14.5	25.5	20.48	2.11	13	49	20.95	2.15	1
chr13	62015248	62015260	chr13_62015248_62015260	12	6	AT	2	0	40	0.4153	LINC00358	ncRNA_intronic	0	.	0.92	1	5.5	30.5	9.6	4.81	4	45	9.5	4.54	1
chr13	62132924	62132967	chr13_62132924_62132967	42	21	TG	2	0.5	30	0.8285	LINC00358;LINC01075	intergenic	0	.	0.97	1	15.5	25.5	20.49	1.98	13.5	39	20.89	2.09	1
chr13	62134966	62134995	chr13_62134966_62134995	25	5	TTTTA	5	0	19	0.2813	LINC00358;LINC01075	intergenic	0	.	0.96	1	5	16	7.77	2.15	4.5	31.5	6.94	1.62	1
chr13	62708849	62708892	chr13_62708849_62708892	42	21	TG	2	0.5	33	0.389	LINC00448	ncRNA_intronic	0	.	0.92	0.976744	18.5	24.5	21.82	0.75	16	48	22.28	0.74	1
chr13	62744151	62744191	chr13_62744151_62744191	40	10	TTTC	4	0.25	48	0.3737	LINC00448;RP11-527N12.2	intergenic	0	.	0.96	0.911539	9.5	47	16.22	7.96	9.5	44	14.23	5.6	1
chr13	62947665	62947677	chr13_62947665_62947677	12	6	AT	2	0	67	0.6705	LINC00448;RP11-527N12.2	intergenic	0	.	0.95	1	6	32.5	17.42	6.51	2	63.5	13.17	6.26	1
chr13	63041809	63041863	chr13_63041809_63041863	54	9	GACTAT	6	0.333333	11	0.1582	RP11-527N12.2	ncRNA_intronic	1	.	0.74	0.962963	7	11	8.98	0.3	5.5	11.5	8.97	0.68	1
chr13	63160833	63160876	chr13_63160833_63160876	42	21	AT	2	0	72	0.6648	RP11-527N12.2;LINC00376	intergenic	0	.	0.93	0.930233	21.5	60	25.12	5.67	12	64	24.52	4.84	1
chr13	63200176	63200204	chr13_63200176_63200204	28	14	AT	2	0	62	0.864	LINC00376	ncRNA_intronic	0	.	0.95	0.9875	11	27	17.81	2.34	2	47	17.21	1.97	1
chr13	63209929	63209965	chr13_63209929_63209965	36	18	AC	2	0.5	22	0.7278	LINC00376	ncRNA_intronic	0	.	0.96	0.975479	17.5	28.5	20.86	1.54	12.5	34.5	21.51	1.2	1
chr13	63279213	63279239	chr13_63279213_63279239	26	13	TG	2	0.5	13	0.5319	LINC00376	ncRNA_intronic	1	.	0.96	1	9.5	16.5	13.89	0.83	10.5	18	13.45	0.74	1
chr13	63288197	63288242	chr13_63288197_63288242	44	22	AG	2	0.5	33	0.6724	LINC00376	ncRNA_intronic	1	.	0.91	0.920998	18	24	19.79	1.08	14.5	60	19.37	1.18	1
chr13	63371122	63371158	chr13_63371122_63371158	36	18	TA	2	0	21	0.6513	LINC00376;LINC00395	intergenic	0	.	0.93	0.944444	17.5	29.5	19.35	1.36	11	29	19.03	0.97	1
chr13	63483046	63483084	chr13_63483046_63483084	38	19	TA	2	0	50	0.6596	LINC00376;LINC00395	intergenic	0	.	0.95	1	7.5	29	13.66	5.14	7.5	49	10.43	2.57	1
chr13	63540899	63540931	chr13_63540899_63540931	32	16	AT	2	0	39	0.7922	LINC00376;LINC00395	intergenic	0	.	0.95	0.969697	9	25.5	17.38	2.03	5	37	17.72	1.37	1
chr13	63833728	63833748	chr13_63833728_63833748	20	10	AT	2	0	78	0.2605	RP11-394A14.2	ncRNA_intronic	0	.	0.9	0.956522	9.5	30.5	11.17	2.12	8	60	11.41	3.54	1
chr13	63865454	63865478	chr13_63865454_63865478	24	12	CA	2	0.5	14	0.338	RP11-394A14.2;LINC00355	intergenic	1	.	0.95	1	10	17	12.64	1.32	10.5	20	12.29	0.73	1
chr13	63890613	63890641	chr13_63890613_63890641	28	14	TA	2	0	36	0.7828	RP11-394A14.2;LINC00355	intergenic	0	.	0.95	1	7	29.5	17.15	4	9	33.5	16.31	2.29	1
chr13	63925589	63925653	chr13_63925589_63925653	64	16	CTTC	4	0.5	20	0.6382	RP11-394A14.2;LINC00355	intergenic	1	.	0.96	0.978758	12	23	15.49	1.98	8	22	14.3	1.52	1
chr13	63934466	63934515	chr13_63934466_63934515	48	24	TG	2	0.5	39	0.8476	RP11-394A14.2;LINC00355	intergenic	0	.	0.95	1	16	30.5	22.72	2.39	14.5	47	24.9	1.63	1
chr13	63985559	63985591	chr13_63985559_63985591	32	16	TG	2	0.5	16	0.5257	LINC00355	downstream	0	.	0.97	1	10.5	19.5	14.47	1.8	9.5	21	14.83	1.01	1
chr13	64061214	64061248	chr13_64061214_64061248	34	17	AC	2	0.5	24	0.7459	LINC00355	ncRNA_intronic	0	.	0.97	1	14.5	28	19.7	2.64	13.5	49.5	20.26	2.68	1
chr13	64111239	64111287	chr13_64111239_64111287	48	12	GGAA	4	0.5	21	0.8104	LINC00355;LINC01052	intergenic	1	.	0.98	1	7	18.5	12.56	2.18	8	20.5	13.53	2.01	1
chr13	64200731	64200761	chr13_64200731_64200761	30	15	AT	2	0	31	0.4652	LINC00355;LINC01052	intergenic	0	.	0.95	1	8	21.5	13.5	2.25	5	44	13.46	1.66	1
chr13	64257208	64257250	chr13_64257208_64257250	42	21	CA	2	0.5	57	0.8121	LINC00355;LINC01052	intergenic	0	.	0.96	1	14	29.5	20.44	2.28	14	55	21.49	1.65	1
chr13	64370369	64370393	chr13_64370369_64370393	24	12	TC	2	0.5	21	0.559	LINC00355;LINC01052	intergenic	0	.	0.98	1	11.5	26.5	14.22	3	9.5	21	12.84	1.16	1
chr13	64381243	64381265	chr13_64381243_64381265	22	11	TA	2	0	51	0.8865	LINC00355;LINC01052	intergenic	0	.	0.82	1	9	31.5	15.88	5.1	1	70.5	16.57	5.04	1
chr13	64437452	64437496	chr13_64437452_64437496	44	22	TA	2	0	41	0.866	LINC00355;LINC01052	intergenic	0	.	0.96	1	7	28.5	18.51	3.57	3.5	50	18.94	3.38	1
chr13	64750932	64750982	chr13_64750932_64750982	50	25	AT	2	0	62	0.9021	LINC00355;LINC01052	intergenic	0	.	0.95	1	8	30.5	15.95	4.56	3	63	18.4	4.8	1
chr13	65099670	65099696	chr13_65099670_65099696	26	13	CA	2	0.5	8	0.5823	LINC00355;LINC01052	intergenic	0	.	0.95	1	9.5	15.5	12.84	0.75	9.5	15	12.86	0.67	1
chr13	65370940	65370970	chr13_65370940_65370970	30	15	AT	2	0	37	0.767	LINC00355;LINC01052	intergenic	0	.	0.97	1	7.5	27.5	14.27	3.6	6.5	32	15.86	2.79	1
chr13	65600628	65600646	chr13_65600628_65600646	18	9	TA	2	0	45	0.4301	LINC00355;LINC01052	intergenic	0	.	0.93	1	7	30.5	14.44	5.55	6.5	51.5	12.22	5.48	1
chr13	65606585	65606615	chr13_65606585_65606615	30	15	AT	2	0	67	0.8992	LINC00355;LINC01052	intergenic	0	.	0.94	1	10	29	17.98	3.75	7	61	20.5	3.83	1
chr13	65818048	65818088	chr13_65818048_65818088	40	20	CA	2	0.5	34	0.8096	LINC00355;LINC01052	intergenic	0	.	0.95	1	11.5	27.5	20.93	2.18	10	33.5	21.21	1.66	1
chr13	65822161	65822209	chr13_65822161_65822209	48	24	TG	2	0.5	46	0.7557	LINC00355;LINC01052	intergenic	0	.	0.93	1	17	30.5	24.43	1.82	12	49.5	23.58	1.25	1
chr13	65885004	65885024	chr13_65885004_65885024	20	10	TA	2	0	50	0.6849	LINC01052;MIR548X2	intergenic	0	.	0.96	0.961111	9.5	24.5	12.84	3.07	8	63.5	14.77	3.93	1
chr13	66007739	66007775	chr13_66007739_66007775	36	18	AC	2	0.5	16	0.7831	MIR548X2;MIR4704	intergenic	0	.	0.96	1	14	22.5	18.01	1.58	13	26	17.85	1.06	1
chr13	66021545	66021583	chr13_66021545_66021583	38	19	AT	2	0	46	0.9171	MIR548X2;MIR4704	intergenic	0	.	0.93	1	10.5	29	19.5	2.33	6	50	18.55	2.22	1
chr13	66096944	66096988	chr13_66096944_66096988	44	22	AT	2	0	54	0.9051	MIR548X2;MIR4704	intergenic	0	.	0.94	1	6	24.5	18.45	3.12	4.5	49.5	19.24	3.27	1
chr13	66626951	66626988	chr13_66626951_66626988	36	18	TG	2	0.5	25	0.5117	PCDH9	intronic	0	.	0.94	1	15.5	24	17.98	1.1	14	35.5	17.94	1.6	1
chr13	66659539	66659551	chr13_66659539_66659551	12	6	TG	2	0.5	48	0.7462	PCDH9	intronic	1	.	0.97	1	6	20.5	12.11	3.63	5.5	45	11.07	3.6	1
chr13	66681950	66681968	chr13_66681950_66681968	18	9	AT	2	0	36	0.8079	PCDH9	intronic	0	.	0.97	1	8.5	24.5	14.88	3.36	7.5	34	13.41	2.79	1
chr13	66713625	66713653	chr13_66713625_66713653	28	14	TA	2	0	34	0.8597	PCDH9	intronic	0	.	0.96	1	9	30.5	16.82	2.96	7	30.5	16.38	3.04	1
chr13	66779815	66779850	chr13_66779815_66779850	34	17	TC	2	0.5	39	0.7381	PCDH9	intronic	0	.	0.94	0.931395	16.5	31.5	21.13	2.21	16	56	21.18	0.79	1
chr13	66824303	66824349	chr13_66824303_66824349	46	23	TA	2	0	34	0.7332	PCDH9	intronic	0	.	0.95	1	10	24.5	14.81	3.14	8.5	48.5	13.75	2.92	1
chr13	66824651	66824697	chr13_66824651_66824697	46	23	AT	2	0	55	0.7775	PCDH9	intronic	0	.	0.97	1	5	32	18.72	5.44	5	82	14.58	6.29	1
chr13	66851575	66851608	chr13_66851575_66851608	32	16	CA	2	0.5	24	0.6584	PCDH9-AS2	ncRNA_intronic	0	.	0.95	1	12	23.5	16.95	1.46	12	43	16.98	1.08	1
chr13	66932659	66932681	chr13_66932659_66932681	22	11	AT	2	0	30	0.6775	PCDH9	intronic	0	.	0.97	0.984834	9.5	25.5	14.98	3.74	8.5	28.5	12.31	2.6	1
chr13	66944817	66944857	chr13_66944817_66944857	40	20	TG	2	0.5	19	0.7526	PCDH9	intronic	1	.	0.95	1	10	29.5	23.27	1.88	16	26.5	22.59	0.93	1
chr13	66997505	66997550	chr13_66997505_66997550	45	9	TGTTT	5	0.2	13	0.6843	PCDH9-AS4	ncRNA_intronic	0	.	0.97	1	7.5	12	9.72	0.72	7	14	10.14	0.61	1
chr13	67214935	67214973	chr13_67214935_67214973	38	19	AT	2	0	84	0.9178	PCDH9	UTR3	0	.	0.97	1	6	38.5	20.46	5.86	2	73.5	21.78	6.91	1
chr13	67216683	67216707	chr13_67216683_67216707	24	12	AT	2	0	63	0.9375	PCDH9	UTR3	0	.	0.97	1	6.5	34	16.63	3.82	3.5	50.5	18.68	3.52	1
chr13	67424588	67424606	chr13_67424588_67424606	18	9	TA	2	0	16	0.1788	LINC00364;RN7SL761P	intergenic	0	.	0.96	1	6.5	20	8.9	1.71	6.5	16	8.42	0.98	1
chr13	67642382	67642437	chr13_67642382_67642437	54	27	CA	2	0.5	24	0.6648	LINC00364;RN7SL761P	intergenic	0	.	0.93	1	18.5	29	21.44	1.47	14.5	34	21.39	1.02	1
chr13	67656823	67656868	chr13_67656823_67656868	45	15	AGC	3	0.666667	25	0.5082	LINC00364;RN7SL761P	intergenic	0	.	0.95	1	4	24.5	15.32	1.6	6	21.5	15.63	1.25	1
chr13	67666605	67666629	chr13_67666605_67666629	24	12	AT	2	0	32	0.7168	LINC00364;RN7SL761P	intergenic	0	.	0.95	0.989131	9	24.5	15.69	2.66	8.5	43.5	14.9	2.07	1
chr13	68408898	68408926	chr13_68408898_68408926	28	14	AC	2	0.5	22	0.8132	LINC00364;RN7SL761P	intergenic	0	.	0.95	1	13	25.5	17.49	2.76	12	27.5	18.58	2.7	1
chr13	68506173	68506206	chr13_68506173_68506206	32	16	TG	2	0.5	32	0.5986	LINC00364;RN7SL761P	intergenic	0	.	0.96	1	12.5	20.5	16.6	1.41	10	46.5	16.29	0.92	1
chr13	68679375	68679429	chr13_68679375_68679429	54	27	AC	2	0.5	45	0.7799	LINC00364;RN7SL761P	intergenic	0	.	0.95	1	13	32.5	23.58	3.53	13	51	24.21	2.79	1
chr13	68699162	68699200	chr13_68699162_68699200	38	19	AT	2	0	40	0.7265	RN7SL761P;LINC00550	intergenic	0	.	0.96	1	6.5	27.5	13.61	5.26	6	41	14.05	5.32	1
chr13	69063530	69063556	chr13_69063530_69063556	26	13	AT	2	0	73	0.8241	RP11-411G9.2;LINC00383	intergenic	0	.	0.95	1	10.5	30	15.84	2.94	8.5	59	16.84	4.12	1
chr13	69320832	69320897	chr13_69320832_69320897	64	32	TG	2	0.5	39	0.8461	RP11-459J23.1	ncRNA_intronic	0	.	0.95	0.938462	27.5	38.5	33.26	2.02	23	57	32.41	1.98	1
chr13	69626465	69626495	chr13_69626465_69626495	30	15	TG	2	0.5	15	0.7647	RP11-459J23.1;KLHL1	intergenic	0	.	0.84	1	3.5	18	14.85	1.41	11.5	20.5	15.42	0.53	1
chr13	69654729	69654763	chr13_69654729_69654763	34	17	AT	2	0	38	0.8664	RP11-459J23.1;KLHL1	intergenic	0	.	0.97	1	8.5	31.5	15.19	4.23	7	40.5	14.7	3.35	1
chr13	69751112	69751148	chr13_69751112_69751148	36	18	TG	2	0.5	21	0.5738	KLHL1	intronic	1	.	0.96	1	13	23.5	18.03	1.46	11.5	26.5	17.53	0.8	1
chr13	69780685	69780758	chr13_69780685_69780758	72	36	AT	2	0	107	0.9037	KLHL1	intronic	0	.	0.96	0.952199	15.5	98	32.99	11.75	12.5	87	29.39	6.75	1
chr13	69813471	69813504	chr13_69813471_69813504	32	16	AC	2	0.5	19	0.5954	KLHL1	intronic	0	.	0.97	0.971335	16	28.5	18.93	1.79	14.5	46	18.33	1.18	1
chr13	69982437	69982486	chr13_69982437_69982486	48	16	AAT	3	0	27	0.7455	KLHL1	intronic	0	.	0.98	0.942603	12	19.5	16.62	1.22	11	31.5	17.12	0.95	1
chr13	70022282	70022304	chr13_70022282_70022304	22	11	GT	2	0.5	48	0.667	KLHL1	intronic	0	.	0.96	1	2	16.5	8.4	3.17	2.5	43	9.82	2.55	1
chr13	70024620	70024660	chr13_70024620_70024660	40	20	TC	2	0.5	59	0.9003	KLHL1	intronic	0	.	0.98	1	11	38.5	18.94	5.34	11.5	58.5	24.91	6.99	1
chr13	70082311	70082369	chr13_70082311_70082369	58	29	CA	2	0.5	35	0.8682	KLHL1	intronic	0	.	0.93	1	16	31.5	26.04	1.69	14.5	52	26.36	1.79	1
chr13	70094393	70094409	chr13_70094393_70094409	16	8	TA	2	0	27	0.1467	KLHL1	intronic	0	.	0.96	1	7.5	25.5	12.78	4.64	5	27	8.76	1.98	1
chr13	70139383	70139428	chr13_70139383_70139428	45	15	CTG	3	0.666667	164	0.8306	ATXN8OS	ncRNA_exonic	0	.	0.91	1	7	160	14.13	7.53	6	120	14.45	5.38	1
chr13	70355470	70355508	chr13_70355470_70355508	38	19	CA	2	0.5	35	0.7173	ATXN8OS;RNU6-54P	intergenic	0	.	0.95	1	13	26.5	19.65	2.14	13.5	47.5	19.78	2.12	1
chr13	70366023	70366061	chr13_70366023_70366061	38	19	GT	2	0.5	26	0.8805	ATXN8OS;RNU6-54P	intergenic	0	.	0.96	0.990385	13	28.5	20.82	2.78	14	55.5	22.9	2.12	1
chr13	70378174	70378226	chr13_70378174_70378226	52	26	AT	2	0	64	0.8486	ATXN8OS;RNU6-54P	intergenic	0	.	0.98	0.9706	13.5	41.5	23.13	4.98	8	56	21.88	4.07	1
chr13	70382679	70382717	chr13_70382679_70382717	38	19	AT	2	0	45	0.8644	ATXN8OS;RNU6-54P	intergenic	0	.	0.98	0.988366	8	25.5	16.7	4.13	7	47.5	17.36	3.73	1
chr13	70549013	70549047	chr13_70549013_70549047	34	17	TA	2	0	57	0.6746	RNU6-54P;LINC00348	intergenic	0	.	0.86	0.980769	6.5	40	17.62	5.06	4.5	56.5	13.84	3.1	1
chr13	70584046	70584096	chr13_70584046_70584096	50	25	AC	2	0.5	41	0.8665	RNU6-54P;LINC00348	intergenic	0	.	0.94	1	17.5	34	25.55	3.11	18	51.5	26.74	1.6	1
chr13	70701949	70701987	chr13_70701949_70701987	38	19	AC	2	0.5	28	0.8126	RNU6-54P;LINC00348	intergenic	1	.	0.95	1	14.5	25.5	20.13	2.13	12	38.5	21.66	1.36	1
chr13	71041658	71041692	chr13_71041658_71041692	34	17	GA	2	0.5	26	0.7198	LINC00348	ncRNA_intronic	1	.	0.9	1	13	24.5	16.03	1.43	9.5	34.5	15.63	1.05	1
chr13	71145858	71145904	chr13_71145858_71145904	46	23	AT	2	0	40	0.8	LINC00348	ncRNA_intronic	0	.	0.95	1	12	31.5	18.71	2.87	11	50.5	17.99	2.84	1
chr13	71343360	71343396	chr13_71343360_71343396	36	18	AT	2	0	70	0.8548	LINC00348;DACH1	intergenic	0	.	0.96	0.942261	11.5	29	17.98	2.43	7.5	59	17.43	1.84	1
chr13	71462871	71462916	chr13_71462871_71462916	44	22	AC	2	0.5	24	0.5859	DACH1	intronic	0	.	0.95	1	16.5	25.5	20.12	1.51	13.5	34.5	18.86	0.68	1
chr13	71654389	71654514	chr13_71654389_71654514	125	25	AAAAT	5	0	56	0.7728	DACH1	intronic	0	.	0.96	0.991238	16	34	23.33	1.94	17	52	25.02	1.69	1
chr13	71656921	71656949	chr13_71656921_71656949	28	14	AT	2	0	68	0.8479	DACH1	intronic	0	.	0.96	1	8	29	16.77	2.32	3	61.5	17.79	1.96	1
chr13	71798323	71798363	chr13_71798323_71798363	40	20	AT	2	0	44	0.8326	DACH1	intronic	0	.	0.96	1	9	23.5	17.01	3	9	47.5	18.5	1.54	1
chr13	71864175	71864215	chr13_71864175_71864215	40	20	CA	2	0.5	31	0.663	DACH1	intronic	1	Promoter/Enhancer	0.95	0.963109	16.5	31.5	21.23	1.98	14	35.5	20.16	0.91	1
chr13	71866526	71866550	chr13_71866526_71866550	24	8	GCC	3	1	40	0.2638	DACH1	exonic	1	Promoter/Enhancer	0.96	1	6.5	11.5	9.06	0.83	3.5	29	8.08	0.69	1
chr13	72133238	72133268	chr13_72133238_72133268	30	15	AT	2	0	45	0.4312	DACH1;SNORD37	intergenic	0	.	0.95	1	8	32.5	16.29	3.75	8	51.5	15.12	2.74	1
chr13	72137747	72137801	chr13_72137747_72137801	54	27	TG	2	0.5	35	0.876	DACH1;SNORD37	intergenic	1	.	0.95	1	15	34.5	26.09	3.6	16	51.5	27.74	1.91	1
chr13	72164182	72164216	chr13_72164182_72164216	34	17	AC	2	0.5	20	0.7033	DACH1;SNORD37	intergenic	1	.	0.96	0.977225	13	26	21.28	2	16	28.5	22.54	1.11	1
chr13	72429105	72429149	chr13_72429105_72429149	44	22	AT	2	0	57	0.8658	DACH1;SNORD37	intergenic	0	.	0.96	1	10	29.5	20.07	3.58	8	50	18.23	3.41	1
chr13	72486766	72486784	chr13_72486766_72486784	18	9	TA	2	0	20	0.6808	SNORA68;uc_338	intergenic	0	.	0.97	1	8	22.5	11.87	2.67	8	22.5	11.3	1.86	1
chr13	72606508	72606557	chr13_72606508_72606557	48	24	AC	2	0.5	29	0.8196	SNORA9;RNU6-80P	intergenic	0	.	0.96	1	14	28.5	21.3	3.24	13	39	21.14	2.42	1
chr13	72782875	72782907	chr13_72782875_72782907	32	16	GT	2	0.5	26	0.6968	PIBF1	intronic	1	Promoter/Enhancer	0.91	1	7	19.5	15.15	1.34	9	44.5	14.98	0.8	1
chr13	72790421	72790464	chr13_72790421_72790464	42	21	CA	2	0.5	31	0.8271	PIBF1	intronic	0	.	0.89	1	3	31	21.45	3.51	13.5	56	21.72	2.47	1
chr13	72892785	72892809	chr13_72892785_72892809	24	12	AC	2	0.5	37	0.7465	PIBF1	intronic	0	.	0.95	1	10.5	21.5	14.26	1.47	9.5	39.5	15.11	1.66	1
chr13	72894772	72894806	chr13_72894772_72894806	34	17	GT	2	0.5	22	0.7043	PIBF1	intronic	0	.	0.93	0.97619	13.5	25.5	17.97	1.34	10.5	28	17.09	0.97	1
chr13	72927945	72928056	chr13_72927945_72928056	110	55	TA	2	0	159	0.7064	PIBF1	intronic	0	.	0.6	0.902933	48.5	119	69.81	9.95	30	158	58.33	8.55	1
chr13	72931718	72931742	chr13_72931718_72931742	24	12	TA	2	0	61	0.9233	PIBF1	intronic	0	.	0.96	1	4	28	15.38	2.97	6.5	54.5	15.83	3.42	1
chr13	72971185	72971223	chr13_72971185_72971223	38	19	GT	2	0.5	20	0.7511	PIBF1	intronic	1	.	0.96	1	14	24.5	18.08	1.39	13	26	17.93	1.74	1
chr13	72972003	72972051	chr13_72972003_72972051	48	12	ATTT	4	0	12	0.6466	PIBF1	intronic	0	.	0.96	1	9	14	11.32	0.93	8.5	15	11.76	0.61	1
chr13	73017429	73017473	chr13_73017429_73017473	44	11	TATC	4	0.25	17	0.7146	PIBF1	downstream	0	.	0.97	1	8	13	10.67	0.84	5.5	15	10.62	1	1
chr13	73054542	73054583	chr13_73054542_73054583	40	20	AT	2	0	25	0.751	KLF5	upstream	0	Promoter/Enhancer	0.81	0.7556	16	31.5	21.69	1.03	1.5	40	20.74	3.7	1
chr13	73062772	73062790	chr13_73062772_73062790	18	9	GT	2	0.5	17	0.5879	KLF5	intronic	1	Promoter/Enhancer	0.89	1	7	15	9.44	0.66	5	16	10.03	0.68	1
chr13	73292999	73293044	chr13_73292999_73293044	44	22	TG	2	0.5	39	0.8003	RNY1P8;RP11-309J13.1	intergenic	1	.	0.96	1	16.5	25.5	21.82	1.39	13.5	44	20.62	0.97	1
chr13	73502443	73502497	chr13_73502443_73502497	54	27	AC	2	0.5	23	0.5103	LINC00393	ncRNA_intronic	0	.	0.96	1	13	28.5	19.1	2.26	12.5	27	18.54	1.91	1
chr13	73560978	73561014	chr13_73560978_73561014	36	18	TA	2	0	45	0.8177	LINC00393	ncRNA_intronic	0	.	0.97	0.982143	8.5	28	17.97	3.83	8.5	58	18.55	4.35	1
chr13	73796507	73796547	chr13_73796507_73796547	40	20	TG	2	0.5	32	0.8488	KLF12	intronic	0	.	0.96	1	12	28	19.6	2.9	11	33	21.15	2.47	1
chr13	73934954	73934990	chr13_73934954_73934990	36	9	TTAT	4	0	14	0.7154	KLF12	intronic	0	Enhancer	0.97	1	7	12	8.75	1.04	4.5	12.5	8.5	1.12	1
chr13	73957000	73957105	chr13_73957000_73957105	105	21	GAAAG	5	0.4	30	0.8119	KLF12	intronic	0	.	0.98	0.987451	10	23.5	16.94	2.46	6	29	15.58	3.21	1
chr13	73979354	73979398	chr13_73979354_73979398	44	22	AC	2	0.5	25	0.7847	KLF12	intronic	0	.	0.92	1	15	29.5	23.38	1.52	15	31	22.55	1.17	1
chr13	74060484	74060530	chr13_74060484_74060530	46	23	TG	2	0.5	29	0.9058	KLF12;LINC00402	intergenic	0	.	0.96	0.991667	16	34.5	26.79	3.33	15.5	38	25.29	3.2	1
chr13	74134472	74134570	chr13_74134472_74134570	95	19	CCCGC	5	1	30	0.9848	KLF12;LINC00402	intergenic	1	Promoter/Enhancer	-0.04	0.72449	19	20	19.98	0.11	8.5	25.5	17.9	2.76	1
chr13	74245293	74245341	chr13_74245293_74245341	48	12	TATC	4	0.25	14	0.6718	LINC00402	ncRNA_intronic	0	Enhancer	0.97	1	8	14	11.27	0.96	8.5	22	11.74	0.68	1
chr13	74249336	74249378	chr13_74249336_74249378	42	21	CA	2	0.5	40	0.7659	LINC00402	ncRNA_intronic	0	.	0.95	1	16	28.5	22.48	1.72	14	52	22.19	1.07	1
chr13	74258161	74258203	chr13_74258161_74258203	42	21	TG	2	0.5	29	0.7788	LINC00402	ncRNA_exonic	0	.	0.98	1	13	26.5	17.03	2.81	10.5	37.5	19.57	1.76	1
chr13	74260553	74260629	chr13_74260553_74260629	75	15	TAAAA	5	0	44	0.6085	LINC00402	downstream	0	.	0.96	0.980432	8.5	52.5	16.67	6.34	10	38	15.61	1.14	1
chr13	74287349	74287395	chr13_74287349_74287395	46	23	GA	2	0.5	39	0.9101	LINC00402;RNY1P5	intergenic	0	.	0.94	1	17.5	37	27.57	3.48	16.5	44	26.83	2.97	1
chr13	74706287	74706313	chr13_74706287_74706313	26	13	TA	2	0	31	0.8304	LINC00347;RNU6-38P	intergenic	0	.	0.97	1	11.5	25	16.04	1.97	10	33	16.08	1.79	1
chr13	74905375	74905413	chr13_74905375_74905413	38	19	TA	2	0	40	0.9153	LINC00347;RNU6-38P	intergenic	0	.	0.96	1	7.5	27	18.05	3.76	7	49	18.49	2.98	1
chr13	74920797	74920827	chr13_74920797_74920827	30	15	GT	2	0.5	27	0.8338	LINC00347;RNU6-38P	intergenic	0	.	0.94	1	15	32.5	24.52	2.52	14.5	33.5	25.12	1.93	1
chr13	74931153	74931187	chr13_74931153_74931187	34	17	AC	2	0.5	21	0.9961	LINC00347;RNU6-38P	intergenic	0	.	0.74	0.96131	8.5	21.5	13.29	1.71	11.5	26	17.01	1.65	1
chr13	75115667	75115711	chr13_75115667_75115711	44	11	AAGG	4	0.5	23	0.8696	RNU6-38P;LINC01078	intergenic	1	.	0.97	1	9.5	18	12.7	1.48	5	24	13.5	1.66	1
chr13	75218306	75218340	chr13_75218306_75218340	34	17	CA	2	0.5	27	0.6326	RNU6-38P;LINC01078	intergenic	1	.	0.97	1	10	21.5	16.1	1.9	10.5	47.5	17.89	1.96	1
chr13	75250801	75250817	chr13_75250801_75250817	16	8	AT	2	0	38	0.652	LINC01078	ncRNA_intronic	1	.	0.94	1	7	27	9.51	3.59	6	42.5	10.14	3.84	1
chr13	75261219	75261259	chr13_75261219_75261259	40	10	AAAT	4	0	9	0.5861	LINC01078;TBC1D4	intergenic	0	.	0.98	1	5	12	9.75	0.83	5	12	9.08	0.92	1
chr13	75312424	75312448	chr13_75312424_75312448	24	6	AAAG	4	0.25	31	0.746	TBC1D4	intronic	0	.	0.93	0.961538	6	36.5	9.69	6.04	5.5	28.5	7.48	1.24	1
chr13	75348954	75348996	chr13_75348954_75348996	42	21	GT	2	0.5	21	0.7533	TBC1D4	intronic	1	Enhancer	0.86	1	15	27	20.66	1.52	11	25.5	19.99	1.02	1
chr13	75480867	75480906	chr13_75480867_75480906	38	19	CA	2	0.5	20	0.6354	TBC1D4	intronic	1	Promoter/Enhancer	0.96	0.948718	17	28.5	20.42	1.68	13.5	25	19.38	1.27	1
chr13	75540344	75540372	chr13_75540344_75540372	28	14	CA	2	0.5	55	0.7698	COMMD6;UCHL3	intergenic	0	.	0.87	1	4	3150.5	21.54	147.54	8	46	15.69	1.12	1
chr13	75549763	75549789	chr13_75549763_75549789	24	8	CGG	3	1	12	0.3596	RP11-29G8.3	ncRNA_exonic	1	Promoter/Enhancer	0.93	0.832168	3.5	9	6.33	1.89	4	16.5	8.46	1.24	1
chr13	75635002	75635047	chr13_75635002_75635047	45	9	CAAAA	5	0.2	12	0.707	LMO7-AS1;RP11-29G8.3	ncRNA_intronic	1	Promoter/Enhancer	0.89	0.92343	6	11	8.45	0.73	5.5	15	8.34	1.08	1
chr13	75655637	75655689	chr13_75655637_75655689	52	26	TA	2	0	49	0.5908	RP11-29G8.3	ncRNA_intronic	0	.	0.95	1	8	31.5	14.06	4.42	6	60	12.29	3.39	1
chr13	75663402	75663435	chr13_75663402_75663435	32	8	TTCT	4	0.25	25	0.8934	RP11-29G8.3	ncRNA_intronic	0	.	0.91	0.939786	7	17.5	10.38	1.53	5	24	11.18	1.15	1
chr13	75703714	75703740	chr13_75703714_75703740	26	13	TG	2	0.5	18	0.2651	RP11-29G8.3	ncRNA_intronic	0	Enhancer	0.92	1	12	21.5	14.3	1.9	10	23	13.29	0.79	1
chr13	75757790	75757840	chr13_75757790_75757840	50	25	TG	2	0.5	31	0.7446	RP11-29G8.3	ncRNA_intronic	1	.	0.97	1	11	27.5	16.02	3.1	10.5	46.5	17.98	3	1
chr13	75822762	75822796	chr13_75822762_75822796	34	17	TA	2	0	33	0.8306	LMO7	intronic	1	.	0.94	1	8.5	31	16.72	1.95	5	59	15.92	2.3	1
chr13	75910044	75910082	chr13_75910044_75910082	36	9	TTCT	4	0.25	41	0.968	LMO7DN;LINC00561	intergenic	0	.	0.85	0.986111	4	30.5	10.28	3.12	3.5	37.5	9.31	3.5	1
chr13	75941336	75941456	chr13_75941336_75941456	120	30	TTTC	4	0.25	75	0.9475	LINC00561;LINC01034	intergenic	0	.	0.9	0.882252	21	43.5	28.6	3.84	12.5	66	29.45	4.33	1
chr13	76005682	76005722	chr13_76005682_76005722	40	20	TG	2	0.5	30	0.788	LINC00561;LINC01034	intergenic	1	.	0.96	1	16.5	27	21.61	1.63	13	44.5	21.61	1.24	1
chr13	76092304	76092352	chr13_76092304_76092352	48	24	CA	2	0.5	35	0.9966	LINC01034;RN7SL571P	intergenic	0	.	0.77	0.982143	12.5	32.5	20.8	3.49	12.5	46	23.1	2.65	1
chr13	76176757	76176790	chr13_76176757_76176790	32	16	TG	2	0.5	38	0.929	RN7SL571P;KCTD12	intergenic	0	.	0.9	0.884849	8	19.5	14.57	1.39	6.5	37	15.29	1.04	1
chr13	76329942	76329962	chr13_76329942_76329962	20	10	AC	2	0.5	11	0.5201	RN7SL571P;KCTD12	intergenic	1	.	0.95	1	8	11.5	9.39	0.76	7.5	48.5	9.17	0.73	1
chr13	76332236	76332248	chr13_76332236_76332248	12	6	GA	2	0.5	23	0.7278	RN7SL571P;KCTD12	intergenic	1	.	0.94	1	5	11	6.89	0.82	4.5	21	7.07	0.72	1
chr13	76608303	76608352	chr13_76608303_76608352	48	24	TG	2	0.5	22	0.7527	RN7SL571P;KCTD12	intergenic	0	.	0.95	0.979158	16.5	32.5	25.23	1.59	17	31.5	25.11	0.87	1
chr13	76698713	76698745	chr13_76698713_76698745	32	16	GT	2	0.5	18	0.2645	RN7SL571P;KCTD12	intergenic	0	.	0.93	1	14.5	23.5	17.08	1.29	12.5	29	16.05	0.6	1
chr13	76857014	76857054	chr13_76857014_76857054	40	20	AT	2	0	43	0.7435	RN7SL571P;KCTD12	intergenic	0	.	0.96	1	8	28.5	13.85	2.87	7.5	42	13.3	3.12	1
chr13	76886258	76886300	chr13_76886258_76886300	42	14	CCG	3	1	20	0.3852	KCTD12	UTR5	0	Promoter/Enhancer	0.95	0.919841	9	20.5	14.22	0.92	6.5	19.5	14.17	0.65	1
chr13	77026661	77026756	chr13_77026661_77026756	95	19	CCGCC	5	1	32	0.9765	FBXL3;RP11-226E21.4	intronic	1	Promoter/Enhancer	0.04	0.736458	16	20	18.99	0.26	10.5	29	20.83	3.48	1
chr13	77056099	77056159	chr13_77056099_77056159	60	30	GT	2	0.5	38	0.9101	MYCBP2;RP11-226E21.4	intronic	0	.	0.96	1	19	35.5	29.77	2.21	17.5	42	29.52	2.1	1
chr13	77326240	77326284	chr13_77326240_77326284	44	22	AC	2	0.5	32	0.7391	MYCBP2	intronic	1	Promoter/Enhancer	0.96	1	9	28.5	21.2	3.18	13.5	36	21.9	1.31	1
chr13	77430380	77430392	chr13_77430380_77430392	12	6	AT	2	0	92	0.8215	MYCBP2;SCEL	intergenic	0	Enhancer	0.94	0.926588	6	38.5	17.34	6.56	5	72	19.45	6.89	1
chr13	77478143	77478179	chr13_77478143_77478179	36	18	AC	2	0.5	19	0.745	MYCBP2;SCEL	intergenic	1	.	0.95	1	8	23.5	18.14	1.86	11.5	28.5	18.69	0.87	1
chr13	77593259	77593297	chr13_77593259_77593297	38	19	GT	2	0.5	53	0.7607	SCEL	intronic	1	.	0.95	0.949415	8	27.5	22.21	2.61	10	50	21.34	2.66	1
chr13	77637289	77637431	chr13_77637289_77637431	140	14	ATATATATAA	10	0	17	0.5249	SCEL	intronic	0	.	0.71	0.842314	12	18	15	0.9	10.5	20.5	15.79	0.83	1
chr13	77693571	77693623	chr13_77693571_77693623	52	13	TTCC	4	0.5	18	0.6614	SCEL;SLAIN1	intergenic	1	.	0.96	1	8	17	12.12	1.49	7	17.5	12.72	0.84	1
chr13	77810407	77810478	chr13_77810407_77810478	70	35	AC	2	0.5	43	0.7169	SLAIN1;EDNRB-AS1	intergenic	1	.	0.95	0.790528	27	38	33.28	1.95	25	55	33.53	1.74	1
chr13	78046107	78046121	chr13_78046107_78046121	14	7	CA	2	0.5	36	0.5798	LINC00446;RNF219-AS1	ncRNA_intronic	1	.	0.85	1	7	13.5	8.73	0.97	6.5	42.5	8.4	0.97	1
chr13	78382015	78382062	chr13_78382015_78382062	46	23	GC	2	1	49	0.9024	RNF219-AS1	ncRNA_intronic	0	.	0.75	0.691576	15.5	30.5	23.9	1.94	10	50	21.75	2.34	1
chr13	78488033	78488055	chr13_78488033_78488055	22	11	TA	2	0	23	0.7861	RNF219-AS1	ncRNA_intronic	0	.	0.94	1	9.5	24	13.39	1.57	9.5	22.5	13.86	1.23	1
chr13	78536790	78536802	chr13_78536790_78536802	12	6	AT	2	0	79	0.0184	RNF219-AS1	ncRNA_intronic	0	.	0.92	1	5.5	10	6.37	0.73	5.5	48	6.22	1.94	1
chr13	78543634	78543670	chr13_78543634_78543670	36	18	AT	2	0	37	0.923	RNF219-AS1	ncRNA_intronic	0	.	0.96	1	9	25.5	19.44	2.79	6	49.5	18.84	2.67	1
chr13	78594315	78594339	chr13_78594315_78594339	24	12	AC	2	0.5	12	0.249	RNF219-AS1	ncRNA_intronic	1	.	0.93	1	11.5	16.5	12.98	0.92	9.5	17	12.33	0.63	1
chr13	78603938	78603962	chr13_78603938_78603962	24	12	TG	2	0.5	15	0.5076	RNF219-AS1	ncRNA_intronic	0	Promoter/Enhancer	0.95	1	11.5	17.5	13.19	1.21	6.5	23	12.45	0.53	1
chr13	78659312	78659339	chr13_78659312_78659339	24	6	AAAG	4	0.25	146	0.6613	RNF219	upstream	1	.	0.96	0.961538	6	74.5	21.14	13.66	6.5	148	45.35	15.64	1
chr13	78914617	78914629	chr13_78914617_78914629	12	6	TA	2	0	37	0.8979	LINC00331;RBM26	intergenic	0	.	0.96	1	6	23	16.8	3.22	5.5	32	19.71	1.97	1
chr13	79316192	79316232	chr13_79316192_79316232	40	20	GT	2	0.5	32	0.8413	LINC00331;RBM26	intergenic	0	.	0.97	1	14.5	31	20.16	2.58	12.5	37	21.67	2.04	1
chr13	79450245	79450265	chr13_79450245_79450265	20	10	TG	2	0.5	7	0.3411	RBM26-AS1;NDFIP2-AS1	intergenic	1	.	0.91	1	8	12.5	10.3	0.67	7.5	13.5	9.87	0.52	1
chr13	79475976	79476002	chr13_79475976_79476002	26	13	CA	2	0.5	17	0.2572	RBM26-AS1;NDFIP2-AS1	intergenic	1	.	0.95	1	11.5	23.5	14.35	2.2	10	22.5	12.99	0.56	1
chr13	79571513	79571535	chr13_79571513_79571535	22	11	AC	2	0.5	12	0.2739	LINC01068	downstream	1	.	0.96	1	10.5	19	12.46	1.69	8.5	17	11.28	0.68	1
chr13	79745032	79745074	chr13_79745032_79745074	42	21	TG	2	0.5	31	0.7114	LINC01068;LINC01038	intergenic	1	.	0.94	1	16.5	28	21.41	1.44	15.5	59.5	21.45	0.87	1
chr13	79939751	79939773	chr13_79939751_79939773	22	11	AC	2	0.5	55	0.7988	LINC00382;LINC01080	intergenic	0	.	0.94	1	10.5	18.5	13.92	1.48	10	49	15.39	1.07	1
chr13	79957369	79957399	chr13_79957369_79957399	30	15	TG	2	0.5	37	0.7752	LINC00382;LINC01080	intergenic	1	.	0.95	1	12	20.5	15.01	1.04	9.5	51	15.51	1.09	1
chr13	80071175	80071214	chr13_80071175_80071214	38	19	CG	2	1	27	0.8738	RP11-470M1.2	ncRNA_intronic	0	.	0.94	0.624868	7	29.5	20.5	3.78	5.5	29	17.37	5.14	1
chr13	80106180	80106273	chr13_80106180_80106273	92	23	AAGG	4	0.5	23	0.9239	RP11-470M1.2;SPRY2	intergenic	0	.	0.94	0.973384	11	25	19.29	1.45	14.5	28.5	20.31	1.07	1
chr13	80357400	80357424	chr13_80357400_80357424	24	12	AT	2	0	41	0.8051	SPRY2;RNU6-61P	intergenic	0	.	0.95	1	6	22	12.8	3.84	6	51.5	16.04	3.06	1
chr13	80446147	80446171	chr13_80446147_80446171	24	12	TA	2	0	71	0.8385	RNU6-61P;LINC00377	intergenic	0	.	0.95	1	6	29.5	14.01	5.07	4	70	19.76	4.87	1
chr13	80535140	80535184	chr13_80535140_80535184	44	22	TG	2	0.5	31	0.8877	RNU6-61P;LINC00377	intergenic	0	.	0.96	0.9875	16	30.5	21.81	2.52	15	49	23.26	2.24	1
chr13	80779696	80779738	chr13_80779696_80779738	42	21	AC	2	0.5	20	0.5873	RNU6-61P;LINC00377	intergenic	0	.	0.93	0.961805	16	26.5	19.22	1.67	15	28.5	19.71	2.07	1
chr13	80900199	80900217	chr13_80900199_80900217	18	9	AT	2	0	37	0.4066	RNU6-61P;LINC00377	intergenic	0	.	0.59	1	1.5	25	10.95	3.38	7.5	49.5	10.09	2.47	1
chr13	81001591	81001617	chr13_81001591_81001617	26	13	TG	2	0.5	12	0.769	RNU6-61P;LINC00377	intergenic	1	.	0.97	1	10.5	16.5	13.01	1.35	10.5	22	13.62	1.28	1
chr13	81061002	81061016	chr13_81061002_81061016	14	7	AT	2	0	51	0.8426	LINC00377;LINC00564	intergenic	0	.	0.95	0.975	7	31	16.89	5.36	5	55.5	15.69	5.92	1
chr13	81079154	81079189	chr13_81079154_81079189	34	17	AC	2	0.5	22	0.7183	LINC00377;LINC00564	intergenic	0	.	0.95	1	13.5	26	20.16	1.83	15	45.5	19.87	1.6	1
chr13	81457537	81457565	chr13_81457537_81457565	28	14	TA	2	0	63	0.9042	RP11-452B18.2;RNU6-67P	intergenic	0	.	0.96	0.989131	13	31.5	20.96	2.99	3	56	21.89	2.58	1
chr13	81653343	81653381	chr13_81653343_81653381	38	19	TA	2	0	64	0.8939	RP11-452B18.2;RNU6-67P	intergenic	0	.	0.95	0.982738	10	27	18.69	2.69	8	51.5	18.27	2.61	1
chr13	81717309	81717343	chr13_81717309_81717343	34	17	TA	2	0	30	0.8742	RP11-452B18.2;RNU6-67P	intergenic	0	.	0.96	1	8	22	14.76	3.07	6.5	45	14.21	3.49	1
chr13	81877419	81877444	chr13_81877419_81877444	24	12	TG	2	0.5	20	0.6618	RP11-452B18.2;RNU6-67P	intergenic	0	.	0.96	1	12.5	22.5	14.18	1.45	11.5	37.5	15.27	2.51	1
chr13	81904357	81904430	chr13_81904357_81904430	72	36	GT	2	0.5	37	0.9989	RP11-452B18.2;RNU6-67P	intergenic	0	.	0.27	0.671233	34.5	41.5	37.31	0.92	9	37.5	28.42	5.04	1
chr13	82147640	82147672	chr13_82147640_82147672	32	16	AG	2	0.5	42	0.8119	RP11-452B18.2;RNU6-67P	intergenic	0	.	0.93	1	13	30.5	17.88	2.94	12.5	52	20.4	3.87	1
chr13	82250069	82250127	chr13_82250069_82250127	58	29	GT	2	0.5	31	0.8024	RP11-452B18.2;RNU6-67P	intergenic	0	.	0.94	1	20.5	30.5	25.47	1.76	15	50.5	25.26	1.64	1
chr13	82478385	82478419	chr13_82478385_82478419	34	17	GA	2	0.5	25	0.844	RP11-452B18.2;RNU6-67P	intergenic	0	.	0.96	1	14.5	30.5	19.89	2.83	12	53	19.71	2.72	1
chr13	82484511	82484541	chr13_82484511_82484541	30	15	AT	2	0	50	0.7336	RP11-452B18.2;RNU6-67P	intergenic	0	.	0.94	1	7	30	11.06	4.9	4	51.5	12.61	5.57	1
chr13	82535950	82535972	chr13_82535950_82535972	22	11	AT	2	0	48	0.6372	RP11-452B18.2;RNU6-67P	intergenic	0	.	0.94	1	10.5	58	12.88	3.48	6	54.5	13.75	3.28	1
chr13	82769292	82769334	chr13_82769292_82769334	42	21	TA	2	0	55	0.8021	RP11-452B18.2;RNU6-67P	intergenic	0	.	0.96	1	6	27.5	15.72	4.93	3	55	15.41	4.44	1
chr13	83102468	83102499	chr13_83102468_83102499	30	15	AC	2	0.5	48	0.7261	RP11-452B18.2;RNU6-67P	intergenic	1	.	0.96	1	13.5	38.5	22.41	5.43	11.5	61.5	18.51	4.77	1
chr13	83298540	83298584	chr13_83298540_83298584	44	22	TG	2	0.5	29	0.8052	RNU6-67P	upstream	0	.	0.95	1	17.5	29	23.55	1.72	16	52.5	23.77	1.3	1
chr13	83309638	83309688	chr13_83309638_83309688	48	16	TTA	3	0	22	0.7757	RNU6-67P;SLITRK1	intergenic	0	.	0.97	1	12	19	15.21	1.26	10.5	29.5	15.59	1.06	1
chr13	83578492	83578516	chr13_83578492_83578516	24	6	AAAG	4	0.25	19	0.6592	RNU6-67P;SLITRK1	intergenic	0	.	0.97	1	4.5	26	7.27	1.91	2.5	15	7.45	1.3	1
chr13	83982398	83982422	chr13_83982398_83982422	24	12	TA	2	0	27	0.5916	SLITRK1;LINC00333	intergenic	0	.	0.93	0.958333	6	31.5	9.81	3.69	5.5	23.5	11.11	1.85	1
chr13	84040822	84040863	chr13_84040822_84040863	40	20	TG	2	0.5	26	0.7199	SLITRK1;LINC00333	intergenic	1	.	0.93	1	15	25.5	21.58	1.22	15	34	21.79	1.15	1
chr13	84259738	84259780	chr13_84259738_84259780	42	21	AT	2	0	79	0.8986	SLITRK1;LINC00333	intergenic	0	.	0.94	1	9	27.5	19.45	2.65	6	74	21.24	1.79	1
chr13	84409928	84409976	chr13_84409928_84409976	48	24	TA	2	0	48	0.7718	SLITRK1;LINC00333	intergenic	0	.	0.95	0.933334	7.5	25.5	11.28	3.71	6.5	46	12.34	4.03	1
chr13	84533967	84533991	chr13_84533967_84533991	24	12	TA	2	0	73	0.8656	SLITRK1;LINC00333	intergenic	0	.	0.95	1	8.5	29.5	13.13	3.59	6	79	16.27	5.28	1
chr13	84705231	84705251	chr13_84705231_84705251	20	10	CG	2	1	24	0.9481	LINC00333;LINC00375	intergenic	0	.	0.86	0.851649	1	20	9.58	4.45	2.5	18.5	9.63	2.37	1
chr13	84721901	84721946	chr13_84721901_84721946	44	22	AC	2	0.5	29	0.8407	LINC00333;LINC00375	intergenic	0	.	0.96	1	14	28	19.2	3.01	11.5	42.5	20.29	2.92	1
chr13	84745272	84745304	chr13_84745272_84745304	32	8	GAAG	4	0.5	18	0.8044	LINC00333;LINC00375	intergenic	1	.	0.97	1	4	15	11	1.43	6	19.5	12.25	1.04	1
chr13	84756610	84756668	chr13_84756610_84756668	58	29	TG	2	0.5	21	0.591	LINC00333;LINC00375	intergenic	0	.	0.95	0.948276	18.5	30.5	26.69	2.87	18	38	24.09	3.08	1
chr13	84770603	84770647	chr13_84770603_84770647	44	22	CA	2	0.5	20	0.822	LINC00333;LINC00375	intergenic	0	.	0.94	1	13	25.5	19.51	2.26	13	24.5	19.18	1.24	1
chr13	84863237	84863243	chr13_84863237_84863243	6	3	AT	2	0	36	0.4054	LINC00333;LINC00375	intergenic	0	.	0.95	1	3	25	10.6	6.14	2.5	47.5	6.72	4.85	1
chr13	84868355	84868405	chr13_84868355_84868405	50	25	TC	2	0.5	43	0.9306	LINC00333;LINC00375	intergenic	0	.	0.95	1	15.5	32.5	24.1	3.17	1	56.5	24.96	2.77	1
chr13	84922602	84922643	chr13_84922602_84922643	40	8	CCCCG	5	1	31	0.9325	LINC00333;LINC00375	intergenic	0	.	0.67	0.832784	8	13.5	9.72	1.65	6	24	11.39	2.07	1
chr13	84947929	84947975	chr13_84947929_84947975	46	23	AC	2	0.5	26	0.837	LINC00333;LINC00375	intergenic	0	.	0.96	1	8	32.5	22.93	2.5	8	32.5	20.63	3.22	1
chr13	84994333	84994355	chr13_84994333_84994355	21	7	AAT	3	0	24	0.7509	LINC00333;LINC00375	intergenic	0	.	0.97	1	6	18	13.43	2.98	6.5	24	12.41	3.27	1
chr13	84995113	84995148	chr13_84995113_84995148	34	17	AC	2	0.5	33	0.7745	LINC00333;LINC00375	intergenic	0	.	0.97	0.96	11	22.5	14.7	1.67	9	49.5	15.78	1.57	1
chr13	85032291	85032337	chr13_85032291_85032337	46	23	GT	2	0.5	30	0.8957	LINC00333;LINC00375	intergenic	0	.	0.95	1	15	28.5	22.38	2.35	15	38.5	23.08	1.98	1
chr13	85149622	85149650	chr13_85149622_85149650	28	14	TA	2	0	41	0.7898	LINC00375;LINC00351	intergenic	0	.	0.96	0.9875	6	23	14.58	2.7	7	48	14.25	1.79	1
chr13	85312608	85312643	chr13_85312608_85312643	34	17	CA	2	0.5	19	0.7201	LINC00375;LINC00351	intergenic	0	.	0.95	0.989796	16	27.5	21.04	1.82	15.5	41.5	21.09	1.14	1
chr13	85334348	85334372	chr13_85334348_85334372	24	6	CTTC	4	0.5	18	0.8873	LINC00375;LINC00351	intergenic	1	.	0.96	1	6	13.5	9.41	1.26	5	16.5	9.72	1.65	1
chr13	85350967	85351065	chr13_85350967_85351065	96	32	AAG	3	0.333333	92	0.9446	LINC00375;LINC00351	intergenic	0	.	0.98	0.952748	16	60	30.95	9.08	14	82	37.45	10.17	1
chr13	85497830	85497850	chr13_85497830_85497850	20	10	CA	2	0.5	16	0.7019	LINC00351	ncRNA_intronic	1	.	0.95	1	5	20.5	9.19	2.22	5	16	10.87	1	1
chr13	85718231	85718263	chr13_85718231_85718263	32	16	CA	2	0.5	34	0.9062	LINC00351;SLITRK6	intergenic	1	.	0.96	0.981125	15	34	23.46	4.09	14	45	24.49	3.14	1
chr13	86060413	86060439	chr13_86060413_86060439	26	13	AT	2	0	30	0.8872	RP11-30L8.1	upstream	0	.	0.96	1	6	21.5	12.43	2.88	6	27.5	16.03	2.32	1
chr13	86347992	86348020	chr13_86347992_86348020	28	14	TC	2	0.5	24	0.603	RP11-30L8.1;LINC00430	intergenic	0	.	0.95	1	10.5	31.5	14.85	2.37	10	25	14.03	1.43	1
chr13	86419769	86419803	chr13_86419769_86419803	33	11	TTA	3	0	20	0.6414	RP11-30L8.1;LINC00430	intergenic	0	.	0.96	1	8	13	10.57	0.86	7.5	25.5	11.61	0.89	1
chr13	86710805	86710833	chr13_86710805_86710833	28	14	TA	2	0	32	0.5941	RP11-30L8.1;LINC00430	intergenic	0	.	0.93	1	11	30.5	16.62	3.72	10.5	44	14.34	2.19	1
chr13	86766428	86766480	chr13_86766428_86766480	52	26	TA	2	0	47	0.8501	RP11-30L8.1;LINC00430	intergenic	0	.	0.94	1	8.5	24.5	12.65	1.96	6	50	14.78	3.06	1
chr13	86845126	86845163	chr13_86845126_86845163	36	18	AC	2	0.5	21	0.743	RP11-30L8.1;LINC00430	intergenic	0	.	0.97	1	10	23	18.46	2.11	10	39.5	19.35	1.33	1
chr13	87086384	87086412	chr13_87086384_87086412	28	14	AT	2	0	22	0.7285	LINC00430;RP11-342C20.2	intergenic	0	.	0.96	1	4	25	11.05	3.29	4	21	10.73	2.02	1
chr13	87287352	87287380	chr13_87287352_87287380	28	14	TA	2	0	51	0.8254	LINC00430;RP11-342C20.2	intergenic	0	.	0.94	1	10	30.5	12.92	2.36	6	49.5	14.47	2.69	1
chr13	87361149	87361177	chr13_87361149_87361177	28	14	CA	2	0.5	45	0.6594	LINC00430;RP11-342C20.2	intergenic	0	.	0.89	1	8	19.5	14.22	1.57	8	45	14.79	1.01	1
chr13	87640601	87640647	chr13_87640601_87640647	46	23	AT	2	0	70	0.8329	MIR4500HG	ncRNA_intronic	0	.	0.94	1	7.5	31.5	15.63	6.36	3	68	19.75	6.94	1
chr13	87671789	87671869	chr13_87671789_87671869	78	26	GGC	3	1	23	0.9699	MIR4500HG;SLITRK5	upstream	1	.	-0.02	0.675	26.5	27.5	26.99	0.09	16	31.5	21.17	1.1	1
chr13	87672854	87672908	chr13_87672854_87672908	54	27	GT	2	0.5	35	0.9017	SLITRK5	intronic	1	.	0.94	1	18	32.5	25.46	2.14	14	51	24.84	2.2	1
chr13	87674007	87674041	chr13_87674007_87674041	34	17	AC	2	0.5	23	0.6054	SLITRK5	intronic	1	.	0.94	1	13.5	20.5	16.16	1.23	11	46	16.45	1.01	1
chr13	87691058	87691093	chr13_87691058_87691093	34	17	TA	2	0	91	0.9911	SLITRK5	UTR3	0	.	0.8	0.97561	8.5	26	18.4	2.79	6.5	75	18.22	2.56	1
chr13	87807207	87807233	chr13_87807207_87807233	26	13	AT	2	0	37	0.8632	RP11-471M2.3	downstream	0	.	0.97	1	7.5	23.5	15.06	2.26	4.5	42.5	15.21	1.52	1
chr13	87837249	87837281	chr13_87837249_87837281	32	16	TC	2	0.5	25	0.7778	RP11-471M2.3;RP11-545P6.2	intergenic	0	.	0.94	1	12	28.5	19.54	2.84	12.5	52.5	19.46	1.73	1
chr13	87963153	87963186	chr13_87963153_87963186	30	6	CAATA	5	0.2	11	0.5261	RP11-471M2.3;RP11-545P6.2	intergenic	0	.	0.97	0.952456	7	15.5	10.14	1.7	6.5	16	8.39	1.39	1
chr13	88100487	88100511	chr13_88100487_88100511	24	12	AT	2	0	28	0.7604	RP11-471M2.3;RP11-545P6.2	intergenic	0	.	0.97	1	7	28.5	15.22	4.45	7.5	24.5	12.21	1.82	1
chr13	88187542	88187574	chr13_88187542_88187574	32	16	AT	2	0	53	0.8871	RP11-545P6.2	ncRNA_intronic	0	.	0.97	0.989583	7	32.5	19.43	4.75	6.5	54	18.36	3.82	1
chr13	88249896	88249908	chr13_88249896_88249908	12	6	TA	2	0	58	0.8167	RP11-545P6.2;LINC00433	intergenic	0	.	0.56	0.952381	6	22	13.14	5.79	3.5	40.5	12.25	3.07	1
chr13	88345525	88345543	chr13_88345525_88345543	18	3	CGCGGG	6	1	32	0.0399	RP11-545P6.2;LINC00433	intergenic	0	.	0.53	0.973684	1	3.5	2.99	0.15	2	18.5	3.27	1.52	1
chr13	88359627	88359651	chr13_88359627_88359651	24	12	AT	2	0	57	0.7118	RP11-545P6.2;LINC00433	intergenic	0	.	0.96	1	8.5	25.5	12.68	3.49	7	49	13.73	4.34	1
chr13	88371636	88371660	chr13_88371636_88371660	24	12	GT	2	0.5	14	0.6215	RP11-545P6.2;LINC00433	intergenic	0	.	0.93	0.925824	10.5	17	13.63	0.76	11	44.5	14.38	0.57	1
chr13	88405399	88405449	chr13_88405399_88405449	50	10	TAAAA	5	0	19	0.7659	RP11-545P6.2;LINC00433	intergenic	0	.	0.96	1	9	21	13.3	1.52	7	20	12.36	1.13	1
chr13	88613596	88613618	chr13_88613596_88613618	22	11	AT	2	0	14	0.4647	LINC00433;LINC00560	intergenic	0	.	0.94	1	9	21	12.78	1.58	8.5	16.5	12.01	0.5	1
chr13	88781173	88781209	chr13_88781173_88781209	36	18	AT	2	0	50	0.7743	LINC00560;LINC01047	intergenic	0	.	0.94	1	6	24.5	16.43	2.1	1	48	16	1.28	1
chr13	88847453	88847489	chr13_88847453_88847489	36	18	TA	2	0	43	0.8869	LINC00560;LINC01047	intergenic	0	.	0.97	1	11.5	23.5	18.3	2.6	1	49	18.82	2.66	1
chr13	88872447	88872489	chr13_88872447_88872489	42	21	CA	2	0.5	24	0.8846	LINC00560;LINC01047	intergenic	0	.	0.92	1	13.5	28.5	21.65	1.7	14	27.5	19.78	0.77	1
chr13	89039101	89039143	chr13_89039101_89039143	42	21	TC	2	0.5	32	0.8788	LINC00560;LINC01047	intergenic	0	.	0.94	1	16	33.5	22.78	2.47	14	34.5	22.07	2.11	1
chr13	89107896	89107946	chr13_89107896_89107946	50	25	AC	2	0.5	46	0.7935	LINC00560;LINC01047	intergenic	0	.	0.9	1	18	30.5	24.88	1.56	16.5	50	24.47	1	1
chr13	89224401	89224449	chr13_89224401_89224449	48	24	AC	2	0.5	36	0.8312	LINC01047	ncRNA_intronic	0	.	0.95	1	14.5	35.5	21.63	2.31	15	40.5	23.17	3.94	1
chr13	89280018	89280052	chr13_89280018_89280052	34	17	AC	2	0.5	17	0.6608	LINC00440	ncRNA_exonic	0	.	0.93	1	15.5	21.5	16.93	0.96	13	23.5	17.27	1.27	1
chr13	89330297	89330333	chr13_89330297_89330333	36	18	AT	2	0	53	0.9242	LINC00440;LINC01040	intergenic	0	.	0.97	1	7	25	17.95	2.9	6	59	20.29	2.44	1
chr13	89500196	89500248	chr13_89500196_89500248	52	26	GT	2	0.5	39	0.5718	LINC01040	ncRNA_intronic	0	.	0.94	1	16	29	22.44	1.88	12.5	46.5	21.43	0.62	1
chr13	89568522	89568556	chr13_89568522_89568556	34	17	GT	2	0.5	22	0.7657	LINC00353;SNORD38	intergenic	1	.	0.96	1	9.5	19	13.1	2.09	9	23.5	13.88	1.99	1
chr13	89568641	89568685	chr13_89568641_89568685	44	22	AT	2	0	55	0.8656	LINC00353;SNORD38	intergenic	1	.	0.95	0.988095	11.5	36.5	20.92	2.53	8	48.5	20.48	2.44	1
chr13	89597264	89597407	chr13_89597264_89597407	143	11	ATATATATATACT	13	0.0769231	18	0.5109	LINC00353;SNORD38	intergenic	0	.	0.79	0.902424	3.5	22	11.09	3.43	4	15.5	10.28	1.32	1
chr13	89684268	89684300	chr13_89684268_89684300	32	16	GT	2	0.5	43	0.8602	LINC00353;SNORD38	intergenic	0	.	0.94	1	15	31.5	24.39	2.34	13	50.5	25.75	1.6	1
chr13	89718791	89718875	chr13_89718791_89718875	80	16	AAATA	5	0	43	0.7768	LINC00353;SNORD38	intergenic	0	.	0.98	0.960507	8	74	16.8	8.76	7	31.5	11.46	1.98	1
chr13	89904495	89904540	chr13_89904495_89904540	45	9	TTTTA	5	0	26	0.7769	SNORD38;LINC00559	intergenic	0	.	0.97	1	7	414.5	13.46	21.75	7	36.5	11.6	2.38	1
chr13	89923544	89923570	chr13_89923544_89923570	26	13	AC	2	0.5	36	0.9194	SNORD38;LINC00559	intergenic	0	.	0.95	1	13	36.5	26.68	3.7	16.5	39.5	27.81	2.58	1
chr13	89958484	89958494	chr13_89958484_89958494	10	5	TA	2	0	81	0.432	SNORD38;LINC00559	intergenic	0	.	0.75	1	3.5	14	5.06	0.46	2.5	61	6.43	4.49	1
chr13	90010138	90010182	chr13_90010138_90010182	44	22	AC	2	0.5	27	0.8928	SNORD38;LINC00559	intergenic	0	.	0.96	1	11	30.5	23.27	3.46	11	32	23	3.26	1
chr13	90163826	90163895	chr13_90163826_90163895	68	34	GT	2	0.5	44	0.8051	RNA5SP34;MIR622	intergenic	0	.	0.95	0.763235	26	43.5	34.13	2.68	26.5	55	33.71	2.37	1
chr13	90199283	90199303	chr13_90199283_90199303	20	10	TA	2	0	22	0.4561	RNA5SP34;MIR622	intergenic	0	.	0.89	1	8.5	30	10.52	3.22	7.5	20.5	9.48	0.92	1
chr13	90246652	90246717	chr13_90246652_90246717	64	32	CT	2	0.5	28	0.8397	MIR622;LINC01049	intergenic	1	.	0.79	0.709995	25.5	34	29.75	1.48	14.5	35.5	27.9	2.31	1
chr13	90498498	90498549	chr13_90498498_90498549	50	25	TC	2	0.5	52	0.5363	LINC01049	ncRNA_intronic	1	.	0.94	0.862745	23.5	30.5	27.12	1.3	20	62	28.05	2.1	1
chr13	90498575	90498601	chr13_90498575_90498601	26	13	CA	2	0.5	32	0.7897	LINC01049	ncRNA_intronic	1	.	0.96	1	13	23.5	16.93	2.31	11.5	34	17.95	2.05	1
chr13	90646004	90646028	chr13_90646004_90646028	24	12	AT	2	0	25	0.697	LINC01049;RNU6-75P	intergenic	0	.	0.93	1	10	25	13.76	3.01	6.5	25.5	12.03	0.66	1
chr13	90866724	90866744	chr13_90866724_90866744	20	10	TG	2	0.5	14	0.7479	RNU6-75P;LINC00410	intergenic	1	.	0.96	1	9	16.5	11.73	1.52	8	42.5	12.19	1.55	1
chr13	90933480	90933506	chr13_90933480_90933506	26	13	GT	2	0.5	12	0.629	LINC00410;LINC00380	intergenic	1	.	0.96	1	10.5	16.5	13.4	1.22	7	17	12.87	0.95	1
chr13	90951033	90951069	chr13_90951033_90951069	36	18	CA	2	0.5	15	0.7089	LINC00410;LINC00380	intergenic	1	.	0.94	1	11.5	22.5	15.8	1.26	11	20.5	15.53	1.15	1
chr13	90990148	90990202	chr13_90990148_90990202	54	27	TC	2	0.5	39	0.8955	LINC00410;LINC00380	intergenic	0	.	0.96	1	15.5	36.5	24.86	3.38	14.5	48.5	24.36	3.1	1
chr13	91014725	91014757	chr13_91014725_91014757	32	16	GT	2	0.5	25	0.742	LINC00410;LINC00380	intergenic	0	.	0.96	1	10	26.5	16.97	3.48	12	33	18.93	2.65	1
chr13	91080597	91080617	chr13_91080597_91080617	20	10	AA	2	0	68	0.6293	LINC00410;LINC00380	intergenic	0	.	0.78	1	8	12.5	10.25	0.53	6	57.5	10.23	0.88	1
chr13	91124652	91124679	chr13_91124652_91124679	26	13	TG	2	0.5	19	0.7055	LINC00380;LINC00379	intergenic	0	.	0.54	1	9.5	16.5	13.38	0.71	6.5	21	13.05	0.63	1
chr13	91348196	91348215	chr13_91348196_91348215	15	3	GGCGG	5	1	37	0.8395	MIR17HG	ncRNA_intronic	0	.	0.07	0.684211	2.5	4	4	0.05	2.5	20.5	6.3	3.4	1
chr13	91348956	91349016	chr13_91348956_91349016	60	20	CGC	3	1	37	0.0804	MIR17HG	ncRNA_intronic	1	.	0.11	0.716667	13	20.5	20	0.33	9	37.5	20.84	1.1	1
chr13	91379654	91379702	chr13_91379654_91379702	48	24	TA	2	0	52	0.9151	MIR17HG;GPC5	intergenic	1	.	0.95	0.982143	10	36.5	19.84	4.37	9.5	52	16.78	3.41	1
chr13	91384839	91384893	chr13_91384839_91384893	54	27	AG	2	0.5	52	0.4215	MIR17HG;GPC5	intergenic	0	.	0.94	0.973611	15	29.5	19.89	2.78	9.5	51	18.75	2.41	1
chr13	91398650	91398731	chr13_91398650_91398731	81	27	GGC	3	1	24	0.6554	GPC5	UTR5	1	.	0.96	0.804013	19	30	24.82	1.9	12	31.5	22.92	2.21	1
chr13	91712298	91712426	chr13_91712298_91712426	128	64	TG	2	0.5	53	0.6523	GPC5	intronic	0	.	0.16	0.742188	60.5	65.5	64.11	0.37	30.5	74	60.35	3.39	1
chr13	91801253	91801293	chr13_91801253_91801293	40	20	TG	2	0.5	24	0.8498	GPC5	intronic	1	.	0.96	1	14	27	18.78	2.13	13	35	20.4	2.3	1
chr13	91803781	91803806	chr13_91803781_91803806	24	12	AC	2	0.5	23	0.7871	GPC5	intronic	0	.	0.95	1	10	20.5	13.96	1.11	11	44	14.56	1.09	1
chr13	91828339	91828387	chr13_91828339_91828387	48	12	TAGG	4	0.5	11	0.5251	GPC5	intronic	0	.	0.97	0.97822	9	12.5	11.34	0.64	7.5	14	11.18	0.7	1
chr13	92004458	92004490	chr13_92004458_92004490	32	16	TA	2	0	67	0.7963	GPC5	intronic	0	.	0.94	0.966541	10.5	28	19.34	4.1	7	50	17.87	4.03	1
chr13	92033036	92033075	chr13_92033036_92033075	38	19	GT	2	0.5	33	0.7767	GPC5	intronic	0	.	0.96	1	14.5	27.5	21.42	2.06	13	47	21.23	1.61	1
chr13	92161956	92161996	chr13_92161956_92161996	40	20	AT	2	0	70	0.8816	GPC5	intronic	0	.	0.96	1	8	25.5	17.37	3.23	6	54.5	18.93	3.13	1
chr13	92422488	92422532	chr13_92422488_92422532	44	22	CA	2	0.5	28	0.7962	GPC5	intronic	0	.	0.96	0.988095	12	26.5	19.93	2.57	11	34	18.8	2.87	1
chr13	92525437	92525479	chr13_92525437_92525479	42	21	GT	2	0.5	33	0.8878	GPC5	intronic	0	.	0.96	1	14	30	21.58	2.76	12	40.5	22.36	3.24	1
chr13	92560857	92560898	chr13_92560857_92560898	40	20	TG	2	0.5	32	0.8117	GPC5	intronic	0	.	0.95	1	11	26.5	21.82	1.44	16	48.5	23.11	1.31	1
chr13	92577418	92577450	chr13_92577418_92577450	32	16	TG	2	0.5	24	0.7373	GPC5	intronic	0	.	0.95	1	15	25	17.95	1.95	12.5	29	18.33	2.07	1
chr13	92724875	92724911	chr13_92724875_92724911	36	18	AC	2	0.5	27	0.825	GPC5	intronic	0	.	0.95	1	14.5	25.5	19.08	1.52	10	49	19.55	1.84	1
chr13	92840078	92840124	chr13_92840078_92840124	46	23	AT	2	0	53	0.8635	GPC5	intronic	0	.	0.97	1	7	32	18.37	4.18	7	48.5	17.32	4.57	1
chr13	92970453	92970493	chr13_92970453_92970493	40	20	AT	2	0	72	0.7914	GPC5;LINC00363	intergenic	0	.	0.96	0.973986	6	56	21.81	5.43	4	55.5	20.59	3.95	1
chr13	93231314	93231441	chr13_93231314_93231441	126	63	AT	2	0	107	0.8367	GPC6	intronic	0	.	0.98	0.948718	10	80.5	33.44	16.09	10.5	92.5	40.56	17.17	1
chr13	93261925	93261967	chr13_93261925_93261967	42	21	AC	2	0.5	16	0.7307	GPC6	intronic	1	Enhancer	0.96	1	15.5	24.5	19.78	1.37	13	24	20.01	1.45	1
chr13	93324587	93324611	chr13_93324587_93324611	24	12	AT	2	0	33	0.6758	GPC6	intronic	0	.	0.95	1	6.5	37	13.43	4.9	6.5	30.5	11.77	2.18	1
chr13	93368301	93368425	chr13_93368301_93368425	124	31	TCCT	4	0.5	44	0.9987	GPC6	intronic	1	.	0.5	0.918447	27	36.5	31.14	1.64	9.5	35.5	25.73	2.28	1
chr13	93510950	93511006	chr13_93510950_93511006	56	28	AT	2	0	104	0.619	GPC6	intronic	0	.	0.81	0.888173	26.5	127	69.31	21.08	23.5	135	72.63	10.3	1
chr13	93612500	93612542	chr13_93612500_93612542	42	21	AC	2	0.5	29	0.8818	GPC6	intronic	0	.	0.96	1	17.5	31.5	22.43	2.07	15.5	47	23.27	1.93	1
chr13	93726103	93726151	chr13_93726103_93726151	48	24	AC	2	0.5	32	0.8221	GPC6	intronic	0	.	0.96	1	16	30	23.27	1.74	14.5	39.5	23.5	1.84	1
chr13	93833107	93833157	chr13_93833107_93833157	50	25	AG	2	0.5	32	0.8815	GPC6-AS2	ncRNA_intronic	0	.	0.95	1	8	28	20.92	2.33	8	63	23.01	2.61	1
chr13	93898940	93898966	chr13_93898940_93898966	26	13	AT	2	0	26	0.7572	GPC6	intronic	0	.	0.95	1	10	22	13.36	1.45	8.5	22.5	13.36	0.94	1
chr13	93997581	93997607	chr13_93997581_93997607	26	13	TG	2	0.5	16	0.5164	GPC6	intronic	0	.	0.97	1	11	20.5	14.19	1.22	9	18.5	14.11	0.67	1
chr13	94193062	94193098	chr13_94193062_94193098	36	18	GT	2	0.5	14	0.5084	GPC6	intronic	1	.	0.96	1	10	20.5	15.84	1.72	9.5	20	15.3	1.42	1
chr13	94312721	94312741	chr13_94312721_94312741	20	10	AC	2	0.5	16	0.5249	GPC6	intronic	1	.	0.96	0.985294	4	18	10.77	2.46	4	18	10.53	0.79	1
chr13	94429735	94429859	chr13_94429735_94429859	124	62	AT	2	0	101	0.6447	GPC6;DCT	intergenic	0	.	0.95	0.938831	29	114.5	48.2	13.03	20.5	94.5	42.68	9.98	1
chr13	94714606	94714642	chr13_94714606_94714642	36	18	CA	2	0.5	16	0.7685	SOX21-AS1	ncRNA_exonic	1	.	0.97	0.982143	12	20	14.96	1.5	12	24	15.91	1.83	1
chr13	94861056	94861078	chr13_94861056_94861078	22	11	GA	2	0.5	36	0.2087	SOX21-AS1;LINC00557	intergenic	1	.	0.91	1	10.5	28	11.97	2.21	8	40.5	11.83	2.25	1
chr13	94977306	94977338	chr13_94977306_94977338	32	16	GA	2	0.5	33	0.9137	LINC00557;RNU6-62P	intergenic	0	.	0.95	1	15	31	22.2	2.58	14	43	22.36	2.43	1
chr13	94997028	94997101	chr13_94997028_94997101	72	4	GGTGGAGGTGGAGAGGGA	18	0.666667	19	0.993	LINC00557;RNU6-62P	intergenic	1	.	0.78	0.928469	3	9	5.39	1.12	2.5	14	5.7	1.04	1
chr13	95157088	95157130	chr13_95157088_95157130	42	21	CA	2	0.5	33	0.7889	ABCC4	intronic	0	.	0.97	1	11	31	22.42	2.77	13.5	49.5	20.8	1.41	1
chr13	95244596	95244672	chr13_95244596_95244672	76	19	GAAA	4	0.25	67	0.9367	ABCC4	intronic	0	.	0.95	0.87315	16	55.5	34.97	9.14	13	68	24.33	5.5	1
chr13	95247918	95247940	chr13_95247918_95247940	22	11	CA	2	0.5	23	0.8458	ABCC4	intronic	1	.	0.95	1	11	28.5	20.55	2.76	10.5	29.5	18.18	2.25	1
chr13	95269434	95269459	chr13_95269434_95269459	24	12	AT	2	0	19	0.7785	ABCC4	intronic	0	Enhancer	0.92	0.905627	7.5	14	10.06	1.76	7.5	23.5	12.31	1.33	1
chr13	95302342	95302366	chr13_95302342_95302366	24	12	GT	2	0.5	20	0.8039	ABCC4	upstream	0	Promoter/Enhancer	0.97	1	8	18	12.28	1.9	6.5	20	13.77	2.47	1
chr13	95331497	95331537	chr13_95331497_95331537	40	20	AC	2	0.5	30	0.7156	RNY3P8;RNY4P27	intergenic	0	.	0.94	0.952381	19	27	21.45	1.35	12	35.5	23.48	0.95	1
chr13	95387520	95387560	chr13_95387520_95387560	40	20	TG	2	0.5	25	0.8077	RNY4P27;CLDN10	intergenic	1	.	0.94	1	14	28.5	21.33	1.97	10.5	28.5	20.18	1.99	1
chr13	95395257	95395341	chr13_95395257_95395341	80	16	GAAAG	5	0.4	29	0.8748	RNY4P27;CLDN10	intergenic	0	.	0.79	0.967742	9.5	24	16.58	2.4	9.5	27.5	16.76	1.82	1
chr13	95434411	95434499	chr13_95434411_95434499	88	44	CT	2	0.5	53	0.4991	CLDN10	intronic	1	.	0.84	0.678118	39.5	45	43.08	0.82	23.5	66	43.46	1.6	1
chr13	95563095	95563135	chr13_95563095_95563135	40	20	CT	2	0.5	32	0.8432	CLDN10	intronic	1	.	0.94	1	15.5	27.5	20.12	1.65	14.5	34.5	20.59	1.92	1
chr13	95570858	95570884	chr13_95570858_95570884	26	13	TA	2	0	43	0.8275	CLDN10	intronic	0	.	0.95	1	9.5	24.5	16.27	2.73	6	45	15.15	3.25	1
chr13	95575590	95575602	chr13_95575590_95575602	12	6	GT	2	0.5	15	0.4847	CLDN10	intronic	1	.	0.96	1	6	24.5	8.07	3.22	6	20	9.28	3.06	1
chr13	95621665	95621715	chr13_95621665_95621715	50	25	GT	2	0.5	33	0.8767	DZIP1	intronic	0	.	0.97	1	15	31	23.28	2.2	16	41.5	25.69	1.65	1
chr13	95645320	95645340	chr13_95645320_95645340	20	10	TA	2	0	35	0.7822	DZIP1	upstream	0	.	0.93	1	2	16	10.9	1.49	5.5	28.5	12.12	1.15	1
chr13	95932311	95932351	chr13_95932311_95932351	40	20	TG	2	0.5	33	0.8585	UGGT2	intronic	0	.	0.94	1	14.5	26.5	21.17	1.85	12	46.5	20.38	2.02	1
chr13	95942221	95942273	chr13_95942221_95942273	52	26	GT	2	0.5	41	0.8027	UGGT2	intronic	0	.	0.94	0.99	15.5	33.5	23.47	2.55	13.5	50.5	22.62	1.9	1
chr13	95948218	95948253	chr13_95948218_95948253	34	17	AC	2	0.5	23	0.7109	UGGT2	intronic	0	.	0.96	1	14.5	23.5	18.41	1.42	9	38.5	19.11	1.31	1
chr13	96058122	96058162	chr13_96058122_96058162	40	20	TG	2	0.5	19	0.7267	UGGT2;HS6ST3	intergenic	1	.	0.97	0.975	13	27.5	18.76	2.73	12	26.5	17.14	2.63	1
chr13	96074485	96074596	chr13_96074485_96074596	108	27	CTTT	4	0.25	40	0.8017	UGGT2;HS6ST3	intergenic	0	.	0.9	0.934161	25	37	31.24	1.87	23	45	32.63	2.02	1
chr13	96095863	96095903	chr13_96095863_96095903	40	20	GT	2	0.5	23	0.7442	HS6ST3	intronic	0	.	0.95	1	15.5	27.5	21.8	1.98	13	28	20.31	1.89	1
chr13	96122110	96122150	chr13_96122110_96122150	39	13	TAT	3	0	17	0.5609	HS6ST3	intronic	0	.	0.97	0.979592	13	19	15.76	1.27	13	39	16.72	0.92	1
chr13	96132121	96132171	chr13_96132121_96132171	50	25	AC	2	0.5	24	0.7639	HS6ST3	intronic	0	.	0.95	1	11	26.5	21.74	2.38	14.5	29.5	22.43	1.16	1
chr13	96136682	96136718	chr13_96136682_96136718	36	18	AT	2	0	38	0.7975	HS6ST3	intronic	0	.	0.96	1	7	25.5	13.19	3.11	7.5	42.5	14.57	3.01	1
chr13	96274839	96274893	chr13_96274839_96274893	54	27	CA	2	0.5	34	0.9118	HS6ST3	intronic	1	.	0.93	1	19	32.5	23.7	1.86	16	42.5	24.38	2.06	1
chr13	96304679	96304711	chr13_96304679_96304711	32	8	TTTC	4	0.25	25	0.8837	HS6ST3	intronic	0	.	0.96	1	5.5	21	12.18	3.17	4.5	24	11.05	3.13	1
chr13	96656955	96657024	chr13_96656955_96657024	68	34	GT	2	0.5	60	0.8228	HS6ST3	intronic	1	.	0.81	0.791304	30	41.5	36.23	1.29	18	57	35.08	1.96	1
chr13	96706413	96706441	chr13_96706413_96706441	28	14	TA	2	0	41	0.6779	HS6ST3	intronic	0	.	0.97	1	7	28.5	16.19	3.39	6.5	41	14.4	2.24	1
chr13	96739219	96739277	chr13_96739219_96739277	58	29	TG	2	0.5	36	0.8495	HS6ST3	intronic	0	.	0.95	0.982451	20	33	27.25	1.79	19	49.5	27.43	1.46	1
chr13	96765588	96765628	chr13_96765588_96765628	40	20	TC	2	0.5	45	0.8339	HS6ST3	intronic	0	.	0.96	1	10	26.5	17.89	2.36	12	44.5	18.6	1.78	1
chr13	96799944	96800027	chr13_96799944_96800027	82	41	TA	2	0	98	0.8126	HS6ST3	intronic	0	.	0.93	0.938411	17	99.5	44.69	12.51	20	91	42.6	8.08	1
chr13	96835604	96835634	chr13_96835604_96835634	30	15	AC	2	0.5	18	0.7581	HS6ST3	UTR3	0	.	0.96	1	14	25.5	17.28	1.69	11.5	23.5	16.42	1.41	1
chr13	96845961	96845979	chr13_96845961_96845979	18	9	AT	2	0	52	0.7322	HS6ST3;LINC00359	intergenic	0	.	0.93	1	8	26.5	15.36	4.06	5.5	72	14.39	4.19	1
chr13	97115854	97115922	chr13_97115854_97115922	68	17	TTTC	4	0.25	25	0.8198	OXGR1;LINC00456	intergenic	1	Enhancer	0.94	1	11	23.5	16.57	1.88	10.5	30.5	17.05	1.17	1
chr13	97166782	97166838	chr13_97166782_97166838	56	14	GATA	4	0.25	32	0.7671	OXGR1;LINC00456	intergenic	0	.	0.97	1	10.5	23	14.07	2.06	7.5	29	13.62	1.71	1
chr13	97232851	97232891	chr13_97232851_97232891	40	20	TG	2	0.5	27	0.6596	MBNL2	intronic	0	.	0.95	1	15	26.5	21.19	1.69	10.5	33	19.28	0.96	1
chr13	97246275	97246309	chr13_97246275_97246309	34	17	CA	2	0.5	19	0.4168	MBNL2	intronic	1	Enhancer	0.94	1	12.5	20	16.04	1.12	10	21.5	16.88	0.93	1
chr13	97363418	97363464	chr13_97363418_97363464	46	23	TG	2	0.5	28	0.8134	MBNL2	intronic	0	.	0.96	1	13	29	22.29	2.96	10	43.5	21.2	2.72	1
chr13	97388314	97388336	chr13_97388314_97388336	22	11	AT	2	0	29	0.4985	MBNL2	intronic	0	.	0.95	1	9	25.5	12.43	1.99	10	30	12.18	1.28	1
chr13	97434100	97434125	chr13_97434100_97434125	24	8	GCG	3	1	50	0.1484	RAP2A	upstream	1	Promoter/Enhancer	0.61	1	7	12	8.3	0.54	5	33	9.16	0.63	1
chr13	97741480	97741545	chr13_97741480_97741545	64	32	AC	2	0.5	61	0.9496	RP11-120E13.1;RP11-383H17.4	intergenic	0	.	0.87	0.981669	15	33.5	25.57	2.74	13.5	54.5	25.52	2.79	1
chr13	97946825	97946944	chr13_97946825_97946944	116	29	AAGG	4	0.5	59	0.8006	RP11-383H17.4	ncRNA_intronic	0	.	0.53	0.885171	23.5	38	28.19	2.09	15	50	29.29	3.31	1
chr13	97976864	97976913	chr13_97976864_97976913	48	12	CGGC	4	1	24	0.2116	IPO5	intronic	1	.	0.03	0.734694	12	12.5	12.13	0.22	1	24.5	13.3	1.54	1
chr13	98033417	98033441	chr13_98033417_98033441	24	6	AAAT	4	0	11	0.622	IPO5;FARP1	intergenic	1	.	0.97	1	5	10	6.28	0.74	5	11	7.6	1.28	1
chr13	98040347	98040379	chr13_98040347_98040379	32	16	GT	2	0.5	15	0.2719	IPO5;FARP1	intergenic	0	.	0.94	0.973012	15	26.5	19.14	2.5	14	24.5	16.73	1.42	1
chr13	98086895	98086925	chr13_98086895_98086925	30	15	TA	2	0	28	0.6012	IPO5;FARP1	intergenic	0	.	0.95	1	8.5	20.5	13.27	1.66	7	38	11.88	0.61	1
chr13	98110973	98111001	chr13_98110973_98111001	28	14	AG	2	0.5	29	0.6057	IPO5;FARP1	intergenic	1	.	0.93	1	9	19.5	13.5	1.24	7	50	13.62	0.56	1
chr13	98206177	98206217	chr13_98206177_98206217	40	20	TG	2	0.5	20	0.6335	FARP1	intronic	0	Enhancer	0.96	1	9	21.5	17.82	1.5	11	45	16.73	1.46	1
chr13	98207908	98207968	chr13_98207908_98207968	60	30	CA	2	0.5	57	0.9418	FARP1	intronic	0	Enhancer	0.93	1	23	39.5	31.77	2.69	19	58	30.66	2.45	1
chr13	98256948	98256990	chr13_98256948_98256990	42	21	AT	2	0	76	0.9053	FARP1	intronic	0	.	0.95	0.968269	10	39.5	17.97	3.02	4	60	20.49	2.73	1
chr13	98268778	98268819	chr13_98268778_98268819	40	20	TG	2	0.5	32	0.7555	FARP1	intronic	0	.	0.96	1	13.5	28.5	19.27	2.51	13	37.5	19.09	1.72	1
chr13	98277109	98277149	chr13_98277109_98277149	40	20	AC	2	0.5	35	0.9074	FARP1	intronic	0	.	0.97	1	15	34.5	26.11	3.56	14	56.5	26.89	2.53	1
chr13	98295046	98295104	chr13_98295046_98295104	58	29	AC	2	0.5	38	0.9292	FARP1	intronic	0	.	0.95	1	15	30	21.89	2.71	13.5	38	22.93	2.29	1
chr13	98313313	98313339	chr13_98313313_98313339	26	13	AC	2	0.5	26	0.6196	FARP1	intronic	1	.	0.92	1	11.5	17	13.63	0.64	11	58	13.81	0.54	1
chr13	98333436	98333478	chr13_98333436_98333478	42	21	AC	2	0.5	26	0.8474	FARP1	intronic	0	Enhancer	0.96	1	14	27	21.02	2.02	14	39	21.45	1.89	1
chr13	98337538	98337588	chr13_98337538_98337588	50	25	GT	2	0.5	39	0.8753	FARP1	intronic	0	.	0.95	1	15	29.5	23.34	2.31	14	48.5	24.65	1.53	1
chr13	98350982	98351080	chr13_98350982_98351080	95	5	CCCTGCCCAGCCTCGCCTC	19	0.789474	13	0.5097	FARP1	intronic	1	.	0.95	1	3	11	4.8	0.79	2	10	5.42	0.63	1
chr13	98373533	98373581	chr13_98373533_98373581	48	24	AC	2	0.5	40	0.8905	FARP1	intronic	0	.	0.93	0.988884	15.5	35	25.43	2.77	16	51.5	24.84	2.13	1
chr13	98401416	98401438	chr13_98401416_98401438	22	11	CA	2	0.5	31	0.9004	FARP1	UTR3	0	.	0.98	0.968467	11	34	23.83	3.5	15	35.5	25.02	3.06	1
chr13	98403997	98404068	chr13_98403997_98404068	69	23	CCA	3	0.666667	77	0.299	FARP1	UTR3	0	.	0.96	0.887324	23	37	24.44	0.96	17.5	62.5	24.41	1.16	1
chr13	98488160	98488206	chr13_98488160_98488206	46	23	AC	2	0.5	34	0.8571	STK24	intronic	1	Enhancer	0.96	1	15	30	23.25	2.33	14.5	49.5	23.76	1.62	1
chr13	98492076	98492110	chr13_98492076_98492110	34	17	GT	2	0.5	20	0.6919	STK24	intronic	1	.	0.95	1	11.5	22	15.9	1.55	10.5	22	15.02	1.2	1
chr13	98575406	98575428	chr13_98575406_98575428	22	11	AC	2	0.5	19	0.7296	STK24	intronic	0	Promoter/Enhancer	0.85	1	10	15.5	12.01	0.86	6	44	12.24	0.74	1
chr13	98577321	98577376	chr13_98577321_98577376	52	13	GCGG	4	1	32	0.196	STK24-AS1	ncRNA_intronic	1	Promoter/Enhancer	-0.03	0.727273	13.5	14.5	14	0.04	8.5	25.5	14.92	2.3	1
chr13	98580988	98581034	chr13_98580988_98581034	44	11	TTTA	4	0	15	0.712	STK24-AS1;RN7SL60P	intergenic	0	.	0.97	0.956985	10	15	12.36	0.83	9	19.5	12.1	0.69	1
chr13	98614946	98614972	chr13_98614946_98614972	26	13	AA	2	0	52	0.7985	STK24-AS1;RN7SL60P	intergenic	0	.	0.79	1	8	15	12.73	1.4	7	48	13.18	0.95	1
chr13	98622118	98622162	chr13_98622118_98622162	44	22	AC	2	0.5	40	0.836	STK24-AS1;RN7SL60P	intergenic	1	.	0.93	1	18	33.5	25.04	2.15	16.5	50.5	25.46	1.3	1
chr13	98639355	98639407	chr13_98639355_98639407	52	26	AC	2	0.5	28	0.8526	STK24-AS1;RN7SL60P	intergenic	0	.	0.93	1	16	29	23.57	2.33	15	34.5	24.3	1.94	1
chr13	98642292	98642308	chr13_98642292_98642308	16	8	TA	2	0	48	0.5145	STK24-AS1;RN7SL60P	intergenic	0	.	0.86	1	4.5	31.5	11.71	4.56	6	32.5	9.43	1.74	1
chr13	98647913	98647947	chr13_98647913_98647947	34	17	TG	2	0.5	20	0.6443	STK24-AS1;RN7SL60P	intergenic	0	Enhancer	0.97	1	8	23.5	17.09	2.32	11.5	24	16.22	1.17	1
chr13	98814935	98814997	chr13_98814935_98814997	60	12	AAAAT	5	0	18	0.6999	DOCK9	intronic	0	.	0.98	1	5.5	68.5	9.89	2.67	6	18.5	9.92	2.11	1
chr13	98975472	98975508	chr13_98975472_98975508	36	18	AC	2	0.5	21	0.7758	DOCK9	intronic	0	Promoter/Enhancer	0.97	1	10.5	22.5	18.34	1.6	12.5	26	18.69	1.86	1
chr13	98979124	98979258	chr13_98979124_98979258	132	44	AGC	3	0.666667	58	0.4633	DOCK9	intronic	0	Promoter/Enhancer	0.87	0.80184	40.5	52.5	46.29	1.67	29.5	62.5	46.52	1.86	1
chr13	98989316	98989385	chr13_98989316_98989385	69	23	ATG	3	0.333333	27	0.7297	DOCK9	intronic	0	Enhancer	0.75	0.818182	18	24.5	22.03	0.76	9.5	31	20.72	3.33	1
chr13	98999290	98999317	chr13_98999290_98999317	26	13	CA	2	0.5	40	0.7479	DOCK9	intronic	1	Enhancer	0.96	0.948148	12.5	32.5	19.04	3.45	12	44	17.52	3.31	1
chr13	99004784	99004820	chr13_99004784_99004820	36	18	AC	2	0.5	18	0.753	DOCK9	intronic	0	Enhancer	0.95	1	12	22.5	17.28	1.13	11.5	41.5	16.8	1.34	1
chr13	99008185	99008213	chr13_99008185_99008213	28	14	CT	2	0.5	33	0.9527	DOCK9	intronic	0	.	0.63	0.984375	8	21.5	14.35	1.98	7.5	41.5	13.74	2.08	1
chr13	99086350	99086481	chr13_99086350_99086481	126	21	CCCGCC	6	1	27	0.9989	DOCK9	exonic	1	Promoter/Enhancer	-0.03	0.679389	22	23	22.01	0.06	7.5	24.5	16.2	2.56	1
chr13	99088692	99088728	chr13_99088692_99088728	36	18	GT	2	0.5	21	0.7797	DOCK9-AS2	downstream	0	.	0.97	1	11.5	26.5	18.18	2.36	10	24	18.01	2.01	1
chr13	99151496	99151561	chr13_99151496_99151561	65	13	TGTAT	5	0.2	15	0.7949	DOCK9-AS2;UBAC2-AS1	intergenic	1	.	0.98	1	8	16	12.2	1.3	6.5	18	12.47	1.52	1
chr13	99203018	99203057	chr13_99203018_99203057	36	9	TTTA	4	0	10	0.7348	UBAC2	intronic	0	Promoter/Enhancer	0.98	0.948718	8	13	10.22	1.01	8	15	11.63	1.22	1
chr13	99216082	99216112	chr13_99216082_99216112	30	15	TG	2	0.5	19	0.7044	UBAC2	intronic	1	Enhancer	0.96	1	10	21.5	14.88	1.62	9.5	23	14.57	1.59	1
chr13	99232399	99232421	chr13_99232399_99232421	22	11	AT	2	0	50	0.8929	UBAC2	intronic	0	Enhancer	0.95	0.956218	10.5	28.5	14.71	3.87	4	51	18.96	4.47	1
chr13	99368688	99368726	chr13_99368688_99368726	38	19	GT	2	0.5	23	0.8285	UBAC2	intronic	0	Enhancer	0.94	1	15	26	19.48	1.77	13	28.5	20.89	1.57	1
chr13	99387368	99387398	chr13_99387368_99387398	30	15	AC	2	0.5	18	0.7356	UBAC2	downstream	1	.	0.97	1	9.5	21	14.8	2.64	7	20.5	13.01	2.29	1
chr13	99395285	99395315	chr13_99395285_99395315	30	15	CA	2	0.5	24	0.5886	UBAC2;LINC01232	intergenic	0	.	0.96	1	12	27.5	15.98	2.16	11.5	39	15.79	2.05	1
chr13	99414007	99414045	chr13_99414007_99414045	38	19	AC	2	0.5	58	0.7529	UBAC2;LINC01232	intergenic	0	Enhancer	0.94	1	9	28.5	19.99	1.6	13	59	19.23	1.45	1
chr13	99476589	99476601	chr13_99476589_99476601	12	6	AC	2	0.5	13	0.8269	UBAC2;LINC01232	intergenic	0	.	0.8	0.854395	4.5	9.5	6.66	0.72	4.5	51.5	7.72	0.9	1
chr13	99500638	99500656	chr13_99500638_99500656	18	9	AC	2	0.5	7	0.5943	LINC00449;RP11-214F16.8	ncRNA_exonic	1	Promoter/Enhancer	0.97	1	7	10.5	8.4	0.6	6.5	12	7.63	0.54	1
chr13	99508404	99508444	chr13_99508404_99508444	40	20	AC	2	0.5	29	0.7427	TM9SF2	intronic	0	Enhancer	0.95	1	18	30.5	21.98	1.8	15	38.5	21.01	1.33	1
chr13	99606672	99606758	chr13_99606672_99606758	84	28	GGC	3	1	29	0.1727	CLYBL	exonic	1	Promoter/Enhancer	0.09	0.697674	24.5	29.5	28.97	0.3	20	42	30.67	0.95	1
chr13	99797560	99797590	chr13_99797560_99797590	30	15	TG	2	0.5	34	0.8169	CLYBL	intronic	0	.	0.95	1	12	31.5	22.54	2.31	10.5	41.5	20.07	2.74	1
chr13	99818446	99818484	chr13_99818446_99818484	38	19	AC	2	0.5	40	0.6068	CLYBL	intronic	1	.	0.95	1	12.5	30.5	20.34	2.38	12	44	18.93	1.88	1
chr13	99945658	99945703	chr13_99945658_99945703	45	9	AAATA	5	0	27	0.8768	CLYBL;ZIC5	intergenic	0	.	0.97	1	5.5	19.5	10.89	2.44	5	23	11.73	3.07	1
chr13	99951108	99951155	chr13_99951108_99951155	46	23	AC	2	0.5	38	0.8309	CLYBL;ZIC5	intergenic	0	.	0.95	1	17.5	31.5	24.29	2.19	16.5	52.5	24.66	1.91	1
chr13	99954185	99954221	chr13_99954185_99954221	36	18	TG	2	0.5	15	0.7744	CLYBL;ZIC5	intergenic	1	.	0.98	1	9	22.5	14.25	2.09	9	19.5	13.91	2.14	1
chr13	99970407	99970449	chr13_99970407_99970449	42	14	GGC	3	1	67	0.4942	ZIC5	exonic	1	Promoter/Enhancer	0.87	0.974359	9	16.5	13.39	0.66	7	48	13.93	1.41	1
chr13	99997028	99997068	chr13_99997028_99997068	40	20	TG	2	0.5	26	0.8446	LINC00554	ncRNA_exonic	1	.	0.94	0.988637	10	26	19.94	2.67	9	29	20.25	1.26	1
chr13	100188294	100188328	chr13_100188294_100188328	30	6	AAAAC	5	0.2	15	0.7315	PCCA	intronic	0	.	0.95	1	6	12.5	8.3	1.11	6	21.5	8.57	1.15	1
chr13	100232351	100232391	chr13_100232351_100232391	40	20	GT	2	0.5	43	0.808	PCCA	intronic	0	.	0.95	0.99	16	29.5	22.4	1.75	11.5	50	22.67	1.68	1
chr13	100234892	100234914	chr13_100234892_100234914	22	11	AC	2	0.5	12	0.3257	PCCA	intronic	1	.	0.95	1	10	14.5	11.81	0.89	8.5	16	11.6	0.88	1
chr13	100341957	100341981	chr13_100341957_100341981	24	12	TA	2	0	52	0.833	PCCA	intronic	0	.	0.95	1	5	29.5	17.58	4.4	7.5	49	16.78	4.1	1
chr13	100422018	100422138	chr13_100422018_100422138	120	30	CTTT	4	0.25	32	0.8978	PCCA	intronic	0	.	0.88	0.883469	25	75	31.21	4.7	15.5	43	33.23	2.69	1
chr13	100440156	100440210	chr13_100440156_100440210	54	27	TA	2	0	66	0.9112	PCCA	intronic	0	.	0.95	1	11	30.5	17.75	3.28	7	68	20.1	3.63	1
chr13	100517046	100517090	chr13_100517046_100517090	44	22	GT	2	0.5	45	0.8056	PCCA	intronic	0	Enhancer	0.97	1	9	29.5	19.47	4.51	8.5	51	18.39	4.88	1
chr13	100524374	100524412	chr13_100524374_100524412	38	19	GT	2	0.5	27	0.7645	PCCA	intronic	0	.	0.97	1	15	29.5	21.27	2.17	16	40.5	22.68	1.66	1
chr13	100524983	100525027	chr13_100524983_100525027	44	11	GATA	4	0.25	17	0.8593	PCCA	intronic	1	.	0.98	0.96875	7	16	11.64	1.7	6.5	20	11.5	1.48	1
chr13	100550299	100550355	chr13_100550299_100550355	56	28	AC	2	0.5	55	0.7746	RP11-151A6.4	ncRNA_intronic	0	Enhancer	0.79	0.965909	16.5	70.5	23.41	3.01	12.5	56	23.42	2.17	1
chr13	100550417	100550459	chr13_100550417_100550459	42	21	AC	2	0.5	58	0.826	RP11-151A6.4	ncRNA_intronic	0	Enhancer	0.71	1	13	77	21.93	6.97	12.5	52	19.63	1.3	1
chr13	100612654	100612694	chr13_100612654_100612694	40	20	AC	2	0.5	21	0.7629	TMTC4	intronic	1	.	0.93	1	13	23.5	18.87	1.54	11.5	23.5	17.56	1.86	1
chr13	100630027	100630065	chr13_100630027_100630065	38	19	TG	2	0.5	36	0.809	TMTC4	intronic	0	Enhancer	0.92	0.986842	12	22.5	15.47	1.65	6.5	44.5	14.06	1.92	1
chr13	100632015	100632093	chr13_100632015_100632093	78	39	AC	2	0.5	82	0.9373	TMTC4	intronic	1	.	0.94	0.744231	22.5	51.5	37.36	5.94	15	70	35	6.81	1
chr13	100719771	100719807	chr13_100719771_100719807	36	18	TC	2	0.5	33	0.8557	NALCN-AS1	ncRNA_intronic	0	.	0.96	0.991071	16	33	23.45	2.7	16.5	38.5	24.23	1.86	1
chr13	100777862	100777874	chr13_100777862_100777874	12	6	TA	2	0	27	0.2602	NALCN-AS1	ncRNA_intronic	0	.	0.86	0.948276	6	53.5	17.72	10.43	5.5	32	7.4	2.39	1
chr13	101177409	101177431	chr13_101177409_101177431	22	11	TA	2	0	60	0.7379	NALCN	intronic	0	.	0.96	1	4	30.5	12.63	2.99	4	51	14.42	4.27	1
chr13	101269211	101269241	chr13_101269211_101269241	30	15	AT	2	0	29	0.4615	NALCN	intronic	0	.	0.96	1	10	20	11.96	1.01	10	28	11.99	1.48	1
chr13	101531700	101531744	chr13_101531700_101531744	44	11	TTAT	4	0	12	0.7219	ITGBL1	intronic	1	.	0.96	0.982143	6	14	10.59	1.23	7.5	14.5	10.99	0.92	1
chr13	101569025	101569071	chr13_101569025_101569071	46	23	AC	2	0.5	70	0.838	ITGBL1	intronic	0	.	0.93	1	15.5	29.5	22.06	2.7	15	55	23.27	2.89	1
chr13	101622915	101622943	chr13_101622915_101622943	28	14	TG	2	0.5	23	0.7136	ITGBL1	intronic	1	.	0.96	1	13	20.5	16.28	1.35	10.5	46.5	15.87	1.4	1
chr13	101724597	101724631	chr13_101724597_101724631	34	17	AT	2	0	43	0.8111	FGF14	intronic	0	.	0.96	1	9	31.5	14.99	2.68	7	48	15.65	3.11	1
chr13	101797735	101797781	chr13_101797735_101797781	46	23	TG	2	0.5	31	0.7638	FGF14	intronic	0	.	0.96	0.967205	15.5	31	25.15	2.13	16	37	26.45	1.68	1
chr13	101820778	101820806	chr13_101820778_101820806	28	7	CACA	4	0.5	49	0.4727	FGF14	intronic	0	.	0.92	0.909091	2	8	4.85	1.55	1	59	4.9	2.64	1
chr13	101910837	101910893	chr13_101910837_101910893	56	28	GT	2	0.5	35	0.8707	FGF14	intronic	0	.	0.96	1	13	33.5	23.58	2.84	14.5	45	25.92	1.88	1
chr13	101981082	101981128	chr13_101981082_101981128	46	23	AC	2	0.5	33	0.8426	FGF14	intronic	0	.	0.94	1	16.5	30	23.34	2.34	14	41	23.54	1.65	1
chr13	102023043	102023078	chr13_102023043_102023078	34	17	AC	2	0.5	24	0.6751	FGF14	intronic	0	.	0.96	1	10	23.5	16.87	2.06	11.5	33.5	18.11	1.15	1
chr13	102161574	102161726	chr13_102161574_102161726	150	50	AAG	3	0.333333	201	0.8634	FGF14	intronic	0	.	0.98	0.900482	11	175.5	25.41	18.24	8.5	216	33.19	21.86	1
chr13	102275234	102275287	chr13_102275234_102275287	52	26	TC	2	0.5	49	0.864	FGF14	intronic	0	.	0.96	1	15	37	26.1	3.81	14.5	56	26.38	3.01	1
chr13	102301826	102301867	chr13_102301826_102301867	40	20	CA	2	0.5	30	0.8543	FGF14-IT1	ncRNA_intronic	0	.	0.96	1	15.5	28.5	21.14	2.46	15	50.5	21.97	2.01	1
chr13	102323957	102324005	chr13_102323957_102324005	48	24	TG	2	0.5	32	0.8266	FGF14-IT1	ncRNA_intronic	1	.	0.93	1	15.5	27.5	22.03	1.69	15	45	23.07	1.43	1
chr13	102457629	102457661	chr13_102457629_102457661	32	16	GT	2	0.5	14	0.7502	FGF14;LINC00555	intergenic	1	.	0.83	1	11.5	29.5	14.8	2.63	10.5	18.5	14.73	0.9	1
chr13	102648429	102648467	chr13_102648429_102648467	38	19	GT	2	0.5	24	0.7223	TPP2	intronic	1	.	0.97	1	10.5	25.5	15.91	3.3	8.5	27	16.47	3.13	1
chr13	102685359	102685376	chr13_102685359_102685376	16	8	AT	2	0	30	0.7786	METTL21C	downstream	0	.	0.94	0.869047	8.5	29.5	16.74	4.24	7.5	54	17.1	3.71	1
chr13	102694863	102694934	chr13_102694863_102694934	70	35	CT	2	0.5	25	0.7359	METTL21C	upstream	0	.	0.92	0.734903	30.5	40.5	36.56	1.49	31	46.5	36.1	0.83	1
chr13	102705117	102705151	chr13_102705117_102705151	34	17	GT	2	0.5	15	0.464	METTL21C;CCDC168	intergenic	1	.	0.95	1	9	21.5	17.41	1.54	8.5	20.5	16.17	1.93	1
chr13	102718521	102718551	chr13_102718521_102718551	30	15	TG	2	0.5	18	0.6921	METTL21C;CCDC168	intergenic	1	.	0.97	1	9.5	20.5	13.43	1.61	10	45.5	14.46	1.17	1
chr13	102864126	102864166	chr13_102864126_102864166	40	20	CA	2	0.5	25	0.8264	BIVM-ERCC5;ERCC5	intronic	0	.	0.97	1	13	28	22.1	2.6	12	28	20.95	1.95	1
chr13	103018085	103018121	chr13_103018085_103018121	36	18	AC	2	0.5	21	0.7905	RP11-255P5.3;SLC10A2	intergenic	1	.	0.96	1	9.5	19.5	13.69	2.23	9.5	22	15.74	1.59	1
chr13	103220803	103220919	chr13_103220803_103220919	116	58	TA	2	0	142	0.7758	SLC10A2;LINC01309	intergenic	0	.	0.84	0.971429	10	94	40.96	17.85	1	140	53.62	10.61	1
chr13	103293897	103293931	chr13_103293897_103293931	34	17	AC	2	0.5	32	0.8238	SLC10A2;LINC01309	intergenic	0	.	0.97	1	11.5	28.5	17.99	2.8	12.5	41	19.07	1.45	1
chr13	103304399	103304443	chr13_103304399_103304443	44	22	AC	2	0.5	43	0.8433	SLC10A2;LINC01309	intergenic	0	.	0.95	1	11.5	25.5	20.38	2.42	8.5	39	21.11	2.2	1
chr13	103324077	103324125	chr13_103324077_103324125	48	24	GT	2	0.5	26	0.8245	SLC10A2;LINC01309	intergenic	0	.	0.95	1	15.5	28.5	21.93	1.71	14	42	21.89	1.28	1
chr13	103494430	103494472	chr13_103494430_103494472	42	21	AT	2	0	34	0.6723	LINC01309;DAOA-AS1	intergenic	0	.	0.96	1	7	30	16.73	4.09	7	46.5	13.97	2.46	1
chr13	103526253	103526299	chr13_103526253_103526299	46	23	CA	2	0.5	29	0.7342	LINC01309;DAOA-AS1	intergenic	1	.	0.95	1	17.5	32	23.7	1.82	11	35.5	24.08	1.14	1
chr13	103631811	103631861	chr13_103631811_103631861	48	16	ATA	3	0	24	0.7468	LINC01309;DAOA-AS1	intergenic	0	.	0.98	0.947791	13	22.5	18.24	1.57	10.5	29.5	19.55	1.01	1
chr13	103686697	103686739	chr13_103686697_103686739	42	21	TG	2	0.5	22	0.694	LINC01309;DAOA-AS1	intergenic	0	.	0.93	0.904546	17.5	29.5	23.97	1.99	19	35	24.7	0.93	1
chr13	103703137	103703217	chr13_103703137_103703217	80	20	TTCT	4	0.25	26	0.8542	LINC01309;DAOA-AS1	intergenic	0	.	0.94	0.992188	10	25.5	17.15	2.14	6	26	16.09	1.47	1
chr13	103862068	103862084	chr13_103862068_103862084	16	8	TA	2	0	35	0.0596	LINC01309;DAOA-AS1	intergenic	0	.	0.93	1	7.5	24	9.04	2.23	5.5	28.5	8.33	1.66	1
chr13	103970751	103970789	chr13_103970751_103970789	38	19	AT	2	0	40	0.8669	LINC01309;DAOA-AS1	intergenic	0	.	0.97	1	8	23.5	14.42	2.51	8.5	57.5	16.26	2.83	1
chr13	103979431	103979451	chr13_103979431_103979451	20	10	TA	2	0	44	0.8563	LINC01309;DAOA-AS1	intergenic	0	.	0.96	0.955026	7	28	13.35	4.24	6	51	13.74	3.97	1
chr13	104036459	104036477	chr13_104036459_104036477	18	9	AT	2	0	41	0.6941	LINC01309;DAOA-AS1	intergenic	0	.	0.95	1	7.5	24	10.59	3.14	7.5	42	10.78	3.36	1
chr13	104971165	104971199	chr13_104971165_104971199	34	17	TA	2	0	59	0.8943	LINC01309;DAOA-AS1	intergenic	0	.	0.96	1	9	40	17.47	4.34	3	73	16.92	3.42	1
chr13	104991284	104991320	chr13_104991284_104991320	36	18	AT	2	0	55	0.8501	LINC01309;DAOA-AS1	intergenic	0	.	0.94	1	12	26.5	19.68	2.03	10	50	20.8	1.24	1
chr13	105013677	105013715	chr13_105013677_105013715	38	19	AC	2	0.5	31	0.8757	LINC01309;DAOA-AS1	intergenic	0	.	0.95	1	14	28	21.32	2.53	11	38.5	22.24	2.48	1
chr13	105019962	105019989	chr13_105019962_105019989	26	13	GC	2	1	21	0.8582	LINC01309;DAOA-AS1	intergenic	0	.	0.8	0.753594	14	25	20.9	1.36	10	25	19.72	1.67	1
chr13	105021423	105021473	chr13_105021423_105021473	50	25	GT	2	0.5	58	0.7017	LINC01309;DAOA-AS1	intergenic	0	.	0.91	0.964286	13	25.5	19.78	2.8	10.5	48.5	21.8	1.73	1
chr13	105235283	105235354	chr13_105235283_105235354	70	35	AC	2	0.5	36	0.9806	LINC01309;DAOA-AS1	intergenic	1	.	0.27	0.654445	31.5	91	35.16	1.97	5.5	43.5	27.84	6.36	1
chr13	105392526	105392560	chr13_105392526_105392560	34	17	TA	2	0	41	0.7596	LINC01309;DAOA-AS1	intergenic	0	.	0.95	1	7	22.5	10.73	2.73	6.5	36.5	11.83	2.28	1
chr13	105424442	105424489	chr13_105424442_105424489	44	11	ATAG	4	0.25	11	0.5872	LINC01309;DAOA-AS1	intergenic	0	.	0.97	0.959116	10	15	12.57	0.69	9	17	12.84	0.52	1
chr13	105644776	105644906	chr13_105644776_105644906	128	32	CTTC	4	0.5	126	0.0263	DAOA-AS1;RP11-252M24.1	intergenic	0	.	0.64	0.890617	48.5	121.5	93.46	14.27	40.5	132	70.82	7.9	1
chr13	105703266	105703336	chr13_105703266_105703336	70	14	AAAAG	5	0.2	24	0.8048	RP11-252M24.1	downstream	0	.	0.97	0.992857	7	20	14.35	1.84	8	24	15.02	1.18	1
chr13	105708398	105708424	chr13_105708398_105708424	26	13	CA	2	0.5	26	0.7254	LINC00343	ncRNA_intronic	0	.	0.95	0.947917	11.5	27.5	19.85	3.95	12	33.5	23.22	2.74	1
chr13	105817907	105817941	chr13_105817907_105817941	34	17	CA	2	0.5	23	0.937	LINC00343;SNORA25	intergenic	0	.	0.66	0.949874	15	30.5	20.6	2.26	13	47.5	18.61	1.25	1
chr13	105866362	105866504	chr13_105866362_105866504	140	35	AAGA	4	0.25	68	0.715	LINC00343;SNORA25	intergenic	0	.	0.78	0.909678	29.5	49.5	40.14	3.7	21	70	41.94	4.57	1
chr13	106021277	106021315	chr13_106021277_106021315	38	19	AT	2	0	40	0.8938	SNORA25;RNA5SP38	intergenic	0	.	0.96	1	9.5	24	17.45	2.58	8	47	17.12	3.35	1
chr13	106060884	106060918	chr13_106060884_106060918	34	17	AC	2	0.5	23	0.7108	SNORA25;RNA5SP38	intergenic	0	.	0.93	1	12.5	23	19.01	1.25	13.5	31.5	19.84	0.88	1
chr13	106093829	106093843	chr13_106093829_106093843	14	7	AT	2	0	27	0.4566	SNORA25;RNA5SP38	intergenic	0	.	0.94	1	6.5	31.5	11.87	4.92	7	26	13.8	3.32	1
chr13	106105309	106105337	chr13_106105309_106105337	28	14	AG	2	0.5	20	0.6051	SNORA25;RNA5SP38	intergenic	1	.	0.96	1	12.5	21.5	15.67	1.72	10.5	22.5	14.78	0.9	1
chr13	106112227	106112261	chr13_106112227_106112261	34	17	AT	2	0	38	0.8242	SNORA25;RNA5SP38	intergenic	0	.	0.97	1	7	24.5	15.02	3.16	6	43	13.16	3.59	1
chr13	106182470	106182490	chr13_106182470_106182490	20	10	CA	2	0.5	7	0.5955	RNA5SP38;LINC00460	intergenic	1	.	0.93	0.977272	9.5	12.5	10.75	0.57	9	49.5	10.55	0.52	1
chr13	106400835	106400851	chr13_106400835_106400851	16	8	AT	2	0	24	0.4747	LINC00460;EFNB2	intergenic	0	.	0.98	1	8	24.5	11.01	2.63	8	27.5	10.3	1.62	1
chr13	106509627	106509671	chr13_106509627_106509671	44	22	TG	2	0.5	31	0.8084	EFNB2	intronic	0	.	0.96	1	15	29.5	19.53	1.95	13	34.5	20.37	2.13	1
chr13	106540792	106540833	chr13_106540792_106540833	40	10	TGGA	4	0.5	19	0.9824	ARGLU1	downstream	0	.	0.93	1	8	15.5	11.43	1.39	4.5	18.5	11.8	1.33	1
chr13	106561424	106561462	chr13_106561424_106561462	38	19	AC	2	0.5	18	0.699	ARGLU1	intronic	0	Enhancer	0.96	1	13.5	21.5	17.83	1.22	12	23	17.62	1.06	1
chr13	106567411	106567560	chr13_106567411_106567560	145	29	CCCGC	5	1	25	0.6235	ARGLU1	intronic	1	Promoter/Enhancer	0	0.724832	29.5	30.5	30	0.07	14	32	26.64	1.08	1
chr13	106693360	106693445	chr13_106693360_106693445	84	21	AGAA	4	0.25	27	0.9962	LINC00443;RP11-282A11.3	intergenic	0	.	0.66	0.929255	16.5	25.5	21.73	1.42	9.5	30.5	21.25	3.35	1
chr13	106706297	106706329	chr13_106706297_106706329	32	16	TG	2	0.5	70	0.6557	LINC00443;RP11-282A11.3	intergenic	0	.	0.81	1	12	19.5	15.4	0.7	8	45.5	16.03	1.16	1
chr13	106706427	106706461	chr13_106706427_106706461	34	17	AC	2	0.5	64	0.5512	LINC00443;RP11-282A11.3	intergenic	0	.	0.88	1	14	19.5	16.52	0.62	12	47	16.51	0.72	1
chr13	106714750	106714801	chr13_106714750_106714801	51	17	CTG	3	0.666667	32	0.8126	LINC00443;RP11-282A11.3	intergenic	0	.	0.97	1	6	21.5	14.37	2.63	5	26.5	13.88	3.71	1
chr13	106772862	106772900	chr13_106772862_106772900	38	19	CA	2	0.5	33	0.7693	RP11-282A11.3	downstream	0	.	0.96	1	14	26.5	21.54	2.1	15.5	45.5	23.35	1.12	1
chr13	106776734	106776768	chr13_106776734_106776768	34	17	AT	2	0	44	0.8982	RP11-282A11.3;RP11-282A11.4	intergenic	0	.	0.97	0.989131	7	28	17.3	3.43	7	51.5	19.52	3.58	1
chr13	106916434	106916471	chr13_106916434_106916471	35	7	CCCGC	5	1	18	0.9174	RP11-282A11.4;RP11-282A11.2	intergenic	1	.	0.6	0.864865	6	14	7.32	0.8	6	19	7.65	0.89	1
chr13	106917583	106917642	chr13_106917583_106917642	54	9	CGGGGC	6	1	16	0.5456	RP11-282A11.4;RP11-282A11.2	intergenic	1	.	0.97	0.96102	4	12	6.03	1.97	2.5	15.5	4.71	0.89	1
chr13	107055774	107055786	chr13_107055774_107055786	12	6	AT	2	0	48	0.7174	RP11-282A11.2;FAM155A	intergenic	0	.	0.88	0.980769	5.5	33	9.87	5.01	4	44.5	8.31	2.32	1
chr13	107057897	107057915	chr13_107057897_107057915	18	9	AT	2	0	36	0.7832	RP11-282A11.2;FAM155A	intergenic	0	.	0.95	1	9	32	12.93	2.83	7.5	46	13.92	3.36	1
chr13	107156014	107156062	chr13_107156014_107156062	48	12	TTCC	4	0.5	18	0.7737	RP11-282A11.2;FAM155A	intergenic	1	.	0.94	1	8	15	12.16	1.2	6	17	12.54	0.99	1
chr13	107166006	107166040	chr13_107166006_107166040	34	17	TG	2	0.5	16	0.5624	FAM155A	UTR3	0	.	0.93	1	13.5	22.5	17.54	1.23	12.5	29.5	16.99	0.55	1
chr13	107194008	107194072	chr13_107194008_107194072	64	16	TATC	4	0.25	14	0.758	FAM155A	intronic	0	.	0.96	0.966518	10	17	13.66	1.26	10	18.5	14.25	1.03	1
chr13	107210069	107210087	chr13_107210069_107210087	18	9	AC	2	0.5	7	0.3203	FAM155A	intronic	1	.	0.94	1	9	12	10.63	0.59	9	13.5	10.64	0.54	1
chr13	107263249	107263292	chr13_107263249_107263292	42	21	AC	2	0.5	30	0.8364	FAM155A	intronic	0	.	0.96	1	16.5	26.5	22.28	1.61	14.5	35.5	22.33	1.56	1
chr13	107503753	107503787	chr13_107503753_107503787	34	17	TG	2	0.5	55	0.8536	FAM155A	intronic	0	.	0.96	1	7.5	20	13.67	2.66	7	49.5	15.95	1.75	1
chr13	107638187	107638207	chr13_107638187_107638207	20	10	TA	2	0	58	0.8678	FAM155A	intronic	0	.	0.97	0.96875	7	33.5	15.19	5.22	8.5	58	19.53	5.8	1
chr13	107749128	107749164	chr13_107749128_107749164	36	18	TG	2	0.5	23	0.5563	FAM155A	intronic	1	.	0.96	1	14.5	25.5	18.2	2.1	11.5	30	16.84	1.42	1
chr13	107819683	107819717	chr13_107819683_107819717	34	17	TC	2	0.5	28	0.7903	FAM155A-IT1	ncRNA_intronic	1	.	0.93	0.985294	13	24.5	17.96	1.33	10	34	18.39	1.24	1
chr13	107866340	107866385	chr13_107866340_107866385	45	15	GCT	3	0.666667	23	0.0941	FAM155A	exonic	1	Promoter/Enhancer	0.68	0.955556	11	16	14.98	0.37	7.5	21	14.87	0.51	1
chr13	107866710	107866802	chr13_107866710_107866802	92	46	TC	2	0.5	40	0.625	FAM155A	UTR5	1	Promoter/Enhancer	0.67	0.847826	43.5	47.5	45.81	0.57	28	62	47.03	0.89	1
chr13	107867304	107867336	chr13_107867304_107867336	30	10	GCC	3	1	59	0.8127	FAM155A	upstream	1	Promoter/Enhancer	0.73	0.965517	8	13	10.16	0.56	3.5	35	9.8	1.2	1
chr13	107946087	107946113	chr13_107946087_107946113	26	13	AT	2	0	43	0.7408	RP11-346C4.3;LIG4	intergenic	0	.	0.96	1	10.5	27.5	13.93	2.96	6.5	46.5	15.1	3.45	1
chr13	108156937	108156951	chr13_108156937_108156951	14	7	CA	2	0.5	99	0.5302	RP11-346C4.3;LIG4	intergenic	1	.	0.81	0.958333	6	8.5	6.77	0.48	3.5	53.5	7.37	4.96	1
chr13	108936085	108936145	chr13_108936085_108936145	60	15	TTCC	4	0.5	17	0.7019	MYO16	intronic	1	.	0.98	1	7	17.5	13.31	1.35	7	17.5	13.02	0.77	1
chr13	109107803	109107844	chr13_109107803_109107844	40	8	TATAT	5	0	14	0.7454	MYO16	intronic	0	.	0.97	0.958653	7	13	9.71	1.06	7.5	14.5	9.91	0.94	1
chr13	109426398	109426531	chr13_109426398_109426531	132	33	CCTT	4	0.5	61	0.9063	LINC00399;LINC00676	intergenic	1	.	0.63	0.945113	19	42.5	30.7	3.87	14.5	50.5	31.51	3.88	1
chr13	109662228	109662264	chr13_109662228_109662264	36	18	TG	2	0.5	26	0.8592	LINC00399;LINC00676	intergenic	0	.	0.96	1	13.5	28.5	21	2.25	12	29.5	20.36	2.29	1
chr13	109727664	109727690	chr13_109727664_109727690	26	13	GT	2	0.5	29	0.8546	LINC00676	upstream	0	.	0.97	0.967391	12	28.5	19.26	3.32	9.5	39	17.45	3.63	1
chr13	109784783	109784837	chr13_109784783_109784837	54	18	CGC	3	1	48	0.1225	IRS2	exonic	1	Promoter/Enhancer	-0.04	0.740741	18	18.5	18.01	0.08	11	38.5	17.86	0.82	1
chr13	109786753	109786817	chr13_109786753_109786817	60	10	CGCCCC	6	1	31	0.5619	RP11-40E6.1	ncRNA_intronic	1	Promoter/Enhancer	-0.04	0.700769	10.5	11.5	11	0.03	5	20.5	9.8	1.43	1
chr13	110098662	110098670	chr13_110098662_110098670	8	4	AT	2	0	9	0.1999	RN7SL783P	upstream	0	.	0.94	1	4	8	4.28	0.63	2.5	7.5	4.33	0.65	1
chr13	110098739	110098769	chr13_110098739_110098769	30	5	AGGTAT	6	0.333333	9	0.4122	RN7SL783P	upstream	0	.	0.97	1	4.5	9	6.24	1.07	4	9.5	5.49	0.72	1
chr13	110169497	110169526	chr13_110169497_110169526	28	14	AC	2	0.5	29	0.762	COL4A1	intronic	1	.	0.97	1	13	22.5	17.01	1.38	11.5	43.5	17.39	0.92	1
chr13	110227387	110227442	chr13_110227387_110227442	54	27	AC	2	0.5	47	0.8039	COL4A1	intronic	0	Enhancer	0.95	0.969281	22.5	32	27.54	1.38	17	53.5	27.74	1.16	1
chr13	110408788	110408867	chr13_110408788_110408867	78	39	AC	2	0.5	70	0.563	COL4A2	intronic	0	Enhancer	0.84	0.87624	33.5	43	39.03	1.61	23	62.5	38.26	1.72	1
chr13	110509245	110509297	chr13_110509245_110509297	52	26	AC	2	0.5	53	0.973	COL4A2	intronic	0	Enhancer	0.8	0.702788	19	37.5	28.11	2.94	6.5	55	27.61	3.83	1
chr13	110527900	110527942	chr13_110527900_110527942	42	21	AC	2	0.5	35	0.827	RAB20	intronic	1	Enhancer	0.95	1	13	29.5	19.47	2.41	11	47.5	19.31	2.11	1
chr13	110541816	110541840	chr13_110541816_110541840	24	12	CA	2	0.5	18	0.5864	RAB20	intronic	1	Enhancer	0.95	1	10	20.5	14.26	1.5	9.5	19.5	13.72	0.99	1
chr13	110561766	110561789	chr13_110561766_110561789	18	3	CCCCCG	6	1	29	0.6973	RAB20	upstream	1	Promoter/Enhancer	0.82	0.96	2	11	4.89	1.16	2	18	5.96	2.94	1
chr13	110735341	110735390	chr13_110735341_110735390	48	24	GT	2	0.5	40	0.8098	ING1;LINC00567	intergenic	0	.	0.94	1	16.5	29.5	23.38	1.72	16	46.5	24.13	1.19	1
chr13	110752599	110752655	chr13_110752599_110752655	56	28	AT	2	0	32	0.6409	ING1;LINC00567	intergenic	0	.	0.95	1	12	29.5	17.43	3.77	11.5	47.5	15.92	2.36	1
chr13	110803162	110803192	chr13_110803162_110803192	30	15	AT	2	0	42	0.8767	ING1;LINC00567	intergenic	0	.	0.97	1	8	28	16.57	3.49	7.5	60	15.93	3.46	1
chr13	111091179	111091217	chr13_111091179_111091217	38	19	CA	2	0.5	26	0.7325	RP11-365P13.5;LINC00368	intergenic	0	.	0.96	1	13	27.5	19.9	2.78	10.5	29.5	18.33	3.55	1
chr13	111120472	111120484	chr13_111120472_111120484	12	6	AC	2	0.5	7	0.6401	ARHGEF7	intronic	0	Enhancer	0.97	1	4	8	6.4	0.61	3	8	6.48	0.59	1
chr13	111185961	111186005	chr13_111185961_111186005	44	22	GT	2	0.5	32	0.8846	ARHGEF7	intronic	1	Enhancer	0.95	1	14	29.5	22.43	2.03	11.5	47.5	23.57	2.28	1
chr13	111371457	111371483	chr13_111371457_111371483	26	13	GT	2	0.5	19	0.401	TEX29;RP11-65D24.2	intergenic	1	.	0.94	1	11.5	17.5	13.9	0.75	8	26.5	13.7	0.57	1
chr13	111435136	111435218	chr13_111435136_111435218	80	20	GGGT	4	0.75	50	0.9998	TEX29;RP11-65D24.2	intergenic	0	.	-0.01	0.747458	146	149.5	148.03	0.48	8	38	23.88	5.58	1
chr13	111648601	111648615	chr13_111648601_111648615	14	7	AT	2	0	38	0.6696	RP11-65D24.2	ncRNA_intronic	0	.	0.96	1	7	25	9.5	4.09	5	49	13.4	5.23	1
chr13	111931616	111931636	chr13_111931616_111931636	20	10	TA	2	0	71	0.8764	LINC00354;SNORD44	intergenic	0	.	0.97	1	8	27.5	17.54	4.09	4	64.5	19.92	4.02	1
chr13	112063120	112063189	chr13_112063120_112063189	65	13	CCCCG	5	1	22	0.8235	SNORD44;SOX1	intergenic	1	.	-0.05	0.724638	13.5	14.5	14	0.02	10.5	22	14.18	0.93	1
chr13	112066652	112066681	chr13_112066652_112066681	27	9	CGC	3	1	54	0.4515	SOX1	upstream	1	.	0.76	0.862069	9	12.5	10.26	0.53	5	32.5	9.26	0.7	1
chr13	112068704	112068802	chr13_112068704_112068802	96	32	CGG	3	1	41	0.9518	SOX1	exonic	1	.	0.59	0.663265	32.5	35	33.23	0.49	13	44	25.45	5.37	1
chr13	112090715	112090816	chr13_112090715_112090816	100	25	GGAA	4	0.5	24	0.9492	RP11-450H6.3;LINC00404	intergenic	1	.	0.95	0.888844	20.5	32.5	24.47	1.76	18.5	34.5	24.64	1.68	1
chr13	112103379	112103397	chr13_112103379_112103397	18	9	AC	2	0.5	7	0.488	RP11-450H6.3;LINC00404	intergenic	1	.	0.95	1	7	9.5	8.35	0.71	6.5	10	8.33	0.65	1
chr13	112108883	112108905	chr13_112108883_112108905	22	11	CA	2	0.5	13	0.7017	LINC00403	downstream	0	.	0.94	1	10	15.5	11.96	0.85	9	17	12.15	0.66	1
chr13	112141139	112141181	chr13_112141139_112141181	42	21	CA	2	0.5	26	0.8254	LINC00403;LINC01070	intergenic	0	.	0.95	1	16.5	30.5	22.64	2.19	15.5	30.5	23.06	1.39	1
chr13	112445613	112445643	chr13_112445613_112445643	28	7	GCCC	4	1	24	0.7942	SPACA7;TUBGCP3	intergenic	0	.	0.85	0.8	6.5	8.5	7.73	0.33	6	21	6.88	0.6	1
chr13	112605307	112605337	chr13_112605307_112605337	30	10	AAT	3	0	16	0.4687	RP11-88E10.4	ncRNA_exonic	0	.	0.98	0.929629	9	18	10.18	1.48	8.5	20	11.38	2.19	1
chr13	112715351	112715499	chr13_112715351_112715499	133	7	TCCCCACACCTGGCCCACC	19	0.736842	40	0.3351	ATP11A	intronic	0	Enhancer	0.79	0.917206	7	19	14.5	4.05	4.5	36	14.69	2.76	1
chr13	112756791	112756916	chr13_112756791_112756916	108	6	CAGCACGGGGCCTGCTCC	18	0.777778	11	0.2197	ATP11A	intronic	1	Enhancer	0.98	0.92	6	10.5	7.31	0.56	5.5	11	7.25	0.5	1
chr13	112811161	112811205	chr13_112811161_112811205	44	22	AC	2	0.5	58	0.8649	ATP11A	intronic	0	.	0.92	1	16	37.5	25.34	2.35	14.5	53.5	24.32	2.12	1
chr13	112893805	112893835	chr13_112893805_112893835	30	2	CCAGCTAGGGCGATC	15	0.666667	15	0.6294	MCF2L	upstream	1	.	0.97	1	1	8	4.02	0.83	1	9	4.31	0.69	1
chr13	112894245	112894318	chr13_112894245_112894318	70	14	CCCCG	5	1	36	0.4813	MCF2L	upstream	1	.	0.74	0.823121	6	35	15.67	2.77	4	29.5	12.92	2.32	1
chr13	112934555	112934579	chr13_112934555_112934579	24	8	TGC	3	0.666667	33	0.8322	MCF2L	intronic	0	.	0.96	1	7	111	15.08	7.22	6.5	60.5	14.15	3.82	1
chr13	113040412	113040436	chr13_113040412_113040436	24	12	TG	2	0.5	30	0.748	MCF2L	intronic	0	.	0.95	1	12	27.5	20.66	2.64	11	47.5	19.48	2.88	1
chr13	113154988	113155022	chr13_113154988_113155022	34	17	TC	2	0.5	16	0.3132	RP11-98F14.12	upstream	1	Enhancer	0.85	1	11	19	14.63	0.98	11	29	14.25	0.53	1
chr13	113209506	113209526	chr13_113209506_113209526	20	4	GGGCG	5	1	35	0.0833	CUL4A	intronic	1	Promoter/Enhancer	0.75	1	3.5	6.5	4.04	0.22	2.5	19.5	4.12	0.65	1
chr13	113469144	113469174	chr13_113469144_113469174	30	15	CA	2	0.5	13	0.6652	DCUN1D2-AS	ncRNA_intronic	1	Enhancer	0.95	1	9	18.5	15.37	0.89	11.5	18.5	15.52	0.78	1
chr13	113506558	113506580	chr13_113506558_113506580	22	11	GT	2	0.5	18	0.3711	TMCO3	intronic	1	.	0.91	1	8	15.5	10.48	0.92	6	20.5	11.01	0.81	1
chr13	113555705	113555731	chr13_113555705_113555731	26	13	TA	2	0	22	0.6364	TMCO3;TFDP1	intergenic	0	.	0.93	1	10	31.5	14.6	3.87	9.5	22.5	13.22	0.9	1
chr13	113568187	113568213	chr13_113568187_113568213	26	13	AT	2	0	35	0.754	TMCO3;TFDP1	intergenic	0	.	0.96	1	7	26.5	15.9	3.79	9.5	36.5	14.88	2.09	1
chr13	113945539	113945680	chr13_113945539_113945680	140	35	AGAA	4	0.25	61	0.7496	LINC00565;ABC13-47488600E17.1	intergenic	0	.	0.74	0.940076	30	53	35.82	2.63	22.5	73	36.08	1.98	1
chr13	114044381	114044407	chr13_114044381_114044407	25	5	CCCCG	5	1	72	0.9958	RASA3	intronic	1	.	0.37	0.701001	5	210.5	78.46	61.14	3.5	45.5	16.92	3.69	1
chr13	114141266	114141282	chr13_114141266_114141282	16	8	CA	2	0.5	92	0.5428	RASA3;RP11-569D9.6	intergenic	0	Enhancer	0.85	1	2	22.5	7.8	1.44	3.5	52	8.78	2.45	1
chr13	114142274	114142306	chr13_114142274_114142306	32	16	AC	2	0.5	95	0.5023	RASA3;RP11-569D9.6	intergenic	1	Enhancer	0.94	0.8125	12	17.5	15.99	0.65	9	63.5	17.72	2.75	1
chr13	114210855	114210891	chr13_114210855_114210891	36	18	AC	2	0.5	17	0.6462	RP11-569D9.6	ncRNA_intronic	0	.	0.96	1	13	25	19.53	1.62	10	24	18.91	0.96	1
chr14	16058213	16058249	chr14_16058213_16058249	36	9	CGCC	4	1	38	0.7279	5_8S_rRNA	downstream	0	.	.	.	.	.	.	.	1	25.5	10.7	1.43	1
chr14	19132808	19132875	chr14_19132808_19132875	66	22	GCG	3	1	53	0.4536	RP11-146E13.4	ncRNA_intronic	0	.	0.03	0.731343	22	23	22.09	0.2	3	54	21.98	1.86	1
chr14	19376622	19376735	chr14_19376622_19376735	112	28	GAAA	4	0.25	44	0.9414	LINC01297	ncRNA_intronic	0	.	0.54	0.923066	22	45.5	31	2	7.5	59	33.98	1.51	1
chr14	19873622	19873639	chr14_19873622_19873639	16	8	CG	2	1	15	0.9756	OR4N2;OR4K2	intergenic	0	.	0.69	0.961538	2	13.5	6.49	1.83	4	14.5	7.78	1.33	1
chr14	20082069	20082121	chr14_20082069_20082121	52	13	GATA	4	0.25	13	0.7593	OR4L1;RNA5SP380	intergenic	0	.	0.96	0.979968	8	16	11.91	1.12	8.5	16	12.34	0.83	1
chr14	20279958	20279990	chr14_20279958_20279990	32	8	TGGA	4	0.5	11	0.6761	CTD-2292M16.8;TTC5	intergenic	1	.	0.97	1	7	11.5	8.9	0.86	6	12	9.27	0.63	1
chr14	20432926	20432993	chr14_20432926_20432993	64	16	AAAG	4	0.25	30	0.8311	KLHL33	intronic	0	.	0.94	0.97731	14	25.5	19.79	1.53	13.5	32.5	19.81	1.21	1
chr14	20490051	20490075	chr14_20490051_20490075	24	12	AC	2	0.5	18	0.7169	PNP;RNASE10	intergenic	0	Enhancer	0.85	0.947368	11	20	17.16	2.05	10.5	25	16.04	2.18	1
chr14	20505261	20505328	chr14_20505261_20505328	66	11	CTCCCT	6	0.666667	60	0.952	RNASE10	upstream	0	.	0.81	0.993443	5	55.5	20.28	13.04	6	48	15.83	4.54	1
chr14	20522657	20522714	chr14_20522657_20522714	57	19	AGA	3	0.333333	36	0.9172	RNASE10;RNASE9	intergenic	0	.	0.93	0.973674	19	53.5	26.65	5.85	17.5	41.5	25.77	2.27	1
chr14	20522902	20522985	chr14_20522902_20522985	81	27	TCT	3	0.333333	47	0.8753	RNASE10;RNASE9	intergenic	0	.	0.56	0.873093	19.5	30	25.6	3.05	14.5	44	25.89	3.41	1
chr14	20857076	20857104	chr14_20857076_20857104	28	14	TC	2	0.5	22	0.5197	RNASE1;RP11-219E7.3	intergenic	0	.	0.95	0.895833	12	29	18.47	3.78	11	27.5	14.56	1.09	1
chr14	20902945	20902987	chr14_20902945_20902987	42	21	TG	2	0.5	24	0.7981	RP11-219E7.4	ncRNA_intronic	0	.	0.96	1	12	27.5	18.37	2.75	12	31.5	19.09	1.97	1
chr14	20951851	20951997	chr14_20951851_20951997	144	36	GAAA	4	0.25	69	0.772	RP11-219E7.4;RNASE2	intergenic	0	.	0.63	0.909985	29	46.5	38.27	2.38	26	68	40.29	3.98	1
chr14	20956756	20956814	chr14_20956756_20956814	55	11	TTTTA	5	0	16	0.5244	RNASE2	downstream	0	.	0.96	0.96389	8	14	11.45	0.87	8	21.5	12.28	0.58	1
chr14	20970220	20970255	chr14_20970220_20970255	32	8	AAAT	4	0	12	0.7521	RN7SL189P;METTL17	intergenic	0	.	0.97	1	7	14	11.39	0.93	7	15	11.14	0.84	1
chr14	20973957	20974003	chr14_20973957_20974003	46	23	GT	2	0.5	24	0.7857	RN7SL189P;METTL17	intergenic	1	.	0.94	1	18	26.5	21.44	1.18	14	35	21.38	0.98	1
chr14	21025075	21025130	chr14_21025075_21025130	55	11	CCCGC	5	1	21	0.9642	AL161668.5	ncRNA_intronic	1	Promoter/Enhancer	0.1	0.709091	11	11.5	11	0.02	4	21.5	6.35	1.09	1
chr14	21057618	21057636	chr14_21057618_21057636	18	9	AT	2	0	39	0.7118	NDRG2	intronic	0	.	0.95	1	8	29	14.92	4.51	7.5	49	14.09	3.4	1
chr14	21062708	21062746	chr14_21062708_21062746	38	19	GT	2	0.5	38	0.833	NDRG2	intronic	1	.	0.96	1	17	31	23.12	2.17	14.5	43	22.26	2.24	1
chr14	21073439	21073459	chr14_21073439_21073459	20	10	AC	2	0.5	8	0.4957	ARHGEF40	intronic	0	Promoter/Enhancer	0.96	1	5	11.5	9.91	1.09	5	12	9.96	0.99	1
chr14	21107809	21107834	chr14_21107809_21107834	24	12	AC	2	0.5	12	0.8824	RP11-998D10.4	upstream	0	.	0.93	1	7.5	16	12.94	1.21	8	15.5	12.56	0.62	1
chr14	21454162	21454217	chr14_21454162_21454217	55	11	AAAAG	5	0.2	28	0.831	CHD8	intronic	0	.	0.97	1	4	24.5	10.68	2.05	6.5	30.5	11.75	1.39	1
chr14	21526252	21526307	chr14_21526252_21526307	54	18	CGG	3	1	38	0.7958	SALL2	UTR5	1	Promoter/Enhancer	0.05	0.727273	18	19	18.16	0.23	10.5	33	14.67	2.28	1
chr14	21556721	21556749	chr14_21556721_21556749	28	7	TCAT	4	0.25	7	0.2764	SALL2;OR10G3	intergenic	1	Enhancer	0.97	1	5	9	6.83	0.49	4.5	8.5	6.71	0.51	1
chr14	21623455	21623503	chr14_21623455_21623503	48	12	TATG	4	0.25	13	0.6835	TRAV1-1	downstream	0	.	0.96	1	10	15	12.65	0.65	9	16	12.94	0.64	1
chr14	21632409	21632431	chr14_21632409_21632431	22	11	AA	2	0	82	0.5803	TRAV1-1;OR10G2	intergenic	0	.	0.82	1	9	14	11.48	0.68	8.5	52.5	12.11	1.32	1
chr14	21641250	21641290	chr14_21641250_21641290	40	20	GT	2	0.5	20	0.8015	OR10G2;TRAV1-2	intergenic	1	.	0.93	1	13	22.5	18.38	1.37	12.5	36.5	17.9	1.11	1
chr14	21642201	21642245	chr14_21642201_21642245	44	22	AC	2	0.5	23	0.7544	TRAV1-2	upstream	0	.	0.95	1	15	28	19.99	1.97	11.5	26.5	18.53	1.51	1
chr14	21644726	21644738	chr14_21644726_21644738	12	6	AT	2	0	33	0.002	TRAV1-2;OR4E2	intergenic	1	.	0.89	1	6	7.5	6.12	0.24	5.5	57	6.01	0.61	1
chr14	21647622	21647656	chr14_21647622_21647656	34	17	AG	2	0.5	33	0.8351	TRAV1-2;OR4E2	intergenic	1	.	0.94	1	13	26.5	19.71	2.19	12.5	46	19.97	1.18	1
chr14	21719262	21719280	chr14_21719262_21719280	18	9	TA	2	0	41	0.9068	AE000658.31;TRAV3	intergenic	0	.	0.97	0.988095	7.5	40	16.81	5.15	5.5	49.5	19.84	4.43	1
chr14	21724613	21724676	chr14_21724613_21724676	60	15	TTCC	4	0.5	22	0.8204	TRAV3	downstream	1	.	0.97	0.945703	13.5	24.5	18.91	2.15	9	26.5	20.16	2.05	1
chr14	21840988	21841021	chr14_21840988_21841021	32	16	GT	2	0.5	47	0.8723	TRAV12-1	upstream	1	.	0.98	0.980414	15.5	32.5	24.38	2.94	16	52	25.44	2.52	1
chr14	21857044	21857064	chr14_21857044_21857064	20	10	AT	2	0	45	0.6557	TRAV8-3;TRAV13-1	intergenic	0	.	0.96	1	9.5	25.5	15.41	4.25	7	45	14.95	4.34	1
chr14	22039799	22039843	chr14_22039799_22039843	44	22	CA	2	0.5	22	0.8755	TRAV20	upstream	0	.	0.95	1	17.5	29.5	23.8	2.07	14.5	31	23.31	1.6	1
chr14	22052331	22052371	chr14_22052331_22052371	40	20	GA	2	0.5	46	0.7424	TRAV21	upstream	1	.	0.85	1	13.5	31.5	21.07	3.06	9	52.5	20.01	2.6	1
chr14	22081189	22081230	chr14_22081189_22081230	40	20	AC	2	0.5	29	0.7342	TRAV22;TRAV23DV6	intergenic	0	.	0.94	1	17	27.5	22.26	1.98	15	42	21.26	1.27	1
chr14	22219657	22219697	chr14_22219657_22219697	40	20	TG	2	0.5	25	0.8193	TRAV34;TRAV36DV7	intergenic	0	.	0.96	1	12.5	28	17.04	3.23	11	38.5	17.83	2.89	1
chr14	22457174	22457206	chr14_22457174_22457206	32	16	CT	2	0.5	26	0.8686	AE000661.37	ncRNA_intronic	0	.	0.96	1	13	28.5	20.57	2.29	14	57	21.23	2.12	1
chr14	22471166	22471220	chr14_22471166_22471220	54	27	AC	2	0.5	31	0.7822	AE000661.37	ncRNA_intronic	0	.	0.94	1	16	27.5	23.03	1.56	11.5	49.5	23.06	1.16	1
chr14	22506771	22506789	chr14_22506771_22506789	18	9	CA	2	0.5	19	0.7439	TRAJ34;TRAJ35	upstream;downstream	0	Promoter/Enhancer	0.95	1	9	18	12.05	2.48	8.5	22	13.39	2.23	1
chr14	22557892	22557922	chr14_22557892_22557922	30	15	AC	2	0.5	21	0.8004	AE000662.92	ncRNA_intronic	1	Promoter/Enhancer	0.96	1	11.5	23	17.63	1.72	9	25	16.87	1.81	1
chr14	22600831	22600877	chr14_22600831_22600877	46	23	GT	2	0.5	26	0.8644	ABHD4	intronic	0	.	0.93	1	17.5	26	21.16	1.25	15	34.5	21.64	1.35	1
chr14	22642312	22642354	chr14_22642312_22642354	42	21	AT	2	0	45	0.8402	OR6J1;CTD-2555K7.2	intergenic	0	.	0.93	1	7	33.5	19.28	5.71	8	49.5	17.36	4.61	1
chr14	22792867	22792895	chr14_22792867_22792895	28	14	AG	2	0.5	30	0.7916	SLC7A7	intronic	0	.	0.97	1	11	23	14.9	2.12	6.5	28.5	15.92	2.19	1
chr14	22795385	22795485	chr14_22795385_22795485	100	25	CTTT	4	0.25	33	0.985	SLC7A7	intronic	0	Enhancer	0.85	0.864492	16	27.5	21.94	1.88	14	37.5	25.61	1.69	1
chr14	22812773	22812791	chr14_22812773_22812791	18	9	TA	2	0	43	0.7454	SLC7A7	intronic	1	Promoter/Enhancer	0.92	1	7	32.5	13.22	4.87	6.5	49	12.53	4.5	1
chr14	22996983	22997011	chr14_22996983_22997011	28	14	CA	2	0.5	20	0.5435	RP11-298I3.4	ncRNA_intronic	1	Enhancer	0.96	1	3	16.5	9.32	3.97	2	18.5	9.51	3.76	1
chr14	23008154	23008180	chr14_23008154_23008180	26	13	AA	2	0	27	0.9413	C14orf93	intronic	0	Promoter/Enhancer	0.93	1	6.5	14.5	10.55	2.22	6	44	12.36	1.54	1
chr14	23009482	23009500	chr14_23009482_23009500	18	9	AC	2	0.5	7	0.3075	C14orf93	intronic	0	Promoter/Enhancer	0.72	1	7	10	8.99	0.28	7	11	8.8	0.51	1
chr14	23036217	23036263	chr14_23036217_23036263	46	23	TG	2	0.5	31	0.7756	PSMB5	upstream	0	.	0.96	1	15	24.5	19.03	1.73	10	32.5	20.12	1.76	1
chr14	23094104	23094138	chr14_23094104_23094138	34	17	CA	2	0.5	11	0.5195	ACIN1	intronic	1	Promoter/Enhancer	0.87	0.941176	10	24.5	17.44	1.77	10	27.5	20.25	2.66	1
chr14	23096508	23096534	chr14_23096508_23096534	26	13	AA	2	0	29	0.9031	C14orf119	intronic	1	Promoter/Enhancer	0.87	1	8	20.5	13.12	1.54	7.5	44	11.99	1.63	1
chr14	23104886	23104919	chr14_23104886_23104919	33	11	GCA	3	0.666667	12	0.4169	RP11-244E17.1	exonic	1	.	0.96	1	6	12	9.44	1.53	5	13.5	10.08	0.66	1
chr14	23117248	23117288	chr14_23117248_23117288	40	20	AC	2	0.5	27	0.8514	CEBPE	downstream	1	.	0.93	1	13	26.5	21.12	1.86	14	35	22.13	1.49	1
chr14	23229220	23229262	chr14_23229220_23229262	42	21	TA	2	0	57	0.9008	RNF212B	intronic	0	.	0.96	0.989583	7	32	19.82	3.96	6.5	76.5	19.47	4.59	1
chr14	23280682	23280791	chr14_23280682_23280791	105	21	TATTT	5	0	107	0.8116	HOMEZ	intronic	0	Enhancer	0.96	0.923939	18	355.5	40.42	40.4	17	116	33.02	10.71	1
chr14	23303486	23303514	chr14_23303486_23303514	28	14	GT	2	0.5	24	0.7955	PPP1R3E	upstream	0	.	0.95	1	12.5	21.5	16.34	1.55	11	31.5	16.6	1.51	1
chr14	23397932	23398029	chr14_23397932_23398029	96	32	TCT	3	0.333333	48	0.9831	MYH6	intronic	0	.	0.86	0.964299	21	47	30.52	3.34	18.5	50	31.73	2.81	1
chr14	23567689	23567701	chr14_23567689_23567701	12	2	CAGCGG	6	0.833333	8	0.1601	RP11-66N24.3	ncRNA_exonic	1	Promoter/Enhancer	0.97	1	2	5	2.1	0.41	1.5	5.5	2.26	0.6	1
chr14	23666233	23666281	chr14_23666233_23666281	48	24	CA	2	0.5	23	0.8224	DHRS2;RP11-388E23.2	intergenic	0	.	0.96	0.958261	12	30.5	22.13	2.04	15	29	20.74	2.04	1
chr14	23890635	23890677	chr14_23890635_23890677	40	10	GAAA	4	0.25	49	0.3899	RN7SKP205;LINC00596	intergenic	0	.	0.61	0.904762	10	12	11.06	0.28	7	32	12.15	1.93	1
chr14	23937300	23937357	chr14_23937300_23937357	56	28	AC	2	0.5	42	0.5459	LINC00596;DHRS4-AS1	intergenic	1	.	0.96	0.753262	16.5	33.5	24.19	4.56	17.5	43.5	28.87	1.84	1
chr14	24091119	24091165	chr14_24091119_24091165	46	23	TG	2	0.5	22	0.7666	NRL	intronic	0	Promoter/Enhancer	0.93	1	14	26	21.49	1.71	13.5	36.5	21.21	0.91	1
chr14	24135105	24135137	chr14_24135105_24135137	32	16	AC	2	0.5	28	0.5236	FITM1;PSME1	intergenic	0	Promoter/Enhancer	0.97	1	12.5	27.5	20.57	2.45	9	30	17.55	2.02	1
chr14	24140146	24140168	chr14_24140146_24140168	22	11	AT	2	0	12	0.5175	RP11-468E2.5	ncRNA_exonic	0	Promoter/Enhancer	0.98	1	7.5	13	9.37	0.9	7.5	18.5	9.6	0.66	1
chr14	24300643	24300667	chr14_24300643_24300667	24	8	GAG	3	0.666667	11	0.6961	NOP9	exonic	0	Promoter/Enhancer	0.97	1	6.5	11	9.02	0.6	5.5	12	9.37	0.66	1
chr14	24326571	24326615	chr14_24326571_24326615	44	22	TG	2	0.5	28	0.7113	ADCY4	intronic	0	.	0.94	1	16.5	26.5	22.05	1.49	12	31.5	22.14	1.3	1
chr14	24344438	24344482	chr14_24344438_24344482	44	11	TTAT	4	0	9	0.3653	RIPK3;U6	intergenic	0	Enhancer	0.98	1	6	11	8.48	1.37	4.5	11	6.65	0.92	1
chr14	24354175	24354272	chr14_24354175_24354272	96	24	CCTC	4	0.75	46	0.7416	U6;NFATC4	intergenic	1	.	0.63	0.844132	23.5	31.5	26.48	1.59	13	38.5	28.14	4.04	1
chr14	24406201	24406251	chr14_24406201_24406251	50	10	AAAAT	5	0	77	0.7721	NYNRIN	intronic	0	.	0.97	1	7	54	11.3	2.98	7	53	11.98	1.5	1
chr14	24711834	24711878	chr14_24711834_24711878	42	14	AAT	3	0	19	0.8047	RP11-104E19.1;STXBP6	intergenic	0	.	0.97	1	10	19	15.61	1.45	8	20.5	15.96	1.15	1
chr14	24725919	24725963	chr14_24725919_24725963	44	22	AT	2	0	58	0.7378	RP11-104E19.1;STXBP6	intergenic	0	.	0.94	1	7	29.5	17.5	4.28	8	50.5	14.3	3.41	1
chr14	24810865	24810901	chr14_24810865_24810901	36	18	TG	2	0.5	24	0.7975	STXBP6	UTR3	1	Enhancer	0.96	1	17.5	28	22.29	1.69	15.5	37.5	22.87	1.18	1
chr14	24918452	24918502	chr14_24918452_24918502	50	25	CA	2	0.5	30	0.8829	STXBP6	intronic	0	.	0.96	1	10	31.5	23.94	3.76	14	35	25.24	1.98	1
chr14	24964647	24964681	chr14_24964647_24964681	34	17	TG	2	0.5	26	0.5958	STXBP6	intronic	0	.	0.96	1	13.5	29	19.49	2.59	12	41	18.77	2.01	1
chr14	25096022	25096048	chr14_25096022_25096048	26	13	TG	2	0.5	18	0.6567	STXBP6;RP11-89K22.1	intergenic	1	.	0.96	1	10	22	15.56	1.74	10.5	20	13.97	1.18	1
chr14	25129846	25129910	chr14_25129846_25129910	56	4	TATATAGTCATATA	14	0.142857	25	0.8027	RP11-89K22.1;SNORD37	intergenic	0	.	0.95	0.921875	3	17	7.34	2.28	4	20	8.3	1.94	1
chr14	25348120	25348160	chr14_25348120_25348160	40	20	GT	2	0.5	26	0.7334	RP11-89K22.1;SNORD37	intergenic	0	.	0.93	1	15	25.5	21.03	1.16	13.5	32	20.64	0.81	1
chr14	25479623	25479673	chr14_25479623_25479673	50	25	AC	2	0.5	20	0.7101	RP11-89K22.1;SNORD37	intergenic	0	.	0.94	0.961481	20.5	31	24.86	1.64	16	42	24.06	0.9	1
chr14	25714826	25714966	chr14_25714826_25714966	140	70	AT	2	0	145	0.7541	RP11-89K22.1;SNORD37	intergenic	0	.	0.65	0.869618	63	106	74.44	6.58	13	151	76.55	7.72	1
chr14	25742110	25742151	chr14_25742110_25742151	40	20	AC	2	0.5	27	0.7753	RP11-89K22.1;SNORD37	intergenic	0	.	0.96	0.978089	16	28	22.95	2.16	16.5	49.5	22.72	1.18	1
chr14	25862037	25862083	chr14_25862037_25862083	46	23	AC	2	0.5	17	0.5779	RP11-314P15.2	ncRNA_intronic	1	.	0.95	1	8	21.5	12.79	1.4	7.5	26	12.45	1.15	1
chr14	26041553	26041607	chr14_26041553_26041607	54	27	AC	2	0.5	27	0.8604	RP11-314P15.2	ncRNA_intronic	0	.	0.96	1	13	28.5	22.66	2.32	15.5	58	23.98	1.31	1
chr14	26227940	26227983	chr14_26227940_26227983	42	21	AC	2	0.5	49	0.8267	RP11-314P15.2;NOVA1	intergenic	0	.	0.96	0.951103	14	29.5	20.5	2.2	14.5	46.5	20.46	1.88	1
chr14	26572725	26572765	chr14_26572725_26572765	40	20	GT	2	0.5	30	0.8393	NOVA1	intronic	0	.	0.95	1	16	28.5	20.16	2.1	15	53.5	22.43	2.41	1
chr14	26597951	26597985	chr14_26597951_26597985	33	11	CGC	3	1	20	0.1964	NOVA1;NOVA1-AS1	upstream	1	.	-0.05	0.617647	11	11.5	11.05	0.15	6.5	24	11.53	0.98	1
chr14	26628808	26628854	chr14_26628808_26628854	46	23	AT	2	0	81	0.9033	NOVA1-AS1	ncRNA_intronic	0	.	0.96	1	7.5	30.5	19.22	4.01	5	64	21.34	2.52	1
chr14	26693337	26693375	chr14_26693337_26693375	38	19	GT	2	0.5	29	0.8725	NOVA1-AS1;RP11-626P14.1	intergenic	0	.	0.94	1	12.5	25.5	18.1	2.32	11	37	21.18	2	1
chr14	26809038	26809060	chr14_26809038_26809060	22	11	TA	2	0	49	0.6985	RP11-626P14.1	ncRNA_intronic	0	.	0.95	1	6	25.5	12.6	2.96	7	49.5	13.55	3.77	1
chr14	26912749	26912777	chr14_26912749_26912777	28	14	AT	2	0	42	0.917	MIR4307HG;RP11-384J4.2	ncRNA_intronic	0	.	0.96	1	10	29.5	16.5	3.32	2	48	18.26	2.64	1
chr14	26947684	26947702	chr14_26947684_26947702	18	9	TA	2	0	31	0.7889	RP11-384J4.2	ncRNA_intronic	0	.	0.95	1	8	25.5	11.03	1.9	7	25.5	13.04	1.98	1
chr14	27209405	27209439	chr14_27209405_27209439	34	17	AT	2	0	58	0.9055	RP11-384J4.2;LINC00645	intergenic	0	.	0.96	1	8	25	16.62	2.78	2	53	18.29	1.85	1
chr14	27219229	27219285	chr14_27219229_27219285	56	14	TTCT	4	0.25	127	0.9033	RP11-384J4.2;LINC00645	intergenic	0	.	0.97	1	7	84	15.16	7.79	8	113	14.94	5.06	1
chr14	27409082	27409227	chr14_27409082_27409227	140	10	TATATATATATGTG	14	0.142857	40	0.8965	RP11-384J4.2;LINC00645	intergenic	0	.	0.72	0.772722	9	18	13.06	2.18	8	30	14.26	2.14	1
chr14	27731980	27732060	chr14_27731980_27732060	80	16	TATAT	5	0	28	0.8669	LINC00645;CTD-2591A6.2	intergenic	0	.	0.98	0.970862	12.5	32	19.07	3.26	12.5	34.5	18.19	2.27	1
chr14	27819433	27819467	chr14_27819433_27819467	34	17	AC	2	0.5	37	0.7532	LINC00645;CTD-2591A6.2	intergenic	0	.	0.85	1	5	19	10.6	2.7	4.5	29	14.34	2.47	1
chr14	27947861	27947965	chr14_27947861_27947965	104	26	AAAG	4	0.25	39	0.8781	LINC00645;CTD-2591A6.2	intergenic	0	.	0.94	0.988637	15.5	31.5	24.76	2.4	15.5	38.5	24.71	1.81	1
chr14	28068028	28068145	chr14_28068028_28068145	116	29	TTTC	4	0.25	54	0.996	LINC00645;CTD-2591A6.2	intergenic	0	.	0.84	0.83046	4	41	12.11	6.63	3.5	38	7.18	1.95	1
chr14	28381879	28381905	chr14_28381879_28381905	26	13	AC	2	0.5	10	0.7044	CTD-2591A6.2	ncRNA_intronic	1	.	0.96	1	10.5	15.5	12.28	0.95	9.5	15.5	12.86	0.88	1
chr14	28471167	28471197	chr14_28471167_28471197	30	15	AC	2	0.5	24	0.782	CTD-2591A6.2;RP11-412H8.2	intergenic	0	.	0.96	1	14.5	23.5	18.8	1.91	9.5	27	18.34	1.93	1
chr14	28558140	28558164	chr14_28558140_28558164	24	12	TA	2	0	64	0.8585	CTD-2591A6.2;RP11-412H8.2	intergenic	0	.	0.96	1	10.5	26	16.86	3.2	9.5	53	15.53	2.97	1
chr14	28615212	28615258	chr14_28615212_28615258	46	23	CA	2	0.5	29	0.9546	RP11-412H8.2;FOXG1-AS1	intergenic	1	.	0.83	1	12	24.5	18.54	2.04	11.5	43.5	20.17	2.64	1
chr14	28745920	28745948	chr14_28745920_28745948	25	5	AAATT	5	0	23	0.9772	FOXG1-AS1	ncRNA_intronic	0	.	0.53	1	4.5	9	6.43	0.79	4	19	7.58	1.42	1
chr14	28826353	28826399	chr14_28826353_28826399	46	23	TA	2	0	75	0.8905	RP11-966I7.3	ncRNA_intronic	0	.	0.95	1	6	28.5	19.99	3.73	1	66.5	20.69	3.01	1
chr14	28829666	28829717	chr14_28829666_28829717	48	12	TATA	4	0	48	0.9607	RP11-966I7.3	ncRNA_intronic	1	.	0.87	0.951219	6	22	11.76	2.53	4	36.5	13.09	1.62	1
chr14	28866859	28866926	chr14_28866859_28866926	66	33	GT	2	0.5	36	0.4744	CTD-2384A14.1	ncRNA_intronic	1	.	0.93	0.75752	29.5	38.5	33.59	1.36	21.5	62.5	32.93	0.57	1
chr14	28888814	28888854	chr14_28888814_28888854	40	20	AC	2	0.5	25	0.7396	CTD-2384A14.1	ncRNA_intronic	0	.	0.96	1	16	35.5	20.86	2.34	15	33	20.08	1	1
chr14	29176668	29176692	chr14_29176668_29176692	24	12	AT	2	0	77	0.8941	RP11-148E17.1;RP11-562L8.1	intergenic	0	.	0.93	0.984375	10.5	86.5	28.5	10.51	4	75	27.23	6.81	1
chr14	29328802	29328816	chr14_29328802_29328816	12	3	CTTT	4	0.25	73	0.2515	RP11-562L8.1	ncRNA_intronic	0	.	0.02	0.571429	3.5	4	3.96	0.14	3	46	8.65	8.65	1
chr14	29364447	29364459	chr14_29364447_29364459	12	6	AT	2	0	64	0.8019	RP11-562L8.1	ncRNA_intronic	0	.	0.95	0.978723	6	32.5	17.14	6.3	4	73.5	14.47	5.44	1
chr14	29376990	29377022	chr14_29376990_29377022	32	16	GT	2	0.5	20	0.6678	RP11-562L8.1	ncRNA_intronic	1	.	0.89	1	15	20.5	16.87	0.8	10.5	36	16.99	0.72	1
chr14	29467052	29467090	chr14_29467052_29467090	38	19	CA	2	0.5	14	0.6938	RP11-260G13.1;RNU11-5P	intergenic	0	.	0.94	1	13	21.5	16.79	1.66	11	21	15.96	1.46	1
chr14	29477326	29477358	chr14_29477326_29477358	32	8	AAAT	4	0	9	0.6687	RNU11-5P	downstream	0	.	0.97	1	7	11	9.18	0.74	7	12	9.26	0.71	1
chr14	29511736	29511778	chr14_29511736_29511778	42	21	TG	2	0.5	34	0.7521	RNU11-5P;PRKD1	intergenic	0	.	0.97	1	10	30	19.5	3.96	9	35	19.61	3.64	1
chr14	29570059	29570087	chr14_29570059_29570087	28	14	AT	2	0	34	0.8256	RNU11-5P;PRKD1	intergenic	0	.	0.75	0.983333	9.5	26.5	14.98	2.42	9.5	46.5	14.36	1.68	1
chr14	29588790	29588832	chr14_29588790_29588832	42	21	TG	2	0.5	20	0.7527	PRKD1	intronic	1	.	0.97	1	12	23.5	18.13	2.08	12.5	29.5	18.02	1.4	1
chr14	29700964	29700989	chr14_29700964_29700989	24	12	CG	2	1	33	0.8004	PRKD1	intronic	0	.	0.54	0.763332	9	26.5	19.08	3.92	2.5	32.5	10.3	3.6	1
chr14	29919991	29920083	chr14_29919991_29920083	92	23	GGAA	4	0.5	32	0.6714	PRKD1	intronic	1	.	0.96	0.966518	15	30	22.12	1.88	13.5	30.5	22.68	0.76	1
chr14	29980210	29980235	chr14_29980210_29980235	25	5	TTTTC	5	0.2	15	0.4966	CTD-2251F13.1;RP11-269C4.2	ncRNA_exonic	0	.	0.97	1	4	13	5.87	1.97	3	14	6.76	1.98	1
chr14	30135488	30135530	chr14_30135488_30135530	42	21	GT	2	0.5	30	0.8412	CTD-2251F13.1	ncRNA_intronic	0	.	0.97	1	11	26.5	18.02	3.08	11.5	39.5	18.22	3.39	1
chr14	30220863	30220911	chr14_30220863_30220911	48	24	GT	2	0.5	24	0.6826	CTD-2251F13.1	ncRNA_intronic	1	.	0.98	1	13	26	19.37	2.61	14.5	30	20.82	1.57	1
chr14	30256297	30256333	chr14_30256297_30256333	36	18	GT	2	0.5	23	0.7051	CTD-2251F13.1	ncRNA_intronic	0	.	0.97	1	15	26.5	19.77	2.08	12	28.5	18.35	1.34	1
chr14	30269418	30269458	chr14_30269418_30269458	40	20	AT	2	0	29	0.8816	CTD-2251F13.1	ncRNA_intronic	0	.	0.96	1	7.5	23	17.43	2.28	7.5	27.5	19.59	1.65	1
chr14	30334345	30334375	chr14_30334345_30334375	30	15	TG	2	0.5	21	0.8974	CTD-2251F13.1;RP11-306B9.1	intergenic	0	.	0.77	1	9.5	26	16.96	2.35	9.5	24.5	16.72	2.17	1
chr14	30457730	30457773	chr14_30457730_30457773	42	21	TG	2	0.5	24	0.8317	RP11-1103G16.1	ncRNA_intronic	0	.	0.95	1	14	27.5	22.59	2.12	17	36.5	23.77	1.34	1
chr14	30803077	30803124	chr14_30803077_30803124	46	23	GT	2	0.5	32	0.7405	RP11-159L20.2	ncRNA_intronic	1	.	0.96	0.976744	17.5	32.5	22.58	2.53	12.5	48.5	21.11	1.44	1
chr14	30921071	30921107	chr14_30921071_30921107	36	18	AC	2	0.5	32	0.8587	STRN3	intronic	0	.	0.97	1	10.5	26.5	17.15	2.4	11	38	16.84	2.27	1
chr14	30981576	30981606	chr14_30981576_30981606	30	15	CA	2	0.5	22	0.7099	STRN3	intronic	1	.	0.94	1	12.5	23.5	17.34	1.94	11	23.5	17.19	1.9	1
chr14	31058527	31058575	chr14_31058527_31058575	48	24	TG	2	0.5	36	0.7134	AP4S1	intronic	0	Enhancer	0.95	1	11.5	29.5	17.55	4.2	7	32	16.14	3.87	1
chr14	31096676	31096688	chr14_31096676_31096688	12	6	AT	2	0	27	0.4012	AP4S1	downstream	0	.	0.92	1	6	28	10.17	4.93	5	19	7.09	1.37	1
chr14	31188089	31188145	chr14_31188089_31188145	56	14	TAGA	4	0.25	16	0.7331	HECTD1	intronic	1	.	0.96	1	9.5	15	12.56	0.86	8	16	12.55	0.76	1
chr14	31229292	31229322	chr14_31229292_31229322	30	15	TG	2	0.5	14	0.5535	HECTD1;Y_RNA	intergenic	1	Enhancer	0.94	1	12	20.5	14.72	1.43	12	22	15.76	1.42	1
chr14	31276649	31276792	chr14_31276649_31276792	140	35	TTTC	4	0.25	86	0.4834	RP11-596D21.1	ncRNA_intronic	0	.	0.7	0.874224	36.5	57	44.5	3.73	28	86	45.88	4.61	1
chr14	31407584	31407636	chr14_31407584_31407636	52	26	TA	2	0	37	0.2288	HEATR5A;RP11-176H8.1	intronic	0	.	0.94	1	5.5	38.5	8.06	3.96	4	40.5	6.25	0.54	1
chr14	31422100	31422136	chr14_31422100_31422136	36	18	TG	2	0.5	33	0.8128	CTD-2213F21.2	ncRNA_intronic	0	Promoter/Enhancer	0.94	1	11	25.5	19.74	2.25	12	49	20.51	1.76	1
chr14	31511283	31511348	chr14_31511283_31511348	65	13	TTCTC	5	0.4	22	0.7797	GPR33;CTD-2213F21.4	intergenic	0	.	0.98	1	7	26	12.52	3.03	6	19.5	10.1	2.13	1
chr14	31593513	31593537	chr14_31593513_31593537	24	12	AA	2	0	55	0.8094	NUBPL	intronic	1	.	0.65	1	8.5	14	12.16	0.57	7.5	52.5	12.36	0.86	1
chr14	31831439	31831532	chr14_31831439_31831532	90	18	TACCA	5	0.4	21	0.7227	NUBPL	intronic	0	.	0.96	0.884558	17	23.5	20.65	1.13	15	28.5	21.4	1	1
chr14	31995762	31995820	chr14_31995762_31995820	58	29	TG	2	0.5	52	0.7416	RP11-187E13.1;RP11-187E13.2	intergenic	0	.	0.96	1	9	25.5	16.1	3.5	9	45	17	3.63	1
chr14	32221309	32221337	chr14_32221309_32221337	28	14	TT	2	0	60	0.8259	RNU6-8;AKAP6	intergenic	0	.	0.94	1	7.5	17	12.6	1.79	8	61.5	11.06	1.88	1
chr14	32372770	32372804	chr14_32372770_32372804	34	17	TG	2	0.5	12	0.6337	AKAP6	intronic	0	Enhancer	0.96	1	12.5	20	15.31	1.14	11.5	19	14.89	0.73	1
chr14	32466827	32466845	chr14_32466827_32466845	18	9	TA	2	0	32	0.3946	AKAP6	intronic	0	.	0.96	1	8.5	26.5	16.88	4.44	8	46.5	11.07	2.96	1
chr14	32593011	32593062	chr14_32593011_32593062	50	25	AC	2	0.5	33	0.8656	AKAP6	intronic	0	.	0.96	1	18.5	33.5	25.88	2.6	16.5	56.5	26.04	2.26	1
chr14	32687400	32687440	chr14_32687400_32687440	40	20	TC	2	0.5	33	0.7003	AKAP6	intronic	1	.	0.93	1	12	21.5	16.33	1.69	11	43	18.13	1.49	1
chr14	32723559	32723592	chr14_32723559_32723592	32	16	TG	2	0.5	47	0.9998	AKAP6	intronic	0	.	0.85	1	12.5	23.5	16.87	1.39	11.5	48	17.95	1.5	1
chr14	32745461	32745495	chr14_32745461_32745495	34	17	TC	2	0.5	85	0.7909	AKAP6	intronic	0	.	0.95	1	4.5	20.5	12.74	2.63	6	51.5	14.38	4.62	1
chr14	32780157	32780171	chr14_32780157_32780171	14	7	AT	2	0	57	0.5755	AKAP6	intronic	0	.	0.94	0.971429	6.5	25	11.13	4.66	6	54.5	10.52	4.24	1
chr14	32871952	32871974	chr14_32871952_32871974	22	11	TA	2	0	33	0.8618	AKAP6;RP11-340L3.1	intergenic	0	.	0.97	1	8	26.5	13.49	2.56	8	33.5	14.66	2.37	1
chr14	32934319	32934349	chr14_32934319_32934349	30	15	GT	2	0.5	17	0.705	NPAS3	upstream	1	Promoter/Enhancer	0.9	1	11	19	15.76	1.32	9	21	15.15	1.1	1
chr14	32938486	32938524	chr14_32938486_32938524	38	19	GA	2	0.5	73	0.9489	NPAS3	intronic	1	.	0.86	0.982558	13	49.5	29.71	5.25	13.5	56	27.38	3.17	1
chr14	32946348	32946386	chr14_32946348_32946386	38	19	CA	2	0.5	31	0.818	NPAS3	intronic	1	.	0.91	0.989131	14.5	25	19.78	1.47	14	54.5	20.46	1.31	1
chr14	33197237	33197267	chr14_33197237_33197267	30	15	TG	2	0.5	31	0.8452	NPAS3	intronic	0	.	0.96	1	10	24.5	19.76	2.08	12	30.5	20.31	1.5	1
chr14	33201300	33201316	chr14_33201300_33201316	16	8	GT	2	0.5	21	0.3826	NPAS3	intronic	1	.	0.94	1	8	20	9.46	2.7	7	22	10.25	3.15	1
chr14	33207234	33207291	chr14_33207234_33207291	56	28	AC	2	0.5	25	0.8637	NPAS3	intronic	0	.	0.97	1	14.5	30	22.32	2.95	13	35	22.24	1.93	1
chr14	33307593	33307611	chr14_33307593_33307611	18	9	TG	2	0.5	27	0.7806	NPAS3	intronic	1	.	0.97	1	9	24.5	16.49	2.87	7	45.5	15.99	3.27	1
chr14	33543946	33544002	chr14_33543946_33544002	56	28	AT	2	0	62	0.8492	NPAS3	intronic	0	.	0.96	1	2	29.5	12.57	6.33	4	64	18.26	6.84	1
chr14	33555881	33555929	chr14_33555881_33555929	48	24	TG	2	0.5	16	0.627	NPAS3	intronic	1	.	0.94	0.815477	21	29.5	25.43	0.99	22	37	26.38	0.57	1
chr14	33563507	33563571	chr14_33563507_33563571	64	32	AC	2	0.5	56	0.8608	NPAS3	intronic	1	.	0.96	0.732143	31.5	50	40.71	4.53	24.5	64.5	38.77	3.95	1
chr14	33636903	33636927	chr14_33636903_33636927	24	12	CA	2	0.5	17	0.2164	NPAS3	intronic	1	.	0.97	1	10	21.5	14.58	2.09	9.5	20	12.46	0.95	1
chr14	33853622	33853650	chr14_33853622_33853650	28	14	AT	2	0	86	0.6714	NPAS3;EGLN3	intergenic	0	.	0.94	1	8.5	20	12.27	1.45	7	53	13.71	1.23	1
chr14	33990011	33990038	chr14_33990011_33990038	26	13	GT	2	0.5	17	0.7643	EGLN3;EGLN3-AS1	intergenic	1	.	0.95	1	7.5	17.5	14.69	1.21	8.5	30.5	14.53	0.87	1
chr14	34049900	34049932	chr14_34049900_34049932	32	16	AC	2	0.5	29	0.8148	EGLN3-AS1	ncRNA_intronic	1	.	0.95	1	9	26.5	17	2.74	8	31.5	16.47	1.81	1
chr14	34062025	34062071	chr14_34062025_34062071	46	23	AT	2	0	36	0.9109	EGLN3-AS1;SPTSSA	intergenic	0	.	0.93	1	6	27	19.93	3.11	6	49	18.42	3.84	1
chr14	34196981	34197064	chr14_34196981_34197064	82	41	CT	2	0.5	49	0.7924	EGLN3-AS1;SPTSSA	intergenic	1	.	0.95	0.715802	30.5	48.5	37.67	3.69	16.5	61	34.35	1.94	1
chr14	34308425	34308455	chr14_34308425_34308455	30	15	GT	2	0.5	41	0.841	EGLN3-AS1;SPTSSA	intergenic	0	.	0.95	1	13.5	23	17.72	1.6	11.5	52	18.56	1.55	1
chr14	34372321	34372357	chr14_34372321_34372357	36	18	AC	2	0.5	53	0.7807	EGLN3-AS1;SPTSSA	intergenic	1	.	0.97	1	9	23	18.1	2.26	8	55	20.22	1.98	1
chr14	34462894	34462940	chr14_34462894_34462940	46	23	CA	2	0.5	28	0.7998	SPTSSA	upstream	0	.	0.92	1	13	31.5	19.07	2.07	10	46.5	19.4	1.31	1
chr14	34503038	34503079	chr14_34503038_34503079	40	20	TG	2	0.5	14	0.7271	SPTSSA;EAPP	intergenic	1	.	0.95	0.974359	16	23.5	20.06	1.5	14	24.5	18.56	1.34	1
chr14	34545553	34545606	chr14_34545553_34545606	51	17	AAG	3	0.333333	218	0.8782	RP11-671J11.7	ncRNA_intronic	0	.	0.81	0.970588	8	281.5	37.95	25.85	7	231	31.49	21.99	1
chr14	34546189	34546213	chr14_34546189_34546213	24	12	TC	2	0.5	14	0.5926	RP11-671J11.7	ncRNA_exonic	0	.	0.93	1	9	13	10.63	0.76	8.5	16.5	11.22	0.74	1
chr14	34557496	34557555	chr14_34557496_34557555	57	19	TTC	3	0.333333	187	0.8932	RP11-671J11.4	ncRNA_intronic	0	.	0.85	0.977444	6	192.5	38.27	25.13	7.5	153	33.46	19.63	1
chr14	34671541	34671588	chr14_34671541_34671588	46	23	TG	2	0.5	41	0.7957	Metazoa_SRP;RNU6-1261P	intergenic	0	.	0.96	1	11	28.5	21.06	2.31	16	52	22.72	1.46	1
chr14	34672864	34672906	chr14_34672864_34672906	42	14	TTA	3	0	19	0.6807	Metazoa_SRP;RNU6-1261P	intergenic	1	.	0.97	1	10	18.5	13.86	1.28	9	21.5	13.97	1.17	1
chr14	34685645	34685677	chr14_34685645_34685677	32	16	AG	2	0.5	22	0.9199	RNU6-1261P;CFL2	intergenic	0	.	0.56	1	5.5	23	12.95	2.13	8.5	34	15.02	0.79	1
chr14	34714281	34714342	chr14_34714281_34714342	60	10	GCCCCG	6	1	16	0.0646	CFL2	intronic	1	Promoter/Enhancer	0.06	0.688525	10	10.5	10.03	0.13	6	15.5	10.81	0.93	1
chr14	34981184	34981226	chr14_34981184_34981226	42	21	AC	2	0.5	24	0.8286	SRP54	upstream	1	Promoter/Enhancer	0.96	0.983333	8	25.5	16.99	3.56	8.5	25	14.65	2.43	1
chr14	34995134	34995188	chr14_34995134_34995188	54	27	GT	2	0.5	32	0.9154	SRP54	intronic	0	.	0.94	1	14	37	25.71	2.49	13.5	39	24.12	2.92	1
chr14	35023787	35023823	chr14_35023787_35023823	36	18	AC	2	0.5	32	0.7753	SRP54	intronic	0	.	0.94	1	13	26.5	19.16	1.79	12.5	38	19.8	1.22	1
chr14	35047749	35047784	chr14_35047749_35047784	33	11	AAC	3	0.333333	9	0.5394	FAM177A1	intronic	0	Promoter/Enhancer	0.9	0.962912	7.5	13	10.18	1.13	7.5	21	9.6	0.78	1
chr14	35180526	35180550	chr14_35180526_35180550	24	12	TG	2	0.5	22	0.5992	KIAA0391;RP11-561B11.2	intronic	1	.	0.95	1	10.5	24.5	13.28	1.82	10	26.5	13.67	2.42	1
chr14	35314947	35314983	chr14_35314947_35314983	36	18	TG	2	0.5	28	0.8199	PSMA6;RP11-561B11.2	intronic	0	.	0.96	1	9	30.5	20.9	1.96	12	32.5	20.34	1.37	1
chr14	35360423	35360463	chr14_35360423_35360463	40	20	AC	2	0.5	24	0.847	PSMA6;RP11-561B11.3	intergenic	1	.	0.96	1	13	29.5	22.17	2.02	13.5	29	21.87	1.46	1
chr14	35364532	35364544	chr14_35364532_35364544	12	6	AA	2	0	21	0.4089	RP11-561B11.3	upstream	0	Enhancer	0.84	1	5.5	7.5	6.26	0.41	3.5	53.5	6.28	0.53	1
chr14	35367607	35367649	chr14_35367607_35367649	42	21	TG	2	0.5	23	0.8105	RP11-561B11.3;NFKBIA	intergenic	0	Enhancer	0.94	1	17	27	20.65	1.38	14	30.5	20.72	1.23	1
chr14	35645346	35645390	chr14_35645346_35645390	44	22	GT	2	0.5	35	0.8032	RALGAPA1	intronic	0	.	0.96	1	15	33	23.74	2.69	15	51.5	22.61	1.91	1
chr14	35745398	35745451	chr14_35745398_35745451	52	26	AC	2	0.5	22	0.4836	RALGAPA1	intronic	0	.	0.97	0.925901	23	31.5	27.45	1.42	23	51	27.21	0.92	1
chr14	35873189	35873233	chr14_35873189_35873233	44	22	TA	2	0	84	0.9207	RP11-317N8.3	upstream	0	.	0.94	0.989472	8	40	19.41	5.91	2	100.5	23.63	5.13	1
chr14	35893007	35893048	chr14_35893007_35893048	40	20	TG	2	0.5	30	0.7859	RP11-317N8.3;RP11-116N8.1	intergenic	0	.	0.95	1	13	25.5	20.36	2.14	14	37.5	22.05	1.71	1
chr14	35938473	35938523	chr14_35938473_35938523	50	25	AC	2	0.5	42	0.8675	RP11-116N8.1	ncRNA_intronic	0	.	0.96	1	16	31.5	25.05	2.13	19	50.5	26.56	1.42	1
chr14	36168360	36168398	chr14_36168360_36168398	38	19	AT	2	0	31	0.6734	PTCSC3	ncRNA_intronic	0	.	0.98	1	9	28	18.79	3.42	9	43.5	15.59	2.49	1
chr14	36269770	36269812	chr14_36269770_36269812	42	21	AC	2	0.5	37	0.6959	RP11-259K15.2;MBIP	intergenic	1	Enhancer	0.95	1	14	23.5	20.79	1.17	12.5	42.5	21.39	0.75	1
chr14	36382258	36382298	chr14_36382258_36382298	40	20	GT	2	0.5	25	0.8274	RP11-964E11.3	ncRNA_intronic	0	.	0.96	1	16.5	28.5	21.96	1.75	13	37	23.11	1.63	1
chr14	36407771	36407793	chr14_36407771_36407793	22	11	TA	2	0	27	0.7267	RP11-964E11.3	ncRNA_intronic	0	.	0.97	0.96875	7	35	10.7	3.29	4.5	23.5	10.48	1.84	1
chr14	36451020	36451108	chr14_36451020_36451108	85	17	TTTAT	5	0	16	0.7142	RP11-964E11.3	ncRNA_intronic	0	.	0.96	1	7	18	12.14	1.78	8.5	17	11.99	0.91	1
chr14	36558765	36558783	chr14_36558765_36558783	18	9	GT	2	0.5	17	0.7688	RP11-964E11.3	ncRNA_intronic	1	.	0.95	1	7.5	13.5	9.72	1.34	6	18.5	10.8	1.5	1
chr14	36574802	36574842	chr14_36574802_36574842	40	20	AG	2	0.5	53	0.9288	RP11-964E11.3	ncRNA_intronic	0	.	0.96	0.985294	14	38.5	19.84	3.67	13.5	56	24.56	4.67	1
chr14	36623265	36623303	chr14_36623265_36623303	38	19	GT	2	0.5	41	0.8655	RP11-964E11.3	ncRNA_intronic	0	.	0.94	1	13	29.5	23.11	1.89	15	51	23.19	1.94	1
chr14	36753919	36753959	chr14_36753919_36753959	40	20	AG	2	0.5	37	0.8773	SLC25A21	intronic	0	.	0.97	1	9	26.5	18.36	2.74	11	47.5	20.31	2.31	1
chr14	36760331	36760391	chr14_36760331_36760391	60	15	GAAG	4	0.5	17	0.8344	SLC25A21	intronic	1	.	0.96	1	5	19	14.76	1.48	9	19.5	14.64	1.3	1
chr14	37040352	37040447	chr14_37040352_37040447	92	23	GAAA	4	0.25	40	0.921	SLC25A21	intronic	0	.	0.6	0.933431	17	38	24.39	3.34	12	37.5	22.52	2.92	1
chr14	37133143	37133172	chr14_37133143_37133172	28	14	CA	2	0.5	27	0.5639	SLC25A21	intronic	0	.	0.95	1	10.5	23.5	16.39	1.73	9	33.5	15.25	0.56	1
chr14	37143589	37143619	chr14_37143589_37143619	30	15	GT	2	0.5	24	0.5054	SLC25A21	intronic	0	Enhancer	0.96	1	13.5	24.5	15.92	1.73	11	39.5	14.53	0.78	1
chr14	37426570	37426594	chr14_37426570_37426594	24	12	AT	2	0	41	0.8775	MIPOL1	intronic	0	.	0.96	1	7.5	25.5	17.09	2.96	6	49	17.22	3.08	1
chr14	37481560	37481612	chr14_37481560_37481612	52	26	AC	2	0.5	40	0.8938	MIPOL1	intronic	0	.	0.95	1	16	33	26.32	2.56	14.5	48.5	25.78	2.13	1
chr14	37551877	37551919	chr14_37551877_37551919	42	14	AAT	3	0	15	0.5726	MIPOL1	UTR3	0	.	0.96	1	9	18	13.74	1.35	9	32	14.08	0.78	1
chr14	37577156	37577183	chr14_37577156_37577183	26	13	TG	2	0.5	39	0.6054	RP11-356O9.1	ncRNA_intronic	0	.	0.93	1	13	28.5	22.23	1.61	11.5	46	22.32	1.31	1
chr14	37583298	37583336	chr14_37583298_37583336	38	19	AC	2	0.5	25	0.976	RP11-356O9.1;FOXA1	intergenic	0	Promoter/Enhancer	0.76	1	12	24	15.79	2.21	12.5	36.5	19.17	1.3	1
chr14	37721847	37721877	chr14_37721847_37721877	30	15	AT	2	0	59	0.6794	TTC6	intronic	0	.	0.95	1	11	22.5	14.7	1.74	9	53.5	14.71	2.3	1
chr14	37984067	37984109	chr14_37984067_37984109	42	21	AC	2	0.5	29	0.787	LINC00517;CTD-2058B24.3	intergenic	1	.	0.95	1	15	26	21.74	1.48	14	43	22.42	1.24	1
chr14	37997457	37997487	chr14_37997457_37997487	30	15	AT	2	0	33	0.4291	LINC00517;CTD-2058B24.3	intergenic	0	.	0.94	1	13	31.5	17.29	2.79	10.5	31	15.58	1.33	1
chr14	38030032	38030054	chr14_38030032_38030054	22	11	AT	2	0	39	0.802	CTD-2058B24.3;CTD-2058B24.2	intergenic	0	.	0.95	1	8	35.5	13.1	4.41	7	34	11.2	1.37	1
chr14	38099937	38099997	chr14_38099937_38099997	60	15	AGAA	4	0.25	39	0.7876	CTD-2058B24.2	ncRNA_intronic	1	.	0.96	0.927299	12	37	21.84	6.65	9.5	38.5	20.98	5.87	1
chr14	38213114	38213148	chr14_38213114_38213148	34	17	AC	2	0.5	23	0.7698	SSTR1	downstream	1	.	0.96	1	14	25.5	18.16	2	12	28.5	18.05	2	1
chr14	38297189	38297229	chr14_38297189_38297229	40	20	TA	2	0	82	0.8812	RP11-96D24.1	ncRNA_intronic	0	.	0.95	1	10.5	32.5	19.95	2.45	9.5	54.5	19.69	1.72	1
chr14	38309909	38309953	chr14_38309909_38309953	44	11	AAAC	4	0.25	9	0.6625	RP11-96D24.1	ncRNA_intronic	1	.	0.95	0.96538	8.5	12	9.76	0.64	7.5	12.5	10.02	0.6	1
chr14	38431283	38431317	chr14_38431283_38431317	34	17	AC	2	0.5	22	0.6083	RP11-96D24.1;LINC00639	intergenic	1	.	0.95	1	11.5	19	15.9	1.03	8	24	16.18	0.73	1
chr14	38527172	38527253	chr14_38527172_38527253	80	20	GGAA	4	0.5	32	0.8363	RP11-96D24.1;LINC00639	intergenic	1	.	0.95	0.955929	13	23	17.08	1.34	8	29	18.09	1.14	1
chr14	38558466	38558514	chr14_38558466_38558514	48	24	TA	2	0	65	0.736	RP11-96D24.1;LINC00639	intergenic	0	.	0.96	1	5	30.5	13.59	6.87	5	67.5	15.05	7.09	1
chr14	38573997	38574017	chr14_38573997_38574017	20	10	AT	2	0	38	0.6968	RP11-96D24.1;LINC00639	intergenic	0	.	0.97	1	9.5	29.5	15.44	4.28	9	42.5	15.3	4.4	1
chr14	38728682	38728732	chr14_38728682_38728732	50	25	TG	2	0.5	34	0.8764	RP11-96D24.1;LINC00639	intergenic	1	.	0.97	1	15	32.5	22.12	3.2	14	35.5	23.06	3.03	1
chr14	38818307	38818333	chr14_38818307_38818333	26	13	TA	2	0	41	0.8813	LINC00639	ncRNA_intronic	0	.	0.97	1	9	28.5	18.54	3.06	7	51	16.31	3.55	1
chr14	38953429	38953465	chr14_38953429_38953465	36	18	GT	2	0.5	57	0.9028	LINC00639;Y_RNA	intergenic	0	.	0.94	1	12	25.5	19.27	2.08	11.5	51.5	21.08	3.15	1
chr14	38989251	38989304	chr14_38989251_38989304	52	13	AGGA	4	0.5	24	0.9011	Y_RNA;SEC23A	intergenic	1	.	0.96	1	8	27	13.46	2.61	6	23.5	13.64	2.26	1
chr14	39226080	39226094	chr14_39226080_39226094	14	7	AT	2	0	29	0.2722	PNN;RP11-407N17.3	intergenic	0	.	0.96	1	6.5	25.5	10.56	4.37	5	41	8.89	3.22	1
chr14	39432026	39432094	chr14_39432026_39432094	66	22	CGC	3	1	39	0.2834	FBXO33	exonic	0	Promoter/Enhancer	0.09	0.705882	21.5	23.5	22.97	0.19	12	39.5	22.94	2.93	1
chr14	39448935	39448977	chr14_39448935_39448977	42	21	TG	2	0.5	17	0.6727	FBXO33;RP11-111A21.1	intergenic	1	.	0.97	1	11.5	23.5	16.68	2.22	11	22	16.06	1.91	1
chr14	39514017	39514073	chr14_39514017_39514073	56	14	TATC	4	0.25	11	0.6928	RP11-111A21.1	downstream	0	.	0.97	0.982051	11	16.5	13.81	0.78	11	17.5	14.03	0.7	1
chr14	39653218	39653255	chr14_39653218_39653255	36	18	AC	2	0.5	24	0.6481	RP11-111A21.1;RP11-662J14.1	intergenic	0	.	0.96	0.972243	15.5	26.5	19.67	1.56	14.5	40	19.23	1.3	1
chr14	39790165	39790213	chr14_39790165_39790213	48	24	AC	2	0.5	32	0.8456	RP11-111A21.1;RP11-662J14.1	intergenic	0	.	0.96	1	12	30	22.81	3.17	11.5	49.5	22.63	3.09	1
chr14	39815334	39815378	chr14_39815334_39815378	44	22	TG	2	0.5	28	0.7302	RP11-111A21.1;RP11-662J14.1	intergenic	0	.	0.96	1	19	31	24.37	1.97	16	46.5	23.11	1.17	1
chr14	39857232	39857258	chr14_39857232_39857258	26	13	TC	2	0.5	52	0.8958	RP11-111A21.1;RP11-662J14.1	intergenic	0	.	0.96	1	11.5	42	18.53	4.52	11	56	20.67	4.01	1
chr14	40019808	40019852	chr14_40019808_40019852	44	22	CA	2	0.5	26	0.828	RP11-111A21.1;RP11-662J14.1	intergenic	0	.	0.95	1	15.5	29.5	22.22	2.04	11.5	30.5	21.56	2.43	1
chr14	40068287	40068307	chr14_40068287_40068307	20	10	TA	2	0	33	0.7427	RP11-111A21.1;RP11-662J14.1	intergenic	0	.	0.98	1	9.5	28.5	14.68	3.63	8	32.5	13.18	2.07	1
chr14	40134977	40135013	chr14_40134977_40135013	36	18	TG	2	0.5	32	0.6395	RP11-111A21.1;RP11-662J14.1	intergenic	0	.	0.97	1	9	23.5	17.25	2.33	7	46.5	17.78	1.09	1
chr14	40229535	40229581	chr14_40229535_40229581	46	23	TC	2	0.5	69	0.844	RP11-111A21.1;RP11-662J14.1	intergenic	0	.	0.94	1	12.5	34.5	21.88	2.46	11.5	54.5	22.76	1.82	1
chr14	40512518	40512534	chr14_40512518_40512534	16	8	TA	2	0	45	0.8806	RP11-662J14.2;RP11-129M6.1	intergenic	0	.	0.94	0.980797	8	32	18.78	4.61	1	51	16.57	4.49	1
chr14	40666632	40666654	chr14_40666632_40666654	22	11	TA	2	0	28	0.6333	RP11-662J14.2;RP11-129M6.1	intergenic	0	.	0.96	1	8.5	27.5	11.75	2.3	6	30	12.06	1.34	1
chr14	40692634	40692682	chr14_40692634_40692682	48	24	AC	2	0.5	30	0.8137	RP11-662J14.2;RP11-129M6.1	intergenic	0	.	0.95	1	17	30.5	24.03	1.7	16	41.5	24.39	1.35	1
chr14	40946462	40946505	chr14_40946462_40946505	40	10	TAGA	4	0.25	19	0.8618	RP11-662J14.2;RP11-129M6.1	intergenic	0	.	0.96	0.961013	11	23	18.29	1.92	10	23.5	17.57	2.44	1
chr14	41323190	41323223	chr14_41323190_41323223	32	16	TG	2	0.5	42	0.874	RP11-129M6.1;RP11-354G16.1	intergenic	0	.	0.94	1	12.5	27.5	16.91	2.8	10	42	17.39	3.74	1
chr14	41370790	41370834	chr14_41370790_41370834	44	22	AT	2	0	37	0.8417	RP11-129M6.1;RP11-354G16.1	intergenic	0	.	0.92	1	9	25.5	19.86	2.61	7.5	48	20.62	1.89	1
chr14	41469928	41469964	chr14_41469928_41469964	36	18	AC	2	0.5	41	0.8597	RP11-129M6.1;RP11-354G16.1	intergenic	0	.	0.96	0.988095	12.5	26	19.52	1.97	8	44	18.96	1.99	1
chr14	41604614	41604650	chr14_41604614_41604650	36	18	AC	2	0.5	23	0.7364	CTD-2298J14.2	ncRNA_intronic	1	Promoter/Enhancer	0.97	1	11	27.5	17.65	2.25	11	25	17.12	0.92	1
chr14	41681799	41681827	chr14_41681799_41681827	28	7	ATTT	4	0	35	0.6479	LRFN5	intronic	0	.	0.94	1	6	12	8.8	1.06	5.5	24.5	8.46	1.3	1
chr14	41808197	41808237	chr14_41808197_41808237	40	10	GGAA	4	0.5	39	0.8141	LRFN5	intronic	1	.	0.95	1	7	16.5	10.74	1.73	6.5	27	10.39	1.58	1
chr14	41873419	41873447	chr14_41873419_41873447	28	14	AG	2	0.5	23	0.5881	LRFN5	intronic	1	.	0.97	1	8.5	17	12.92	1.31	8.5	22.5	13.15	1.07	1
chr14	41961953	41962007	chr14_41961953_41962007	54	27	CA	2	0.5	42	0.8713	LRFN5;RP11-313C4.1	intergenic	0	.	0.96	1	15.5	33.5	24.68	3.22	14	46	24.45	2.79	1
chr14	42047300	42047350	chr14_42047300_42047350	50	25	AT	2	0	47	0.9223	LRFN5;RP11-313C4.1	intergenic	0	.	0.93	1	8.5	27.5	19.98	3.14	6.5	52	21.34	2.1	1
chr14	42056779	42056847	chr14_42056779_42056847	68	17	GAAG	4	0.5	25	0.7498	LRFN5;RP11-313C4.1	intergenic	1	.	0.94	0.972222	15.5	22	18.5	1.05	9.5	28.5	18.21	1.06	1
chr14	42070911	42070967	chr14_42070911_42070967	56	28	TC	2	0.5	32	0.8825	LRFN5;RP11-313C4.1	intergenic	0	.	0.97	1	13.5	32	20.81	3.44	11	35	21.92	3.98	1
chr14	42141251	42141305	chr14_42141251_42141305	54	27	GT	2	0.5	35	0.8483	LRFN5;RP11-313C4.1	intergenic	0	.	0.94	0.979871	16.5	32.5	24.75	2.47	18.5	57	25.83	1.54	1
chr14	42362601	42362648	chr14_42362601_42362648	46	23	GT	2	0.5	40	0.8677	CTD-2307P3.1	upstream	0	.	0.89	0.989362	16.5	30.5	23.31	2.27	15.5	42	23.18	1.42	1
chr14	42435613	42435747	chr14_42435613_42435747	119	7	TATATAATATATATATG	17	0.0588235	20	0.7482	CTD-2307P3.1;RP11-214N1.1	ncRNA_intronic	0	.	0.92	0.953125	4	11.5	7.09	1.09	5	17	7.83	1.14	1
chr14	42641578	42641604	chr14_42641578_42641604	26	13	TA	2	0	16	0.6561	CTD-2307P3.1	ncRNA_intronic	0	.	0.97	1	8.5	29.5	10.92	2.09	8.5	19	10.87	1.31	1
chr14	42661740	42661758	chr14_42661740_42661758	18	9	TC	2	0.5	49	0.8163	CTD-2307P3.1	ncRNA_intronic	0	.	0.96	1	6.5	18.5	10.64	1.99	5.5	48	11.53	2.2	1
chr14	42707403	42707447	chr14_42707403_42707447	44	22	TC	2	0.5	26	0.6749	CTD-2307P3.1;RP11-305B6.3	intergenic	0	.	0.96	1	9	1524.5	21.46	50.34	9	43.5	18.34	1.63	1
chr14	42749305	42749343	chr14_42749305_42749343	38	19	GA	2	0.5	26	0.5397	CTD-2307P3.1;RP11-305B6.3	intergenic	0	.	0.95	1	14	36	18.9	2.95	12.5	30	16.55	1.95	1
chr14	42820967	42820993	chr14_42820967_42820993	26	13	AT	2	0	48	0.9186	CTD-2307P3.1;RP11-305B6.3	intergenic	0	.	0.95	1	8	27	18.78	2.51	7	49.5	18.42	2.47	1
chr14	42868783	42868870	chr14_42868783_42868870	86	43	AC	2	0.5	71	0.7511	CTD-2307P3.1;RP11-305B6.3	intergenic	0	.	0.96	0.898509	37.5	63.5	49.01	5.19	30	77	46.34	3.68	1
chr14	43095326	43095372	chr14_43095326_43095372	46	23	AT	2	0	46	0.8083	CTD-2307P3.1;RP11-305B6.3	intergenic	0	.	0.94	1	10	27	13.19	2.61	8.5	44	13.97	2.39	1
chr14	43161407	43161447	chr14_43161407_43161447	40	20	TG	2	0.5	23	0.5747	CTD-2307P3.1;RP11-305B6.3	intergenic	1	.	0.95	1	16	25	20.22	1.29	13	30	20.19	0.84	1
chr14	43378757	43378794	chr14_43378757_43378794	36	18	AC	2	0.5	29	0.8099	CTD-2307P3.1;RP11-305B6.3	intergenic	0	.	0.95	0.988889	14	29	20.68	2.18	12.5	34.5	20.03	1.66	1
chr14	43420975	43420997	chr14_43420975_43420997	22	11	TA	2	0	24	0.2886	CTD-2307P3.1;RP11-305B6.3	intergenic	0	.	0.93	1	9	20.5	11.66	1.34	6	25.5	11.75	1.81	1
chr14	43473179	43473263	chr14_43473179_43473263	84	21	AAAG	4	0.25	27	0.917	CTD-2307P3.1;RP11-305B6.3	intergenic	0	.	0.9	0.940307	15.5	28	20.67	1.67	13.5	34.5	21.44	1.28	1
chr14	43502846	43502919	chr14_43502846_43502919	70	14	AGAGG	5	0.6	16	0.5224	CTD-2307P3.1;RP11-305B6.3	intergenic	1	.	0.91	0.890411	12	18	15.17	0.71	11.5	22	15.01	0.82	1
chr14	43632767	43632823	chr14_43632767_43632823	56	28	TG	2	0.5	36	0.8553	CTD-2307P3.1;RP11-305B6.3	intergenic	0	.	0.96	1	16.5	31.5	24.06	2.42	15.5	42.5	25.15	1.8	1
chr14	43694038	43694094	chr14_43694038_43694094	56	28	AC	2	0.5	29	0.8934	CTD-2307P3.1;RP11-305B6.3	intergenic	0	.	0.95	1	12	28.5	21.34	2.78	10.5	31.5	22.41	3.63	1
chr14	43781539	43781553	chr14_43781539_43781553	14	7	AT	2	0	61	0.6609	CTD-2307P3.1;RP11-305B6.3	intergenic	0	.	0.98	0.984375	6.5	37.5	14.25	6.39	4.5	63.5	13.26	5.8	1
chr14	44013445	44013477	chr14_44013445_44013477	32	16	TA	2	0	67	0.8867	RP11-305B6.3	ncRNA_intronic	0	.	0.95	1	6	30.5	17.46	4.19	8	53	18.46	3.88	1
chr14	44095084	44095129	chr14_44095084_44095129	44	11	AGGA	4	0.5	18	0.6989	RP11-305B6.3	ncRNA_intronic	1	.	0.96	1	5	14.5	9.93	1.21	5.5	25.5	10.84	1.59	1
chr14	44162745	44162787	chr14_44162745_44162787	42	21	GT	2	0.5	35	0.8929	RP11-305B6.3	ncRNA_intronic	0	.	0.92	1	14	31	23.76	1.74	13.5	48.5	23.45	2.12	1
chr14	44247595	44247645	chr14_44247595_44247645	50	25	AC	2	0.5	22	0.5856	RP11-305B6.3	ncRNA_intronic	0	.	0.95	0.958261	18	29.5	23.96	1.64	18	35.5	24.15	1.26	1
chr14	44439692	44439732	chr14_44439692_44439732	40	20	AT	2	0	69	0.8832	RP11-99L13.2;RP11-99L13.1	intergenic	0	.	0.96	1	6	25	16.76	2.81	5.5	61	18.75	2.54	1
chr14	44493806	44493840	chr14_44493806_44493840	34	17	TA	2	0	29	0.7904	RP11-99L13.1;FSCB	intergenic	0	.	0.96	1	4.5	22.5	13.19	3.99	6	27	13.51	3.92	1
chr14	44634072	44634107	chr14_44634072_44634107	33	11	ATA	3	0	37	0.5586	RP11-163M18.1;RP11-398E10.1	intergenic	0	.	0.95	1	9	16	12.47	0.9	6.5	32	12.79	1.02	1
chr14	44791047	44791079	chr14_44791047_44791079	32	16	AT	2	0	32	0.7258	RP11-398E10.1;RP11-857B24.1	intergenic	0	.	0.96	1	8	34.5	17.35	3.05	7.5	27	16.78	1.36	1
chr14	44874500	44874548	chr14_44874500_44874548	48	24	AC	2	0.5	35	0.5507	RP11-398E10.1;RP11-857B24.1	intergenic	0	.	0.93	0.942308	22.5	33.5	27.55	1.76	19.5	55	26.99	0.9	1
chr14	45625894	45625938	chr14_45625894_45625938	44	11	ATTT	4	0	8	0.5504	RP11-945F5.1;RP11-369C8.1	intergenic	1	.	0.96	1	8	13	10.23	0.77	7	12.5	9.97	0.71	1
chr14	45766697	45766736	chr14_45766697_45766736	38	19	TG	2	0.5	24	0.743	RP11-369C8.1;LINC00871	intergenic	0	.	0.93	0.97561	17.5	23.5	20.66	0.89	15	43	20.7	0.91	1
chr14	45841516	45841534	chr14_45841516_45841534	18	9	AT	2	0	72	0.9053	RP11-369C8.1;LINC00871	intergenic	0	.	0.96	1	8	23.5	15.9	3.13	8.5	55	17.95	2.98	1
chr14	46193366	46193380	chr14_46193366_46193380	14	7	AT	2	0	14	0.5749	LINC00871	ncRNA_intronic	0	.	0.95	1	6	24.5	9.35	2.67	6	16.5	8.09	0.91	1
chr14	46241730	46241768	chr14_46241730_46241768	38	19	TG	2	0.5	35	0.8555	LINC00871	ncRNA_intronic	0	.	0.96	1	5	22	15.29	2.89	3.5	30.5	15.95	3.45	1
chr14	46485730	46485768	chr14_46485730_46485768	38	19	TA	2	0	45	0.9194	LINC00871	ncRNA_intronic	0	.	0.97	1	8	24.5	17.16	3	8	47	19.26	1.69	1
chr14	46591383	46591448	chr14_46591383_46591448	65	13	AAATA	5	0	30	0.7661	LINC00871;RPL10L	intergenic	0	.	0.97	0.983051	9	33	13.84	2.71	8	28.5	13.54	2.17	1
chr14	46617250	46617287	chr14_46617250_46617287	36	18	AC	2	0.5	16	0.6304	LINC00871;RPL10L	intergenic	0	.	0.94	1	14	20.5	17.44	0.88	12	43.5	17.05	1.01	1
chr14	46630616	46630673	chr14_46630616_46630673	56	28	GA	2	0.5	26	0.3302	LINC00871;RPL10L	intergenic	1	.	0.92	0.898305	19	32	29.19	1.33	18	44	32.16	1.31	1
chr14	46692886	46692914	chr14_46692886_46692914	28	14	AC	2	0.5	35	0.8475	RPL10L;MDGA2	intergenic	0	.	0.95	0.991071	8	29.5	22.35	2.72	13.5	42.5	23.53	1.96	1
chr14	46969933	46969977	chr14_46969933_46969977	44	22	AT	2	0	40	0.6739	MDGA2	intronic	0	.	0.96	1	7	25.5	14.84	4.37	8	48.5	14.58	4.1	1
chr14	47101075	47101131	chr14_47101075_47101131	56	14	GATA	4	0.25	15	0.8086	MDGA2	intronic	0	.	0.97	0.991667	9.5	17	13.16	0.94	8.5	18	13.4	1.02	1
chr14	47224283	47224330	chr14_47224283_47224330	42	7	GATATA	6	0.166667	14	0.825	MDGA2	intronic	0	.	0.97	1	6	13.5	9.51	1.3	6.5	15.5	10.15	1.4	1
chr14	47286803	47286825	chr14_47286803_47286825	22	11	TA	2	0	67	0.5515	MDGA2	intronic	0	.	0.95	1	9.5	48.5	15.84	7.46	1	69	11.6	2.64	1
chr14	47323149	47323193	chr14_47323149_47323193	44	22	AT	2	0	51	0.8386	MDGA2	intronic	0	.	0.95	1	7	40.5	16.91	4.76	2	60.5	16.59	5.05	1
chr14	47673632	47673670	chr14_47673632_47673670	38	19	TG	2	0.5	21	0.7745	MDGA2	intronic	0	.	0.96	1	14	28	18.86	2.47	13	27	19.04	2.5	1
chr14	47761932	47761962	chr14_47761932_47761962	30	15	AC	2	0.5	53	0.7345	MIR548Y	upstream	0	.	0.92	1	12	20	16.41	1	8	50.5	16.41	0.97	1
chr14	48022485	48022519	chr14_48022485_48022519	34	17	AT	2	0	40	0.9004	LINC00648;RNU6-297P	intergenic	0	.	0.96	0.973389	11	35	17.91	2.38	5	49	19.44	1.9	1
chr14	48112909	48112949	chr14_48112909_48112949	40	8	ATAGT	5	0.2	36	0.7905	LINC00648;RNU6-297P	intergenic	0	.	0.97	0.989362	9	26	16.13	3.7	8	33	14.59	2.93	1
chr14	48183903	48183940	chr14_48183903_48183940	36	18	TG	2	0.5	32	0.8003	LINC00648;RNU6-297P	intergenic	0	.	0.94	1	16	24.5	19.73	1.2	16	40.5	20.79	1.21	1
chr14	48617909	48617959	chr14_48617909_48617959	50	25	TA	2	0	52	0.8543	RP11-2G1.1;RP11-816J8.1	intergenic	0	.	0.97	1	1	26	11.27	3.62	4	54	13.94	3.8	1
chr14	48636179	48636221	chr14_48636179_48636221	42	21	TA	2	0	44	0.8702	RP11-2G1.1;RP11-816J8.1	intergenic	0	.	0.93	1	10	34.5	19.54	4.4	4	52	17.55	3.53	1
chr14	48641446	48641476	chr14_48641446_48641476	30	15	TA	2	0	33	0.8716	RP11-2G1.1;RP11-816J8.1	intergenic	0	.	0.95	1	7	25.5	12.97	3.12	7.5	43.5	14.05	2.49	1
chr14	48693297	48693335	chr14_48693297_48693335	38	19	TG	2	0.5	42	0.7595	RP11-2G1.1;RP11-816J8.1	intergenic	0	.	0.92	1	14	23.5	19.34	1.08	9.5	48.5	19.44	1.03	1
chr14	48778560	48778598	chr14_48778560_48778598	38	19	TG	2	0.5	28	0.7852	RP11-2G1.1;RP11-816J8.1	intergenic	0	.	0.95	1	14.5	27.5	20.79	2.12	13	35.5	20.87	1.69	1
chr14	48785984	48786017	chr14_48785984_48786017	32	16	TG	2	0.5	26	0.6687	RP11-2G1.1;RP11-816J8.1	intergenic	0	.	0.94	1	15	27	20.12	2.4	13	37	19.33	2.38	1
chr14	48913446	48913489	chr14_48913446_48913489	42	21	AC	2	0.5	24	0.7531	RP11-2G1.1;RP11-816J8.1	intergenic	0	.	0.96	1	14	26	20.98	2.19	13.5	41	19.35	1.46	1
chr14	49077507	49077531	chr14_49077507_49077531	24	12	AG	2	0.5	11	0.5122	RP11-816J8.1	upstream	0	.	0.97	1	10	15	11.89	0.74	9	15	12.28	0.65	1
chr14	49115520	49115546	chr14_49115520_49115546	26	13	TA	2	0	22	0.6884	RP11-816J8.1;RNA5SP384	intergenic	0	.	0.97	1	11.5	24.5	15.34	2.35	8	22.5	14.19	1.26	1
chr14	49257069	49257154	chr14_49257069_49257154	85	17	AAAGG	5	0.4	28	0.8503	RP11-816J8.1;RNA5SP384	intergenic	0	.	0.98	0.988236	7.5	26	17.15	3.31	9.5	28	16.32	2.15	1
chr14	49260909	49260951	chr14_49260909_49260951	42	21	TC	2	0.5	32	0.8642	RP11-816J8.1;RNA5SP384	intergenic	0	.	0.97	1	14.5	32	21.32	3.56	14	49	21.62	2.44	1
chr14	49630669	49630756	chr14_49630669_49630756	86	43	CA	2	0.5	82	0.9328	DNAAF2	intronic	0	.	0.81	0.887002	38	64	47.72	3.87	24.5	73	46.95	6.68	1
chr14	49687300	49687336	chr14_49687300_49687336	36	18	CA	2	0.5	27	0.735	POLE2	intronic	1	.	0.92	1	10	22.5	17.82	1.32	11	25.5	18.14	1.21	1
chr14	49869540	49869617	chr14_49869540_49869617	76	38	AT	2	0	93	0.9955	RP11-596C23.2;ARF6	intergenic	0	Enhancer	0.74	0.75824	30	51.5	35.59	2.83	22.5	85	38.44	4.78	1
chr14	49987613	49987647	chr14_49987613_49987647	34	17	AC	2	0.5	20	0.8084	LINC01588	ncRNA_intronic	0	Enhancer	0.92	0.987805	13.5	26.5	19.18	1.9	12	25.5	18.92	1.33	1
chr14	49990457	49990477	chr14_49990457_49990477	20	5	AAAC	4	0.25	7	0.504	LINC01588	ncRNA_intronic	0	Enhancer	0.98	1	5	8	6.59	0.61	4	8	6.18	0.71	1
chr14	50001324	50001361	chr14_50001324_50001361	36	6	GGGCGG	6	1	31	0.5982	LINC01588	ncRNA_intronic	1	Enhancer	0.81	0.891892	2	7	5.65	0.72	4	19.5	7.46	1.22	1
chr14	50034491	50034531	chr14_50034491_50034531	40	20	AC	2	0.5	30	0.7958	LINC01588	ncRNA_intronic	0	.	0.96	1	15	32.5	22.06	2.24	13.5	47	22.19	2.19	1
chr14	50052330	50052363	chr14_50052330_50052363	30	6	TTTCT	5	0.2	37	0.7131	LINC01588	ncRNA_intronic	0	.	0.97	1	4.5	39.5	8.26	3.34	4	33	6.9	0.88	1
chr14	50053613	50053653	chr14_50053613_50053653	40	20	GA	2	0.5	23	0.7868	LINC01588	ncRNA_intronic	0	.	0.96	1	16	29.5	21.93	2.53	12.5	26.5	20.13	1.21	1
chr14	50066269	50066317	chr14_50066269_50066317	48	24	GA	2	0.5	29	0.8472	LINC01588	ncRNA_intronic	0	Enhancer	0.95	1	17.5	29.5	22.52	2.05	10	33.5	21.72	2.12	1
chr14	50156257	50156281	chr14_50156257_50156281	24	12	AC	2	0.5	16	0.5397	SOS2	intronic	1	.	0.92	1	11	22.5	13.29	2.04	7.5	18	12.86	0.7	1
chr14	50189305	50189324	chr14_50189305_50189324	18	9	AC	2	0.5	65	0.9693	SOS2	intronic	0	.	0.74	0.854112	8	26.5	15.26	3.09	6	49	14.76	3.16	1
chr14	50209274	50209322	chr14_50209274_50209322	48	24	GT	2	0.5	47	0.9288	SOS2	intronic	0	.	0.97	1	16.5	38	22.78	4.2	12.5	53.5	26.59	4.57	1
chr14	50243663	50243685	chr14_50243663_50243685	22	11	TA	2	0	16	0.7995	L2HGDH	UTR3	0	.	0.95	0.96875	8	16	9.61	1.53	5	17.5	10.93	1.94	1
chr14	50312619	50312642	chr14_50312619_50312642	18	3	CCCCCG	6	1	27	0.3672	ATP5S	UTR5	1	Promoter/Enhancer	0.53	0.805098	4	6	4.14	0.32	3	16	4.53	1.57	1
chr14	50328906	50328940	chr14_50328906_50328940	34	17	TA	2	0	18	0.623	ATP5S	UTR3	0	.	0.94	0.832817	16.5	21	18.31	0.93	13	55	19.33	0.89	1
chr14	50329036	50329062	chr14_50329036_50329062	26	13	AT	2	0	23	0.6181	ATP5S	UTR3	0	.	0.96	1	7.5	16.5	12.22	1.38	6	21	12.2	1.14	1
chr14	50389097	50389123	chr14_50389097_50389123	26	13	AA	2	0	80	0.7109	CDKL1	intronic	0	.	0.88	1	6.5	13.5	11.21	1.09	8	62	11.54	1.33	1
chr14	50441743	50441797	chr14_50441743_50441797	54	27	AC	2	0.5	28	0.7983	MAP4K5	intronic	1	.	0.96	1	13	29.5	20.43	2.52	13	48	20.73	1.32	1
chr14	50490130	50490160	chr14_50490130_50490160	30	15	GT	2	0.5	32	0.7401	MAP4K5	intronic	0	.	0.97	1	13	25.5	17.08	2.37	10.5	49.5	16.02	2.27	1
chr14	50791807	50791839	chr14_50791807_50791839	32	16	CA	2	0.5	18	0.8262	NIN	intronic	1	Enhancer	0.97	0.974747	15	27	19.89	1.76	16.5	28.5	21.48	1.65	1
chr14	50800007	50800047	chr14_50800007_50800047	40	20	AC	2	0.5	25	0.7979	NIN	intronic	1	.	0.97	1	11	25.5	16.9	2.91	11	28	16.12	3	1
chr14	50944095	50944156	chr14_50944095_50944156	60	10	CCCGGC	6	1	18	0.0561	PYGL	intronic	1	Promoter/Enhancer	0.02	0.704918	10	10.5	10.01	0.07	6	17.5	9.8	0.83	1
chr14	50956187	50956230	chr14_50956187_50956230	42	21	TA	2	0	87	0.9891	RP11-218E20.3	downstream	0	Enhancer	0.88	1	8.5	33	19.44	2.98	5.5	63	20.83	3	1
chr14	50957282	50957325	chr14_50957282_50957325	42	7	GGAGAG	6	0.666667	22	0.631	RP11-218E20.3	ncRNA_exonic	0	.	0.92	0.949717	3.5	10	6.19	0.78	3	15	5.76	0.6	1
chr14	51095107	51095183	chr14_51095107_51095183	75	15	CCGCC	5	1	12	0.2008	TRIM9	UTR5	1	Promoter/Enhancer	0.05	0.684211	15	15.5	15.02	0.09	9	24.5	13.75	0.69	1
chr14	51194879	51194909	chr14_51194879_51194909	30	15	TA	2	0	39	0.8338	TRIM9;TMX1	intergenic	0	.	0.97	1	9	27	16.46	3.44	9	35.5	15.09	2.91	1
chr14	51369262	51369290	chr14_51369262_51369290	28	7	TTTG	4	0.25	7	0.4725	RP11-255G12.2	ncRNA_intronic	0	Enhancer	0.97	0.966518	5	8.5	7.64	0.47	5	9.5	7.59	0.59	1
chr14	51446445	51446471	chr14_51446445_51446471	26	13	AC	2	0.5	24	0.8494	RP11-255G12.3;FRMD6-AS2	intergenic	0	.	0.95	1	12.5	31.5	22.14	2.54	12	31	21.53	2.83	1
chr14	51490616	51490634	chr14_51490616_51490634	18	9	TG	2	0.5	19	0.6896	FRMD6-AS2	ncRNA_intronic	0	Promoter/Enhancer	0.97	1	8.5	20.5	13.45	2.53	8.5	21	13.37	2.85	1
chr14	51507083	51507137	chr14_51507083_51507137	54	27	AC	2	0.5	32	0.8944	FRMD6-AS2	ncRNA_intronic	1	.	0.95	1	15	31	21.87	2.71	15	40	24.59	2.5	1
chr14	51536035	51536114	chr14_51536035_51536114	78	39	AT	2	0	35	0.6594	FRMD6-AS2	ncRNA_intronic	0	Enhancer	0.78	0.75637	38	41	39.34	0.43	34.5	63.5	42.52	0.5	1
chr14	51596248	51596278	chr14_51596248_51596278	30	15	GT	2	0.5	18	0.6357	FRMD6-AS2	ncRNA_intronic	1	.	0.96	1	14	20.5	16.6	1.29	13.5	22.5	16.58	1.18	1
chr14	51637465	51637501	chr14_51637465_51637501	36	18	CA	2	0.5	22	0.8622	RP11-102G14.1	ncRNA_exonic	1	.	0.97	0.975595	10.5	23.5	17.77	2	11.5	29.5	18.89	1.55	1
chr14	51644353	51644414	chr14_51644353_51644414	60	30	AC	2	0.5	39	0.8467	FRMD6	intronic	1	.	0.91	0.792308	27	37.5	31.22	1.49	14.5	53.5	31.11	1.59	1
chr14	51721630	51721665	chr14_51721630_51721665	32	8	AAGG	4	0.5	50	0.7611	FRMD6	intronic	0	.	0.73	0.806452	8	9	8.32	0.35	4.5	29.5	9.07	0.96	1
chr14	51721692	51721776	chr14_51721692_51721776	84	21	AGGA	4	0.5	48	0.7712	FRMD6	intronic	0	.	0.96	0.911149	20	48	26.95	4.87	13	45	25.25	3.63	1
chr14	51819937	51819971	chr14_51819937_51819971	34	17	TC	2	0.5	15	0.5578	RP11-280K24.4	ncRNA_exonic	0	.	0.95	1	13	18	15.09	0.9	11	20	15	0.55	1
chr14	52035856	52035878	chr14_52035856_52035878	22	11	TA	2	0	49	0.6628	NID2	intronic	0	.	0.96	0.958333	9	32	19.39	4.32	5	49.5	19.6	4.24	1
chr14	52081699	52081783	chr14_52081699_52081783	84	42	TG	2	0.5	40	0.6065	NID2;RP11-1033H12.1	intergenic	1	.	0.59	0.629292	41.5	45	43.15	0.53	27	57.5	43.72	5.3	1
chr14	52114937	52114979	chr14_52114937_52114979	40	10	TTCC	4	0.5	27	0.8054	RP11-1033H12.1	ncRNA_intronic	0	.	0.97	0.991379	9	19	13.81	1.43	8.5	26	14.83	1.15	1
chr14	52153176	52153192	chr14_52153176_52153192	16	8	AT	2	0	40	0.4263	RP11-1033H12.1;PTGDR	intergenic	0	.	0.95	1	6.5	28	8.89	3.34	5.5	41	9.15	3.52	1
chr14	52223814	52223874	chr14_52223814_52223874	60	10	TAGATA	6	0.166667	26	0.8722	RP11-1033H12.1;PTGDR	intergenic	0	.	0.95	0.992424	7.5	22	11.54	1.99	6.5	21.5	11.15	1.25	1
chr14	52265762	52265778	chr14_52265762_52265778	16	8	GT	2	0.5	33	0.5465	RP11-1033H12.1;PTGDR	intergenic	1	.	0.96	1	7	15.5	11.4	1.24	5.5	32.5	11.45	0.57	1
chr14	52311897	52311934	chr14_52311897_52311934	36	18	AC	2	0.5	22	0.7745	PTGDR;PTGER2	intergenic	1	Promoter/Enhancer	0.89	1	13	22.5	18.72	1.48	13	27.5	19.37	1.16	1
chr14	52336169	52336197	chr14_52336169_52336197	28	14	TG	2	0.5	23	0.6011	PTGER2;TXNDC16	intergenic	0	.	0.96	0.979871	13.5	30	22.61	3.48	13.5	35	23.77	1.2	1
chr14	52354182	52354208	chr14_52354182_52354208	26	13	TG	2	0.5	18	0.7135	PTGER2;TXNDC16	intergenic	0	Enhancer	0.97	1	11	21.5	16.62	2.26	13	23	17.84	1.29	1
chr14	52358148	52358192	chr14_52358148_52358192	44	22	TA	2	0	38	0.8956	PTGER2;TXNDC16	intergenic	0	.	0.97	1	6	33.5	18.26	3.96	6	47.5	17.49	3.81	1
chr14	52577500	52577541	chr14_52577500_52577541	40	20	CG	2	1	35	0.6665	GPR137C	intronic	0	.	0.94	0.667045	19	30	22.73	1.89	10.5	31.5	22.34	2.52	1
chr14	52773315	52773331	chr14_52773315_52773331	16	8	TA	2	0	15	0.4907	STYX	UTR3	0	.	0.96	1	7	12	8.65	0.73	5.5	50	8.78	0.72	1
chr14	52832520	52832568	chr14_52832520_52832568	48	24	GT	2	0.5	35	0.5866	RP11-589M4.3;FERMT2	intergenic	0	.	0.95	0.990385	14	31	25.8	2.23	18.5	44	26.35	0.68	1
chr14	52846418	52846490	chr14_52846418_52846490	72	18	TTCT	4	0.25	47	0.9231	RP11-589M4.3;FERMT2	intergenic	0	.	0.85	0.967105	11.5	31	19.19	2.88	9	42	19.85	3.88	1
chr14	52896999	52897049	chr14_52896999_52897049	50	25	AC	2	0.5	34	0.6664	FERMT2	intronic	0	.	0.94	1	14	31.5	22.61	2.24	14	39.5	20.8	0.93	1
chr14	52913680	52913714	chr14_52913680_52913714	33	11	AGT	3	0.333333	21	0.9946	FERMT2	intronic	0	.	0.92	1	9	20	12.44	2.08	7.5	23.5	12.54	2.26	1
chr14	52926411	52926455	chr14_52926411_52926455	44	22	AC	2	0.5	26	0.7344	FERMT2	intronic	1	.	0.95	1	15	25.5	19.02	1.95	12.5	30	18.1	1.71	1
chr14	53043392	53043422	chr14_53043392_53043422	30	15	GT	2	0.5	13	0.6264	DDHD1	UTR3	1	.	0.95	0.9875	12	22	17.32	1.11	12	22.5	17.06	0.76	1
chr14	53152762	53152774	chr14_53152762_53152774	12	4	GCC	3	1	9	0.2799	DDHD1	exonic	1	Promoter/Enhancer	0.98	1	4	7.5	5.12	0.77	3	8	5.67	0.53	1
chr14	53168394	53168448	chr14_53168394_53168448	52	13	TTAT	4	0	15	0.358	AL163953.3	upstream	0	.	0.96	0.946522	10.5	15	12.75	0.82	6.5	24.5	12.32	0.58	1
chr14	53190092	53190108	chr14_53190092_53190108	16	8	TA	2	0	65	0.9162	AL163953.3	ncRNA_intronic	0	.	0.95	1	8	33	15.04	5.38	6	59	21.12	4.86	1
chr14	53333945	53333979	chr14_53333945_53333979	34	17	AC	2	0.5	22	0.7518	AL163953.3	ncRNA_intronic	0	.	0.96	1	15	27.5	21.05	1.7	15	31.5	20.31	1.68	1
chr14	53408359	53408458	chr14_53408359_53408458	95	5	CCACTCCTGCCTCCCTCCC	19	0.736842	24	0.94	AL163953.3	ncRNA_intronic	0	.	0.84	0.973962	5	13	8.02	2.65	3	17.5	6.85	1.53	1
chr14	53491103	53491149	chr14_53491103_53491149	46	23	GT	2	0.5	29	0.8504	AL163953.3	ncRNA_intronic	0	.	0.95	0.989131	17	30	24.93	1.6	17	45	24.69	1.52	1
chr14	53502805	53502938	chr14_53502805_53502938	132	33	CTTC	4	0.5	58	0.6839	AL163953.3	ncRNA_intronic	0	.	0.85	0.917633	29.5	43	34.19	2.74	20	56	35.45	2.31	1
chr14	53614415	53614471	chr14_53614415_53614471	56	28	AC	2	0.5	29	0.819	AL163953.3	ncRNA_intronic	0	.	0.95	1	19	32	25.8	2.2	17.5	49	26.18	1.26	1
chr14	53640327	53640358	chr14_53640327_53640358	28	7	TTTA	4	0	15	0.5031	AL163953.3	ncRNA_intronic	0	.	0.98	1	7	11.5	9.71	0.69	6	23.5	9.68	0.68	1
chr14	53658127	53658149	chr14_53658127_53658149	22	11	AT	2	0	62	0.8967	AL163953.3	ncRNA_intronic	0	.	0.96	1	9.5	36.5	17.1	4.94	6	150.5	19.21	4.84	1
chr14	53898530	53898579	chr14_53898530_53898579	48	24	AC	2	0.5	35	0.8549	AL162759.1;MIR5580	intergenic	0	.	0.94	1	20	33.5	25.5	2.5	18.5	47	26.51	1.42	1
chr14	54107009	54107033	chr14_54107009_54107033	24	12	GT	2	0.5	27	0.5541	BMP4;CDKN3	intergenic	1	.	0.94	1	5.5	14	11.27	0.77	5.5	42.5	10.61	0.64	1
chr14	54288840	54288874	chr14_54288840_54288874	30	5	ATATAC	6	0.166667	11	0.7666	BMP4;CDKN3	intergenic	0	.	0.97	1	6	11.5	7.95	1.28	4.5	12	7.81	1.11	1
chr14	54303141	54303181	chr14_54303141_54303181	40	20	AC	2	0.5	25	0.6269	BMP4;CDKN3	intergenic	0	.	0.94	1	12	24.5	19.45	1.52	13	34.5	19.59	0.68	1
chr14	54344372	54344418	chr14_54344372_54344418	46	23	AC	2	0.5	68	0.7555	BMP4;CDKN3	intergenic	0	.	0.94	1	15.5	28.5	20.81	1.9	11	53.5	20.03	1.47	1
chr14	54489438	54489497	chr14_54489438_54489497	58	29	TC	2	0.5	39	0.2871	GMFB	upstream	1	Promoter/Enhancer	0.76	0.898305	26	31	29.65	0.78	20	61.5	29.73	0.62	1
chr14	54535359	54535393	chr14_54535359_54535393	34	17	CA	2	0.5	23	0.5197	CGRRF1	intronic	0	.	0.92	1	12.5	26.5	18.58	1.97	9	26	17.69	1.76	1
chr14	54602323	54602375	chr14_54602323_54602375	52	26	AC	2	0.5	28	0.8758	SAMD4A	intronic	0	.	0.95	1	13.5	29.5	21.25	3.63	10.5	50	22.13	2.93	1
chr14	54606183	54606213	chr14_54606183_54606213	30	15	TG	2	0.5	17	0.7123	SAMD4A	intronic	0	.	0.93	1	8.5	23.5	16.78	1.47	12	27	16.76	1.1	1
chr14	54626060	54626083	chr14_54626060_54626083	22	11	CG	2	1	38	0.978	SAMD4A	intronic	0	.	0.79	0.870445	1	17	9.04	3.22	1.5	30.5	11.02	2.28	1
chr14	54639801	54639827	chr14_54639801_54639827	26	13	AC	2	0.5	13	0.6523	SAMD4A	intronic	1	Enhancer	0.95	1	12.5	20	14.59	1.15	11	18.5	13.86	0.74	1
chr14	54653301	54653352	chr14_54653301_54653352	51	17	TAT	3	0	17	0.7658	SAMD4A	intronic	0	Enhancer	0.98	1	11	18.5	15.16	1.14	10.5	22	15.5	0.92	1
chr14	54664810	54664850	chr14_54664810_54664850	40	20	AC	2	0.5	26	0.5388	SAMD4A	intronic	0	Enhancer	0.94	1	12	24.5	20.44	1.77	10	36	19.94	1.35	1
chr14	54678433	54678516	chr14_54678433_54678516	82	41	TG	2	0.5	98	0.9028	SAMD4A	intronic	0	Enhancer	0.55	1	19	86.5	38.86	12.02	14	77.5	32.83	8.99	1
chr14	54724007	54724051	chr14_54724007_54724051	44	11	GGAA	4	0.5	46	0.8246	SAMD4A	intronic	0	.	0.94	1	9	26	13.77	1.61	6.5	37	15.01	1.54	1
chr14	54757383	54757427	chr14_54757383_54757427	44	22	TG	2	0.5	23	0.699	SAMD4A	intronic	0	.	0.88	1	16	29.5	22.09	2.24	15.5	36	21.05	1.18	1
chr14	54776855	54776881	chr14_54776855_54776881	26	13	GT	2	0.5	15	0.69	SAMD4A	intronic	1	.	0.97	1	9	14.5	11.89	0.92	7.5	15.5	11.65	0.99	1
chr14	54790672	54790708	chr14_54790672_54790708	36	18	TG	2	0.5	27	0.1964	SAMD4A	UTR3	0	.	0.92	1	14	23.5	18.73	1.17	12	37	17.97	0.66	1
chr14	54795970	54796022	chr14_54795970_54796022	52	26	TG	2	0.5	38	0.8777	SAMD4A;GCH1	intergenic	0	.	0.95	1	17.5	33.5	26.52	2.27	14.5	51	26.59	1.81	1
chr14	54825026	54825057	chr14_54825026_54825057	30	15	TG	2	0.5	22	0.7952	SAMD4A;GCH1	intergenic	0	.	0.97	1	15	28.5	21.12	2.29	15.5	29.5	21.2	2.27	1
chr14	54900845	54900889	chr14_54900845_54900889	44	22	CA	2	0.5	30	0.7834	GCH1	intronic	1	Promoter/Enhancer	0.96	1	12	26	20.51	1.99	10	47.5	20.83	1.78	1
chr14	54905608	54905640	chr14_54905608_54905640	32	16	TC	2	0.5	24	0.3368	GCH1;WDHD1	intergenic	1	.	0.97	1	11	29.5	16.62	2.84	8	29.5	16.16	1.79	1
chr14	54929389	54929413	chr14_54929389_54929413	24	12	AT	2	0	44	0.6383	GCH1;WDHD1	intergenic	0	.	0.95	0.961805	8.5	37.5	14.84	4.71	6	42	12.47	3	1
chr14	55003587	55003599	chr14_55003587_55003599	12	6	TA	2	0	24	0.5006	WDHD1	intronic	0	.	0.93	1	6	31.5	11.32	5.25	5.5	21.5	6.89	1.1	1
chr14	55092802	55092820	chr14_55092802_55092820	18	9	CA	2	0.5	11	0.4339	MAPK1IP1L;LGALS3	intergenic	0	Enhancer	0.96	1	7	9.5	8.03	0.65	6	53	8.46	0.65	1
chr14	55190289	55190315	chr14_55190289_55190315	26	13	AC	2	0.5	19	0.3913	DLGAP5	intronic	0	.	0.96	1	12.5	28.5	16.76	2.31	10	21.5	13.45	0.72	1
chr14	55375490	55375516	chr14_55375490_55375516	26	13	TT	2	0	92	0.5477	ATG14	intronic	0	.	0.83	1	6	15.5	12.87	1.76	7	63	13.48	1.39	1
chr14	55484330	55484386	chr14_55484330_55484386	56	28	GT	2	0.5	31	0.8798	TBPL2;KTN1-AS1	intergenic	0	.	0.93	1	19.5	30.5	24.4	1.9	16	49.5	24.04	1.77	1
chr14	55580253	55580280	chr14_55580253_55580280	27	9	GCG	3	1	16	0.5212	KTN1;KTN1-AS1	upstream	1	Promoter/Enhancer	0.95	1	6	12.5	8.61	0.73	4.5	15	8.39	0.88	1
chr14	55741611	55741714	chr14_55741611_55741714	100	25	TTCC	4	0.5	42	0.8629	KTN1;RP11-813I20.2	intergenic	0	.	0.52	0.929003	22	38.5	27.73	1.73	12.5	36.5	25.4	1.86	1
chr14	55790708	55790752	chr14_55790708_55790752	44	22	TG	2	0.5	29	0.8205	LINC00520	ncRNA_intronic	0	.	0.97	1	12	32.5	23.72	2.52	13	39	22.76	1.44	1
chr14	55895525	55895556	chr14_55895525_55895556	30	15	CA	2	0.5	34	0.6843	RP11-1012E15.2	upstream	0	.	0.92	1	11	22	16.58	1.77	10.5	47	15.43	1.28	1
chr14	56047770	56047804	chr14_56047770_56047804	34	17	CA	2	0.5	21	0.7318	RP11-1012E15.2;CTD-2588E21.1	intergenic	0	.	0.95	1	15.5	23.5	18.83	1.34	14	31	18.25	1.18	1
chr14	56097292	56097334	chr14_56097292_56097334	42	21	AC	2	0.5	20	0.7037	RP11-1012E15.2;CTD-2588E21.1	intergenic	1	.	0.96	1	14	26.5	18.57	2.01	12.5	24	18.33	1.76	1
chr14	56181840	56181872	chr14_56181840_56181872	32	16	TG	2	0.5	16	0.6528	PELI2	intronic	1	Enhancer	0.96	1	10	18.5	14.06	1.54	8.5	25.5	14.8	1.65	1
chr14	56345909	56345943	chr14_56345909_56345943	34	17	GT	2	0.5	20	0.775	RP11-930O11.1	downstream	0	.	0.95	1	14.5	23	18.98	1.17	11	27	19.05	1.31	1
chr14	56489416	56489454	chr14_56489416_56489454	38	19	AC	2	0.5	35	0.8685	RP11-930O11.1;RP11-624J12.1	intergenic	0	.	0.96	1	14	28	22.9	2.65	14	45.5	23.82	2	1
chr14	56503850	56503938	chr14_56503850_56503938	88	22	TCTT	4	0.25	29	0.8794	RP11-930O11.1;RP11-624J12.1	intergenic	0	.	0.74	0.986723	10	31.5	18.24	2.65	9.5	31.5	17.94	1.78	1
chr14	56583990	56584026	chr14_56583990_56584026	36	18	TG	2	0.5	21	0.6675	TMEM260	intronic	1	.	0.93	1	9	25.5	16.93	1.13	11	22.5	16.85	0.67	1
chr14	56807970	56808010	chr14_56807970_56808010	40	5	GCAGCCCC	8	0.875	7	0.4452	OTX2	intronic	1	.	0.96	1	2	5.5	4.31	0.74	2.5	6	4.35	0.66	1
chr14	56903439	56903461	chr14_56903439_56903461	22	11	AC	2	0.5	14	0.606	OTX2-AS1	ncRNA_intronic	1	.	0.9	1	10.5	13.5	11.8	0.46	8.5	44	11.66	0.58	1
chr14	57044349	57044482	chr14_57044349_57044482	132	33	AGGA	4	0.5	37	0.7167	OTX2-AS1;RP11-108M12.3	intergenic	1	.	0.91	0.937925	24.5	35.5	31.37	1.74	18	41	34.29	1.66	1
chr14	57201418	57201441	chr14_57201418_57201441	22	11	AT	2	0	39	0.2494	EXOC5	UTR3	0	.	0.94	0.716247	5	14	10.46	1.29	1	53	11.67	0.7	1
chr14	57201538	57201596	chr14_57201538_57201596	58	29	AT	2	0	70	0.7125	EXOC5	UTR3	0	.	0.9	0.855885	21.5	32.5	26.67	1.33	17.5	63	29.45	1.3	1
chr14	57381064	57381124	chr14_57381064_57381124	60	15	AAGG	4	0.5	16	0.8025	RP11-932A10.1;NAA30	intergenic	1	.	0.95	1	7.5	17.5	12.41	1.43	9	18.5	13.37	1.07	1
chr14	57538695	57538825	chr14_57538695_57538825	128	32	TTCT	4	0.25	35	0.8338	C14orf105;SLC35F4	intergenic	0	.	0.87	0.942873	26.5	41	32.9	2.17	20	40.5	31.07	1.47	1
chr14	57550106	57550140	chr14_57550106_57550140	34	17	TG	2	0.5	30	0.8206	C14orf105;SLC35F4	intergenic	0	.	0.96	1	12.5	28.5	19.59	2.82	9	34	19.35	3	1
chr14	57720979	57721015	chr14_57720979_57721015	36	18	AT	2	0	49	0.8692	SLC35F4	intronic	0	.	0.95	1	11.5	23.5	19.16	1.65	2	46.5	20.35	1.34	1
chr14	57738748	57738786	chr14_57738748_57738786	38	19	AT	2	0	63	0.8879	SLC35F4	intronic	0	.	0.96	1	9	24.5	14.87	2.57	7.5	58.5	15.34	3.2	1
chr14	57866957	57867002	chr14_57866957_57867002	45	15	AAT	3	0	19	0.795	SLC35F4	upstream	0	.	0.96	1	10	19.5	14.7	1.76	10	23	15.79	1.21	1
chr14	57945439	57945492	chr14_57945439_57945492	52	26	TG	2	0.5	90	0.8825	SLC35F4;RP11-999E24.3	intergenic	0	.	0.81	1	15.5	1450.5	366.69	445.63	13.5	83	27.06	3.14	1
chr14	57993301	57993335	chr14_57993301_57993335	34	17	AC	2	0.5	31	0.8656	RP11-999E24.3	downstream	0	.	0.97	1	7	26.5	20.11	2.68	10	35	17.87	2.83	1
chr14	58000488	58000518	chr14_58000488_58000518	30	15	TG	2	0.5	27	0.7659	C14orf37	downstream	0	.	0.77	0.985294	13	18.5	15.62	0.71	8.5	29	15.62	0.86	1
chr14	58180713	58180741	chr14_58180713_58180741	28	14	GT	2	0.5	17	0.6009	RN7SL598P	downstream	0	.	0.94	1	10	15.5	13.26	1.2	9.5	21	12.69	1.16	1
chr14	58180945	58180996	chr14_58180945_58180996	50	25	TA	2	0	87	0.9747	RN7SL598P	downstream	0	.	0.87	0.876058	12	30	22.28	3.06	9.5	63	23.65	2.26	1
chr14	58200076	58200156	chr14_58200076_58200156	78	13	CCGCGG	6	1	14	0.2269	ACTR10	UTR5	1	Promoter/Enhancer	-0.03	0.7125	13	14	13.17	0.25	8	15.5	13.55	0.89	1
chr14	58337246	58337268	chr14_58337246_58337268	22	11	TA	2	0	63	0.8067	ARID4A	intronic	0	.	0.9	1	5	37.5	18.08	5.5	4	55	18.78	5.37	1
chr14	58419451	58419505	chr14_58419451_58419505	54	27	CA	2	0.5	80	0.8341	RP11-517O13.1	ncRNA_intronic	0	.	0.92	1	19	29.5	25.04	1.48	16	57.5	25.72	1.54	1
chr14	58568267	58568292	chr14_58568267_58568292	24	12	GC	2	1	25	0.5889	KIAA0586;DACT1	intergenic	0	.	0.85	0.818783	1	19.5	14.09	1.7	0.5	29	12.91	0.77	1
chr14	58883871	58883907	chr14_58883871_58883907	36	18	TG	2	0.5	20	0.7637	LINC01500	ncRNA_intronic	0	.	0.95	1	14	29.5	18.25	1.83	12	26	17.34	1.25	1
chr14	58956561	58956674	chr14_58956561_58956674	112	56	GT	2	0.5	75	0.8862	LINC01500	ncRNA_intronic	1	.	0.77	0.874954	21	66.5	56.87	5.43	18.5	79	55.78	10.76	1
chr14	58959747	58959775	chr14_58959747_58959775	28	14	TT	2	0	80	0.8508	LINC01500	ncRNA_intronic	0	.	0.92	1	7.5	18	10.83	2.49	7.5	62	12.19	2.36	1
chr14	59167983	59168126	chr14_59167983_59168126	140	35	AGAA	4	0.25	67	0.7272	LINC01500;DAAM1	intergenic	0	.	0.81	0.931045	28	51	38.62	4.04	21.5	70	39.08	3.38	1
chr14	59192149	59192193	chr14_59192149_59192193	44	22	GT	2	0.5	33	0.8418	DAAM1	intronic	1	.	0.95	1	15	25.5	21.56	1.61	12	47	21.45	1.42	1
chr14	59262653	59262699	chr14_59262653_59262699	46	23	GT	2	0.5	23	0.8592	DAAM1	intronic	0	.	0.96	1	13	27.5	19.36	2.57	13	28	20.93	2.1	1
chr14	59288832	59288860	chr14_59288832_59288860	28	14	GA	2	0.5	24	0.6429	DAAM1	intronic	0	.	0.97	1	12	27.5	16.79	2.74	10	25	14.61	1.42	1
chr14	59289767	59289783	chr14_59289767_59289783	16	8	AT	2	0	80	0.7677	DAAM1	intronic	0	.	0.91	0.99375	5	52.5	18.38	8.9	3	83	13.66	6.87	1
chr14	59350351	59350480	chr14_59350351_59350480	128	64	CA	2	0.5	38	0.9799	DAAM1	intronic	0	Enhancer	0.42	0.698394	62.5	65.5	63.45	0.47	27	73	52.94	3.65	1
chr14	59418214	59418236	chr14_59418214_59418236	22	11	CT	2	0.5	71	0.9118	DAAM1;GPR135	intergenic	0	.	0.64	1	1	13	6.74	2.03	6	65	10.78	2.01	1
chr14	59508399	59508437	chr14_59508399_59508437	38	19	AC	2	0.5	41	0.9171	RP11-701B16.2	ncRNA_intronic	0	.	0.95	1	16.5	34.5	26.12	3.32	11	53.5	24.63	2.94	1
chr14	60067740	60067760	chr14_60067740_60067760	20	10	AT	2	0	39	0.9306	RP11-16B13.1	ncRNA_intronic	0	.	0.97	1	8	23	14.16	3.15	7.5	47.5	17.35	2.16	1
chr14	60211819	60211871	chr14_60211819_60211871	52	26	GT	2	0.5	22	0.4971	DHRS7;CTD-2184C24.2	intergenic	0	.	0.91	0.962963	24	35	27.51	1.18	17.5	35	26.87	0.65	1
chr14	60239956	60240089	chr14_60239956_60240089	132	66	AT	2	0	52	0.4665	CTD-2184C24.2	downstream	0	.	0.9	0.873832	52	69	59.11	4.79	32.5	77	63.15	4.38	1
chr14	60380653	60380788	chr14_60380653_60380788	132	33	AAAG	4	0.25	35	0.7382	CTD-2568P8.1;C14orf39	intergenic	0	.	0.77	0.926752	26.5	36	32.33	1.44	18	42	33.76	1.48	1
chr14	60482879	60482915	chr14_60482879_60482915	36	18	GT	2	0.5	22	0.7838	C14orf39	intronic	0	.	0.95	0.947368	12	25.5	19.13	1.9	15	33.5	22.84	1.33	1
chr14	60559801	60559843	chr14_60559801_60559843	42	21	AC	2	0.5	40	0.7302	RP11-1042B17.3;SALRNA1	intergenic	1	.	0.94	1	14	25.5	21.38	1.5	15.5	51.5	21.18	1.06	1
chr14	60639286	60639344	chr14_60639286_60639344	58	29	GT	2	0.5	36	0.8727	SALRNA1	ncRNA_exonic	0	.	0.16	0.517241	27	30.5	29.08	0.29	10.5	52.5	22.32	4.4	1
chr14	60650584	60650610	chr14_60650584_60650610	26	13	GT	2	0.5	26	0.6944	SIX1	intronic	1	Promoter/Enhancer	0.83	1	9.5	13.5	12.27	0.49	6.5	40.5	12.19	0.55	1
chr14	60685394	60685437	chr14_60685394_60685437	42	21	AC	2	0.5	31	0.8075	SIX1;SIX4	intergenic	0	.	0.94	1	18	28	22.65	1.36	17	46.5	23.56	1.07	1
chr14	60695289	60695333	chr14_60695289_60695333	44	22	GT	2	0.5	26	0.5708	SIX1;SIX4	intergenic	0	.	0.92	0.979584	19	30.5	23.6	1.24	16.5	44.5	24.41	0.67	1
chr14	60705385	60705415	chr14_60705385_60705415	30	15	AC	2	0.5	13	0.4361	SIX1;SIX4	intergenic	0	.	0.92	1	12.5	17	13.79	0.8	10.5	26	13.62	0.69	1
chr14	60834923	60834975	chr14_60834923_60834975	52	13	CCTT	4	0.5	19	0.581	MNAT1	intronic	1	.	0.97	1	8	19	14.31	1.86	8.5	33.5	13.9	0.66	1
chr14	60898095	60898141	chr14_60898095_60898141	46	23	TG	2	0.5	27	0.6048	RP11-193F5.1	ncRNA_intronic	0	.	0.94	1	14	27	19.13	1.74	14	47	19.19	0.73	1
chr14	60900048	60900082	chr14_60900048_60900082	34	17	TC	2	0.5	23	0.6564	RP11-193F5.1	ncRNA_intronic	1	.	0.94	1	10.5	23.5	18.98	1.51	11	26	19.08	1.62	1
chr14	60918735	60918757	chr14_60918735_60918757	22	11	AT	2	0	32	0.5703	RP11-193F5.1	ncRNA_intronic	0	.	0.94	1	10.5	20	12.14	1.09	8.5	32	12.49	0.68	1
chr14	60943003	60943050	chr14_60943003_60943050	46	23	GT	2	0.5	33	0.9942	RP11-193F5.1	ncRNA_intronic	0	.	0.89	0.955	12	25.5	20.98	1.69	10.5	45.5	20.99	1.43	1
chr14	61030263	61030299	chr14_61030263_61030299	36	18	TG	2	0.5	17	0.4791	SLC38A6	intronic	1	.	0.94	1	12.5	24	16.72	1.21	11.5	22.5	16.3	0.62	1
chr14	61036960	61037007	chr14_61036960_61037007	46	23	TG	2	0.5	40	0.731	SLC38A6	intronic	0	.	0.94	1	18	29	24.68	1.4	17	49.5	25.87	0.94	1
chr14	61075777	61075831	chr14_61075777_61075831	54	27	TG	2	0.5	31	0.7709	SLC38A6	intronic	1	.	0.93	1	13	29.5	24.35	1.76	15.5	40.5	24.37	1.25	1
chr14	61131270	61131330	chr14_61131270_61131330	60	15	TTCC	4	0.5	29	0.7941	SLC38A6;TMEM30B	intergenic	1	.	0.97	0.983854	12	20	15.84	1.66	12	34	17.25	0.99	1
chr14	61188704	61188739	chr14_61188704_61188739	34	17	GT	2	0.5	61	0.8527	SLC38A6;TMEM30B	intergenic	0	Enhancer	0.96	1	15	54	20.25	3.34	13.5	52	21.76	1.91	1
chr14	61257595	61257663	chr14_61257595_61257663	68	34	CA	2	0.5	26	0.7513	SLC38A6;TMEM30B	intergenic	1	.	0.95	0.948029	24.5	37	31.64	1.99	24.5	48	32.21	1.03	1
chr14	61263847	61263895	chr14_61263847_61263895	48	24	TG	2	0.5	36	0.6255	SLC38A6;TMEM30B	intergenic	0	.	0.95	1	14	30	19.44	2.58	11.5	38	17.78	2.98	1
chr14	61278975	61279013	chr14_61278975_61279013	38	19	CA	2	0.5	31	0.8651	TMEM30B	UTR3	0	Promoter/Enhancer	0.97	1	8	26.5	18.99	2.14	12.5	49	22.21	2.16	1
chr14	61352640	61352743	chr14_61352640_61352743	100	25	AAAG	4	0.25	27	0.8488	PRKCH	intronic	0	Promoter/Enhancer	0.9	0.913261	22.5	31	26.57	1.3	20	41	28.8	1.18	1
chr14	61367360	61367384	chr14_61367360_61367384	24	12	TG	2	0.5	16	0.3643	PRKCH	intronic	1	.	0.93	1	10.5	15.5	12.69	0.84	7	17	12.45	0.66	1
chr14	61528151	61528181	chr14_61528151_61528181	30	15	AC	2	0.5	23	0.7587	PRKCH	intronic	0	.	0.96	1	12.5	26	18.49	2.14	11.5	47	19.75	1.49	1
chr14	61528973	61529005	chr14_61528973_61529005	32	16	GT	2	0.5	24	0.6707	PRKCH	intronic	1	.	0.96	1	13	29.5	21.16	3.1	12	27.5	20.66	1.44	1
chr14	61567638	61567678	chr14_61567638_61567678	40	20	AC	2	0.5	30	0.2457	RP11-47I22.2	ncRNA_intronic	0	Enhancer	0.98	1	10	28.5	17.64	3.22	11.5	37	16.75	1.84	1
chr14	61578247	61578304	chr14_61578247_61578304	57	19	CAT	3	0.333333	15	0.3723	FLJ22447	ncRNA_intronic	0	Enhancer	0.97	0.980936	14	22.5	17.21	1.03	11.5	22.5	16.86	0.7	1
chr14	61595007	61595055	chr14_61595007_61595055	48	24	CA	2	0.5	46	0.6156	FLJ22447	ncRNA_intronic	1	Enhancer	0.97	1	11	27	20.25	2.98	15.5	49	21.9	0.89	1
chr14	61607118	61607146	chr14_61607118_61607146	28	14	GT	2	0.5	41	0.8046	FLJ22447	ncRNA_intronic	1	Enhancer	0.93	0.974342	12	24	17.47	1.57	10	40.5	17.55	1.52	1
chr14	61621208	61621236	chr14_61621208_61621236	28	14	TG	2	0.5	14	0.4564	FLJ22447	ncRNA_intronic	0	Enhancer	0.96	1	10.5	17.5	14.05	1.1	9	17.5	13	1.18	1
chr14	61646594	61646624	chr14_61646594_61646624	30	15	TG	2	0.5	23	0.4632	FLJ22447	ncRNA_intronic	1	.	0.93	1	13.5	20	17	0.79	11.5	30.5	17.79	0.5	1
chr14	61724349	61724381	chr14_61724349_61724381	32	16	TC	2	0.5	29	0.881	HIF1A-AS2	ncRNA_intronic	0	.	0.97	1	13	30.5	18.67	3.04	14	34	21.92	2	1
chr14	61755319	61755348	chr14_61755319_61755348	28	2	CCTCACATGCCACT	14	0.571429	16	0.5972	RP11-618G20.1	ncRNA_intronic	1	Promoter/Enhancer	0.48	0.696079	1	63	17.01	10.16	0.5	8.5	2.47	1.62	1
chr14	61762420	61762455	chr14_61762420_61762455	34	2	GAGGCGTGCGGGCTTCG	17	0.764706	10	0.3692	RP11-618G20.1	ncRNA_intronic	1	Promoter/Enhancer	0.98	1	1.5	6.5	2.84	1.01	1.5	8.5	2.69	1.04	1
chr14	61891242	61891272	chr14_61891242_61891272	30	15	CA	2	0.5	18	0.7328	RP11-442G21.2;SYT16	intergenic	1	.	0.96	1	14	20.5	16.88	1.15	12	22	16.29	0.98	1
chr14	61947267	61947311	chr14_61947267_61947311	44	22	GT	2	0.5	36	0.8349	RP11-442G21.2;SYT16	intergenic	0	.	0.96	1	15.5	28.5	22.86	2.46	15	38	23.99	1.62	1
chr14	62011874	62011942	chr14_62011874_62011942	68	34	AC	2	0.5	80	0.8971	SYT16	intronic	0	.	0.86	0.813399	29	56	42.29	4.67	12.5	64	36.45	5.61	1
chr14	62039834	62039878	chr14_62039834_62039878	44	22	AC	2	0.5	38	0.8761	SYT16	intronic	0	.	0.95	1	8	26.5	20.17	2.37	12	47	21.06	1.77	1
chr14	62078106	62078197	chr14_62078106_62078197	90	45	AT	2	0	82	0.9952	RP11-355I22.5	ncRNA_intronic	1	.	0.45	0.55779	38	59.5	50.66	3.12	16.5	68.5	41.75	5.02	1
chr14	62092173	62092227	chr14_62092173_62092227	54	27	AC	2	0.5	31	0.8949	SYT16	intronic	0	.	0.96	1	12	31	23.03	3.09	10	38.5	24.09	4.12	1
chr14	62149578	62149598	chr14_62149578_62149598	20	10	TA	2	0	57	0.8143	LINC00644;KCNH5	intergenic	0	.	0.94	0.979167	9	31	12.86	4.23	2	67	15.95	5.42	1
chr14	62248572	62248618	chr14_62248572_62248618	46	23	TG	2	0.5	44	0.8587	LINC00644;KCNH5	intergenic	0	.	0.95	1	15	27.5	21.17	1.94	14.5	51	22.68	1.56	1
chr14	62324702	62324774	chr14_62324702_62324774	72	36	AT	2	0	108	0.6714	LINC00644;KCNH5	intergenic	0	.	0.94	0.942979	13	85	26.7	11.58	3	101.5	23.15	6.45	1
chr14	62383981	62384119	chr14_62383981_62384119	138	69	AT	2	0	116	0.8001	LINC00644;KCNH5	intergenic	0	.	0.94	0.945946	15	83.5	39.37	12.44	14.5	125	38.77	11.38	1
chr14	62451125	62451165	chr14_62451125_62451165	40	20	TG	2	0.5	26	0.6511	LINC00644;KCNH5	intergenic	0	.	0.96	1	15.5	28	18.91	1.91	12	46	17.95	0.97	1
chr14	62599896	62599998	chr14_62599896_62599998	100	25	AAGG	4	0.5	32	0.811	LINC00644;KCNH5	intergenic	1	.	0.97	0.980537	13.5	30	25.08	2.54	16.5	36	26.84	1.06	1
chr14	62646743	62646777	chr14_62646743_62646777	34	17	GT	2	0.5	33	0.837	LINC00644;KCNH5	intergenic	0	.	0.97	1	13	30.5	18	2.91	12	37	22.17	3.34	1
chr14	62650810	62650848	chr14_62650810_62650848	38	19	AC	2	0.5	34	0.8526	LINC00644;KCNH5	intergenic	0	.	0.94	1	14	27.5	21.2	1.92	13	37	22.37	1.78	1
chr14	63066286	63066334	chr14_63066286_63066334	48	24	GT	2	0.5	29	0.8234	KCNH5	intronic	0	.	0.93	1	17.5	31.5	24.69	1.71	16.5	41	24.17	1.41	1
chr14	63282286	63282324	chr14_63282286_63282324	38	19	CA	2	0.5	28	0.3793	RHOJ	intronic	0	.	0.97	1	12	24	18.04	1.62	10.5	47	18.9	0.63	1
chr14	63302716	63302742	chr14_63302716_63302742	26	13	GA	2	0.5	21	0.3063	RP11-696D21.2;GPHB5	intergenic	0	.	0.96	1	8	24.5	14.85	2.45	10	22.5	13.33	0.6	1
chr14	63374634	63374669	chr14_63374634_63374669	34	17	AT	2	0	36	0.7204	PPP2R5E	UTR3	0	.	0.96	0.979167	7	36.5	18.97	5.44	7.5	36.5	16.04	1.89	1
chr14	63430346	63430433	chr14_63430346_63430433	84	21	ATAC	4	0.25	62	0.474	PPP2R5E	intronic	0	.	0.98	0.955224	12	42	23.18	3.91	14	48	22.28	2.22	1
chr14	63484347	63484387	chr14_63484347_63484387	40	20	CA	2	0.5	23	0.5712	PPP2R5E	intronic	1	.	0.92	0.99	16.5	26.5	21.09	1.53	14	38	20.37	1.1	1
chr14	63727614	63727662	chr14_63727614_63727662	45	9	GCGGC	5	1	29	0.0443	SGPP1	exonic	1	.	0.01	0.708333	9.5	10	10	0.02	6	32	9.61	1.28	1
chr14	63867719	63867784	chr14_63867719_63867784	64	16	AAAG	4	0.25	15	0.5048	SYNE2	intronic	0	Enhancer	0.94	0.723077	14	17	15.72	0.59	12	24	15.96	0.71	1
chr14	63944278	63944308	chr14_63944278_63944308	30	15	TA	2	0	18	0.4519	SYNE2	intronic	0	.	0.96	1	7.5	25.5	10.38	2.77	7.5	19	9.55	1.69	1
chr14	64253560	64253604	chr14_64253560_64253604	44	22	TG	2	0.5	38	0.8298	ESR2	intronic	0	.	0.94	0.97663	13.5	34.5	22.76	2.17	14	49	22.92	1.71	1
chr14	64335973	64336023	chr14_64335973_64336023	50	25	TG	2	0.5	31	0.8397	RP11-544I20.2	ncRNA_exonic	0	.	0.95	1	15	29.5	22.18	2	11	38	23.11	1.32	1
chr14	64463227	64463259	chr14_64463227_64463259	32	16	AC	2	0.5	24	0.7325	MTHFD1	UTR3	0	.	0.97	1	10	27.5	16.6	2.84	12.5	28	18.51	2.66	1
chr14	64518904	64518936	chr14_64518904_64518936	32	16	TA	2	0	75	0.9034	RP11-973N13.4	ncRNA_intronic	0	.	0.94	1	8.5	29.5	17.95	3.12	9.5	67	17.52	2.73	1
chr14	64666679	64666740	chr14_64666679_64666740	60	30	AC	2	0.5	32	0.7552	RP11-973N13.3;PLEKHG3	intergenic	0	.	0.94	0.949986	15	37.5	30.7	2	21	59.5	30.76	1.31	1
chr14	64704384	64704447	chr14_64704384_64704447	56	7	CTCCCTCG	8	0.75	16	0.6653	PLEKHG3	upstream	1	Promoter/Enhancer	0.98	1	5	11.5	7.67	0.9	4.5	13.5	7.84	0.8	1
chr14	64709729	64709765	chr14_64709729_64709765	36	18	TG	2	0.5	21	0.5872	PLEKHG3	intronic	1	Promoter/Enhancer	0.94	1	10	24	17.7	1.41	12.5	55.5	17.77	0.59	1
chr14	64716435	64716551	chr14_64716435_64716551	116	58	AC	2	0.5	85	0.9331	PLEKHG3	intronic	1	Enhancer	0.8	0.966384	34.5	80.5	58	4.77	36	87	63.17	3.87	1
chr14	64717112	64717148	chr14_64717112_64717148	36	18	GT	2	0.5	37	0.617	PLEKHG3	intronic	0	Enhancer	0.92	1	14.5	23.5	19.08	1.11	11.5	71	18.75	0.94	1
chr14	64765017	64765073	chr14_64765017_64765073	56	28	GT	2	0.5	84	0.9777	SPTB	intronic	1	Enhancer	0.71	0.741379	25	39	30	2.35	15	63	31.72	4.86	1
chr14	65015402	65015434	chr14_65015402_65015434	32	16	TT	2	0	41	0.5857	CHURC1-FNTB;FNTB;MAX	intronic	1	.	0.57	0.904738	9.5	18	15.95	0.87	10.5	56.5	15.87	0.6	1
chr14	65031979	65032019	chr14_65031979_65032019	40	20	GT	2	0.5	27	0.6844	CHURC1-FNTB;FNTB;MAX	intronic	1	.	0.94	1	16.5	30.5	20.63	1.61	13	31.5	20.04	1.01	1
chr14	65102709	65102725	chr14_65102709_65102725	15	3	GGCGC	5	1	38	0.9944	MAX	upstream	1	.	0.03	0.696691	1	5	3.3	0.57	2	23	11.75	2.76	1
chr14	65102757	65102775	chr14_65102757_65102775	15	3	GGCGC	5	1	43	0.9799	MAX	upstream	1	.	0.11	0.739583	2	6	3.8	0.61	2.5	28	12.87	3.45	1
chr14	65107166	65107210	chr14_65107166_65107210	44	22	CA	2	0.5	28	0.801	MAX;RNU2-14P	intergenic	0	.	0.93	1	17.5	28	23.45	1.36	16	33	23.42	1.23	1
chr14	65205596	65205632	chr14_65205596_65205632	36	18	GT	2	0.5	27	0.7282	RNU2-14P;CTD-2509G16.2	intergenic	1	Enhancer	0.92	1	9	27.5	19.06	2.94	9	40.5	17.94	1.82	1
chr14	65262589	65262605	chr14_65262589_65262605	16	8	AT	2	0	30	0.2654	CTD-2509G16.5	ncRNA_intronic	0	.	0.96	1	4.5	28	10.56	3.52	4.5	29.5	9.23	2.43	1
chr14	65300809	65300861	chr14_65300809_65300861	52	26	TG	2	0.5	32	0.8555	CTD-2509G16.5	ncRNA_intronic	1	Promoter/Enhancer	0.95	1	15	30	23.3	2.27	15	34.5	24.38	1.84	1
chr14	65433786	65433818	chr14_65433786_65433818	32	16	TC	2	0.5	26	0.7098	FUT8	intronic	1	Enhancer	0.97	1	9	34.5	17.84	3.19	9	26.5	14.56	1.84	1
chr14	65580070	65580090	chr14_65580070_65580090	20	10	TA	2	0	16	0.4847	FUT8	intronic	0	.	0.95	1	10	29	13.01	2.55	8.5	20.5	11.87	0.65	1
chr14	65602343	65602403	chr14_65602343_65602403	60	30	CA	2	0.5	84	0.9571	FUT8	intronic	0	.	0.96	1	9	33	23.86	4.06	12.5	88.5	24.9	3.37	1
chr14	65618010	65618054	chr14_65618010_65618054	44	22	AT	2	0	48	0.9268	FUT8	intronic	0	.	0.97	0.989131	7.5	26.5	18.62	3.78	6	49.5	21.19	2.93	1
chr14	65643665	65643715	chr14_65643665_65643715	50	25	AC	2	0.5	35	0.8523	FUT8	intronic	0	.	0.95	1	11	34	24.66	3.55	15	56.5	23.53	2.63	1
chr14	65677114	65677152	chr14_65677114_65677152	38	19	TG	2	0.5	51	0.9668	FUT8	intronic	1	.	0.71	1	2	38.5	18.64	5.95	9	47.5	23.11	2.69	1
chr14	65699145	65699199	chr14_65699145_65699199	54	27	AC	2	0.5	44	0.7993	FUT8	intronic	0	.	0.95	1	15	33.5	23.91	2.68	14	49.5	23.12	1.74	1
chr14	65861817	65861842	chr14_65861817_65861842	24	6	GCGC	4	1	18	0.7092	FUT8;CTD-2014B16.3	intergenic	0	.	0.59	0.823672	1	11	6.6	1.33	4.5	15	6.34	0.62	1
chr14	65865297	65865307	chr14_65865297_65865307	10	5	TC	2	0.5	6	0.5161	FUT8;CTD-2014B16.3	intergenic	1	.	0.98	0.954545	5	11.5	8.26	1.79	4.5	11	7.3	2	1
chr14	65935796	65935832	chr14_65935796_65935832	36	18	TA	2	0	33	0.8922	FUT8;CTD-2014B16.3	intergenic	0	.	0.96	1	10	21.5	15.1	1.89	1	65	16.82	1.8	1
chr14	65964324	65964362	chr14_65964324_65964362	38	19	CA	2	0.5	20	0.6893	CTD-2014B16.3	ncRNA_intronic	0	.	0.96	1	13	27	19.91	1.91	13	24.5	19.18	0.99	1
chr14	66061067	66061112	chr14_66061067_66061112	44	11	AGGT	4	0.5	11	0.5431	CTD-2014B16.3;RP11-783L4.1	intergenic	0	.	0.96	0.798725	11	17	12.9	1.36	9.5	18.5	12.76	1	1
chr14	66150312	66150332	chr14_66150312_66150332	20	10	AT	2	0	30	0.5846	RP11-783L4.1;Y_RNA	intergenic	0	.	0.94	1	9.5	22.5	12.69	2.59	7.5	26	13	2.98	1
chr14	66845819	66845859	chr14_66845819_66845859	40	20	TG	2	0.5	31	0.5847	GPHN	intronic	0	.	0.94	1	15	30.5	20.69	1.84	12	42	19.94	0.85	1
chr14	66961900	66961948	chr14_66961900_66961948	48	24	TA	2	0	55	0.9407	GPHN	intronic	0	.	0.96	1	7.5	34	17.41	6.42	3	66	23.91	3.74	1
chr14	67022568	67022606	chr14_67022568_67022606	38	19	GT	2	0.5	38	0.6605	GPHN	intronic	0	.	0.67	0.973684	12	24	18.86	1.32	11	40	19.45	0.94	1
chr14	67036501	67036541	chr14_67036501_67036541	40	20	CA	2	0.5	36	0.7311	GPHN	intronic	0	.	0.96	1	16	32	25.18	2.99	11	45	20.9	1.58	1
chr14	67225926	67225962	chr14_67225926_67225962	36	18	GT	2	0.5	30	0.8959	FAM71D	intronic	0	.	0.9	1	9.5	28	18.14	2.99	12.5	33.5	21.3	1.87	1
chr14	67225963	67225998	chr14_67225963_67225998	32	8	GCGC	4	1	27	0.8626	FAM71D	intronic	0	.	0.82	0.672043	4.5	13.5	8.87	1.51	5	20.5	9.67	0.92	1
chr14	67280792	67280856	chr14_67280792_67280856	64	16	TTCC	4	0.5	30	0.823	MPP5	intronic	1	.	0.77	0.983333	12	38	17.19	1.96	9	32	16.68	1.08	1
chr14	67375232	67375282	chr14_67375232_67375282	50	25	TG	2	0.5	32	0.8283	EIF2S1	intronic	0	.	0.95	1	13.5	27.5	22.32	1.8	12	35	22.47	1.43	1
chr14	67391271	67391305	chr14_67391271_67391305	34	17	TG	2	0.5	22	0.3981	PLEK2	intronic	1	.	0.95	1	13	24.5	18.45	1.56	11.5	25.5	17.37	0.69	1
chr14	67408286	67408358	chr14_67408286_67408358	70	14	AAAAT	5	0	23	0.7571	PLEK2	intronic	0	.	0.94	0.944175	9	160	14.47	6.08	6	23	14.5	1.31	1
chr14	67439533	67439593	chr14_67439533_67439593	60	15	TTTC	4	0.25	32	0.8589	PLEK2;MIR5694	intergenic	0	.	0.96	0.97093	8	30.5	16.96	4.27	8	28.5	14.81	1.7	1
chr14	67515407	67515438	chr14_67515407_67515438	30	10	CGG	3	1	19	0.2374	TMEM229B	intronic	1	Promoter/Enhancer	0.73	1	8.5	13.5	10.33	0.47	8	27	11.27	0.57	1
chr14	67627256	67627282	chr14_67627256_67627282	26	13	AT	2	0	30	0.6362	ARG2	intronic	0	.	0.95	1	10.5	26.5	15.25	2.72	9	24.5	13.92	1.23	1
chr14	67921567	67921623	chr14_67921567_67921623	56	28	CA	2	0.5	28	0.7632	RAD51B	intronic	0	.	0.94	1	18.5	31.5	26.16	1.72	16	37.5	26.03	1.06	1
chr14	68127604	68127654	chr14_68127604_68127654	50	25	AC	2	0.5	37	0.8607	CTD-2566J3.1	ncRNA_intronic	0	.	0.95	1	11	28.5	21.39	2.92	11	52.5	24.14	2.25	1
chr14	68156455	68156495	chr14_68156455_68156495	40	20	TC	2	0.5	28	0.7935	RAD51B	intronic	0	.	0.95	1	16	30.5	22.82	2.38	14.5	49	22.35	1.58	1
chr14	68260298	68260319	chr14_68260298_68260319	20	10	GT	2	0.5	70	0.8707	RAD51B	intronic	1	.	0.92	0.947761	10.5	38.5	25.29	5.51	7.5	58	23.3	6.68	1
chr14	68275794	68275840	chr14_68275794_68275840	46	23	CA	2	0.5	26	0.8262	RAD51B	intronic	1	.	0.95	1	17	31	21.33	2.21	13.5	37	21.79	1.92	1
chr14	68425936	68426075	chr14_68425936_68426075	136	34	TTTC	4	0.25	48	0.5636	RAD51B	intronic	1	.	0.79	0.910036	30	43	37.19	2.77	26	53	37.42	1.86	1
chr14	68428707	68428765	chr14_68428707_68428765	58	29	TA	2	0	64	0.8677	RAD51B	intronic	0	.	0.95	1	11	33.5	19.31	4.38	6	54	17.34	4.08	1
chr14	68573980	68574006	chr14_68573980_68574006	26	13	TG	2	0.5	19	0.4792	RAD51B	intronic	1	.	0.97	1	11.5	19.5	13.22	1.31	10.5	23.5	12.83	1.1	1
chr14	68610843	68610885	chr14_68610843_68610885	42	21	TG	2	0.5	27	0.7788	RAD51B	intronic	0	Enhancer	0.97	1	14.5	28	19.68	2.58	11.5	31.5	18.85	2.37	1
chr14	68622723	68622743	chr14_68622723_68622743	20	10	AA	2	0	24	0.6811	RAD51B	intronic	0	Enhancer	0.86	1	8.5	11.5	10.27	0.7	7.5	54	10.22	0.64	1
chr14	68655130	68655152	chr14_68655130_68655152	22	11	GT	2	0.5	12	0.6576	RAD51B	intronic	1	Enhancer	0.95	1	9.5	13.5	11.27	0.78	8	14	11.21	0.78	1
chr14	68669627	68669661	chr14_68669627_68669661	34	17	AC	2	0.5	14	0.645	RAD51B	intronic	1	.	0.93	1	13	20.5	16.51	0.87	12	19.5	15.82	0.69	1
chr14	68684941	68684997	chr14_68684941_68684997	56	14	CCTT	4	0.5	20	0.7662	CTD-2325P2.3	ncRNA_intronic	1	Enhancer	0.97	0.991071	12	19.5	15.59	1.07	7.5	20	15.35	1.1	1
chr14	68950462	68950478	chr14_68950462_68950478	16	8	AT	2	0	72	0.3739	ACTN1	intronic	1	Enhancer	0.96	0.824703	8	42.5	20.48	8.71	7.5	54.5	12.44	5.23	1
chr14	68974552	68974574	chr14_68974552_68974574	22	11	CA	2	0.5	12	0.5371	ACTN1	intronic	0	Promoter/Enhancer	0.93	1	10.5	13.5	11.36	0.44	9	15	11.51	0.5	1
chr14	68978899	68978927	chr14_68978899_68978927	28	4	GGGGCTG	7	0.857143	8	0.4331	ACTN1	intronic	1	Promoter/Enhancer	0.96	1	4	6	4.25	0.46	3	7.5	4.42	0.52	1
chr14	69008292	69008337	chr14_69008292_69008337	44	22	TA	2	0	86	0.9046	ACTN1-AS1;DCAF5	intergenic	0	Enhancer	0.92	1	9.5	37	21.43	5.35	3	75	22.76	4.09	1
chr14	69009321	69009351	chr14_69009321_69009351	30	15	AA	2	0	94	0.8982	ACTN1-AS1;DCAF5	intergenic	0	.	0.82	1	10.5	18.5	14.52	1.33	6.5	62.5	15.08	1.51	1
chr14	69077365	69077401	chr14_69077365_69077401	36	9	TTAT	4	0	12	0.6853	DCAF5	intronic	0	Enhancer	0.97	1	7	14	10.01	1.28	5.5	13.5	9.4	1.32	1
chr14	69099251	69099299	chr14_69099251_69099299	48	24	AC	2	0.5	32	0.7979	DCAF5	intronic	0	.	0.96	1	12	28.5	23.06	2.24	12	38	23.55	1.74	1
chr14	69112594	69112628	chr14_69112594_69112628	34	17	AC	2	0.5	20	0.7356	DCAF5	intronic	0	.	0.97	1	10	26.5	18.7	2.49	10	24.5	16.35	1.28	1
chr14	69322925	69322997	chr14_69322925_69322997	72	36	CG	2	1	61	0.9817	GALNT16	intronic	0	.	0.92	0.496457	15	40.5	24.43	4.74	13.5	55.5	29.9	5.06	1
chr14	69345703	69345737	chr14_69345703_69345737	34	17	GT	2	0.5	42	0.7941	GALNT16	intronic	0	.	0.96	1	15	32.5	20.84	3.39	13	54	22.25	3.4	1
chr14	69487182	69487224	chr14_69487182_69487224	42	21	AC	2	0.5	23	0.804	PLEKHD1	intronic	1	.	0.95	1	15.5	27.5	21.64	1.59	14	29.5	21.59	1.52	1
chr14	69498061	69498106	chr14_69498061_69498106	45	9	TTTTA	5	0	23	0.7085	PLEKHD1	intronic	0	.	0.87	1	6	45	9.82	2.48	4.5	18.5	9.63	1.05	1
chr14	69498588	69498662	chr14_69498588_69498662	70	14	TTCTC	5	0.4	26	0.9034	PLEKHD1	intronic	0	.	0.98	1	9.5	21.5	15.42	1.76	8.5	26.5	16.02	2.18	1
chr14	69611437	69611503	chr14_69611437_69611503	66	22	CGG	3	1	41	0.7639	SUSD6	upstream	1	Promoter/Enhancer	-0.02	0.727273	22	22.5	22.01	0.07	9.5	40.5	17.37	4.05	1
chr14	69635595	69635643	chr14_69635595_69635643	48	24	CA	2	0.5	34	0.8722	SUSD6	intronic	1	Enhancer	0.95	1	11.5	27.5	21.85	2.19	11.5	34.5	22.58	3.1	1
chr14	69638423	69638459	chr14_69638423_69638459	36	18	GT	2	0.5	37	0.7474	SUSD6	intronic	1	Enhancer	0.95	1	14.5	25	19.83	1.76	12	43.5	20.14	0.94	1
chr14	69731578	69731624	chr14_69731578_69731624	46	23	TG	2	0.5	29	0.7668	SRSF5	intronic	0	.	0.93	1	15.5	29.5	23.61	1.64	15	37	24.01	0.96	1
chr14	69732058	69732202	chr14_69732058_69732202	144	36	TCCA	4	0.5	64	0.2766	SRSF5	intronic	0	.	0.84	0.964286	30	47	34.98	1.34	24.5	93	35.44	1.2	1
chr14	69745994	69746048	chr14_69745994_69746048	54	27	AC	2	0.5	61	0.945	SRSF5	intronic	0	.	0.76	1	17.5	189	32.83	21.42	11.5	55	27.68	2.03	1
chr14	69753603	69753643	chr14_69753603_69753643	40	10	CCTT	4	0.5	14	0.7011	SRSF5	intronic	1	.	0.96	1	8.5	17	11.07	1.37	7.5	15.5	11.36	0.8	1
chr14	69842766	69842826	chr14_69842766_69842826	60	20	AGG	3	0.666667	20	0.6711	SNORA11;SMOC1	intergenic	1	.	0.95	0.947222	17	25	19.55	1.22	15	41	19.78	0.78	1
chr14	69875963	69875979	chr14_69875963_69875979	16	8	AT	2	0	41	0.5619	SNORA11;SMOC1	intergenic	0	.	0.95	1	7	51.5	10.31	6.65	6.5	51	8.58	2.62	1
chr14	69878699	69878753	chr14_69878699_69878753	54	27	TG	2	0.5	26	0.5917	SMOC1	upstream	0	.	0.96	1	10.5	27	17.98	2.76	10	29.5	16.85	2.69	1
chr14	70187332	70187352	chr14_70187332_70187352	20	10	AG	2	0.5	36	0.4958	RP11-486O13.2	ncRNA_intronic	1	Promoter/Enhancer	0.81	0.9	8	24.5	10.46	0.79	8.5	39	10.83	0.56	1
chr14	70187599	70187639	chr14_70187599_70187639	40	20	TG	2	0.5	28	0.8543	RP11-486O13.2	ncRNA_intronic	1	Promoter/Enhancer	0.97	1	10	25.5	19.56	2.1	8	48	19.34	3.11	1
chr14	70254943	70255023	chr14_70254943_70255023	77	11	GCCGCCC	7	1	57	0.995	RP11-486O13.2;RP11-718G2.5	intergenic	1	Enhancer	0.6	0.967583	4	24.5	14.34	2.86	5	40.5	18.78	3.53	1
chr14	70317366	70317392	chr14_70317366_70317392	26	13	GT	2	0.5	39	0.7807	RP11-718G2.5;COX16	intergenic	1	.	0.97	1	10	26.5	16.26	3.23	9.5	36.5	14.98	3.05	1
chr14	70354829	70354866	chr14_70354829_70354866	36	18	GT	2	0.5	21	0.664	COX16;SYNJ2BP-COX16	intronic	1	.	0.95	0.931783	19	28.5	22.71	1.38	17	62.5	21.86	1.23	1
chr14	70511018	70511060	chr14_70511018_70511060	42	21	CA	2	0.5	27	0.5979	RP11-486O13.4	ncRNA_intronic	0	.	0.95	1	13	24.5	21.05	1.9	14.5	39	21.18	0.69	1
chr14	70619055	70619149	chr14_70619055_70619149	90	18	TATTG	5	0.2	24	0.7577	CTD-2540L5.5;CTD-2540L5.6	ncRNA_intronic	0	.	0.97	0.993243	12	26.5	16.27	2.08	11	29	17.1	1.86	1
chr14	70641587	70641620	chr14_70641587_70641620	32	16	CA	2	0.5	25	0.6336	CTD-2540L5.5;CTD-2540L5.6;TTC9	upstream	1	Promoter/Enhancer	0.91	0.969697	8	18.5	13.99	3.01	8	23.5	14.71	2.56	1
chr14	70656210	70656246	chr14_70656210_70656246	36	18	AC	2	0.5	24	0.7736	TTC9	intronic	0	Enhancer	0.96	1	13	25.5	17.81	1.85	11	29	17.75	2.04	1
chr14	70659119	70659162	chr14_70659119_70659162	42	21	AC	2	0.5	32	0.7947	TTC9	intronic	1	Enhancer	0.96	0.977167	20	30.5	23.8	1.73	17.5	45	23.91	1.74	1
chr14	70725830	70725850	chr14_70725830_70725850	20	10	CA	2	0.5	8	0.6284	MAP3K9	UTR3	0	.	0.95	1	8	11.5	9.67	0.45	7.5	12.5	9.99	0.51	1
chr14	70739502	70739527	chr14_70739502_70739527	24	12	CA	2	0.5	12	0.5502	MAP3K9	intronic	0	.	0.95	1	12	16	13.69	0.63	10.5	17	13.73	0.51	1
chr14	70860065	70860188	chr14_70860065_70860188	120	30	CCTT	4	0.5	34	0.7496	RP6-65G23.5;RP1-292L20.3	intergenic	1	.	0.94	0.823656	23.5	35.5	30	2.07	22	41	32.04	2.08	1
chr14	70881099	70881165	chr14_70881099_70881165	66	33	TC	2	0.5	54	0.8914	RP6-65G23.5;RP1-292L20.3	intergenic	1	.	0.92	0.985071	26.5	46.5	35.02	2.5	22.5	64.5	34.88	3.17	1
chr14	70883802	70883862	chr14_70883802_70883862	60	15	ATCC	4	0.5	11	0.5742	RP6-65G23.5;RP1-292L20.3	intergenic	0	Enhancer	0.97	0.965476	12	16	14.36	0.74	11.5	18.5	14.28	0.59	1
chr14	70907808	70907840	chr14_70907808_70907840	30	10	CGG	3	1	50	0.0143	PCNX1	UTR5	0	Promoter/Enhancer	0.76	0.96875	9.5	12	11.03	0.15	4.5	33.5	11.02	0.5	1
chr14	71006103	71006169	chr14_71006103_71006169	66	33	TG	2	0.5	72	0.9117	PCNX1	intronic	1	.	0.97	1	13.5	31.5	22.94	3.96	8	54.5	25.97	3.08	1
chr14	71173625	71173656	chr14_71173625_71173656	30	15	GT	2	0.5	28	0.7791	RP6-91H8.3;RP6-91H8.2	intergenic	0	.	0.96	1	12	23	17.36	1.71	9.5	46	16.65	1.89	1
chr14	71197632	71197680	chr14_71197632_71197680	48	24	TG	2	0.5	48	0.8793	RP6-91H8.2;RP6-91H8.1	intergenic	0	.	0.94	1	11.5	30	21.5	2.59	10	52	22.14	1.98	1
chr14	71318255	71318303	chr14_71318255_71318303	48	12	TCCT	4	0.5	21	0.7325	RP1-261D10.2	ncRNA_intronic	1	.	0.97	1	9	16	12.23	0.98	7	18	12.41	0.76	1
chr14	71416720	71416752	chr14_71416720_71416752	32	16	AC	2	0.5	18	0.7303	SNORD56B;RN7SL683P	intergenic	1	.	0.93	1	4.5	20.5	16.1	1.33	9	23.5	15.96	1.75	1
chr14	71491761	71491813	chr14_71491761_71491813	52	26	AC	2	0.5	58	0.9174	RN7SL683P;SIPA1L1	intergenic	0	Enhancer	0.96	1	19.5	36.5	26.47	2.69	15.5	54	26.88	2.02	1
chr14	71792924	71792962	chr14_71792924_71792962	38	19	AT	2	0	43	0.8832	SIPA1L1;RP6-114E22.1	intergenic	0	.	0.96	1	6	24.5	14.12	4.72	5	47.5	17.71	4.51	1
chr14	71861730	71861782	chr14_71861730_71861782	52	26	AT	2	0	33	0.6901	RP6-114E22.1	ncRNA_intronic	0	.	0.97	1	5	31	9.46	3.95	5	26.5	8.41	1.15	1
chr14	71890358	71890392	chr14_71890358_71890392	34	17	AG	2	0.5	27	0.6633	RP6-114E22.1	ncRNA_intronic	1	.	0.93	0.980357	17.5	31.5	21.69	1.79	14.5	31.5	20.83	1.08	1
chr14	71925712	71925740	chr14_71925712_71925740	25	5	ATATT	5	0	16	0.4457	RP6-114E22.1;RGS6	intergenic	0	.	0.96	0.967213	5.5	14	8.02	1.89	4	16	7.32	1.84	1
chr14	71936015	71936041	chr14_71936015_71936041	26	13	AT	2	0	77	0.9084	RGS6	intronic	0	.	0.94	1	8.5	29.5	18.5	3.16	6.5	59	20.53	3.06	1
chr14	71967189	71967209	chr14_71967189_71967209	20	10	TA	2	0	21	0.6536	RGS6	intronic	0	.	0.97	1	7	23.5	10.99	2.27	7.5	18.5	10.07	0.92	1
chr14	72001471	72001521	chr14_72001471_72001521	50	25	AC	2	0.5	26	0.5789	RGS6	intronic	1	.	0.96	1	8	27	18.25	2.65	11	28.5	17.91	2.23	1
chr14	72166093	72166138	chr14_72166093_72166138	44	22	AC	2	0.5	33	0.7347	RGS6	intronic	0	.	0.95	1	14	25	21.39	1.27	13.5	58	21.68	0.96	1
chr14	72184369	72184411	chr14_72184369_72184411	42	21	AC	2	0.5	28	0.8633	RGS6	intronic	0	.	0.95	1	15	29	22.54	2.25	13.5	42.5	21.84	2.18	1
chr14	72383177	72383213	chr14_72383177_72383213	36	18	AT	2	0	40	0.9021	RGS6	intronic	0	.	0.95	0.973684	5	26.5	19.14	2.87	5	48	19.78	2.48	1
chr14	72465550	72465697	chr14_72465550_72465697	144	36	TGGA	4	0.5	73	0.423	RGS6	intronic	0	.	0.62	0.931021	32.5	43.5	37.42	1.65	26	78	39.44	3.89	1
chr14	72503572	72503592	chr14_72503572_72503592	20	10	AG	2	0.5	8	0.2286	RGS6	intronic	1	.	0.96	1	6	10.5	8.56	1.43	5.5	40	9.48	0.96	1
chr14	72548348	72548372	chr14_72548348_72548372	24	12	GT	2	0.5	36	0.3699	RGS6	intronic	1	.	0.8	0.980769	6.5	26.5	12.85	1.81	2	40.5	12.18	1.61	1
chr14	72560797	72560839	chr14_72560797_72560839	42	21	GT	2	0.5	39	0.7512	RP3-514A23.2	ncRNA_intronic	0	.	0.97	1	12	25.5	18.61	2.48	11.5	48.5	21.46	1.29	1
chr14	72566629	72566681	chr14_72566629_72566681	52	26	CA	2	0.5	34	0.8579	RP3-514A23.2	ncRNA_intronic	0	.	0.95	1	14	31	22.71	2.11	12	40	23.3	1.84	1
chr14	72804180	72804224	chr14_72804180_72804224	44	22	AC	2	0.5	48	0.6214	DPF3	intronic	1	.	0.93	1	15.5	27.5	21.82	1.43	13.5	49	21.51	1.58	1
chr14	72805051	72805067	chr14_72805051_72805067	16	8	AC	2	0.5	40	0.7541	DPF3	intronic	1	.	0.97	1	5.5	23.5	15.72	3.83	4.5	46	15.68	3.67	1
chr14	72846065	72846130	chr14_72846065_72846130	65	13	TTTTA	5	0	22	0.7808	DPF3	intronic	0	.	0.97	0.935	7	17	12.51	1.66	9	21.5	13.29	1.21	1
chr14	72861671	72861813	chr14_72861671_72861813	140	35	AAAG	4	0.25	49	0.439	DPF3	intronic	0	.	0.55	0.910525	32	46.5	38.45	1.85	28	59.5	40.1	2.36	1
chr14	72881294	72881349	chr14_72881294_72881349	54	18	TGT	3	0.333333	15	0.7716	DPF3	intronic	0	.	0.97	0.978757	12.5	21	15.85	1.42	12	23	16.25	1.48	1
chr14	72884940	72884971	chr14_72884940_72884971	30	15	TA	2	0	107	0.9311	DPF3	intronic	0	.	0.91	1	11.5	49	24.4	6.25	1	96.5	29.52	5.24	1
chr14	72892942	72893022	chr14_72892942_72893022	80	20	GGAA	4	0.5	22	0.8875	DPF3	intronic	1	Promoter/Enhancer	0.97	0.992188	10	22.5	15.55	1.85	8	24	16.59	1.81	1
chr14	72962489	72962511	chr14_72962489_72962511	22	11	AC	2	0.5	15	0.7686	DCAF4;ZFYVE1	intergenic	1	Enhancer	0.96	0.984375	11	19.5	13.95	1.99	10.5	19.5	15.28	1.6	1
chr14	73026864	73026876	chr14_73026864_73026876	10	2	GCCCG	5	1	31	0.8071	ZFYVE1	intronic	0	Promoter/Enhancer	0.01	0.666667	2	2.5	2.02	0.1	1.5	17.5	2.69	0.82	1
chr14	73094810	73094842	chr14_73094810_73094842	32	16	GT	2	0.5	33	0.7431	RBM25	intronic	0	.	0.93	1	6	18	14.45	1.18	5	25	13.68	1.8	1
chr14	73105038	73105064	chr14_73105038_73105064	26	13	AC	2	0.5	34	0.8664	RBM25	intronic	0	.	0.96	1	10	30.5	18.84	2.91	9.5	48.5	19.23	3.05	1
chr14	73162424	73162494	chr14_73162424_73162494	70	35	CT	2	0.5	39	0.9621	PSEN1	intronic	1	.	0.1	0.5	33.5	37.5	35.22	0.55	10.5	54.5	21.46	0.67	1
chr14	73247797	73247840	chr14_73247797_73247840	42	21	GT	2	0.5	101	0.9858	PAPLN	intronic	1	.	0.76	1	11	26	19.58	2.15	8.5	66.5	25.5	9.67	1
chr14	73372305	73372337	chr14_73372305_73372337	32	16	TA	2	0	63	0.8615	NUMB	intronic	0	.	0.58	1	4	34.5	18.13	3.59	5.5	45.5	17.61	1.5	1
chr14	73395037	73395091	chr14_73395037_73395091	54	27	TG	2	0.5	59	0.922	NUMB	intronic	0	.	0.94	1	12.5	38	24.57	4.92	14	55.5	28.36	2.36	1
chr14	73396321	73396361	chr14_73396321_73396361	40	20	GT	2	0.5	32	0.62	NUMB	intronic	0	.	0.94	1	11	22.5	18.05	1.78	11.5	47.5	19.03	1.34	1
chr14	73615733	73615769	chr14_73615733_73615769	36	9	AACA	4	0.25	9	0.6644	RP3-414A15.10	downstream	0	.	0.97	1	6	10	7.13	1.02	5	11	7.46	0.97	1
chr14	73641211	73641229	chr14_73641211_73641229	18	9	GT	2	0.5	8	0.6123	RP3-414A15.10;DNAL1	intergenic	1	.	0.94	1	8.5	14.5	10.1	0.95	8.5	13.5	10.19	0.97	1
chr14	73648403	73648417	chr14_73648403_73648417	14	7	AT	2	0	40	0.8727	DNAL1	intronic	0	.	0.95	1	6	28.5	19.66	4.41	6	44.5	16.57	4.66	1
chr14	73702078	73702104	chr14_73702078_73702104	26	13	GT	2	0.5	13	0.697	DNAL1	UTR3	0	.	0.97	1	10	18.5	13.49	1.25	9	17	13.16	0.87	1
chr14	73756267	73756296	chr14_73756267_73756296	28	14	GT	2	0.5	20	0.9017	ELMSAN1	intronic	1	Promoter/Enhancer	0.94	0.958688	4.5	26	17.24	3.26	9.5	24.5	15.8	2.23	1
chr14	73772794	73772834	chr14_73772794_73772834	40	20	GT	2	0.5	28	0.7817	ELMSAN1	intronic	0	Enhancer	0.94	1	18.5	27.5	22.66	1.42	14	48.5	21.94	1	1
chr14	73795938	73795974	chr14_73795938_73795974	36	6	TATATT	6	0	15	0.7603	RP5-1021I20.1	ncRNA_intronic	0	Enhancer	0.97	1	4	14	9.09	1.7	4.5	16	8.33	1.37	1
chr14	73822002	73822027	chr14_73822002_73822027	24	6	CCTT	4	0.5	17	0.8129	RP5-1021I20.2	downstream	0	.	0.88	1	5.5	11	6.81	1	4	13	7.03	0.61	1
chr14	73838777	73838841	chr14_73838777_73838841	64	32	CA	2	0.5	37	0.8038	RP5-1021I20.2;PTGR2	intergenic	0	.	0.94	0.981777	17.5	40.5	29.17	4.83	16	57.5	26.66	3.27	1
chr14	73842166	73842264	chr14_73842166_73842264	98	49	AT	2	0	81	0.9563	RP5-1021I20.2;PTGR2	intergenic	1	.	0.85	0.721051	46	62.5	52.53	2.98	26	77.5	51.48	4.46	1
chr14	73995585	73995618	chr14_73995585_73995618	33	11	AAT	3	0	13	0.6931	ENTPD5	intronic	0	Enhancer	0.95	1	9	16	11.75	1.44	8	17	11.43	0.87	1
chr14	74028467	74028512	chr14_74028467_74028512	44	22	AC	2	0.5	32	0.8373	BBOF1	intronic	1	.	0.95	0.979592	15	28.5	22.45	1.9	13	38.5	22.57	1.4	1
chr14	74111606	74111650	chr14_74111606_74111650	44	11	TATT	4	0	12	0.7514	LIN52	intronic	1	.	0.98	1	7	14	10.7	1.01	7	14.5	10.63	0.85	1
chr14	74477039	74477089	chr14_74477039_74477089	50	25	AC	2	0.5	48	0.7516	NPC2	intronic	0	.	0.95	0.979167	12	28	20.02	4.45	7.5	52	18.99	4.53	1
chr14	74553923	74553965	chr14_74553923_74553965	42	21	GT	2	0.5	27	0.7736	CTD-2207P18.1	ncRNA_intronic	1	Enhancer	0.92	1	16	27.5	21.76	1.88	15	31.5	21.48	1.55	1
chr14	74572284	74572323	chr14_74572284_74572323	38	19	GT	2	0.5	22	0.8377	LTBP2	intronic	1	Enhancer	0.88	0.974359	9.5	24	19.08	2.71	9	33	15.94	3.24	1
chr14	74596226	74596262	chr14_74596226_74596262	36	9	AAAT	4	0	12	0.6654	LTBP2	intronic	0	Enhancer	0.93	1	7.5	12	9.68	0.77	5.5	13	10.11	0.79	1
chr14	74699348	74699377	chr14_74699348_74699377	28	14	GT	2	0.5	27	0.4407	AREL1	intronic	1	Enhancer	0.91	1	7	21.5	15.51	1.58	7.5	45	14.36	1.39	1
chr14	74882085	74882168	chr14_74882085_74882168	80	16	GGCCG	5	1	12	0.9533	DLST	intronic	1	Promoter/Enhancer	0.04	0.686747	16.5	18.5	16.98	0.11	8.5	18.5	11.72	0.98	1
chr14	74940561	74940605	chr14_74940561_74940605	44	22	AC	2	0.5	43	0.7623	RPS6KL1;PGF	intergenic	0	Enhancer	0.91	1	14	27.5	18.99	1.78	10	46.5	18.35	0.96	1
chr14	74972556	74972569	chr14_74972556_74972569	12	3	TTTC	4	0.25	56	0.1038	PGF;EIF2B2	intergenic	0	.	-0.03	0.538462	3	3.5	3.02	0.09	1.5	45	5.25	6.07	1
chr14	75039846	75039882	chr14_75039846_75039882	36	18	AT	2	0	64	0.7574	MLH3	intronic	0	.	0.95	1	9.5	26.5	17.14	4.06	4	61.5	16.67	4.89	1
chr14	75146908	75146944	chr14_75146908_75146944	36	9	AGAT	4	0.25	10	0.5711	TMED10	intronic	0	Enhancer	0.96	1	8	12.5	10.02	0.69	7.5	13	10.11	0.55	1
chr14	75156916	75156956	chr14_75156916_75156956	40	8	AAAAG	5	0.2	28	0.6783	TMED10	intronic	1	.	0.95	1	6.5	13	9.73	1.13	6.5	25	9.8	1.03	1
chr14	75177267	75177306	chr14_75177267_75177306	39	13	TAT	3	0	15	0.7153	CTD-3075F15.1	ncRNA_exonic	0	.	0.96	1	8	17	13.73	1.68	8.5	18	13.99	0.82	1
chr14	75237442	75237476	chr14_75237442_75237476	34	17	CA	2	0.5	20	0.5974	RNU4ATAC14P;RP11-293M10.1	intergenic	1	Enhancer	0.96	1	13	26.5	17.9	1.68	11.5	24.5	17.8	0.91	1
chr14	75237837	75237881	chr14_75237837_75237881	44	22	GT	2	0.5	31	0.7953	RP11-293M10.1	downstream	1	Enhancer	0.95	1	16	26.5	20.66	1.95	11.5	49	21.42	1.17	1
chr14	75273926	75273940	chr14_75273926_75273940	14	7	GT	2	0.5	10	0.4499	RP11-293M10.2;FOS	intergenic	1	Promoter/Enhancer	0.75	0.818182	5.5	9	6.2	0.5	6	40	6.55	0.64	1
chr14	75293331	75293371	chr14_75293331_75293371	40	20	AC	2	0.5	26	0.8576	FOS;LINC01220	intergenic	0	Promoter/Enhancer	0.95	1	13	25.5	19.78	2.07	11.5	31	20.94	1.98	1
chr14	75311242	75311282	chr14_75311242_75311282	40	20	CA	2	0.5	19	0.7499	LINC01220;RP11-293M10.6	intergenic	0	Enhancer	0.93	1	12.5	25.5	20.64	1.7	13.5	26	21.1	0.94	1
chr14	75364092	75364111	chr14_75364092_75364111	18	3	CTCTTT	6	0.333333	10	0.6304	LINC01220;RP11-293M10.6	intergenic	0	.	0.97	0.935484	3	9	5.58	1.19	3.5	10.5	5.48	1.2	1
chr14	75410693	75410731	chr14_75410693_75410731	38	19	GT	2	0.5	23	0.7687	LINC01220;RP11-293M10.6	intergenic	1	.	0.97	1	12	25	20.1	2.15	13.5	30	20.22	1.47	1
chr14	75488594	75488665	chr14_75488594_75488665	66	11	GTATAT	6	0.166667	21	0.8248	JDP2;BATF	intergenic	0	.	0.98	1	7	17	11.92	1.51	6	20	12.76	1.17	1
chr14	75536722	75536757	chr14_75536722_75536757	35	7	TAAAA	5	0	13	0.6167	BATF	intronic	0	Enhancer	0.98	1	6	12.5	9.55	1.06	5	15	10.08	0.86	1
chr14	75547178	75547267	chr14_75547178_75547267	87	29	CTC	3	0.666667	43	0.582	BATF	downstream	0	.	0.96	0.88696	26	44	32.31	4.47	19.5	48.5	32.85	4.33	1
chr14	75555827	75555859	chr14_75555827_75555859	32	16	TG	2	0.5	27	0.7113	BATF;AC007182.6	intergenic	1	.	0.96	1	12	25.5	17.1	2.44	9	25.5	16.95	1.9	1
chr14	75645033	75645077	chr14_75645033_75645077	44	22	GT	2	0.5	20	0.6903	FLVCR2	intronic	1	Enhancer	0.96	0.974747	14	26	20	1.79	11	26	18.86	1.43	1
chr14	75656279	75656323	chr14_75656279_75656323	44	22	AC	2	0.5	28	0.8315	C14orf1;FLVCR2	intronic	0	.	0.96	1	13	26.5	20.87	2.14	12	37	22.47	1.61	1
chr14	75731374	75731422	chr14_75731374_75731422	48	24	AC	2	0.5	25	0.7392	TTLL5	intronic	0	.	0.96	1	16.5	29.5	21.01	1.76	15	29	20.59	1.33	1
chr14	75811156	75811204	chr14_75811156_75811204	48	24	GT	2	0.5	46	0.7891	TTLL5	intronic	1	.	0.95	0.958565	16.5	33	27.2	2.72	14.5	63	26.67	2.83	1
chr14	75826296	75826332	chr14_75826296_75826332	36	18	AC	2	0.5	20	0.6051	TTLL5	intronic	1	Enhancer	0.96	1	17	27.5	19.89	1.9	14	26	18.65	1.19	1
chr14	75869013	75869063	chr14_75869013_75869063	50	25	GT	2	0.5	66	0.8164	TTLL5	intronic	1	Enhancer	0.96	1	15.5	34.5	25.01	3.29	13	57.5	24.74	2.18	1
chr14	75928342	75928368	chr14_75928342_75928368	26	13	AT	2	0	55	0.9286	TTLL5	intronic	0	.	0.93	1	6	29.5	19.21	5.17	5	77	19.48	3.44	1
chr14	76029851	76029896	chr14_76029851_76029896	45	9	TTTTA	5	0	19	0.7506	IFT43	intronic	0	.	0.96	1	7	26	11.31	2.26	6.5	20	10.99	1.06	1
chr14	76194484	76194504	chr14_76194484_76194504	20	10	GT	2	0.5	16	0.7138	GPATCH2L	intronic	1	.	0.97	1	10	21	13.68	2.4	8	19	13.25	1.52	1
chr14	76202536	76202562	chr14_76202536_76202562	26	13	AC	2	0.5	13	0.6365	GPATCH2L	UTR3	0	Enhancer	0.97	1	8	21	14.04	2.06	10	19.5	14	1.35	1
chr14	76231963	76232011	chr14_76231963_76232011	44	4	CTCACTGCAGC	11	0.636364	61	0.5307	GPATCH2L;RP11-361H10.3	intergenic	0	.	0.97	0.982653	5	36.5	14.12	5.63	5	52	18.58	5.08	1
chr14	76246407	76246459	chr14_76246407_76246459	52	26	TG	2	0.5	24	0.7546	RP11-361H10.3	ncRNA_intronic	0	.	0.96	1	16	28.5	21.79	2.06	12	52	21.26	1.21	1
chr14	76266882	76266974	chr14_76266882_76266974	90	9	GGAAAGGAAA	10	0.4	23	0.9026	RP11-361H10.3;RP11-361H10.5	intergenic	0	.	0.62	0.964841	5.5	14	8.08	1.22	4	15	7.57	0.84	1
chr14	76299454	76299603	chr14_76299454_76299603	148	37	CTTT	4	0.25	45	0.6742	RP11-516J2.1	ncRNA_intronic	0	.	0.78	0.924206	24.5	41.5	33.67	2.96	22.5	47	34.56	1.64	1
chr14	76299671	76299700	chr14_76299671_76299700	27	9	TTC	3	0.333333	177	0.8313	RP11-516J2.1	ncRNA_intronic	0	.	0.94	1	6.5	67.5	16.27	9.73	3.5	158	18.87	16.18	1
chr14	76310978	76311020	chr14_76310978_76311020	42	21	TC	2	0.5	32	0.8454	RP11-516J2.1	upstream	0	Enhancer	0.97	1	11	34	20.36	3.56	12.5	44	20.7	2.34	1
chr14	76358323	76358411	chr14_76358323_76358411	88	22	AAAG	4	0.25	60	0.9354	RP11-516J2.1;ESRRB	intergenic	0	.	0.97	0.969488	5.5	42.5	15.18	5.4	3.5	47	14.5	4.59	1
chr14	76447243	76447299	chr14_76447243_76447299	56	14	TCCT	4	0.5	18	0.8325	ESRRB	intronic	1	.	0.96	1	5	17	10.53	2.81	5	21.5	12.95	1.79	1
chr14	76458425	76458469	chr14_76458425_76458469	44	22	AC	2	0.5	43	0.8058	ESRRB	intronic	1	.	0.97	1	5.5	25	15.23	4.44	5	41.5	18.03	4.76	1
chr14	76485626	76485660	chr14_76485626_76485660	34	17	GA	2	0.5	39	0.4573	ESRRB	intronic	1	.	0.97	1	10	27	15.05	2.52	7.5	44.5	13.8	2.34	1
chr14	76489445	76489479	chr14_76489445_76489479	34	17	CA	2	0.5	39	0.8507	ESRRB	intronic	0	.	0.96	1	17	29.5	22.59	2.27	15.5	44.5	22.38	1.39	1
chr14	76526336	76526380	chr14_76526336_76526380	44	22	CA	2	0.5	26	0.8632	RP11-187O7.3	ncRNA_intronic	0	.	0.89	1	17.5	27.5	22.18	1.44	12	49.5	21.86	1.53	1
chr14	76657483	76657511	chr14_76657483_76657511	28	14	TC	2	0.5	24	0.3763	RP11-187O7.3	ncRNA_intronic	0	.	0.96	0.980769	9	25	13.94	2.77	9	26.5	14.16	2.19	1
chr14	76726013	76726054	chr14_76726013_76726054	40	20	TG	2	0.5	23	0.6178	RP11-187O7.3;RP11-99E15.2	ncRNA_intronic	0	.	0.95	0.974086	15.5	28	19.76	1.74	13	45.5	18.95	1.22	1
chr14	76736476	76736507	chr14_76736476_76736507	30	15	AC	2	0.5	19	0.5397	RP11-99E15.2	ncRNA_intronic	0	.	0.96	1	12	19.5	14.49	1.37	8	27.5	13.69	0.89	1
chr14	76889549	76889583	chr14_76889549_76889583	34	17	TC	2	0.5	21	0.4084	RN7SKP17	upstream	0	.	0.95	1	11	23	16.19	1.75	10	23.5	14.72	1.43	1
chr14	76907921	76907943	chr14_76907921_76907943	22	11	AT	2	0	23	0.5807	RN7SKP17;RP11-488C13.4	intergenic	0	.	0.97	1	7	24.5	12.33	2.17	6.5	44.5	10.59	1.19	1
chr14	76921219	76921245	chr14_76921219_76921245	26	13	GT	2	0.5	34	0.8681	RP11-488C13.4	downstream	1	Enhancer	0.83	0.936141	13	34.5	22.73	2.49	13	39.5	22.29	1.74	1
chr14	76941011	76941069	chr14_76941011_76941069	58	29	AC	2	0.5	29	0.5538	RP11-488C13.4;LINC01629	intergenic	0	Enhancer	0.96	0.961111	16	27.5	19.71	1.64	11.5	42	18.96	0.7	1
chr14	76959809	76959841	chr14_76959809_76959841	32	8	TTAT	4	0	11	0.5844	LINC01629	ncRNA_intronic	0	Promoter/Enhancer	0.96	1	7	12	9.02	1	5.5	12	7.74	0.77	1
chr14	77027418	77027483	chr14_77027418_77027483	63	21	TGC	3	0.666667	41	0.5433	IRF2BPL	exonic	1	Promoter/Enhancer	0.96	0.949153	15.5	24.5	20.25	0.83	11	32.5	20.62	0.59	1
chr14	77038789	77038815	chr14_77038789_77038815	26	13	GT	2	0.5	22	0.8387	RP11-7F17.8;RP11-7F17.5	intergenic	0	Promoter/Enhancer	0.86	1	8.5	18.5	13.68	1	8.5	22.5	13.83	1.06	1
chr14	77132816	77132845	chr14_77132816_77132845	28	14	CA	2	0.5	53	0.9982	ZDHHC22	UTR3	0	.	0.64	0.890909	13	32	23.9	3.78	14	48	21.2	2.49	1
chr14	77171110	77171151	chr14_77171110_77171151	40	20	TG	2	0.5	24	0.7381	RP11-463C8.4	intronic	0	.	0.95	1	15	26	21.35	1.7	15.5	31.5	21.84	0.89	1
chr14	77186776	77186842	chr14_77186776_77186842	66	33	GT	2	0.5	49	0.7875	RP11-463C8.4;TMEM63C	intronic	0	Enhancer	0.96	0.93692	31.5	51.5	38.71	3.6	28.5	62.5	39.88	3.13	1
chr14	77269668	77269795	chr14_77269668_77269795	126	63	TC	2	0.5	193	0.9887	NGB	intronic	1	.	0.77	0.980147	19.5	99	31.81	10.44	14	181	42.06	14.78	1
chr14	77358181	77358218	chr14_77358181_77358218	36	18	AC	2	0.5	20	0.6797	TMED8	intronic	1	.	0.92	0.749807	14.5	23	18.09	1.13	8	23.5	17.44	1.38	1
chr14	77388382	77388428	chr14_77388382_77388428	46	23	GT	2	0.5	32	0.8223	SAMD15	intronic	0	.	0.94	1	16	30	23.13	1.88	14	36	22.6	1.32	1
chr14	77406590	77406634	chr14_77406590_77406634	44	22	AC	2	0.5	19	0.6635	NOXRED1	intronic	0	Enhancer	0.96	1	11	25.5	17.9	2.28	11.5	24	16.56	1.3	1
chr14	77564400	77564450	chr14_77564400_77564450	50	25	AC	2	0.5	27	0.8447	SPTLC2	intronic	0	.	0.96	1	12.5	30	19.14	3.8	11.5	30.5	18.25	2.65	1
chr14	77589789	77589817	chr14_77589789_77589817	28	14	CA	2	0.5	21	0.6933	SPTLC2	intronic	0	Enhancer	0.94	1	13.5	20.5	15.49	1.42	8.5	29	15.32	0.9	1
chr14	77591692	77591732	chr14_77591692_77591732	40	10	TGTA	4	0.25	15	0.8894	SPTLC2	intronic	0	Enhancer	0.95	0.979167	7	16	11.69	1.78	6	17.5	11.67	1.71	1
chr14	77606373	77606403	chr14_77606373_77606403	30	15	TG	2	0.5	20	0.7902	SPTLC2	intronic	0	Enhancer	0.97	1	13.5	23.5	16.42	1.89	11	23.5	15.95	1.26	1
chr14	77608919	77608961	chr14_77608919_77608961	42	14	AAT	3	0	18	0.7834	SPTLC2	intronic	0	Enhancer	0.97	1	10	17.5	14.14	1.34	9	20	14.69	1	1
chr14	77638301	77638335	chr14_77638301_77638335	33	11	TAT	3	0	21	0.8544	SPTLC2;ALKBH1	intergenic	0	.	0.97	1	10	17.5	13.37	1.49	9.5	31	15.06	1.51	1
chr14	77665732	77665750	chr14_77665732_77665750	18	9	TA	2	0	33	0.9056	SPTLC2;ALKBH1	intergenic	0	.	0.97	0.980769	8.5	25.5	16.73	3.38	8	29.5	17.8	2.8	1
chr14	77776861	77776917	chr14_77776861_77776917	56	28	AC	2	0.5	37	0.837	C14orf178;ADCK1	intergenic	0	.	0.95	0.942308	17.5	36	26.23	2.04	20.5	50	27.08	1.94	1
chr14	77816881	77816903	chr14_77816881_77816903	22	11	AT	2	0	42	0.8794	ADCK1	intronic	0	.	0.95	1	10	29.5	13.67	3.27	5	51.5	17.15	3.84	1
chr14	77842448	77842555	chr14_77842448_77842555	104	26	TTCC	4	0.5	35	0.92	ADCK1	intronic	1	.	0.89	0.912623	20.5	30.5	26.12	1.57	16	37	25.95	1.54	1
chr14	77957815	77957842	chr14_77957815_77957842	24	6	CCTC	4	0.75	53	0.9888	ADCK1;NRXN3	intergenic	0	.	0.74	0.945734	7	42.5	15.2	2.61	4	34.5	15.43	3.21	1
chr14	77966493	77966545	chr14_77966493_77966545	52	26	AC	2	0.5	34	0.9268	ADCK1;NRXN3	intergenic	0	.	0.95	0.965435	17.5	35	26.06	2.27	18	39	26.51	2.24	1
chr14	78025792	78025838	chr14_78025792_78025838	46	23	GT	2	0.5	22	0.8187	ADCK1;NRXN3	intergenic	1	.	0.96	1	14	27.5	20.01	1.7	12.5	28	19.6	1.61	1
chr14	78082945	78083054	chr14_78082945_78083054	108	54	AG	2	0.5	112	0.9811	ADCK1;NRXN3	intergenic	0	.	0.92	0.97449	23.5	73	47.78	8.42	20.5	107.5	44.3	11.62	1
chr14	78121837	78121904	chr14_78121837_78121904	64	16	TTTC	4	0.25	23	0.8886	ADCK1;NRXN3	intergenic	0	.	0.95	0.993333	9	25	17.7	2.23	12	29.5	18.12	1.83	1
chr14	78456780	78456889	chr14_78456780_78456889	108	27	CTTT	4	0.25	35	0.7868	NRXN3	intronic	0	.	0.89	0.943411	23.5	33	28.84	1.57	19.5	40	29.75	1.25	1
chr14	78510040	78510058	chr14_78510040_78510058	18	9	TA	2	0	23	0.4802	NRXN3	intronic	0	.	0.97	1	5	29	10.69	4.68	5	19	7.46	1.41	1
chr14	78627104	78627144	chr14_78627104_78627144	40	20	TC	2	0.5	24	0.8006	NRXN3	intronic	0	.	0.97	1	11	27.5	17.51	2.47	12.5	26.5	19.04	1.57	1
chr14	78660253	78660275	chr14_78660253_78660275	22	11	TA	2	0	30	0.375	NRXN3	intronic	0	.	0.93	1	10.5	33.5	13.55	3.56	8	25.5	11.34	0.55	1
chr14	78892774	78892812	chr14_78892774_78892812	38	19	TG	2	0.5	29	0.5114	NRXN3	intronic	1	.	0.94	1	9	25.5	19.06	2.23	12	32.5	19.9	1.42	1
chr14	79020862	79020896	chr14_79020862_79020896	34	17	AC	2	0.5	21	0.6729	NRXN3	intronic	0	.	0.94	1	10	23	18.65	1.4	11	47.5	19.42	0.79	1
chr14	79234293	79234339	chr14_79234293_79234339	46	23	AT	2	0	62	0.8848	NRXN3	intronic	0	.	0.95	1	10	37	20.19	3.91	2.5	79	19.7	2.65	1
chr14	79358607	79358667	chr14_79358607_79358667	60	15	AGAA	4	0.25	28	0.8743	NRXN3	intronic	0	.	0.8	0.985294	8	24	16.49	2.3	8	24.5	17.05	1.24	1
chr14	79435593	79435630	chr14_79435593_79435630	36	18	AC	2	0.5	34	0.7415	NRXN3	intronic	0	.	0.96	1	11	26.5	20.47	2.14	13.5	48.5	21.1	1.06	1
chr14	79486913	79486961	chr14_79486913_79486961	48	24	TC	2	0.5	27	0.7071	NRXN3	intronic	0	.	0.96	1	14	32	21.2	3.43	12.5	34.5	18.01	2.35	1
chr14	79496214	79496276	chr14_79496214_79496276	62	31	CT	2	0.5	30	0.6269	NRXN3	intronic	1	.	0.82	0.666667	28	33.5	31.19	1.03	22	41	31.95	1.22	1
chr14	79738315	79738355	chr14_79738315_79738355	40	20	CA	2	0.5	28	0.7262	RP11-242P2.1	ncRNA_intronic	0	.	0.94	1	14.5	27.5	21.66	1.59	14.5	32	21.4	1.18	1
chr14	79754503	79754563	chr14_79754503_79754563	60	30	AT	2	0	70	0.9263	RP11-242P2.1	ncRNA_intronic	0	.	0.94	1	7	30	19.45	2.8	5	57	21.61	2.37	1
chr14	79852234	79852280	chr14_79852234_79852280	46	23	AC	2	0.5	37	0.894	NRXN3	intronic	0	.	0.97	1	16.5	32.5	23.59	2.46	12	41.5	25.2	2.05	1
chr14	80410502	80410542	chr14_80410502_80410542	40	20	CT	2	0.5	32	0.8847	DIO2-AS1	ncRNA_intronic	0	.	0.92	0.985294	14	28.5	18.59	2.02	11.5	50	18.88	2.13	1
chr14	80561896	80561912	chr14_80561896_80561912	16	8	TA	2	0	26	0.7301	CEP128	intronic	0	.	0.94	1	6	28	10.95	2.96	7	22	10.46	2.12	1
chr14	80619367	80619405	chr14_80619367_80619405	38	19	AC	2	0.5	30	0.7629	CEP128	intronic	0	.	0.96	1	12	29.5	21.92	2	14.5	53	21.36	2	1
chr14	80729058	80729128	chr14_80729058_80729128	70	35	GT	2	0.5	94	0.8096	CEP128	intronic	0	.	0.97	1	13.5	66.5	30.52	6.31	14	82	28.41	8.3	1
chr14	80732471	80732519	chr14_80732471_80732519	48	24	GT	2	0.5	37	0.8113	CEP128	intronic	0	.	0.95	1	12	32.5	24.63	2.45	15	47.5	24.78	1.53	1
chr14	80733339	80733383	chr14_80733339_80733383	44	22	GT	2	0.5	27	0.7796	CEP128	intronic	0	.	0.96	1	13	30	20.69	2.79	12	29	20.31	1.76	1
chr14	80978094	80978130	chr14_80978094_80978130	36	18	AC	2	0.5	13	0.7828	TSHR	intronic	1	Enhancer	0.95	1	14	22	17.31	1.33	13	29	16.71	1.55	1
chr14	81037420	81037444	chr14_81037420_81037444	24	6	AAAC	4	0.25	40	0.3845	TSHR	intronic	0	.	0.9	1	4	8.5	5.94	0.47	3.5	24	6.33	1.29	1
chr14	81211875	81211909	chr14_81211875_81211909	34	17	TA	2	0	66	0.7826	GTF2A1	intronic	1	.	0.93	1	8	34.5	19.81	4.27	6.5	55	16.28	4.1	1
chr14	81226811	81226839	chr14_81226811_81226839	28	14	AT	2	0	74	0.922	CTD-2506P8.6;STON2	intergenic	0	.	0.95	1	9.5	29.5	20.16	3.33	5	56.5	20.25	3.72	1
chr14	81241685	81241774	chr14_81241685_81241774	88	44	TA	2	0	149	0.9785	CTD-2506P8.6;STON2	intergenic	0	.	0.93	0.918831	15	119.5	41.77	16.41	8	129	33.94	11.59	1
chr14	81313810	81313840	chr14_81313810_81313840	30	15	AC	2	0.5	14	0.6724	STON2	intronic	1	.	0.96	1	8	18	13.42	1.92	10	19.5	14	0.75	1
chr14	81439564	81439609	chr14_81439564_81439609	44	22	TG	2	0.5	53	0.7954	STON2;RP11-299L17.3	intergenic	0	.	0.91	1	18.5	28.5	23.5	1.22	14.5	51.5	23.25	1.16	1
chr14	81466173	81466203	chr14_81466173_81466203	30	15	AT	2	0	41	0.8136	RP11-299L17.3;SEL1L	intergenic	0	.	0.92	1	10.5	26	16.54	3.41	5	52.5	17.86	2.67	1
chr14	81564556	81564592	chr14_81564556_81564592	36	18	TG	2	0.5	21	0.7756	SEL1L;LINC01467	intergenic	0	.	0.96	1	13	28.5	20.79	2.08	13	27	20.46	1.14	1
chr14	81632113	81632184	chr14_81632113_81632184	68	17	CTAT	4	0.25	15	0.6791	LINC01467;RP11-226P1.2	intergenic	0	.	0.97	0.938122	15	24	18.87	1.21	15.5	23.5	18.46	0.66	1
chr14	81842839	81842887	chr14_81842839_81842887	48	24	TG	2	0.5	21	0.7113	RP11-666E17.1	ncRNA_intronic	0	.	0.91	0.954545	21	26	22.76	0.71	13.5	37.5	22.86	0.74	1
chr14	81927970	81928012	chr14_81927970_81928012	42	21	AC	2	0.5	28	0.7052	RP11-666E17.1	ncRNA_intronic	0	.	0.95	1	18	30.5	22.48	2.07	12.5	43	20.89	1.22	1
chr14	82000060	82000112	chr14_82000060_82000112	52	26	TC	2	0.5	91	0.5137	RP11-666E17.1	ncRNA_intronic	0	.	0.9	1	10.5	26.5	18.11	2.52	10	60	19.23	6.35	1
chr14	82030765	82030797	chr14_82030765_82030797	30	10	AAC	3	0.333333	30	0.3873	RP11-666E17.1	downstream	0	.	0.88	0.945195	8	13	11.1	0.88	6.5	27.5	11.81	0.58	1
chr14	82078733	82078775	chr14_82078733_82078775	42	21	AC	2	0.5	25	0.71	RP11-666E17.1;Metazoa_SRP	intergenic	0	.	0.95	1	13.5	28.5	21.25	3.05	12	31	18.3	2.84	1
chr14	82110279	82110323	chr14_82110279_82110323	44	22	AT	2	0	42	0.8814	RP11-666E17.1;Metazoa_SRP	intergenic	0	.	0.94	1	6	27	20.6	2.03	6	48	20.5	1.62	1
chr14	82294899	82294947	chr14_82294899_82294947	48	24	TG	2	0.5	23	0.6607	RP11-666E17.1;Metazoa_SRP	intergenic	0	.	0.97	1	11.5	27.5	17.52	3.53	10	27.5	16.63	3.26	1
chr14	82407869	82407889	chr14_82407869_82407889	20	10	AT	2	0	32	0.8278	RP11-666E17.1;Metazoa_SRP	intergenic	0	.	0.96	0.989583	7	31	16.29	4.55	7	46.5	15.41	3.17	1
chr14	82560216	82560240	chr14_82560216_82560240	24	12	TA	2	0	39	0.8237	Metazoa_SRP;RP11-406A9.2	intergenic	0	.	0.96	1	7	21	13.81	1.95	9	32.5	16.74	1.34	1
chr14	82645579	82645625	chr14_82645579_82645625	46	23	AC	2	0.5	52	0.8459	RP11-406A9.2	ncRNA_intronic	0	.	0.96	1	15.5	32.5	23.54	2.04	15.5	47.5	23.17	1.5	1
chr14	82710165	82710206	chr14_82710165_82710206	40	20	AC	2	0.5	21	0.8043	RP11-406A9.2;RP11-11K13.1	intergenic	0	.	0.97	1	13	27.5	19.2	2.4	13	25.5	17.64	1.65	1
chr14	82715439	82715542	chr14_82715439_82715542	102	51	AC	2	0.5	58	0.9191	RP11-406A9.2;RP11-11K13.1	intergenic	0	.	0.95	0.728196	36	55	45.52	3.34	31.5	68.5	45.48	2.56	1
chr14	82818692	82818744	chr14_82818692_82818744	52	26	AG	2	0.5	87	0.9238	RP11-11K13.1;RP11-452D21.2	intergenic	0	.	0.97	1	14.5	37.5	23.54	3.82	13	64	25.04	3.2	1
chr14	83043817	83043853	chr14_83043817_83043853	36	18	AC	2	0.5	44	0.9393	RP11-452D21.1;RNU7-51P	intergenic	0	.	0.63	0.922205	11	36.5	23.31	3.6	9	47.5	20.13	2.31	1
chr14	83116124	83116176	chr14_83116124_83116176	52	26	GT	2	0.5	43	0.802	RNU7-51P;RNU6ATAC28P	intergenic	0	.	0.95	0.960606	22	31	25.63	1.57	21	55	27.29	1.64	1
chr14	83256137	83256160	chr14_83256137_83256160	21	7	AAC	3	0.333333	15	0.6075	RNU7-51P;RNU6ATAC28P	intergenic	0	.	0.97	1	7.5	15.5	10.48	1.87	7	21	11.61	1.63	1
chr14	83385463	83385495	chr14_83385463_83385495	32	16	GT	2	0.5	22	0.7461	RNU7-51P;RNU6ATAC28P	intergenic	1	.	0.96	0.975	16	25	19.36	1.4	14	44	19.07	0.86	1
chr14	83453705	83453735	chr14_83453705_83453735	30	15	TA	2	0	42	0.7043	RNU7-51P;RNU6ATAC28P	intergenic	0	.	0.93	1	10	27.5	15.41	2.64	5	45	14.38	1.68	1
chr14	83518633	83518659	chr14_83518633_83518659	26	13	AG	2	0.5	24	0.7283	RNU7-51P;RNU6ATAC28P	intergenic	0	.	0.96	1	12.5	29.5	18.67	3.58	9	34.5	16.99	2.72	1
chr14	83531255	83531283	chr14_83531255_83531283	28	14	AC	2	0.5	24	0.6528	RNU7-51P;RNU6ATAC28P	intergenic	0	.	0.95	1	13.5	27.5	17.72	2.93	12	29	16.74	2.23	1
chr14	83577812	83577838	chr14_83577812_83577838	26	13	AT	2	0	59	0.8378	RNU7-51P;RNU6ATAC28P	intergenic	0	.	0.94	1	12	29.5	17.03	3.48	7	68.5	16.11	3.24	1
chr14	83624582	83624614	chr14_83624582_83624614	32	16	AC	2	0.5	20	0.6741	RNU7-51P;RNU6ATAC28P	intergenic	1	.	0.93	1	14.5	21.5	17.93	1.09	12.5	28	18.25	0.73	1
chr14	83625260	83625300	chr14_83625260_83625300	40	20	GT	2	0.5	21	0.5013	RNU7-51P;RNU6ATAC28P	intergenic	1	.	0.92	1	14	23.5	18.43	1.39	12.5	29.5	17.57	0.87	1
chr14	83715679	83715721	chr14_83715679_83715721	42	21	AG	2	0.5	29	0.8474	RNU7-51P;RNU6ATAC28P	intergenic	0	.	0.95	1	14.5	29	19.25	2.24	14	35.5	20.34	2.56	1
chr14	83768205	83768241	chr14_83768205_83768241	36	18	TA	2	0	66	0.8913	RNU6ATAC28P;RP11-353P15.1	intergenic	0	.	0.95	1	7.5	35	19.39	5.07	6	64	20.83	3.74	1
chr14	83792421	83792555	chr14_83792421_83792555	132	33	CTTT	4	0.25	40	0.6305	RNU6ATAC28P;RP11-353P15.1	intergenic	0	.	0.89	0.922515	26.5	40.5	32.72	2.21	20	46.5	35.07	1.86	1
chr14	83820811	83820855	chr14_83820811_83820855	44	22	AT	2	0	61	0.9172	RNU6ATAC28P;RP11-353P15.1	intergenic	0	.	0.95	1	6	29.5	18.71	2.72	1	49.5	19.94	2.81	1
chr14	83901216	83901258	chr14_83901216_83901258	42	21	TG	2	0.5	23	0.7759	RNU6ATAC28P;RP11-353P15.1	intergenic	0	.	0.96	1	15.5	27.5	21.67	1.9	14.5	37	21.63	1.33	1
chr14	83935767	83935785	chr14_83935767_83935785	16	4	AGAA	4	0.25	25	0.0027	RP11-353P15.1;RNU6-976P	intergenic	0	.	.	0.722222	4.5	5	4.99	0.06	4	30.5	5.03	0.77	1
chr14	83941066	83941115	chr14_83941066_83941115	48	24	TG	2	0.5	27	0.8155	RP11-353P15.1;RNU6-976P	intergenic	0	.	0.95	0.978938	19	30	24.44	1.62	17.5	33	24.29	1.45	1
chr14	83984368	83984382	chr14_83984368_83984382	14	7	AT	2	0	68	0.5653	RP11-353P15.1;RNU6-976P	intergenic	0	.	0.94	1	6	7.5	6.3	0.35	4	47	8.73	6.95	1
chr14	84088436	84088497	chr14_84088436_84088497	60	30	GT	2	0.5	29	0.5652	RP11-353P15.1;RNU6-976P	intergenic	1	.	0.95	0.875951	27	41	32.19	2.1	21	46	31.31	1.39	1
chr14	84111622	84111650	chr14_84111622_84111650	28	14	AC	2	0.5	40	0.5213	RP11-353P15.1;RNU6-976P	intergenic	0	.	0.96	1	11	28.5	16.05	1.94	9	42.5	16.7	2.09	1
chr14	84299687	84299717	chr14_84299687_84299717	30	15	CA	2	0.5	25	0.6601	RP11-353P15.1;RNU6-976P	intergenic	0	.	0.96	1	14	27.5	17.26	2.44	11	32	15.97	2.26	1
chr14	84376209	84376253	chr14_84376209_84376253	44	22	AT	2	0	49	0.8868	RP11-353P15.1;RNU6-976P	intergenic	0	.	0.93	1	12	26	19.87	2.17	8.5	58	19.3	1.99	1
chr14	84437350	84437392	chr14_84437350_84437392	42	21	AC	2	0.5	22	0.3151	RP11-353P15.1;RNU6-976P	intergenic	1	.	0.93	1	13	27.5	15.9	2.41	11	35.5	14.09	0.96	1
chr14	84443702	84443729	chr14_84443702_84443729	24	6	TATG	4	0.25	16	0.5796	RP11-353P15.1;RNU6-976P	intergenic	0	.	0.97	1	7	14	9.13	1.99	6	17	9.15	1.92	1
chr14	84731007	84731047	chr14_84731007_84731047	40	20	AC	2	0.5	36	0.8155	RP11-353P15.1;RNU6-976P	intergenic	0	.	0.97	0.990741	11.5	36	26.15	3.92	11	46.5	26.14	3.26	1
chr14	84814633	84814751	chr14_84814633_84814751	116	29	TCCT	4	0.5	48	0.9025	RNU6-976P;RP11-789A21.1	intergenic	1	.	0.63	0.921053	22.5	34	28.67	1.78	14	43	28.66	3.27	1
chr14	84988806	84988850	chr14_84988806_84988850	44	22	GT	2	0.5	26	0.8589	RNU6-976P;RP11-789A21.1	intergenic	0	.	0.94	1	18	29	22.88	1.55	15	49	23.66	1.46	1
chr14	85005129	85005151	chr14_85005129_85005151	22	11	TA	2	0	40	0.8333	RNU6-976P;RP11-789A21.1	intergenic	0	.	0.97	1	10.5	27.5	14.14	2.52	5	58.5	13.96	1.47	1
chr14	85124915	85124945	chr14_85124915_85124945	30	15	CA	2	0.5	52	0.7585	RNU6-976P;RP11-789A21.1	intergenic	0	.	0.97	1	14	24	18.55	2.13	10.5	51	18.17	2.16	1
chr14	85251134	85251186	chr14_85251134_85251186	52	13	TAGA	4	0.25	13	0.618	RP11-789A21.1;CTD-2128A3.2	intergenic	1	.	0.98	0.980769	9	15	12.88	0.91	10	22	13.51	0.57	1
chr14	85294133	85294159	chr14_85294133_85294159	26	13	AC	2	0.5	26	0.317	RP11-789A21.1;CTD-2128A3.2	intergenic	1	.	0.94	1	12.5	21.5	16.15	1.76	9	44.5	14.05	1.63	1
chr14	85309293	85309321	chr14_85309293_85309321	28	14	TG	2	0.5	34	0.6972	RP11-789A21.1;CTD-2128A3.2	intergenic	1	.	0.93	0.970588	11.5	18.5	15.04	1.07	2.5	48	14.2	0.72	1
chr14	85478477	85478493	chr14_85478477_85478493	16	8	TA	2	0	65	0.5045	CTD-2128A3.2	ncRNA_intronic	0	.	0.73	1	7.5	30.5	10.16	4.22	4.5	47.5	8.47	0.78	1
chr14	85555689	85555735	chr14_85555689_85555735	45	9	TATTT	5	0	22	0.7692	FLRT2	intronic	0	.	0.97	0.982088	7	16	9.35	1.36	6	21	9.98	1.4	1
chr14	85566549	85566577	chr14_85566549_85566577	28	14	TG	2	0.5	19	0.6471	FLRT2	intronic	0	Enhancer	0.98	1	12	24	18.83	1.98	12	25	18.35	1.77	1
chr14	85611917	85611963	chr14_85611917_85611963	46	23	GT	2	0.5	24	0.847	FLRT2	intronic	1	.	0.89	1	16	27.5	23.08	1.43	14	51.5	23.54	1.32	1
chr14	85631112	85631128	chr14_85631112_85631128	16	8	TA	2	0	66	0.8412	FLRT2	UTR3	0	.	0.97	1	7	28.5	19.8	3.96	5	54.5	15.47	4.51	1
chr14	85643291	85643389	chr14_85643291_85643389	96	24	TTTC	4	0.25	30	0.9646	FLRT2	UTR3	0	.	0.9	0.896392	18	34.5	25.8	2.4	18.5	41	26.2	2.83	1
chr14	85651261	85651290	chr14_85651261_85651290	28	14	TG	2	0.5	22	0.6423	FLRT2	UTR3	0	.	0.95	1	12	18	14.48	0.85	10.5	27.5	14.08	0.67	1
chr14	85927870	85927892	chr14_85927870_85927892	22	11	AT	2	0	31	0.7588	FLRT2;CTD-2341M24.1	intergenic	0	.	0.98	1	10	25	13.55	2.54	8.5	29.5	13.34	1.59	1
chr14	85947658	85947680	chr14_85947658_85947680	22	11	TG	2	0.5	18	0.6886	CTD-2341M24.1	ncRNA_intronic	1	.	0.97	1	8	17.5	12.35	1.42	8	22	13.97	1.63	1
chr14	85950770	85950810	chr14_85950770_85950810	40	20	AT	2	0	70	0.886	CTD-2341M24.1	ncRNA_intronic	0	.	0.96	1	9.5	24.5	17.62	2.64	6	59.5	18.71	2.47	1
chr14	85956510	85956539	chr14_85956510_85956539	28	14	GT	2	0.5	14	0.6385	CTD-2341M24.1	ncRNA_intronic	0	.	0.96	1	10	17.5	13.43	1.36	10.5	18.5	13.32	0.63	1
chr14	86036172	86036204	chr14_86036172_86036204	32	8	TTTA	4	0	10	0.584	CTD-2341M24.1;RP11-1079H9.1	ncRNA_intronic	1	.	0.96	1	6	11	8.58	0.68	6	12	8.9	0.77	1
chr14	86284077	86284117	chr14_86284077_86284117	40	20	CA	2	0.5	16	0.6827	CTD-2341M24.1;RP11-26L16.1	intergenic	0	.	0.95	0.974425	17	23.5	20.35	1.48	13.5	25	19.15	1.54	1
chr14	86302462	86302478	chr14_86302462_86302478	16	8	AT	2	0	46	0.6536	CTD-2341M24.1;RP11-26L16.1	intergenic	1	.	0.91	1	7.5	30	10.5	2.85	7	43.5	10.07	1.8	1
chr14	86319179	86319223	chr14_86319179_86319223	44	22	AT	2	0	58	0.8582	CTD-2341M24.1;RP11-26L16.1	intergenic	1	.	0.95	1	4	27	17.37	3.88	4	47	16.07	3.04	1
chr14	86331684	86331730	chr14_86331684_86331730	45	9	AAACA	5	0.2	10	0.6805	RP11-26L16.1	upstream	0	.	0.9	0.915033	7	11	9	0.51	6	12	9.85	0.58	1
chr14	86418809	86418853	chr14_86418809_86418853	44	22	TG	2	0.5	23	0.7589	RP11-26L16.1;LINC01148	intergenic	0	.	0.95	1	13.5	41	19.78	3.14	12	30	19.04	2.81	1
chr14	86450598	86450634	chr14_86450598_86450634	36	18	TG	2	0.5	20	0.7609	RP11-26L16.1;LINC01148	intergenic	0	.	0.92	1	13.5	23.5	17.92	1.32	12	33.5	18.56	0.96	1
chr14	87043637	87043674	chr14_87043637_87043674	36	18	AG	2	0.5	54	0.9405	RP11-736P16.1;RP11-1141N12.1	intergenic	0	.	0.79	0.943694	8	28.5	19.54	3.57	12.5	52.5	22.15	2.67	1
chr14	87063470	87063504	chr14_87063470_87063504	34	17	TG	2	0.5	20	0.7137	RP11-736P16.1;RP11-1141N12.1	intergenic	1	.	0.94	1	13.5	21.5	17.22	1.17	11	22.5	17.22	0.93	1
chr14	87110592	87110626	chr14_87110592_87110626	34	17	AC	2	0.5	18	0.6546	RP11-736P16.1;RP11-1141N12.1	intergenic	1	.	0.96	1	11.5	19	15.56	1.62	10.5	44.5	14.47	1.39	1
chr14	87117555	87117590	chr14_87117555_87117590	34	17	TG	2	0.5	31	0.7094	RP11-736P16.1;RP11-1141N12.1	intergenic	0	.	0.95	0.974359	14	28	20.22	2.51	13.5	42	18.8	1.69	1
chr14	87140915	87140941	chr14_87140915_87140941	26	13	TA	2	0	27	0.7553	RP11-736P16.1;RP11-1141N12.1	intergenic	0	.	0.98	1	8	22.5	14.34	1.73	11	26	15.53	1.37	1
chr14	87284471	87284507	chr14_87284471_87284507	36	18	TG	2	0.5	60	0.8834	RP11-1141N12.1;RP11-594C13.2	intergenic	0	.	0.96	0.99	11	27.5	18.79	3.19	11	46	20.18	2.79	1
chr14	87460438	87460460	chr14_87460438_87460460	22	11	TA	2	0	40	0.5179	RP11-594C13.1	ncRNA_intronic	0	.	0.97	1	8	32.5	11.15	2.03	4.5	42.5	11.32	1.72	1
chr14	87592266	87592283	chr14_87592266_87592283	16	8	AT	2	0	119	0.3947	RP11-594C13.1;CTD-2007A10.1	intergenic	0	.	0.79	0.888545	8.5	12	9.43	0.52	5	88.5	10.37	4.82	1
chr14	87625596	87625636	chr14_87625596_87625636	40	20	AC	2	0.5	38	0.7271	RP11-594C13.1;CTD-2007A10.1	intergenic	0	.	0.96	1	13	24.5	18.01	2.2	10.5	55.5	19.75	1.57	1
chr14	87636799	87636835	chr14_87636799_87636835	36	18	AC	2	0.5	18	0.6334	CTD-2007A10.1	ncRNA_intronic	1	.	0.95	1	12.5	26.5	18.55	1.48	13	24	18.27	0.64	1
chr14	87654192	87654230	chr14_87654192_87654230	38	19	TG	2	0.5	17	0.1546	CTD-2007A10.1	ncRNA_intronic	0	.	0.96	0.953508	11	20.5	17.61	2.09	11	28.5	18.7	0.93	1
chr14	87673740	87673792	chr14_87673740_87673792	52	26	GT	2	0.5	29	0.6582	CTD-2007A10.1;RP11-1152H15.1	intergenic	0	.	0.94	1	11	28.5	22.18	2.09	11	48.5	21.75	1.47	1
chr14	87712341	87712367	chr14_87712341_87712367	26	13	AC	2	0.5	54	0.7867	RP11-1152H15.1	ncRNA_intronic	0	.	0.97	1	12.5	26.5	19.56	2.76	11.5	51.5	22.12	1.71	1
chr14	87823934	87823987	chr14_87823934_87823987	52	26	CA	2	0.5	36	0.6971	RP11-1152H15.1;RP11-804L24.2	ncRNA_intronic	0	.	0.95	0.942632	23.5	32.5	26.91	1.47	16.5	46.5	25.54	1.16	1
chr14	87852059	87852091	chr14_87852059_87852091	32	16	AC	2	0.5	20	0.6999	RP11-1152H15.1	ncRNA_intronic	0	.	0.96	1	13	21.5	15.96	1.17	12	24	16.51	1.53	1
chr14	87921696	87921742	chr14_87921696_87921742	46	23	GT	2	0.5	35	0.9342	RP11-1152H15.1;GALC	intergenic	0	.	0.94	0.988637	17.5	33.5	25.74	2.56	15	55.5	26.59	2.25	1
chr14	88004845	88004873	chr14_88004845_88004873	28	7	TGAA	4	0.25	7	0.3814	GPR65	upstream	0	Promoter/Enhancer	0.98	1	6	9	7.08	0.33	5	10	7.25	0.57	1
chr14	88007792	88007822	chr14_88007792_88007822	30	15	TG	2	0.5	27	0.6695	GPR65	intronic	0	Promoter/Enhancer	0.95	1	10.5	20.5	15.57	1.31	10	45	15.58	1.01	1
chr14	88130996	88131008	chr14_88130996_88131008	12	6	TA	2	0	52	0.7851	LINC01146;RP11-753D20.1	intergenic	0	.	0.97	1	6	38	19.06	6.26	5	52.5	15.25	6.32	1
chr14	88161501	88161518	chr14_88161501_88161518	16	8	GC	2	1	27	0.9108	RP11-753D20.4	upstream	0	.	0.8	0.9375	1	18	8.13	2.83	4.5	43	8.48	1.48	1
chr14	88181415	88181439	chr14_88181415_88181439	24	12	GT	2	0.5	20	0.7331	KCNK10	UTR3	0	.	0.89	1	5	13	10.14	1.71	7.5	23.5	10.94	0.65	1
chr14	88182036	88182084	chr14_88182036_88182084	48	24	CA	2	0.5	26	0.7681	KCNK10	UTR3	0	.	0.95	0.990385	14	26.5	20.81	1.9	13.5	31	21.96	1.68	1
chr14	88197859	88197895	chr14_88197859_88197895	36	18	GA	2	0.5	25	0.6955	KCNK10	intronic	0	.	0.97	1	13.5	28.5	18.2	2.22	11	35	16.72	1.37	1
chr14	88198892	88198934	chr14_88198892_88198934	40	8	TTATT	5	0	16	0.7724	KCNK10	intronic	0	.	0.95	1	7	14	9.97	1.48	8	21.5	11.97	1.48	1
chr14	88281727	88281751	chr14_88281727_88281751	24	12	AT	2	0	14	0.7256	KCNK10	intronic	1	.	0.96	1	8.5	25	12.23	1.86	9	20.5	11.38	0.7	1
chr14	88322408	88322440	chr14_88322408_88322440	32	16	AC	2	0.5	18	0.5659	KCNK10	intronic	1	.	0.96	1	10	19	14.73	1.32	10	19.5	13.65	0.73	1
chr14	88745167	88745197	chr14_88745167_88745197	30	15	TG	2	0.5	26	0.7233	EML5	intronic	0	.	0.96	0.975	14	28.5	20.28	2.8	11.5	28.5	17.3	2.5	1
chr14	88801753	88801793	chr14_88801753_88801793	40	20	AC	2	0.5	84	0.7472	EML5;RP11-976B16.1	intergenic	0	.	0.91	1	12	21.5	17.08	1.38	12	61	18.32	2.82	1
chr14	88823891	88823921	chr14_88823891_88823921	30	10	ATT	3	0	8	0.5036	TTC8	upstream	0	.	0.95	0.916667	7.5	10.5	8.24	0.51	7	11.5	8.88	0.72	1
chr14	88879651	88879696	chr14_88879651_88879696	45	15	ATT	3	0	18	0.7398	TTC8	UTR3	0	.	0.97	1	9	16	13.25	1.19	7	18	12.42	1.26	1
chr14	88911797	88911831	chr14_88911797_88911831	34	17	GT	2	0.5	24	0.6848	TTC8;RP11-151G14.2	intergenic	0	.	0.96	1	14.5	27	19.07	2.21	12	32.5	18.25	2.35	1
chr14	89001496	89001534	chr14_89001496_89001534	38	19	AG	2	0.5	27	0.7498	TTC8;RP11-151G14.2	intergenic	1	.	0.96	1	11.5	25.5	16.51	2.53	12	28	18.69	1.45	1
chr14	89016025	89016065	chr14_89016025_89016065	40	20	GT	2	0.5	20	0.8094	RP11-151G14.2	ncRNA_intronic	0	.	0.95	1	13	25.5	17.7	1.63	10.5	43	18.86	1.6	1
chr14	89028026	89028075	chr14_89028026_89028075	48	24	CG	2	1	23	0.7189	RP11-151G14.2;FOXN3	intergenic	0	.	0.94	0.667141	18.5	29.5	21.64	2.25	12.5	40	21.9	2.03	1
chr14	89058820	89058850	chr14_89058820_89058850	30	15	TG	2	0.5	35	0.498	RP11-151G14.2;FOXN3	intergenic	0	.	0.86	1	7	19.5	15.03	1.28	7.5	30.5	14.57	0.75	1
chr14	89068129	89068157	chr14_89068129_89068157	28	14	GA	2	0.5	29	0.8826	RP11-151G14.2;FOXN3	intergenic	0	.	0.93	1	15.5	31	24.21	2.15	13.5	38	22.37	1.87	1
chr14	89161556	89161596	chr14_89161556_89161596	40	20	GT	2	0.5	32	0.8676	FOXN3	UTR3	0	.	0.97	1	13	28.5	20.48	2.98	13	50.5	21.94	2.29	1
chr14	89336137	89336172	chr14_89336137_89336172	34	17	AC	2	0.5	59	0.6248	FOXN3	intronic	0	.	0.97	1	11	28.5	18.06	2.31	10	49	17.8	1.06	1
chr14	89363947	89364002	chr14_89363947_89364002	54	27	AT	2	0	77	0.8033	RP11-356K23.1	ncRNA_intronic	0	Enhancer	0.75	0.955479	10	67.5	27.47	9.92	5	60	20.86	3.34	1
chr14	89415847	89415883	chr14_89415847_89415883	36	18	AC	2	0.5	35	0.8127	RP11-33N16.3	ncRNA_intronic	1	Promoter/Enhancer	0.96	1	12	34.5	20.55	4	11	38	18.65	3.79	1
chr14	89555838	89555918	chr14_89555838_89555918	80	40	GT	2	0.5	96	0.9095	RP11-33N16.3	ncRNA_intronic	0	.	0.93	0.903679	33	50	40.29	3.71	17	74	43.97	4.22	1
chr14	89835585	89835643	chr14_89835585_89835643	58	29	GT	2	0.5	54	0.894	RP11-33N16.3	ncRNA_intronic	1	.	0.94	1	18.5	44.5	30.22	3.36	16	56	29.22	2.09	1
chr14	89881452	89881466	chr14_89881452_89881466	14	7	AT	2	0	63	0.9211	RP11-33N16.3	ncRNA_intronic	0	.	0.96	1	5	41.5	20.18	4.79	6	70	21.05	3.95	1
chr14	89910598	89910646	chr14_89910598_89910646	48	12	ATAC	4	0.25	13	0.6528	RP11-33N16.3	ncRNA_intronic	0	Enhancer	0.98	1	5	14	8.77	2.43	5	14.5	11.84	1.03	1
chr14	89917053	89917097	chr14_89917053_89917097	44	22	GT	2	0.5	26	0.8029	RP11-33N16.3	ncRNA_intronic	1	.	0.97	1	5	26.5	18.05	3.46	10.5	28.5	21.41	1.28	1
chr14	90061709	90061751	chr14_90061709_90061751	40	8	CGCCC	5	1	36	0.9711	KCNK13	upstream	0	.	0.51	0.878676	6	9.5	7.65	0.58	5	24	10.41	2.28	1
chr14	90201944	90202000	chr14_90201944_90202000	56	14	CTTT	4	0.25	65	0.8621	KCNK13;PSMC1	intergenic	0	.	0.98	0.92	5.5	40	19.56	8.39	5.5	58	20.17	10.94	1
chr14	90237501	90237548	chr14_90237501_90237548	45	15	AGG	3	0.666667	40	0.4563	KCNK13;PSMC1	intergenic	0	.	0.87	0.957447	14.5	26	16.14	0.75	8.5	39	16.39	0.53	1
chr14	90247979	90248015	chr14_90247979_90248015	36	18	CA	2	0.5	27	0.7703	KCNK13;PSMC1	intergenic	0	.	0.94	1	13	27.5	21.13	2.63	13.5	34.5	20.43	2.74	1
chr14	90274787	90274839	chr14_90274787_90274839	52	26	AC	2	0.5	36	0.9059	NRDE2;PSMC1	UTR3	0	Enhancer	0.96	0.988637	12	35	19.92	4.61	10	34.5	21.02	4.14	1
chr14	90430723	90430761	chr14_90430723_90430761	38	19	GT	2	0.5	21	0.5835	CALM1;RP11-1078H9.1	intergenic	1	.	0.93	1	15	24.5	18.6	1.1	12	33.5	18.51	0.68	1
chr14	90472408	90472456	chr14_90472408_90472456	48	24	TA	2	0	64	0.8583	LINC00642;RP11-1078H9.6	intergenic	0	.	0.96	0.991379	7.5	33.5	18.63	7.21	6.5	53.5	21.4	6.78	1
chr14	90538233	90538281	chr14_90538233_90538281	48	12	GGAT	4	0.5	27	0.5384	TTC7B	UTR3	0	.	0.94	0.97822	8	14	11.73	0.67	6	22.5	11.6	0.77	1
chr14	90641934	90641962	chr14_90641934_90641962	28	14	GT	2	0.5	23	0.4785	TTC7B	intronic	1	Enhancer	0.94	1	12.5	19	14.83	0.94	9.5	29.5	14.09	0.59	1
chr14	90644257	90644279	chr14_90644257_90644279	22	11	CA	2	0.5	17	0.6597	RP11-1078H9.5	ncRNA_intronic	0	Promoter/Enhancer	0.9	1	4	14.5	9.25	2.02	5.5	20	10.59	0.71	1
chr14	90659213	90659231	chr14_90659213_90659231	18	9	TG	2	0.5	14	0.3861	TTC7B	intronic	1	Enhancer	0.94	1	7	17.5	10.29	1.6	7.5	19	9.81	1.36	1
chr14	90701690	90701710	chr14_90701690_90701710	20	10	AT	2	0	16	0.6314	TTC7B	intronic	1	.	0.96	0.859091	5	18	8.59	1.93	5.5	43	9.37	1.84	1
chr14	90776140	90776176	chr14_90776140_90776176	36	18	AC	2	0.5	23	0.6896	TTC7B	intronic	1	.	0.97	1	12	29	20.38	2.67	11	28	18.69	1.76	1
chr14	90862432	90862479	chr14_90862432_90862479	45	15	CTT	3	0.333333	37	0.6235	RPS6KA5	UTR3	0	.	0.87	0.753049	13	18.5	15.85	0.77	10.5	33.5	15.61	0.89	1
chr14	91020534	91020651	chr14_91020534_91020651	116	58	TG	2	0.5	81	0.9996	RPS6KA5	intronic	0	.	0.63	0.890827	45.5	77	56.34	3.61	18.5	76	40.05	7.1	1
chr14	91102743	91102785	chr14_91102743_91102785	42	21	TG	2	0.5	45	0.8443	RNU7-30P;C14orf159	intergenic	0	.	0.95	1	14.5	32.5	23.79	2.31	15	52	24.82	1.82	1
chr14	91103811	91103827	chr14_91103811_91103827	16	8	AC	2	0.5	16	0.2635	RNU7-30P;C14orf159	intergenic	1	.	0.94	1	7	10	7.96	0.44	6.5	53	7.99	0.53	1
chr14	91108487	91108527	chr14_91108487_91108527	40	20	TG	2	0.5	67	0.8608	RNU7-30P;C14orf159	intergenic	0	Enhancer	0.66	0.979167	13	32.5	22.72	3.19	13	52	21.73	1.81	1
chr14	91117641	91117686	chr14_91117641_91117686	44	22	CA	2	0.5	23	0.7075	C14orf159	intronic	0	Promoter/Enhancer	0.93	0.972973	14.5	24.5	20.05	2.1	11	37.5	21.53	1.84	1
chr14	91202058	91202085	chr14_91202058_91202085	27	9	AAT	3	0	16	0.7584	C14orf159	intronic	0	Enhancer	0.96	1	5	18	12.33	2.54	5	19	13.14	2.69	1
chr14	91205754	91205796	chr14_91205754_91205796	42	14	TCT	3	0.333333	160	0.7366	C14orf159	intronic	0	.	0.97	1	7	98	17.24	13.23	6.5	124	15.69	6.14	1
chr14	91244218	91244256	chr14_91244218_91244256	38	19	AC	2	0.5	21	0.6728	CTD-2547L24.3	ncRNA_intronic	1	.	0.95	1	9	23.5	17.08	2.67	9	32	17.54	0.94	1
chr14	91360252	91360290	chr14_91360252_91360290	38	19	CA	2	0.5	27	0.845	CCDC88C	intronic	0	Enhancer	0.97	1	13	26.5	17.51	2.43	10	44.5	18.2	2.96	1
chr14	91366153	91366201	chr14_91366153_91366201	48	24	AC	2	0.5	29	0.8697	CCDC88C	intronic	0	Enhancer	0.96	1	13	27.5	20.86	2.72	14	35	23.24	1.62	1
chr14	91401332	91401346	chr14_91401332_91401346	14	7	TA	2	0	69	0.506	CCDC88C	intronic	0	Promoter/Enhancer	0.89	1	7	10	7.93	0.5	5	46.5	8.2	1.19	1
chr14	91517455	91517487	chr14_91517455_91517487	32	16	TA	2	0	44	0.8599	PPP4R3A;RP11-248B24.1	intergenic	0	.	0.96	0.985294	12	68.5	19.59	6.23	9	43	15.8	1.65	1
chr14	91528378	91528420	chr14_91528378_91528420	42	21	TG	2	0.5	29	0.7444	PPP4R3A;RP11-248B24.1	intergenic	0	.	0.97	1	15.5	29.5	22.1	2.68	13.5	50	22.59	1.33	1
chr14	91572940	91572972	chr14_91572940_91572972	32	16	AC	2	0.5	21	0.7293	RP11-248B24.1	ncRNA_exonic	0	.	0.96	0.988095	15	22.5	19.08	1.62	13.5	25.5	19.43	1.39	1
chr14	91612012	91612068	chr14_91612012_91612068	56	14	TTTC	4	0.25	17	0.8279	CATSPERB	intronic	0	.	0.93	0.991667	9.5	18.5	14.22	1.66	9	19	13.12	1.25	1
chr14	91619861	91619911	chr14_91619861_91619911	50	25	TG	2	0.5	31	0.8457	CATSPERB	intronic	0	.	0.95	1	16	29.5	21.68	2.09	8	35.5	21.55	2.02	1
chr14	91661524	91661548	chr14_91661524_91661548	24	12	AT	2	0	28	0.8464	CATSPERB	intronic	0	.	0.95	1	9.5	31.5	15.95	3.64	10	27.5	14.85	1.63	1
chr14	91716712	91716748	chr14_91716712_91716748	36	18	AC	2	0.5	29	0.6559	CATSPERB	intronic	1	.	0.93	1	15	20.5	18.12	0.87	12.5	41	18.56	0.73	1
chr14	91836577	91836639	chr14_91836577_91836639	60	3	GGCGAGGCAAGGCGGGGAGG	20	0.8	15	0.7642	TC2N	intronic	1	Promoter/Enhancer	0.97	0.957359	2	9.5	4.23	1.08	2.5	11.5	5	1	1
chr14	91880526	91880562	chr14_91880526_91880562	36	18	GT	2	0.5	23	0.7211	FBLN5	intronic	1	Enhancer	0.95	1	14.5	21.5	17.09	1.24	11	24	17.2	1.19	1
chr14	91881120	91881154	chr14_91881120_91881154	34	17	AC	2	0.5	14	0.6298	FBLN5	intronic	0	Enhancer	0.95	0.958059	11	21	17.48	1.47	13	25	16.78	1.72	1
chr14	91948293	91948321	chr14_91948293_91948321	28	7	TGTT	4	0.25	8	0.685	FBLN5	upstream	0	.	0.97	1	5	9	7.24	0.67	4.5	10	6.87	0.96	1
chr14	92060221	92060271	chr14_92060221_92060271	50	25	AT	2	0	38	0.8235	ATXN3	UTR3	0	.	0.92	0.890156	22.5	68	26.71	5.51	21	59.5	25.35	0.93	1
chr14	92071009	92071042	chr14_92071009_92071042	33	11	GCT	3	0.666667	39	0.8173	ATXN3	exonic	0	.	0.95	0.968487	11	38	21.92	4.55	10	43.5	18.68	3.4	1
chr14	92106576	92106675	chr14_92106576_92106675	95	19	CCCCG	5	1	24	0.9919	ATXN3	UTR5	1	Promoter/Enhancer	0.06	0.707071	19.5	20.5	20	0.05	10	27	20.55	0.97	1
chr14	92252743	92252820	chr14_92252743_92252820	76	38	GT	2	0.5	43	0.6494	RP11-472N19.3	downstream	1	.	0.85	0.798669	34	42	37.29	1.13	24.5	60	36.21	1.92	1
chr14	92253428	92253446	chr14_92253428_92253446	18	9	AC	2	0.5	7	0.438	RP11-472N19.3	downstream	0	.	0.93	1	8	11	9.29	0.43	8	11.5	9.24	0.5	1
chr14	92261996	92262034	chr14_92261996_92262034	38	19	AC	2	0.5	34	0.8083	RP11-472N19.3	ncRNA_intronic	0	.	0.94	1	13	29.5	21.07	2.14	11	48	21.08	1.04	1
chr14	92343580	92343716	chr14_92343580_92343716	136	34	TTTC	4	0.25	59	0.643	SLC24A4	intronic	0	.	0.79	0.878896	29	40.5	35.45	2.09	22	68	37.75	2	1
chr14	92395432	92395466	chr14_92395432_92395466	34	17	AC	2	0.5	19	0.6616	SLC24A4	intronic	0	.	0.96	1	13	26.5	17.54	1.84	12.5	24	17.76	0.73	1
chr14	92408166	92408202	chr14_92408166_92408202	36	18	GT	2	0.5	53	0.7211	SLC24A4	intronic	1	.	0.95	1	15	28.5	19.01	1.67	13.5	50.5	19.81	2.01	1
chr14	92448345	92448379	chr14_92448345_92448379	34	17	AC	2	0.5	29	0.8499	SLC24A4	intronic	0	.	0.97	1	12	32	22.25	3.58	14.5	48.5	22.35	2.81	1
chr14	92492959	92493017	chr14_92492959_92493017	58	29	AC	2	0.5	31	0.8704	SLC24A4	intronic	0	.	0.96	1	19	36.5	25.75	2.81	16	45.5	24.81	2.41	1
chr14	92513605	92513694	chr14_92513605_92513694	84	12	GGCCCCG	7	1	22	0.1543	RIN3	upstream	1	Promoter/Enhancer	-0.02	0.717505	12.5	13	13	0.03	5.5	17.5	12.55	1.27	1
chr14	92518789	92518825	chr14_92518789_92518825	36	18	TG	2	0.5	27	0.8087	RIN3	intronic	0	Promoter/Enhancer	0.95	1	14.5	30	22.26	2.05	11	30	21.95	2.19	1
chr14	92609843	92609885	chr14_92609843_92609885	42	21	TG	2	0.5	29	0.7945	RIN3	intronic	1	Enhancer	0.97	1	11.5	25	17.35	2.42	8	44.5	15.67	2.52	1
chr14	92614799	92614821	chr14_92614799_92614821	22	11	AT	2	0	13	0.6713	RIN3	intronic	1	Enhancer	0.95	0.875	9.5	13.5	11.1	0.74	10	43.5	12.12	0.53	1
chr14	92633856	92633880	chr14_92633856_92633880	24	12	GT	2	0.5	13	0.579	RIN3	intronic	1	Enhancer	0.95	1	10	14	12.15	0.75	7.5	15	11.78	0.66	1
chr14	92661723	92661759	chr14_92661723_92661759	36	18	CA	2	0.5	26	0.8461	RIN3	intronic	0	Promoter/Enhancer	0.95	0.988095	13	30.5	21.43	2.55	13.5	29.5	21.46	1.72	1
chr14	92691943	92691978	chr14_92691943_92691978	34	17	CA	2	0.5	23	0.8126	RIN3;LGMN	intergenic	0	.	0.97	1	14	24.5	18.62	1.94	14	28.5	20.06	1.82	1
chr14	92703056	92703100	chr14_92703056_92703100	44	22	TG	2	0.5	24	0.8627	LGMN	downstream	0	.	0.95	1	11.5	26	18.06	2.04	9.5	26	17.6	2.15	1
chr14	92748492	92748559	chr14_92748492_92748559	66	22	GGC	3	1	16	0.3532	LGMN	UTR5	1	.	0	0.731343	20.5	22.5	22.07	0.19	12	30	19.25	4.13	1
chr14	92765806	92765854	chr14_92765806_92765854	48	24	TG	2	0.5	24	0.7344	LGMN;GOLGA5	intergenic	0	.	0.96	1	15.5	33	23.34	2.89	13	57.5	21.22	1.24	1
chr14	92912669	92912746	chr14_92912669_92912746	72	12	GGGAGA	6	0.666667	26	0.7262	RP11-862G15.2;CHGA	intergenic	0	.	0.94	0.909686	13	24.5	16.2	2.09	11	25	16.14	1.33	1
chr14	93066320	93066340	chr14_93066320_93066340	20	10	TG	2	0.5	31	0.2568	ITPK1	intronic	1	.	0.92	1	7	13	9.76	0.89	4.5	42.5	9.73	0.79	1
chr14	93100570	93100590	chr14_93100570_93100590	20	5	AGAC	4	0.5	37	0.3361	ITPK1	intronic	0	Enhancer	0.85	1	3.5	7	4.98	0.27	2.5	25	4.84	0.87	1
chr14	93146648	93146787	chr14_93146648_93146787	136	34	TTCC	4	0.5	58	0.99	ITPK1;MOAP1	intergenic	0	.	0.55	0.854765	3	64	19.13	9.95	3.5	45	22.53	5.8	1
chr14	93155700	93155755	chr14_93155700_93155755	55	11	ATTTT	5	0	16	0.609	ITPK1;MOAP1	intergenic	1	.	0.89	1	6.5	18	11.21	1.7	6.5	15	11.2	0.78	1
chr14	93300704	93300787	chr14_93300704_93300787	82	41	AT	2	0	118	0.9253	BTBD7	intronic	0	Enhancer	0.88	0.567633	21	44	31.37	4.59	12	84.5	34.39	5.72	1
chr14	93301504	93301518	chr14_93301504_93301518	14	7	AT	2	0	20	0.4468	BTBD7	intronic	0	Enhancer	0.93	1	6.5	10	7.44	0.51	6	37	7.48	0.61	1
chr14	93394351	93394428	chr14_93394351_93394428	75	15	TTTTA	5	0	26	0.7791	UNC79	intronic	0	.	0.97	0.947832	11.5	20	15.15	1.25	11	26.5	16.7	0.99	1
chr14	93479172	93479228	chr14_93479172_93479228	56	14	TTCC	4	0.5	16	0.8293	UNC79	intronic	1	.	0.96	1	10	18	14.41	1.3	9	18.5	14.03	1.23	1
chr14	93927031	93927061	chr14_93927031_93927061	30	15	AC	2	0.5	25	0.7267	FAM181A-AS1	ncRNA_exonic	1	.	0.93	0.990385	15	25.5	22.48	1.55	11.5	31	22.02	2.05	1
chr14	93960950	93960986	chr14_93960950_93960986	36	9	ATAA	4	0	10	0.7257	ASB2	intronic	0	Enhancer	0.98	1	7	13	9.86	1.12	6.5	13	10.18	0.72	1
chr14	93985290	93985324	chr14_93985290_93985324	34	17	AC	2	0.5	21	0.3705	ASB2;LINC00521	intergenic	1	.	0.93	1	14	24.5	18.07	1.12	12	25.5	17.32	0.7	1
chr14	94065384	94065404	chr14_94065384_94065404	20	10	AC	2	0.5	22	0.63	DDX24	intronic	0	.	0.96	1	9.5	25.5	15.02	3.56	9.5	26.5	13.95	3.42	1
chr14	94128945	94128975	chr14_94128945_94128975	30	15	TG	2	0.5	16	0.2981	IFI27L2	intronic	1	Promoter/Enhancer	0.92	1	13	22.5	15.66	1.13	11	18.5	15	0.51	1
chr14	94174231	94174305	chr14_94174231_94174305	70	14	CCCCG	5	1	32	0.9011	PPP4R4	upstream	1	Promoter/Enhancer	0.63	0.777027	12.5	37	16.38	3.3	7.5	24.5	13.05	1.48	1
chr14	94371127	94371173	chr14_94371127_94371173	46	23	CA	2	0.5	72	0.8805	SERPINA2;SERPINA1	intergenic	0	.	0.95	1	8	27	19.98	2.66	13.5	55.5	22.93	1.98	1
chr14	94452598	94452648	chr14_94452598_94452648	50	25	AC	2	0.5	56	0.9216	RP11-349I1.2	ncRNA_intronic	0	Promoter/Enhancer	0.96	1	15	35.5	25.01	4.08	14	56	25.8	4.25	1
chr14	94464270	94464318	chr14_94464270_94464318	48	24	CT	2	0.5	23	0.5992	RP11-349I1.2	ncRNA_intronic	0	.	0.95	0.978714	16	31.5	23.28	1.79	16	31	21.94	1.05	1
chr14	94509279	94509325	chr14_94509279_94509325	46	23	AC	2	0.5	34	0.7924	SERPINA12	intronic	0	.	0.95	1	17	31.5	23.61	1.99	16.5	43.5	24.36	1.2	1
chr14	94518946	94518986	chr14_94518946_94518986	39	13	GGT	3	0.666667	53	0.527	SERPINA12;SERPINA4	intergenic	0	.	0.67	0.825	13	63	18.39	9.62	12	39	19.38	5.21	1
chr14	94591537	94591613	chr14_94591537_94591613	75	15	TATTC	5	0.2	28	0.9131	SERPINA5	intronic	0	.	0.97	0.975214	13	27.5	19.17	2.67	12	30	18.81	1.73	1
chr14	94601030	94601072	chr14_94601030_94601072	42	21	AG	2	0.5	27	0.7763	RP11-986E7.7	intronic	1	Enhancer	0.97	1	14.5	31.5	20.76	2.77	13	53.5	19.71	2.19	1
chr14	94610326	94610453	chr14_94610326_94610453	126	63	CT	2	0.5	83	0.994	RP11-986E7.7	intronic	1	.	0.27	0.570001	54.5	69.5	61.53	2.05	10.5	59	28.11	9.13	1
chr14	94638497	94638544	chr14_94638497_94638544	46	23	AC	2	0.5	21	0.6225	RP11-986E7.7;GSC	intergenic	1	.	0.93	0.936055	21.5	27.5	24.03	0.71	20	45	24.22	0.68	1
chr14	94655478	94655502	chr14_94655478_94655502	24	12	CG	2	1	17	0.9766	RP11-986E7.7;GSC	intergenic	1	.	0.83	0.8875	3	14	8.08	2.03	4	17	9.72	1.69	1
chr14	94788199	94788229	chr14_94788199_94788229	30	6	TTTTG	5	0.2	30	0.7293	GSC;RP11-179A9.3	intergenic	0	.	0.94	0.974359	6	21.5	10.4	2.98	3.5	26	10.43	2.94	1
chr14	94821079	94821138	chr14_94821079_94821138	55	11	TTTTA	5	0	12	0.7792	GSC;RP11-179A9.3	intergenic	0	.	0.97	0.983051	9	15.5	12.22	1.39	9	17	13.25	1.06	1
chr14	94885756	94885842	chr14_94885756_94885842	84	21	AAGG	4	0.5	50	0.8897	GSC;RP11-179A9.3	intergenic	1	.	0.86	0.871007	13	29.5	20.57	2.47	6.5	37.5	20.34	3.52	1
chr14	94938845	94938887	chr14_94938845_94938887	42	21	TG	2	0.5	89	0.6154	RP11-179A9.3;RP11-991C1.1	intergenic	0	.	0.91	1	14	22.5	19.71	1.68	14	61	20.81	2.71	1
chr14	95038081	95038115	chr14_95038081_95038115	34	17	GA	2	0.5	26	0.822	RP11-991C1.1;RP11-991C1.2	intergenic	0	.	0.96	1	14	30	20.93	2.74	14	33	19.88	1.77	1
chr14	95051641	95051681	chr14_95051641_95051681	40	20	GT	2	0.5	22	0.7266	RP11-991C1.2	downstream	0	.	0.96	1	13	26	19.4	1.65	13	31.5	18.78	0.87	1
chr14	95169896	95169914	chr14_95169896_95169914	18	9	AT	2	0	43	0.5815	DICER1-AS1	ncRNA_intronic	0	.	0.96	1	6	57.5	15.57	5.89	6.5	51	11.7	4.29	1
chr14	95264008	95264052	chr14_95264008_95264052	44	11	TTTA	4	0	11	0.7396	CLMN	intronic	0	Enhancer	0.97	1	7	12.5	9.91	1.23	6	13.5	10.07	1.17	1
chr14	95319303	95319341	chr14_95319303_95319341	38	19	CA	2	0.5	20	0.6759	CLMN	intronic	1	Promoter/Enhancer	0.95	1	15	23.5	17.95	1.12	12.5	24	17.6	0.99	1
chr14	95319819	95319843	chr14_95319819_95319843	20	4	CGCGG	5	1	30	0.062	CLMN	UTR5	1	Promoter/Enhancer	0.83	0.833333	5	7	5.03	0.23	3	20	5.12	0.52	1
chr14	95370897	95370933	chr14_95370897_95370933	36	18	AC	2	0.5	23	0.8103	RP11-725G5.2;SYNE3	intergenic	1	.	0.95	1	13.5	27	18.94	2.19	13.5	27.5	19.77	1.64	1
chr14	95394663	95394743	chr14_95394663_95394743	80	20	TGGA	4	0.5	35	0.8969	RP11-725G5.2;SYNE3	intergenic	0	.	0.92	0.894444	9.5	26.5	17.89	2.04	7.5	33	18.01	2.57	1
chr14	95414686	95414732	chr14_95414686_95414732	46	23	AC	2	0.5	25	0.8112	SYNE3	UTR3	1	.	0.94	1	13.5	26	21.34	2.03	13	34.5	21.55	2.26	1
chr14	95429967	95430007	chr14_95429967_95430007	40	10	AAGG	4	0.5	29	0.7814	SYNE3	intronic	1	.	0.94	0.978572	8	25.5	13.54	3.42	4	24	10.07	2.75	1
chr14	95516534	95516569	chr14_95516534_95516569	35	5	CCCGGCC	7	1	23	0.4777	RP11-1070N10.3	ncRNA_intronic	1	Promoter/Enhancer	0.78	0.971429	4	6	5.09	0.25	3.5	15	5.46	1.19	1
chr14	95517918	95517956	chr14_95517918_95517956	38	19	GT	2	0.5	20	0.7044	RP11-1070N10.3	downstream	0	Promoter/Enhancer	0.93	1	10	23	17.47	2.03	11	25	17.91	1.08	1
chr14	95523317	95523339	chr14_95523317_95523339	22	11	GT	2	0.5	14	0.6827	RP11-1070N10.3;SNHG10	intergenic	1	Enhancer	0.95	1	11	18.5	14.66	1.45	9	18	13.73	1.12	1
chr14	95527080	95527102	chr14_95527080_95527102	22	11	TG	2	0.5	24	0.8583	RP11-1070N10.3;SNHG10	intergenic	1	Enhancer	0.95	1	9	24.5	17.18	4.26	8.5	27	16.13	3.99	1
chr14	95603151	95603199	chr14_95603151_95603199	48	24	TG	2	0.5	34	0.8549	RP11-1070N10.4;RP11-1070N10.5	intergenic	0	.	0.96	0.970352	19.5	30.5	23.6	2.37	17	48.5	25.05	2.24	1
chr14	95633209	95633259	chr14_95633209_95633259	50	25	GT	2	0.5	38	0.8585	RP11-1070N10.5	ncRNA_intronic	0	.	0.93	1	18.5	32.5	27.36	2.12	19	55.5	27.8	1.38	1
chr14	95744395	95744447	chr14_95744395_95744447	52	26	TG	2	0.5	28	0.8482	RP11-164H13.1	ncRNA_intronic	0	.	0.96	1	16.5	27.5	21.93	1.67	13.5	37	23.54	1.79	1
chr14	95770365	95770415	chr14_95770365_95770415	50	25	TC	2	0.5	55	0.8832	RP11-164H13.1;RP11-185P18.2	intergenic	0	.	0.95	1	14	29.5	19.88	2.73	12	51.5	20.49	1.82	1
chr14	95845463	95845493	chr14_95845463_95845493	30	15	CT	2	0.5	36	0.6804	RP11-164H13.1;RP11-185P18.2	intergenic	0	.	0.93	1	6.5	25	15.48	2.5	10.5	46	15.85	1.24	1
chr14	96064363	96064393	chr14_96064363_96064393	30	15	AC	2	0.5	21	0.6222	C14orf132	intronic	1	.	0.94	0.986842	14	22.5	17.45	1.28	10.5	26.5	17.14	1.26	1
chr14	96069256	96069306	chr14_96069256_96069306	50	25	AT	2	0	54	0.8206	C14orf132	intronic	0	.	0.96	1	7	29.5	16.99	4.85	7	66.5	17.35	4.67	1
chr14	96096837	96096865	chr14_96096837_96096865	28	7	TCAT	4	0.25	9	0.2182	C14orf132;BDKRB2	intergenic	0	Enhancer	0.98	1	6.5	11	7.61	0.74	5.5	11	7.35	0.68	1
chr14	96102050	96102102	chr14_96102050_96102102	52	26	GT	2	0.5	27	0.8318	C14orf132;BDKRB2	intergenic	0	Enhancer	0.97	1	12.5	29.5	18.04	3.33	12	34.5	21.68	3.23	1
chr14	96245881	96245914	chr14_96245881_96245914	33	11	TGA	3	0.333333	10	0.6025	RP11-404P21.8	intronic	0	Enhancer	0.96	1	9.5	13	10.77	0.56	8	13	10.59	0.53	1
chr14	96279404	96279428	chr14_96279404_96279428	24	6	TCAT	4	0.25	8	0.3426	ATG2B	UTR3	0	.	0.97	0.96875	6	8.5	7.75	0.44	3.5	9	7.56	0.59	1
chr14	96463139	96463167	chr14_96463139_96463167	28	7	AAAC	4	0.25	7	0.5908	AK7	intronic	1	.	0.96	1	4	8.5	6.77	0.44	4	8.5	6.7	0.51	1
chr14	96559550	96559648	chr14_96559550_96559648	98	49	CT	2	0.5	68	0.9938	PAPOLA	intronic	1	.	0.26	0.650471	45.5	57.5	51.38	1.55	9	71	36.98	9.55	1
chr14	96591762	96591834	chr14_96591762_96591834	70	14	TTATT	5	0	21	0.6363	RP11-433J8.1	upstream	0	.	0.96	0.944444	11	21	14.29	0.91	9	23.5	15.27	0.8	1
chr14	96715736	96715762	chr14_96715736_96715762	26	13	TT	2	0	74	0.7018	RN7SKP108;RP11-433J8.2	intergenic	0	.	0.84	0.962143	9.5	17	13.1	0.94	7.5	56	12.48	1.18	1
chr14	96718786	96718810	chr14_96718786_96718810	24	12	GT	2	0.5	10	0.7203	RN7SKP108;RP11-433J8.2	intergenic	1	.	0.96	1	10	17.5	13.48	1.15	10.5	16	13.15	0.75	1
chr14	96755788	96755826	chr14_96755788_96755826	38	19	CA	2	0.5	24	0.8109	RP11-433J8.2	ncRNA_intronic	1	.	0.96	1	14	26.5	19.3	2.24	13	26.5	18.76	2.09	1
chr14	96867456	96867492	chr14_96867456_96867492	36	18	GT	2	0.5	15	0.6619	VRK1	intronic	1	.	0.97	1	10	23.5	15.99	1.7	11	24	16.39	1.15	1
chr14	97002384	97002420	chr14_97002384_97002420	36	9	CATC	4	0.5	45	0.4175	RP11-907D1.3;RP11-907D1.1	intergenic	0	.	0.96	1	8	10.5	9.09	0.47	6	29.5	9.14	1	1
chr14	97065992	97066110	chr14_97065992_97066110	116	29	TTCC	4	0.5	43	0.8946	RP11-907D1.3;RP11-907D1.1	intergenic	1	.	0.88	0.885026	10	27	20.43	2.69	9	37	21.68	3.06	1
chr14	97066577	97066633	chr14_97066577_97066633	56	14	TCCT	4	0.5	31	0.8274	RP11-907D1.3;RP11-907D1.1	intergenic	1	.	0.97	1	8	18.5	15.17	1.63	11	29	16	1.12	1
chr14	97067161	97067285	chr14_97067161_97067285	124	31	ATAG	4	0.25	37	0.696	RP11-907D1.3;RP11-907D1.1	intergenic	0	.	0.94	0.887798	26	33	28.81	0.83	22	42.5	30.53	1.06	1
chr14	97070926	97070958	chr14_97070926_97070958	32	16	TG	2	0.5	18	0.7542	RP11-907D1.3;RP11-907D1.1	intergenic	1	.	0.95	1	13	20.5	17.39	1.1	11	21.5	16.85	1.16	1
chr14	97105765	97105789	chr14_97105765_97105789	24	12	CT	2	0.5	20	0.584	RP11-907D1.3;RP11-907D1.1	intergenic	0	.	0.94	1	10	16	12.61	0.92	5.5	16.5	12.71	1.01	1
chr14	97110073	97110106	chr14_97110073_97110106	32	8	CTTC	4	0.5	38	0.8577	RP11-907D1.1	downstream	0	.	0.88	0.885838	6	26.5	14.63	6.13	3.5	26.5	9.03	3.47	1
chr14	97122150	97122172	chr14_97122150_97122172	22	11	TG	2	0.5	11	0.4725	RP11-907D1.2	downstream	0	.	0.96	1	10	16.5	13.26	1.02	9.5	17	13.04	0.55	1
chr14	97152991	97153027	chr14_97152991_97153027	36	18	TG	2	0.5	42	0.8054	RP11-907D1.2;RP11-359N5.1	intergenic	0	.	0.94	1	12	24.5	18.78	1.46	12.5	45	19.96	1.45	1
chr14	97154164	97154275	chr14_97154164_97154275	108	27	TCCT	4	0.5	47	0.8987	RP11-359N5.1	upstream	1	.	0.82	0.962407	20	32.5	27.25	1.57	10.5	39	27.16	2.52	1
chr14	97155209	97155257	chr14_97155209_97155257	48	24	GT	2	0.5	34	0.8033	RP11-359N5.1	ncRNA_intronic	0	.	0.95	1	13	26.5	21.27	2.38	13	49	22.45	2.11	1
chr14	97215610	97215658	chr14_97215610_97215658	48	12	GGAA	4	0.5	17	0.7019	RP11-359N5.1;CTD-2506J14.1	intergenic	1	.	0.94	1	9	20.5	12.51	1.46	7.5	17.5	12.17	0.78	1
chr14	97219881	97219907	chr14_97219881_97219907	26	13	TG	2	0.5	17	0.3482	RP11-359N5.1;CTD-2506J14.1	intergenic	1	.	0.96	1	11	21.5	15.35	2.15	7	21.5	14.04	1.61	1
chr14	97221473	97221619	chr14_97221473_97221619	144	48	AAG	3	0.333333	66	0.6143	RP11-359N5.1;CTD-2506J14.1	intergenic	1	.	0.89	0.92523	30.5	55.5	47.23	4.44	31.5	77	50.61	3.45	1
chr14	97257210	97257252	chr14_97257210_97257252	42	21	TA	2	0	43	0.8534	RP11-359N5.1;CTD-2506J14.1	intergenic	0	.	0.9	1	12.5	28.5	20.34	1.79	8	50	21.24	1.2	1
chr14	97298373	97298415	chr14_97298373_97298415	42	14	AAT	3	0	14	0.731	RP11-359N5.1;CTD-2506J14.1	intergenic	1	.	0.97	1	10	17	15.05	1.01	10.5	18.5	15.13	0.79	1
chr14	97369356	97369404	chr14_97369356_97369404	48	24	TG	2	0.5	22	0.4938	RP11-359N5.1;CTD-2506J14.1	intergenic	0	.	0.96	0.979584	11	26.5	21.94	2.63	16	29.5	22.86	1.26	1
chr14	97461009	97461047	chr14_97461009_97461047	38	19	TA	2	0	38	0.8996	CTD-2506J14.1	ncRNA_intronic	0	.	0.94	1	11	28.5	19.96	2.82	6	51	17.37	3.38	1
chr14	97640608	97640650	chr14_97640608_97640650	42	21	GA	2	0.5	21	0.8721	RP11-76E12.1	ncRNA_intronic	0	.	0.91	1	12.5	27	19.12	2.69	11	36.5	16.4	1.86	1
chr14	97725894	97725918	chr14_97725894_97725918	24	12	TG	2	0.5	12	0.6501	RP11-76E12.1;RP11-204N11.1	intergenic	0	Enhancer	0.85	1	10.5	14.5	11.95	0.66	7	29	12.09	0.59	1
chr14	97849133	97849217	chr14_97849133_97849217	84	21	TCTT	4	0.25	32	0.8473	RP11-204N11.2;LINC01550	intergenic	0	.	0.9	0.931679	21	30	25.79	1.43	18.5	37	26.56	1.38	1
chr14	97954082	97954127	chr14_97954082_97954127	44	11	CTTT	4	0.25	53	0.3704	LINC01550	ncRNA_intronic	0	.	0.03	0.644444	11	11.5	11.05	0.15	7	46	11.62	4.64	1
chr14	98127019	98127033	chr14_98127019_98127033	14	7	AT	2	0	38	0.5957	RP11-61O1.1	ncRNA_intronic	0	.	0.96	1	6.5	25.5	10.51	4.44	6	49.5	12.62	5.21	1
chr14	98164243	98164259	chr14_98164243_98164259	16	8	TC	2	0.5	13	0.5571	RP11-61O1.1	ncRNA_intronic	1	.	0.77	0.977272	6.5	12.5	8.56	1.07	7	14.5	8.67	0.72	1
chr14	98198027	98198081	chr14_98198027_98198081	54	27	GT	2	0.5	29	0.8199	RP11-61O1.1	ncRNA_intronic	1	.	0.9	0.740741	24.5	37.5	28.76	2.46	17	51.5	25.81	2.73	1
chr14	98239833	98239931	chr14_98239833_98239931	96	24	AAAG	4	0.25	34	0.8248	RP11-61O1.1;RN7SL714P	intergenic	0	.	0.91	0.946122	12	25	20.74	1.4	11.5	34.5	20.57	1.3	1
chr14	98351191	98351232	chr14_98351191_98351232	40	10	AAAT	4	0	12	0.778	RN7SL714P	downstream	0	.	0.97	0.97619	7	13	10.39	1.13	7	22.5	10.55	1.3	1
chr14	98359443	98359514	chr14_98359443_98359514	68	17	TCTT	4	0.25	39	0.9556	RN7SL714P;RP11-1082A3.1	intergenic	0	.	0.83	0.986842	8	23.5	16.79	2.06	9.5	31	16.02	1.89	1
chr14	98418090	98418120	chr14_98418090_98418120	30	15	GT	2	0.5	11	0.5228	RN7SL714P;RP11-1082A3.1	intergenic	1	.	0.88	0.964286	12.5	17.5	14.12	0.44	11.5	17.5	14.3	0.72	1
chr14	98439030	98439081	chr14_98439030_98439081	51	17	TTA	3	0	15	0.7615	RN7SL714P;RP11-1082A3.1	intergenic	0	.	0.98	1	11	17.5	14.46	1.22	9	32.5	14.16	1.05	1
chr14	98459802	98459843	chr14_98459802_98459843	40	20	GT	2	0.5	21	0.6455	RN7SL714P;RP11-1082A3.1	intergenic	0	.	0.95	0.974985	18.5	24	20.66	0.79	12	36	20.2	0.67	1
chr14	98903841	98903881	chr14_98903841_98903881	40	20	AC	2	0.5	30	0.7004	AL132796.1;RP11-1127D7.2	intergenic	1	.	0.96	1	13	23.5	17.7	1.66	10.5	34.5	17.45	1.48	1
chr14	98918499	98918517	chr14_98918499_98918517	18	9	CA	2	0.5	31	0.5968	RP11-1127D7.2	upstream	0	.	0.88	0.96875	8	10	8.72	0.45	6.5	44.5	8.56	0.56	1
chr14	99217385	99217417	chr14_99217385_99217417	32	16	AC	2	0.5	30	0.8256	BCL11B	intronic	1	.	0.94	0.97619	12	29.5	21.66	3.34	12.5	33.5	20.28	2.72	1
chr14	99271301	99271337	chr14_99271301_99271337	36	12	CGC	3	1	32	0.4945	BCL11B	UTR5	1	Promoter/Enhancer	0.9	0.944444	10.5	15	12.3	0.72	7	25.5	13.29	1.08	1
chr14	99272367	99272403	chr14_99272367_99272403	36	18	CG	2	1	16	0.1142	BCL11B	upstream	1	Promoter/Enhancer	0.22	0.666667	16	19.5	18.07	0.27	9	19.5	17.23	2.25	1
chr14	99295156	99295206	chr14_99295156_99295206	50	25	GA	2	0.5	52	0.8632	BCL11B;CTD-2200A16.1	intergenic	0	.	0.96	0.959388	13.5	29.5	20.9	3.69	12	57	20.28	3.54	1
chr14	99343749	99343818	chr14_99343749_99343818	69	23	TGG	3	0.666667	86	0.8882	CTD-2200A16.1;SETD3	intergenic	0	.	0.96	0.951631	13.5	41	22.54	2.86	12.5	85	23.29	3.27	1
chr14	99403455	99403489	chr14_99403455_99403489	34	17	CT	2	0.5	36	0.7772	SETD3	intronic	1	.	0.95	1	6.5	29.5	15.3	3.46	10	71.5	16.14	2.1	1
chr14	99571345	99571369	chr14_99571345_99571369	24	8	TAA	3	0	11	0.6498	CCDC85C	intronic	0	Enhancer	0.96	1	7	13	9.34	1.1	6.5	12	8.81	0.57	1
chr14	99578308	99578336	chr14_99578308_99578336	28	14	GT	2	0.5	21	0.6099	CCDC85C	intronic	0	Enhancer	0.88	1	10	16.5	13.92	0.61	9.5	36	13.85	0.69	1
chr14	99695604	99695645	chr14_99695604_99695645	39	13	TTA	3	0	19	0.7979	CYP46A1	intronic	0	.	0.96	1	11	19	14.85	1.31	11	33.5	15.48	1.19	1
chr14	99722644	99722678	chr14_99722644_99722678	34	17	GT	2	0.5	27	0.857	CYP46A1	intronic	0	.	0.96	1	10	26.5	17.39	2.5	12.5	32.5	19.76	2.45	1
chr14	99793215	99793273	chr14_99793215_99793273	55	11	GCCCC	5	1	33	0.4651	EML1	intronic	1	Promoter/Enhancer	-0.01	0.724138	11.5	12	11.99	0.06	1	25	9.14	1.12	1
chr14	99796186	99796230	chr14_99796186_99796230	44	22	AG	2	0.5	45	0.8894	EML1	intronic	0	.	0.97	1	12	73	20.82	4.06	9.5	61	22.13	3.35	1
chr14	99838906	99838944	chr14_99838906_99838944	38	19	GC	2	1	31	0.7982	EML1	intronic	1	Enhancer	0.92	0.788462	15	34	24.48	2.88	12.5	33	24.99	3.28	1
chr14	99971305	99971415	chr14_99971305_99971415	108	18	CCGCCC	6	1	24	0.7452	EVL	upstream	1	.	0.14	0.681818	16	21	18.26	0.4	11	23.5	15.95	1.98	1
chr14	100178038	100178073	chr14_100178038_100178073	35	7	GCCCA	5	0.8	17	0.3664	DEGS2;RP11-638I2.4	intergenic	1	.	0.97	1	4.5	9	6.54	0.7	4.5	15.5	6.52	0.61	1
chr14	100373824	100373864	chr14_100373824_100373864	40	20	TG	2	0.5	20	0.6632	WARS	intronic	1	Promoter/Enhancer	0.94	1	12	21	17.18	1.32	11	29	17.02	0.68	1
chr14	100390391	100390427	chr14_100390391_100390427	36	18	TG	2	0.5	26	0.7575	WDR25	intronic	1	Enhancer	0.96	1	14	26.5	19	1.84	11.5	30	18.29	2.1	1
chr14	100546763	100546780	chr14_100546763_100546780	16	8	GC	2	1	30	0.889	BEGAIN	intronic	1	Promoter/Enhancer	0.69	0.966666	1.5	14.5	7.16	2.03	4.5	45	8.37	0.57	1
chr14	100617445	100617479	chr14_100617445_100617479	34	17	GA	2	0.5	81	0.6615	CTD-2644I21.1;LINC00523	intergenic	0	Enhancer	0.87	1	3	32.5	15.87	3.88	9	54.5	17.93	1.81	1
chr14	100621326	100621363	chr14_100621326_100621363	36	18	GT	2	0.5	59	0.5114	CTD-2644I21.1;LINC00523	intergenic	0	.	0.93	1	13	23.5	18.66	1.09	10	50	18.76	0.72	1
chr14	100689770	100689885	chr14_100689770_100689885	112	28	TCTT	4	0.25	47	0.9387	RP11-566J3.2;DLK1	intergenic	0	.	0.72	0.916493	24	33.5	28.95	1.88	13.5	41	29.17	1.74	1
chr14	100713322	100713358	chr14_100713322_100713358	36	18	TG	2	0.5	26	0.7103	RP11-566J3.2;DLK1	intergenic	0	.	0.94	1	16	28	22.44	2.15	14.5	44	23.04	1.75	1
chr14	100715764	100715905	chr14_100715764_100715905	140	70	AC	2	0.5	49	0.3188	RP11-566J3.2;DLK1	intergenic	0	.	0.74	0.767871	68.5	84.5	70.65	1.83	51	86	68.58	1.12	1
chr14	100726822	100726844	chr14_100726822_100726844	18	3	CGGGGG	6	1	33	0.4271	DLK1	UTR5	1	Promoter/Enhancer	0.07	0.727273	2	4	4	0.08	2.5	18.5	6.33	3.78	1
chr14	100726953	100727062	chr14_100726953_100727062	108	18	CCCGCG	6	1	15	0.9315	DLK1	UTR5	1	Promoter/Enhancer	-0.03	0.697248	18	18.5	18.06	0.17	11	21.5	13.44	1.49	1
chr14	100796556	100796603	chr14_100796556_100796603	44	11	TTTC	4	0.25	116	0.7955	DLK1;MIR2392	intergenic	0	.	0.94	0.984375	5	69.5	24.76	14.72	4.5	104	29.14	16.05	1
chr14	100830344	100830384	chr14_100830344_100830384	40	20	AC	2	0.5	28	0.8239	MEG3	ncRNA_exonic	1	Promoter/Enhancer	0.93	1	14	25.5	21.1	1.36	14.5	42.5	21.04	1.06	1
chr14	100946970	100946994	chr14_100946970_100946994	24	12	TC	2	0.5	31	0.7313	MEG8;SNHG23	ncRNA_intronic	0	.	0.96	1	8.5	23.5	14.43	2.7	7	45	12.69	2.16	1
chr14	101068087	101068131	chr14_101068087_101068131	44	22	TC	2	0.5	35	0.8903	MIR656;MEG9	intergenic	1	.	0.96	1	12	30	21.1	3.29	13.5	46	24	2.7	1
chr14	101110702	101110744	chr14_101110702_101110744	42	21	AC	2	0.5	29	0.8506	AL132709.1;RP11-8L8.2	intergenic	1	.	0.96	0.962963	15	35.5	22.41	3.59	14.5	37	21.92	3.59	1
chr14	101117941	101117989	chr14_101117941_101117989	48	12	TCCA	4	0.5	37	0.6448	AL132709.1;RP11-8L8.2	intergenic	0	.	0.97	0.977885	9	14	11.85	0.97	9	28	12.29	1.13	1
chr14	101189839	101189887	chr14_101189839_101189887	48	12	GGAA	4	0.5	19	0.7957	U3;CTD-2561F5.1	intergenic	1	.	0.98	0.984375	11	19	13.93	1.05	9	21	13.94	1.23	1
chr14	101463844	101463867	chr14_101463844_101463867	22	11	AC	2	0.5	79	0.6735	RP11-1029J19.2;DIO3OS	intergenic	1	.	0.96	0.96	9	14	12.42	0.88	5.5	47	11.79	2.17	1
chr14	101698921	101698971	chr14_101698921_101698971	50	25	TA	2	0	77	0.8958	RP11-1029J19.5	ncRNA_intronic	0	.	0.92	0.988233	11.5	47.5	22.07	3.9	4.5	55.5	21.11	1.78	1
chr14	101720948	101720999	chr14_101720948_101720999	48	12	AGAT	4	0.25	25	0.6427	RP11-1029J19.5	ncRNA_intronic	0	Enhancer	0.9	0.980392	10	15.5	13.37	0.99	7	25.5	13.51	0.58	1
chr14	101761677	101761715	chr14_101761677_101761715	36	12	CGC	3	1	66	0.1183	PPP2R5C	upstream	1	Promoter/Enhancer	0.53	0.973684	9	14	12.99	0.29	5	42	13.05	1.14	1
chr14	101764003	101764029	chr14_101764003_101764029	26	13	TG	2	0.5	22	0.3113	PPP2R5C	intronic	0	.	0.8	1	11	29.5	14.05	2.39	11	25	13.62	1.44	1
chr14	101771222	101771264	chr14_101771222_101771264	42	21	GT	2	0.5	27	0.8262	PPP2R5C	intronic	1	.	0.9	1	13	27.5	22.33	2.14	8	32	21.19	3.08	1
chr14	101825211	101825249	chr14_101825211_101825249	38	19	GT	2	0.5	20	0.5378	PPP2R5C	intronic	1	Promoter/Enhancer	0.93	1	13	25.5	19.99	1.54	13	26	18.83	1.24	1
chr14	101964804	101964856	chr14_101964804_101964856	51	17	GCG	3	1	10	0.5324	DYNC1H1	exonic	1	Promoter/Enhancer	0	0.730769	17	17.5	17.05	0.15	9.5	26.5	15.46	2.04	1
chr14	102030057	102030077	chr14_102030057_102030077	20	10	GT	2	0.5	9	0.4718	DYNC1H1	intronic	1	.	0.97	1	8.5	16.5	11.05	1.8	9	15.5	10.08	0.98	1
chr14	102057684	102057754	chr14_102057684_102057754	70	10	AACACCT	7	0.428571	13	0.4666	RP11-1017G21.4	ncRNA_intronic	1	.	0.96	0.983928	4	10.5	8.62	1.28	4	11.5	9.59	0.65	1
chr14	102076368	102076433	chr14_102076368_102076433	64	16	AAAT	4	0	30	0.4441	RN7SL472P	downstream	0	.	0.95	0.929477	12	17	13.93	0.89	8	28.5	14.96	0.51	1
chr14	102087263	102087316	chr14_102087263_102087316	49	7	CGCGCGC	7	1	22	0.2166	HSP90AA1	intronic	1	Promoter/Enhancer	0.04	0.698113	7.5	8.5	7.99	0.07	3	15.5	7.52	1.03	1
chr14	102316567	102316595	chr14_102316567_102316595	28	14	GT	2	0.5	18	0.4155	ZNF839	upstream	1	Promoter/Enhancer	0.96	1	13	26.5	17.7	2.68	12	24.5	15.11	1.74	1
chr14	102359227	102359253	chr14_102359227_102359253	26	13	AT	2	0	43	0.8867	CINP	intronic	0	.	0.94	1	4	23.5	15.41	2.4	3	48.5	16.02	3.21	1
chr14	102525618	102525727	chr14_102525618_102525727	108	27	TTCC	4	0.5	38	0.8866	ANKRD9;MIR4309	intergenic	0	Enhancer	0.91	0.907202	20	29.5	24.94	1.82	13	36	26.38	2.24	1
chr14	102616206	102616248	chr14_102616206_102616248	42	21	TG	2	0.5	29	0.7912	RCOR1	intronic	0	.	0.96	0.967611	1	24.5	14.63	3.03	5	27.5	14.55	3.3	1
chr14	102639497	102639549	chr14_102639497_102639549	52	13	TTTA	4	0	14	0.7415	RCOR1	intronic	1	.	0.95	1	6.5	15	11.79	1.2	7	16	12.11	0.98	1
chr14	102653915	102653986	chr14_102653915_102653986	68	17	TTTC	4	0.25	115	0.9903	RCOR1	intronic	0	.	0.9	0.950839	7	94	13.48	4.78	5.5	79	14.11	3.08	1
chr14	102655951	102655987	chr14_102655951_102655987	36	18	CA	2	0.5	26	0.7959	RCOR1	intronic	0	Enhancer	0.93	1	15	23	19.33	1.56	11	30.5	19.15	1.86	1
chr14	102692440	102692472	chr14_102692440_102692472	32	16	AC	2	0.5	21	0.6877	RCOR1	intronic	1	.	0.97	1	12	25	17.1	2.04	10.5	24	17.21	1.37	1
chr14	102777137	102777166	chr14_102777137_102777166	27	9	CGG	3	1	43	0.9607	TRAF3	upstream	1	Promoter/Enhancer	0.88	0.831035	8.5	13	10.45	0.72	6	31.5	11.69	0.82	1
chr14	102777687	102777702	chr14_102777687_102777702	12	3	CGGG	4	1	53	0.0202	TRAF3	intronic	0	Promoter/Enhancer	.	0.733333	4	4.5	4	0.02	1	30.5	5.05	0.75	1
chr14	102795598	102795620	chr14_102795598_102795620	22	11	TG	2	0.5	22	0.7117	TRAF3	intronic	1	Enhancer	0.96	1	11	21	16.08	1.43	11	27	16.85	1.19	1
chr14	102811728	102811762	chr14_102811728_102811762	34	17	GT	2	0.5	18	0.5502	TRAF3	intronic	1	.	0.96	1	13	20	15.11	1.13	10.5	19.5	13.95	0.94	1
chr14	102974281	102974319	chr14_102974281_102974319	38	19	AC	2	0.5	27	0.7311	CDC42BPB	intronic	0	.	0.94	1	15.5	26.5	20.59	1.39	13	35	19.66	0.97	1
chr14	103056564	103056592	chr14_103056564_103056592	24	4	GCGGGG	6	1	32	0.0796	CDC42BPB	intronic	1	.	0.69	1	3	5.5	4.95	0.22	3.5	19.5	5.13	0.82	1
chr14	103057746	103057810	chr14_103057746_103057810	60	12	GGCGG	5	1	30	0.1922	CDC42BPB	upstream	1	.	0.67	0.78288	12	14.5	13.05	0.25	9	24.5	12.7	0.93	1
chr14	103064583	103064613	chr14_103064583_103064613	30	15	AC	2	0.5	11	0.5271	CDC42BPB;RP11-736N17.11	intergenic	1	.	0.95	1	10.5	16.5	13.73	1.27	8	17	14.19	0.7	1
chr14	103078265	103078341	chr14_103078265_103078341	76	19	AAGG	4	0.5	41	0.8439	CDC42BPB;RP11-736N17.11	intergenic	1	.	0.96	0.892544	18	33	25.43	3.54	13.5	38	27.18	2.86	1
chr14	103103797	103103829	chr14_103103797_103103829	32	16	GT	2	0.5	29	0.7382	EXOC3L4	intronic	1	.	0.91	1	11	24.5	17.13	1.85	10.5	57.5	17.66	1.44	1
chr14	103112865	103112889	chr14_103112865_103112889	24	12	GT	2	0.5	51	0.2959	EXOC3L4;LINC00677	intergenic	1	Enhancer	0.94	1	10	15.5	12	0.64	10	46.5	11.89	0.82	1
chr14	103113322	103113416	chr14_103113322_103113416	94	47	TG	2	0.5	56	0.245	EXOC3L4;LINC00677	intergenic	0	Enhancer	0.94	0.9	42.5	56	47.34	1.98	35.5	67	46.96	0.66	1
chr14	103140626	103140654	chr14_103140626_103140654	28	14	GA	2	0.5	12	0.3308	TNFAIP2;LINC00605	intergenic	1	Enhancer	0.79	1	10	15	12.38	0.57	9	15.5	12.41	0.59	1
chr14	103191822	103191951	chr14_103191822_103191951	128	64	AT	2	0	140	0.66	LINC00605;RP11-736N17.10	intergenic	0	.	0.93	0.895582	29	95	56.66	9.7	30.5	132	65.2	6.53	1
chr14	103219476	103219526	chr14_103219476_103219526	50	25	TG	2	0.5	33	0.8206	RP11-736N17.10;RP11-45P15.4	intergenic	0	.	0.96	1	16	32	21.82	2.46	14.5	36.5	21.94	2.16	1
chr14	103271349	103271389	chr14_103271349_103271389	40	20	AC	2	0.5	110	0.6902	RP11-736N17.10;RP11-45P15.4	intergenic	0	.	0.56	0.948684	16.5	23.5	20.14	1.04	10	66	22.2	6.87	1
chr14	103288055	103288085	chr14_103288055_103288085	30	15	AC	2	0.5	38	0.8936	RP11-736N17.10;RP11-45P15.4	intergenic	0	.	0.97	1	13.5	34	23.48	5.13	13.5	54.5	27.47	3.62	1
chr14	103308309	103308405	chr14_103308309_103308405	96	24	AGAA	4	0.25	38	0.9523	RP11-736N17.10;RP11-45P15.4	intergenic	0	.	0.53	0.937029	21.5	36	25.87	1.71	11.5	36	24.12	2.37	1
chr14	103370265	103370314	chr14_103370265_103370314	48	12	TATT	4	0	25	0.4219	EIF5;MARK3	intergenic	0	.	0.92	0.989796	8	14	11.84	0.67	6.5	25	12.73	0.6	1
chr14	103379983	103380027	chr14_103379983_103380027	44	22	CA	2	0.5	33	0.7269	EIF5;MARK3	intergenic	0	.	0.93	1	12.5	29.5	17.8	2.32	11	46	16.42	0.99	1
chr14	103400943	103400982	chr14_103400943_103400982	38	19	TG	2	0.5	66	0.7994	MARK3	intronic	0	Enhancer	0.94	1	14	27	21.36	1.94	12	65.5	21.58	1.17	1
chr14	103423200	103423214	chr14_103423200_103423214	14	7	TT	2	0	83	0.8164	MARK3	intronic	1	Enhancer	0.86	1	7	15.5	12.89	1.83	7	52.5	12.42	2.4	1
chr14	103710853	103710883	chr14_103710853_103710883	30	15	AC	2	0.5	18	0.6321	KLC1	UTR3	1	.	0.94	1	13.5	20.5	15.93	0.95	10	22	15.55	1.08	1
chr14	103748066	103748114	chr14_103748066_103748114	48	24	AC	2	0.5	30	0.8279	PPP1R13B	intronic	1	.	0.96	1	11.5	27	19.28	1.92	12	35.5	21.81	1.38	1
chr14	103924453	103924485	chr14_103924453_103924485	32	16	CA	2	0.5	14	0.7204	C14orf2	intronic	1	.	0.95	1	11.5	19.5	14.85	1.55	11	19	15.98	0.85	1
chr14	104022729	104022761	chr14_104022729_104022761	32	8	AAAT	4	0	12	0.5244	TDRD9	intronic	1	.	0.97	1	5.5	12	8.28	1.05	5.5	13	8.35	1.29	1
chr14	104049120	104049147	chr14_104049120_104049147	26	13	TG	2	0.5	35	0.8835	TDRD9	intronic	0	Promoter/Enhancer	0.91	1	10.5	17.5	13.53	1.37	9	40	13.34	1.12	1
chr14	104063155	104063191	chr14_104063155_104063191	36	18	AT	2	0	27	0.4772	TDRD9;ASPG	intergenic	0	.	0.93	1	8	32	12.12	4.14	5.5	20.5	9.71	0.72	1
chr14	104077746	104077788	chr14_104077746_104077788	42	21	CA	2	0.5	24	0.7876	TDRD9;ASPG	intergenic	1	.	0.93	1	17	27	21.07	1.59	13.5	48.5	20.26	1.01	1
chr14	104242593	104242736	chr14_104242593_104242736	140	28	TCCTC	5	0.6	85	0.9009	RP11-260M19.2	ncRNA_intronic	0	.	0.5	0.917007	27	47.5	34.33	4.1	11.5	69	29.07	4.78	1
chr14	104279596	104279640	chr14_104279596_104279640	44	22	GT	2	0.5	27	0.7721	RP11-260M19.2	ncRNA_intronic	0	.	0.94	1	15.5	27	20.73	1.34	13.5	26.5	20.9	0.96	1
chr14	104293351	104293456	chr14_104293351_104293456	102	6	GGCCAGGGGGCTGCAGG	17	0.823529	15	0.618	RP11-260M19.2;RP11-260M19.1	intergenic	0	.	0.86	0.884819	4	10	6.83	0.91	3.5	12.5	7.95	0.75	1
chr14	104301370	104301400	chr14_104301370_104301400	30	10	ACC	3	0.666667	112	0.6271	RP11-260M19.2;RP11-260M19.1	intergenic	0	.	0.76	0.944444	6	17	8.39	2.27	5.5	67.5	15.63	10.89	1
chr14	104461609	104461667	chr14_104461609_104461667	55	11	GGGGC	5	1	65	0.9997	RNU6-684P;C14orf180	intergenic	1	.	0.1	0.682412	41	238	98.25	32.98	2	42.5	18.49	4.37	1
chr14	104619045	104619091	chr14_104619045_104619091	46	23	CA	2	0.5	33	0.6581	TMEM179;RP11-982M15.7	intergenic	1	.	0.93	1	16.5	30	22.66	2.03	15	59.5	21.42	1.56	1
chr14	104736881	104736913	chr14_104736881_104736913	32	16	AT	2	0	42	0.8479	ADSSL1	intronic	0	Enhancer	0.94	0.983051	8.5	32.5	15.84	4.27	5	47	15.49	3.47	1
chr14	104800793	104800905	chr14_104800793_104800905	111	37	CGG	3	1	49	0.8569	ZBTB42	intronic	1	Promoter/Enhancer	0.04	0.714286	37	38	37.17	0.24	15.5	47.5	35.48	3.94	1
chr14	104804148	104804174	chr14_104804148_104804174	26	13	GT	2	0.5	16	0.396	ZBTB42	UTR3	0	.	0.94	1	11	21	14.05	1.35	11	22	14.17	0.65	1
chr14	104820654	104820688	chr14_104820654_104820688	34	17	TG	2	0.5	25	0.721	LINC00638	upstream	0	.	0.94	1	11.5	26	19.37	1.47	13.5	48	20.85	1.19	1
chr14	104826635	104826729	chr14_104826635_104826729	85	5	CGGGGCTGCCGGAGGGG	17	0.882353	21	0.8104	LINC00638;CTD-3051D23.1	intergenic	1	Enhancer	0.94	0.968607	3.5	11	5.53	1.4	3.5	19	8.27	1.6	1
chr14	104933376	104933395	chr14_104933376_104933395	15	3	CGGGG	5	1	45	0.0144	PLD4	UTR3	1	.	0.81	0.894737	4	5	4	0.04	2.5	27	4.19	1.65	1
chr14	105186192	105186222	chr14_105186192_105186222	30	15	GT	2	0.5	99	0.6759	NUDT14;BRF1	intergenic	1	.	0.86	1	13.5	18	15.81	0.71	8	63.5	16.45	2.51	1
chr14	105196507	105196569	chr14_105196507_105196569	60	10	CCCGCC	6	1	14	0.7515	NUDT14;BRF1	intergenic	1	Enhancer	-0.05	0.677419	10	11	10.12	0.21	7	18.5	8.12	1.09	1
chr14	105398206	105398267	chr14_105398206_105398267	60	12	CGCCC	5	1	16	0.249	TEX22;PACS2	upstream;downstream	1	.	0.06	0.721311	12	12.5	12.02	0.11	8	24	12.51	1.35	1
chr14	105416855	105416892	chr14_105416855_105416892	36	9	TTAT	4	0	13	0.642	RP11-521B24.3	ncRNA_exonic	0	.	0.95	0.948582	7	11.5	9.64	0.64	4.5	14	10.56	1.06	1
chr14	105511700	105511736	chr14_105511700_105511736	36	18	AC	2	0.5	17	0.7587	C14orf80;TMEM121	intergenic	1	.	0.93	1	12	23.5	15.99	2.32	11	24.5	17.72	1.99	1
chr14	105559747	105559818	chr14_105559747_105559818	66	11	GCCCCT	6	0.833333	86	0.9131	TMEM121;IGHA2	intergenic	0	.	0.87	0.91908	8	100	20.62	9.57	2	70	22.23	7.46	1
chr14	105562777	105562798	chr14_105562777_105562798	20	10	GT	2	0.5	105	0.3422	TMEM121;IGHA2	intergenic	1	Enhancer	0.81	0.952381	3	13.5	7.98	2.44	3	58	17.98	12.82	1
chr14	105573655	105573748	chr14_105573655_105573748	92	46	CA	2	0.5	56	0.244	TMEM121;IGHA2	intergenic	1	.	0.92	0.869781	42.5	48.5	46.35	0.93	29	70	46.2	0.62	1
chr14	105577981	105578002	chr14_105577981_105578002	20	10	CT	2	0.5	83	0.0053	TMEM121;IGHA2	intergenic	0	.	0.5	0.809524	9.5	11	11	0.05	8	54	11.07	1.34	1
chr14	105680149	105680235	chr14_105680149_105680235	84	14	CCTGCC	6	0.833333	40	0.9589	RP11-731F5.2;AL928768.3	intergenic	1	.	0.53	0.929685	10	18	13.69	1.29	11	33	17.13	3.05	1
chr14	105720210	105720271	chr14_105720210_105720271	60	10	GCCCCG	6	1	16	0.1445	IGHA1;IGHG1	intergenic	0	.	0.02	0.688525	10	10.5	10.01	0.08	5.5	13	9.8	0.5	1
chr14	105927499	105927536	chr14_105927499_105927536	36	18	GA	2	0.5	19	0.6665	FAM30A	ncRNA_exonic	0	.	0.95	0.967742	13.5	20.5	16.18	1.14	9.5	53.5	17.18	1.36	1
chr14	106190004	106190037	chr14_106190004_106190037	32	16	TG	2	0.5	34	0.7	IGHV1-18;AB019440.50	intergenic	1	.	0.94	1	14	27	19.02	1.59	9	42.5	19	1.23	1
chr14	106224323	106224404	chr14_106224323_106224404	80	40	AG	2	0.5	45	0.6679	IGHV3-20;IGHV3-21	intergenic	1	.	0.91	0.785353	37	44	39.85	0.8	18.5	64	39.98	0.86	1
chr14	106419117	106419220	chr14_106419117_106419220	102	51	GA	2	0.5	92	0.9554	IGHV3-38;IGHV4-39	intergenic	0	.	0.71	0.908709	20	58	38.04	7.11	20.5	89	47.52	5.55	1
chr14	106500877	106500937	chr14_106500877_106500937	60	15	CTTC	4	0.5	16	0.7109	LINC00221	ncRNA_intronic	1	.	0.95	1	8.5	17.5	13.83	1.36	7	18.5	14.3	0.98	1
chr14	106881357	106881396	chr14_106881357_106881396	38	19	AC	2	0.5	16	0.9134	IGHV7-81;NONE	intergenic	0	.	0.02	0.282051	19.5	20	19.99	0.07	3	42	5.75	1.67	1
chr15	20350666	20350720	chr15_20350666_20350720	54	27	GT	2	0.5	27	0.9945	RP11-509A17.3	ncRNA_intronic	0	.	0.54	1	14.5	28.5	21.36	2.46	15.5	31	22.87	1.87	1
chr15	20393514	20393539	chr15_20393514_20393539	24	12	TG	2	0.5	27	0.9987	RP11-509A17.3;GOLGA6L6	intergenic	0	.	0.62	1	12.5	27.5	18.43	2.64	11	29.5	17.8	2.44	1
chr15	20394504	20394541	chr15_20394504_20394541	36	18	GT	2	0.5	19	0.9957	RP11-509A17.3;GOLGA6L6	intergenic	0	.	0.61	1	12.5	20.5	16.12	1.51	11.5	23.5	16.65	1.65	1
chr15	20648998	20649023	chr15_20648998_20649023	24	8	AAT	3	0	17	0.9926	RP11-467L19.16;RP11-467L19.14	intergenic	0	.	0.63	1	8	17.5	12.99	1.55	7.5	19.5	13.17	1.63	1
chr15	20653822	20653849	chr15_20653822_20653849	24	6	TTAT	4	0	11	0.975	RP11-467L19.16;RP11-467L19.14	intergenic	1	.	0.57	1	6	11.5	8.14	1.16	5.5	13	7.34	1.22	1
chr15	20656717	20656769	chr15_20656717_20656769	52	26	TA	2	0	82	0.9648	RP11-467L19.16;RP11-467L19.14	intergenic	0	.	0.57	0.896724	20.5	115.5	37.3	15.13	19	77.5	27.58	3.36	1
chr15	22224427	22224461	chr15_22224427_22224461	34	17	AC	2	0.5	76	0.9737	MIR1268A	downstream	1	.	0.62	1	14	30.5	20.69	2.99	11	54.5	21.06	2.75	1
chr15	22257733	22257773	chr15_22257733_22257773	39	13	CCG	3	1	23	0.9998	MIR1268A;RN7SL545P	intergenic	1	.	0.61	0.804657	8	22.5	13.71	2.16	6	26.5	14.66	2.13	1
chr15	22622915	22622941	chr15_22622915_22622941	26	13	AC	2	0.5	56	0.8348	RN7SL495P;RP11-566K19.6	intergenic	0	.	0.85	1	7	19.5	12.91	1.52	7	45	13.31	1.43	1
chr15	22657497	22657513	chr15_22657497_22657513	16	8	TA	2	0	54	0.4186	RN7SL495P;RP11-566K19.6	intergenic	0	.	0.93	1	7.5	23	10.55	3.48	4	62	11.18	4.1	1
chr15	22786513	22786608	chr15_22786513_22786608	90	15	CCCCCG	6	1	32	0.7247	NIPA1	intronic	1	Promoter/Enhancer	0.05	0.735768	15.5	16.5	16.01	0.07	7.5	25.5	14.71	2.69	1
chr15	22875885	22875897	chr15_22875885_22875897	12	6	AT	2	0	51	0.6344	CYFIP1	intronic	0	.	0.9	1	6	42.5	13.41	8.17	6	50	10.16	4.51	1
chr15	22963494	22963558	chr15_22963494_22963558	60	12	ATAAC	5	0.2	29	0.7546	CYFIP1	intronic	0	.	0.95	1	9.5	28	12.87	2.13	8	29	13.07	2.75	1
chr15	22964274	22964314	chr15_22964274_22964314	40	20	CA	2	0.5	85	0.8197	CYFIP1	intronic	1	.	0.73	1	12	26.5	18.93	2.11	6.5	68.5	21.2	2.88	1
chr15	22964353	22964408	chr15_22964353_22964408	54	27	CA	2	0.5	96	0.9537	CYFIP1	intronic	1	.	0.84	1	14	34.5	25.54	4.42	5.5	67.5	27.43	5.53	1
chr15	23016969	23016987	chr15_23016969_23016987	18	9	AT	2	0	54	0.6434	TUBGCP5	intronic	1	.	0.94	1	6.5	29	15.65	4.94	5	53.5	14.59	5.13	1
chr15	23361134	23361181	chr15_23361134_23361181	45	9	TTTTC	5	0.2	22	0.696	GOLGA8S	intronic	0	.	0.72	0.956959	2	19	9.31	1.86	1	20.5	10.66	1.36	1
chr15	23487731	23487775	chr15_23487731_23487775	44	22	AT	2	0	56	0.8182	GOLGA6L2;MIR4508	intergenic	0	.	0.96	1	8.5	30	15.97	5.32	7.5	66	16.18	4.77	1
chr15	23542012	23542030	chr15_23542012_23542030	18	9	TA	2	0	51	0.3368	GOLGA6L2;MIR4508	intergenic	0	.	0.94	0.945906	8	18.5	10.63	2.24	8	47	10.03	1.64	1
chr15	23840553	23840601	chr15_23840553_23840601	48	24	AC	2	0.5	20	0.6488	RNU6-741P;RP11-484P15.1	intergenic	0	.	0.95	1	12.5	29	18.43	3.29	11.5	29.5	15.2	2.07	1
chr15	24098769	24098785	chr15_24098769_24098785	16	8	AT	2	0	10	0.6632	PWRN4;PWRN2	intergenic	0	.	0.9	1	6.5	24.5	8.96	1.74	6.5	15	8.41	0.89	1
chr15	24414845	24414879	chr15_24414845_24414879	30	6	TATAA	5	0	14	0.2693	RP11-107D24.2;PWRN3	intergenic	0	.	0.97	0.941176	7	14	7.94	1.53	7	17	7.88	1.52	1
chr15	24679982	24680018	chr15_24679982_24680018	36	9	GTTT	4	0.25	9	0.5575	NPAP1	UTR3	0	.	0.98	1	6	10	8.37	0.77	5	11.5	8.26	0.85	1
chr15	24681816	24681844	chr15_24681816_24681844	28	7	GATA	4	0.25	13	0.4386	NPAP1	UTR3	0	.	0.97	1	6	13.5	7.88	1.17	5.5	14.5	8.12	1.41	1
chr15	24877661	24877695	chr15_24877661_24877695	34	17	AC	2	0.5	28	0.8018	SNRPN	intronic	0	.	0.94	1	7	26	15.61	2.31	8	29.5	15.08	1.21	1
chr15	24885716	24885768	chr15_24885716_24885768	52	26	TG	2	0.5	31	0.8173	SNRPN	intronic	0	.	0.95	0.942308	23	34.5	27.44	2.11	19.5	55	27.18	1.32	1
chr15	25040062	25040088	chr15_25040062_25040088	26	13	TA	2	0	30	0.698	SNHG14	ncRNA_intronic	0	.	0.95	0.977272	9	29	13	3.39	8.5	28.5	12.22	2.49	1
chr15	25050735	25050849	chr15_25050735_25050849	114	57	AC	2	0.5	62	0.8926	SNHG14	ncRNA_intronic	0	.	0.64	0.858307	48	61.5	55.81	2.09	36	74	55.28	4.78	1
chr15	25359418	25359462	chr15_25359418_25359462	44	22	GT	2	0.5	33	0.8509	SNHG14	ncRNA_intronic	1	.	0.96	1	14	26.5	20.02	2.37	12	44.5	22.19	1.65	1
chr15	25434969	25435019	chr15_25434969_25435019	50	25	AC	2	0.5	40	0.7858	UBE3A	intronic	0	.	0.94	0.976731	18	28.5	22.31	1.64	11.5	46.5	21.66	1.12	1
chr15	25439858	25439884	chr15_25439858_25439884	26	13	TG	2	0.5	20	0.5266	UBE3A	upstream	1	.	0.94	1	11	18	13.11	1	6.5	16.5	12.5	0.52	1
chr15	25579150	25579170	chr15_25579150_25579170	20	10	CA	2	0.5	9	0.64	AC124997.1	upstream	0	.	0.96	1	9.5	13.5	10.91	0.88	9	14	10.99	0.78	1
chr15	25669675	25669717	chr15_25669675_25669717	42	21	GT	2	0.5	33	0.7964	AC124997.1;ATP10A	intergenic	1	.	0.93	1	17	27	21.16	1.65	14	47.5	21.34	1.31	1
chr15	25721543	25721585	chr15_25721543_25721585	42	21	GT	2	0.5	20	0.4792	ATP10A	intronic	1	.	0.91	1	16.5	23.5	20.23	1.05	13	26.5	20.21	0.53	1
chr15	25789565	25789591	chr15_25789565_25789591	26	13	GT	2	0.5	20	0.7646	ATP10A	intronic	1	Enhancer	0.95	1	11	26	17.87	2.33	11	25.5	16.6	2.18	1
chr15	25845314	25845355	chr15_25845314_25845355	40	20	TG	2	0.5	13	0.6373	ATP10A	intronic	1	.	0.96	0.972894	17	25.5	21.15	1.42	16.5	32	22.04	0.78	1
chr15	25855541	25855574	chr15_25855541_25855574	32	16	AC	2	0.5	51	0.6488	ATP10A	intronic	0	.	0.96	1	12.5	24.5	19.2	2.08	14.5	47.5	19.87	0.82	1
chr15	25875751	25875759	chr15_25875751_25875759	8	4	TC	2	0.5	9	0.1137	RP11-2C7.1	ncRNA_intronic	1	.	0.9	1	3.5	8.5	6.06	1.37	3.5	9	7.76	0.67	1
chr15	25967811	25967839	chr15_25967811_25967839	28	14	TG	2	0.5	52	0.9384	RP11-1084I9.1	ncRNA_intronic	0	.	0.88	1	11	20.5	14.7	0.99	7.5	49.5	15.1	1.38	1
chr15	25999555	25999669	chr15_25999555_25999669	114	38	CCT	3	0.666667	84	0.7887	RP11-1084I9.1	ncRNA_intronic	0	.	0.8	0.926459	31	114.5	41.7	5.14	18.5	74	41.63	3.98	1
chr15	25999966	26000000	chr15_25999966_26000000	30	6	TTCTC	5	0.4	46	0.9925	RP11-1084I9.1	ncRNA_intronic	0	.	0.51	0.961925	1	10	5.44	1.53	1.5	35.5	9.86	2.43	1
chr15	26030030	26030176	chr15_26030030_26030176	144	36	AAAG	4	0.25	63	0.7478	RP11-1084I9.1	ncRNA_intronic	0	.	0.89	0.972968	21	46.5	36.31	4.02	22	62	38.16	3.04	1
chr15	26101220	26101284	chr15_26101220_26101284	64	32	AT	2	0	81	0.8672	RP11-1084I9.1;LINC00929	intergenic	0	.	0.95	1	6	28	17.87	4	7.5	55	18.11	4.49	1
chr15	26230762	26230817	chr15_26230762_26230817	54	27	AC	2	0.5	57	0.8435	LINC00929;AC009878.2	intergenic	0	.	0.95	0.857097	20	32.5	26.98	2.03	18.5	60	27.87	1.62	1
chr15	26279273	26279297	chr15_26279273_26279297	24	6	CTAT	4	0.25	18	0.7313	LINC00929;AC009878.2	intergenic	0	.	0.97	1	5	14.5	8.21	1.59	4	18	9.26	1.17	1
chr15	26329650	26329699	chr15_26329650_26329699	48	24	AC	2	0.5	28	0.6998	LINC00929;AC009878.2	intergenic	0	.	0.96	0.932187	18.5	30	23.58	2.43	11	47	22.45	2.37	1
chr15	26373185	26373215	chr15_26373185_26373215	30	15	CA	2	0.5	34	0.9738	LINC00929;AC009878.2	intergenic	1	.	0.84	0.966518	12	20.5	15.67	1.24	8	38	17.29	1.54	1
chr15	26395291	26395325	chr15_26395291_26395325	34	17	AT	2	0	53	0.9097	AC009878.2	ncRNA_intronic	0	.	0.96	1	3	31.5	12.5	6.05	3	47.5	15.62	4.31	1
chr15	26486841	26486897	chr15_26486841_26486897	56	28	AG	2	0.5	50	0.9493	AC009878.2;GABRB3	intergenic	0	.	0.95	1	18	38.5	29.02	3.18	15	60.5	29.58	2.85	1
chr15	26510625	26510760	chr15_26510625_26510760	126	7	ATATATACACAAATATGT	18	0.166667	19	0.6736	AC009878.2;GABRB3	intergenic	0	.	0.74	0.891127	7.5	12	9.43	0.9	3.5	15	8.35	0.95	1
chr15	26586397	26586425	chr15_26586397_26586425	28	14	AC	2	0.5	35	0.8211	GABRB3	intronic	0	.	0.95	1	13	25.5	20.89	1.63	13.5	47	20.66	1.38	1
chr15	26606769	26606845	chr15_26606769_26606845	60	3	ATAGATAGATAGATATATAG	20	0.2	14	0.8005	GABRB3	intronic	0	.	0.94	0.888582	3	11	4.97	1.38	2.5	12	5.2	1.41	1
chr15	26609103	26609135	chr15_26609103_26609135	32	16	AC	2	0.5	22	0.7616	GABRB3	intronic	0	.	0.87	1	1	19	11.58	2.85	4	19	9.98	2.4	1
chr15	26773420	26773480	chr15_26773420_26773480	60	20	CGG	3	1	28	0.038	GABRB3	intronic	1	.	0.02	0.716667	20	20.5	20.01	0.07	14	37.5	19.86	0.77	1
chr15	26858263	26858305	chr15_26858263_26858305	42	21	AC	2	0.5	42	0.7844	GABRB3	intronic	0	.	0.96	0.990385	16	31.5	24.14	2.92	16	45	23.24	2.29	1
chr15	27031051	27031097	chr15_27031051_27031097	46	23	AC	2	0.5	15	0.7429	GABRG3	intronic	0	.	0.95	0.926521	21	27.5	23.86	1.07	14.5	30.5	24.45	0.81	1
chr15	27088105	27088127	chr15_27088105_27088127	22	11	TG	2	0.5	27	0.4487	GABRG3	intronic	1	.	0.94	1	10.5	14	11.47	0.63	7.5	52.5	11.56	0.7	1
chr15	27088244	27088284	chr15_27088244_27088284	36	6	CGGGCG	6	1	25	0.7248	GABRG3	intronic	1	.	0.77	0.901219	5	12	7.49	0.94	4	21	7.71	1.41	1
chr15	27145603	27145663	chr15_27145603_27145663	60	15	TCTA	4	0.25	30	0.8514	GABRG3	intronic	0	.	0.95	0.988506	12	25.5	17.85	2.58	10	33	20.16	2.37	1
chr15	27231009	27231049	chr15_27231009_27231049	40	20	TG	2	0.5	19	0.6259	GABRG3	intronic	0	.	0.95	1	15.5	24.5	19.67	1.24	15	45	20.01	0.63	1
chr15	27365304	27365338	chr15_27365304_27365338	34	17	AC	2	0.5	23	0.5675	AC144833.1	ncRNA_exonic	0	.	0.97	1	1	22.5	11.53	5.09	1	45	12.6	4.46	1
chr15	27602863	27602905	chr15_27602863_27602905	42	21	TG	2	0.5	28	0.7328	GABRG3;RP11-30G8.2	intergenic	0	.	0.94	1	15.5	27.5	22.61	1.63	16	48.5	22.43	1.01	1
chr15	27630016	27630098	chr15_27630016_27630098	82	41	AC	2	0.5	59	0.7955	RP11-30G8.2	downstream	0	.	0.95	0.759146	29.5	44.5	38	2.67	22	64	41.25	1.23	1
chr15	27660773	27660807	chr15_27660773_27660807	34	17	AC	2	0.5	32	0.4937	RP11-30G8.2;RP11-30G8.1	intergenic	0	.	0.94	1	13.5	29.5	21.19	2.2	9	50	19.49	1.78	1
chr15	27730732	27730778	chr15_27730732_27730778	46	23	AT	2	0	35	0.8828	RP11-30G8.1;OCA2	intergenic	0	.	0.95	1	9	30.5	15.43	3.66	6.5	31.5	17.45	2.72	1
chr15	27913816	27913942	chr15_27913816_27913942	124	31	AGAA	4	0.25	40	0.9251	OCA2	intronic	0	.	0.96	0.957122	9.5	44	28.06	5.03	16	43	30.91	3.64	1
chr15	27954116	27954160	chr15_27954116_27954160	44	22	AC	2	0.5	20	0.5346	OCA2	intronic	0	.	0.96	0.985294	13	29.5	21.77	2.3	13.5	27.5	18.44	1.62	1
chr15	28279615	28279651	chr15_28279615_28279651	36	18	CA	2	0.5	26	0.3512	HERC2	intronic	0	.	0.96	1	14	31.5	20.46	2.39	11.5	26	18.2	0.74	1
chr15	28321976	28322051	chr15_28321976_28322051	72	12	GCCCCC	6	1	30	0.1354	HERC2	intronic	0	Promoter	0.04	0.733333	12	13	12.97	0.12	6.5	21	11.97	0.59	1
chr15	28653446	28653460	chr15_28653446_28653460	14	7	GT	2	0.5	76	0.1016	GOLGA8G;GOLGA8M	intergenic	0	.	0.63	1	5.5	8	6.84	0.33	4.5	44.5	7.55	2.35	1
chr15	28730710	28730748	chr15_28730710_28730748	38	19	AT	2	0	60	0.8383	GOLGA8M;GOLGA6L7P	intergenic	0	.	0.94	1	8	82.5	16.54	5.3	4.5	51	18.03	1.63	1
chr15	28860596	28860616	chr15_28860596_28860616	20	10	AT	2	0	32	0.2947	GOLGA6L7P;APBA2	intergenic	0	.	0.96	1	6.5	29.5	15.36	5.65	6.5	32.5	9.5	2.23	1
chr15	28897182	28897212	chr15_28897182_28897212	30	15	AC	2	0.5	16	0.6905	APBA2	intronic	1	.	0.96	1	11.5	20.5	15.44	1.39	9	22	15.35	0.84	1
chr15	28901908	28901940	chr15_28901908_28901940	32	16	TG	2	0.5	29	0.8075	APBA2	intronic	0	.	0.96	1	15	28	23.31	1.97	13	39	23.9	2.24	1
chr15	28969128	28969180	chr15_28969128_28969180	52	13	TTTC	4	0.25	58	0.8834	APBA2	intronic	0	Enhancer	0.97	1	4.5	63	8.06	4.95	4	59.5	13.12	2.55	1
chr15	29039098	29039156	chr15_29039098_29039156	58	29	GT	2	0.5	58	0.9213	APBA2	intronic	0	.	0.95	1	16	34	26.06	2.52	16.5	56	28.37	2.22	1
chr15	29045069	29045103	chr15_29045069_29045103	34	17	TC	2	0.5	30	0.3598	APBA2	intronic	0	.	0.95	0.958333	11	31.5	19.58	4.56	12	49	17.67	1.41	1
chr15	29344931	29344971	chr15_29344931_29344971	40	20	AC	2	0.5	26	0.6966	FAM189A1	intronic	0	.	0.95	1	14	37.5	19.64	2.09	13	26.5	20.07	0.87	1
chr15	29376551	29376585	chr15_29376551_29376585	34	17	AC	2	0.5	18	0.5616	CTD-3118D7.1	ncRNA_exonic	1	.	0.95	1	13.5	18	15.01	0.93	11	22.5	15.97	1.06	1
chr15	29472428	29472472	chr15_29472428_29472472	44	22	AC	2	0.5	26	0.8626	FAM189A1	intronic	0	.	0.96	1	13.5	27	22.06	2.75	13	29.5	23.1	1.99	1
chr15	29479602	29479709	chr15_29479602_29479709	106	53	CT	2	0.5	54	0.5831	FAM189A1	intronic	1	.	0.77	0.663609	50	57	54.51	0.66	29.5	68.5	53.72	3.22	1
chr15	29566846	29566876	chr15_29566846_29566876	30	15	AC	2	0.5	22	0.7065	FAM189A1	intronic	0	.	0.95	1	13	27.5	18.91	2.61	12	25.5	16.73	1.46	1
chr15	29577313	29577349	chr15_29577313_29577349	36	18	GT	2	0.5	28	0.8632	FAM189A1;RP11-300A12.2	intergenic	0	.	0.95	0.97663	10.5	26.5	18.39	3.66	10	49	20.99	2.4	1
chr15	29587138	29587190	chr15_29587138_29587190	52	26	GT	2	0.5	49	0.7537	FAM189A1;RP11-300A12.2	intergenic	0	.	0.94	1	18.5	35	24.53	2.08	13	57.5	25.77	1.69	1
chr15	29591835	29591898	chr15_29591835_29591898	63	21	AGA	3	0.333333	32	0.6978	FAM189A1;RP11-300A12.2	intergenic	0	.	0.97	1	6	28	13.13	5.07	6.5	29.5	14.78	3.84	1
chr15	29945776	29945800	chr15_29945776_29945800	24	12	AC	2	0.5	13	0.6344	RP11-680F8.3;RP11-143J24.1	intergenic	0	Enhancer	0.9	1	8	15	11.74	1.19	6.5	18.5	11.34	1.17	1
chr15	29978724	29978752	chr15_29978724_29978752	28	14	AG	2	0.5	57	0.4888	RP11-680F8.3;RP11-143J24.1	intergenic	0	.	0.85	1	1	22	10.72	4.56	7	49	13.79	1.75	1
chr15	30639971	30640013	chr15_30639971_30640013	42	21	GT	2	0.5	25	0.881	ARHGAP11B	intronic	0	.	0.82	1	12.5	26.5	21.34	1.94	12	43	20.95	1.16	1
chr15	30904027	30904134	chr15_30904027_30904134	102	17	CGCGGC	6	1	15	0.8593	FAN1	intronic	1	.	-0.02	0.691589	18	18.5	18	0.03	8	21	15.86	0.89	1
chr15	30928506	30928540	chr15_30928506_30928540	34	17	TG	2	0.5	23	0.7524	FAN1	intronic	0	.	0.92	1	16.5	24	19.62	1.42	13	49	18.76	1.22	1
chr15	30968534	30968576	chr15_30968534_30968576	42	21	AC	2	0.5	25	0.7454	MTMR10	intronic	0	.	0.97	1	12.5	31.5	21.1	3.31	12.5	28.5	19.31	2.86	1
chr15	31105435	31105473	chr15_31105435_31105473	38	19	TG	2	0.5	20	0.7337	TRPM1	intronic	0	Enhancer	0.92	1	9	20.5	13.86	2.65	8	21.5	13.72	2.94	1
chr15	31219628	31219646	chr15_31219628_31219646	18	9	TG	2	0.5	10	0.2499	RP11-16E12.1	ncRNA_exonic	0	.	0.95	1	8	12	9.53	1.01	8	13.5	10.66	0.71	1
chr15	31290161	31290197	chr15_31290161_31290197	36	18	TA	2	0	57	0.9366	RP11-16E12.2;KLF13	intergenic	0	.	0.96	1	9.5	25.5	16.2	3.59	8	52.5	19.02	3.42	1
chr15	31305338	31305425	chr15_31305338_31305425	86	43	GT	2	0.5	45	0.9578	RP11-16E12.2;KLF13	intergenic	1	.	0.89	0.699056	38	51.5	42.89	2.4	15.5	54.5	38.43	2.45	1
chr15	31327498	31327565	chr15_31327498_31327565	66	22	GCC	3	1	51	0.3804	KLF13	exonic	1	Promoter/Enhancer	0.01	0.731343	21.5	24.5	22.26	0.27	1	39	22.07	2.32	1
chr15	31335421	31335476	chr15_31335421_31335476	54	27	TG	2	0.5	76	0.929	KLF13	intronic	1	.	0.85	0.981105	12	33.5	25.45	2.06	12	56.5	25.39	3.3	1
chr15	31423081	31423193	chr15_31423081_31423193	110	11	TATATATACG	10	0.2	61	0.3897	KLF13;OTUD7A	intergenic	0	.	0.6	0.891741	8.5	57.5	28.39	5.79	6	56	21.01	5.13	1
chr15	31450380	31450402	chr15_31450380_31450402	22	11	GA	2	0.5	24	0.6969	KLF13;OTUD7A	intergenic	0	.	0.94	1	9	25.5	12.86	2.64	8	34.5	12.88	2.68	1
chr15	31484007	31484037	chr15_31484007_31484037	30	10	GGC	3	1	20	0.4509	OTUD7A	exonic	1	Enhancer	0.86	0.962963	7.5	11.5	9.17	0.33	5	16	9.39	0.54	1
chr15	31663246	31663282	chr15_31663246_31663282	36	18	AC	2	0.5	24	0.6517	OTUD7A;SNORA18	intergenic	0	.	0.96	1	15	28.5	19.92	2.15	13	27	19.02	1.35	1
chr15	31808098	31808136	chr15_31808098_31808136	38	19	AC	2	0.5	27	0.9284	OTUD7A;SNORA18	intergenic	0	.	0.92	1	14	29.5	21.52	1.92	12.5	49.5	22.92	1.41	1
chr15	32098871	32098909	chr15_32098871_32098909	38	19	AC	2	0.5	26	0.8498	CHRNA7	intronic	0	.	0.94	1	13	29	23.29	2.2	14.5	29	22.23	1.5	1
chr15	32114019	32114076	chr15_32114019_32114076	56	28	AT	2	0	111	0.8245	CHRNA7	intronic	0	.	0.93	0.963443	15.5	57.5	30.7	3.41	10	90	33.07	4.17	1
chr15	32182441	32182457	chr15_32182441_32182457	16	4	AAAT	4	0	9	0.9432	RP11-624A21.1	upstream	0	.	0.74	0.941176	4	10	6.12	1.79	4	11.5	8.42	1.36	1
chr15	32798178	32798216	chr15_32798178_32798216	38	19	CA	2	0.5	22	0.7845	FMN1	intronic	1	.	0.97	0.963637	10	25.5	18.01	3.43	8	25.5	18.04	2.48	1
chr15	32940391	32940431	chr15_32940391_32940431	40	20	TG	2	0.5	21	0.6966	FMN1	intronic	0	.	0.97	1	11.5	27	17.18	2.67	9	25	18.68	1.71	1
chr15	32949940	32950080	chr15_32949940_32950080	140	70	AT	2	0	207	0.6466	FMN1	intronic	0	.	0.96	0.940574	7	164.5	65.24	36.21	5.5	226	77.74	22.07	1
chr15	33026096	33026132	chr15_33026096_33026132	36	18	AC	2	0.5	45	0.799	FMN1	intronic	0	Enhancer	0.97	1	9	20.5	15.59	1.83	9	45.5	14.42	1.75	1
chr15	33026410	33026438	chr15_33026410_33026438	28	14	CA	2	0.5	25	0.873	FMN1	intronic	0	Enhancer	0.96	1	12	25.5	17.58	2.52	11	35.5	18.99	2.6	1
chr15	33140193	33140236	chr15_33140193_33140236	42	21	AC	2	0.5	26	0.8165	FMN1	intronic	0	.	0.97	1	14	27.5	22.14	2.36	15.5	47.5	21.43	2.43	1
chr15	33222088	33222142	chr15_33222088_33222142	54	27	AG	2	0.5	40	0.8974	FMN1;RP11-489D6.2	intergenic	0	.	0.94	1	11	37	23.9	3.19	11	49.5	21.61	2.22	1
chr15	33236816	33236866	chr15_33236816_33236866	50	25	GA	2	0.5	28	0.857	FMN1;RP11-489D6.2	intergenic	0	.	0.94	1	14.5	28.5	21.61	2.19	13	29	22	1.51	1
chr15	33248700	33248756	chr15_33248700_33248756	56	28	CA	2	0.5	41	0.788	FMN1;RP11-489D6.2	intergenic	0	.	0.92	0.964102	21.5	31	27.06	1.48	20	53.5	27.94	0.94	1
chr15	33286254	33286272	chr15_33286254_33286272	18	9	AT	2	0	48	0.9078	FMN1;RP11-489D6.2	intergenic	0	.	0.95	1	8	24	14.96	3.36	7	53	15.62	3.93	1
chr15	33310453	33310495	chr15_33310453_33310495	42	21	CA	2	0.5	34	0.8739	RP11-489D6.2;RYR3	upstream	1	.	0.78	1	13	47.5	25.92	5.22	13.5	37	22.84	1.74	1
chr15	33336440	33336487	chr15_33336440_33336487	46	23	AG	2	0.5	87	0.9909	RYR3	intronic	0	.	0.26	0.694991	5	67	17.88	5.86	0.5	60	13.82	9.17	1
chr15	33374364	33374398	chr15_33374364_33374398	34	17	TG	2	0.5	20	0.6915	RYR3	intronic	1	.	0.95	1	12	20.5	16.01	1.02	12	24.5	16.54	0.99	1
chr15	33437117	33437155	chr15_33437117_33437155	38	19	GT	2	0.5	20	0.803	RYR3	intronic	1	.	0.97	1	10	20	13.82	1.72	9.5	22	15.03	2.52	1
chr15	33445664	33445714	chr15_33445664_33445714	50	25	AC	2	0.5	35	0.8886	RYR3	intronic	0	.	0.95	1	17	32.5	26.21	2.19	17.5	57.5	26.06	1.95	1
chr15	33464463	33464504	chr15_33464463_33464504	40	20	AT	2	0	127	0.8208	RYR3	intronic	0	.	0.96	0.948616	8.5	52	21.06	4.94	4.5	108	22.12	6.25	1
chr15	33664589	33664615	chr15_33664589_33664615	26	13	TA	2	0	59	0.8187	RYR3	intronic	0	.	0.96	0.988637	7	31.5	18.46	4.72	7	57	18.19	3.39	1
chr15	33705101	33705135	chr15_33705101_33705135	34	17	TC	2	0.5	27	0.8171	RYR3	intronic	0	.	0.95	1	4	29.5	17.19	3.72	9	52	16.55	2.61	1
chr15	33725154	33725202	chr15_33725154_33725202	48	24	AC	2	0.5	39	0.8925	RYR3	intronic	0	.	0.97	1	16.5	37	24.01	3.52	11.5	45	24.59	3.92	1
chr15	33834285	33834324	chr15_33834285_33834324	38	19	AC	2	0.5	26	0.8207	RYR3	intronic	1	.	0.93	1	15.5	28	20.74	1.78	16	41.5	21.27	1.38	1
chr15	33933491	33933581	chr15_33933491_33933581	90	45	AC	2	0.5	77	0.938	AVEN	intronic	1	.	0.95	0.700282	30	60	43.14	5.79	26	73.5	41.52	4.84	1
chr15	34038912	34038933	chr15_34038912_34038933	21	7	CCG	3	1	12	0.3286	AVEN	exonic	1	Promoter/Enhancer	0.98	0.952381	3	11	6.97	1.14	1.5	10.5	6.17	1.15	1
chr15	34048022	34048036	chr15_34048022_34048036	14	7	GT	2	0.5	16	0.4801	CHRM5	intronic	1	Promoter/Enhancer	0.5	1	7	8.5	7.24	0.37	1	38	7.42	0.95	1
chr15	34191154	34191188	chr15_34191154_34191188	34	17	AT	2	0	45	0.7132	KATNBL1	intronic	0	.	0.96	1	10	29.5	13.81	2.52	7.5	50	14.68	2.89	1
chr15	34271602	34271628	chr15_34271602_34271628	26	13	AC	2	0.5	20	0.6974	SLC12A6	intronic	1	.	0.98	1	11.5	21.5	15.57	2.06	9.5	24	14.28	2.17	1
chr15	34368613	34368660	chr15_34368613_34368660	46	23	TG	2	0.5	71	0.8741	LPCAT4;GOLGA8A	intergenic	0	Promoter/Enhancer	0.94	1	12.5	28.5	21.82	2.59	15	53.5	23.85	1.89	1
chr15	34375183	34375197	chr15_34375183_34375197	14	7	AT	2	0	6	0.4637	LPCAT4;GOLGA8A	intergenic	1	.	0.92	1	6.5	9.5	7.29	0.43	6.5	10	7.49	0.56	1
chr15	34490602	34490734	chr15_34490602_34490734	132	44	CCG	3	1	54	0.7142	RP11-1H8.5;GOLGA8B	intergenic	1	.	-0.05	0.704545	44	45	44.02	0.1	22.5	53	43.91	3.02	1
chr15	34515280	34515374	chr15_34515280_34515374	94	47	CT	2	0.5	73	0.8789	RP11-1H8.5;GOLGA8B	intergenic	1	Enhancer	0.93	0.770772	35.5	58.5	48.98	3.91	24	78	48.06	5.05	1
chr15	34596482	34596538	chr15_34596482_34596538	56	28	AT	2	0	73	0.8832	SNORA18	downstream	0	.	0.93	0.789543	23	40.5	32.37	3.32	12.5	70	30.46	4.38	1
chr15	34596573	34596647	chr15_34596573_34596647	74	37	AT	2	0	64	0.9995	SNORA18	downstream	0	.	0.35	0.714168	29	49.5	35.63	2.56	9.5	52.5	27.52	3.62	1
chr15	34719549	34719571	chr15_34719549_34719571	22	11	GT	2	0.5	22	0.78	CTD-2125J1.1;GJD2	intergenic	0	Enhancer	0.96	1	10	26.5	16.44	3.87	10	36	16.4	3.74	1
chr15	34777927	34777978	chr15_34777927_34777978	51	17	TTA	3	0	21	0.8763	RP11-814P5.1	ncRNA_intronic	0	.	0.98	0.992424	8	23.5	16.77	2.54	10	26	17.49	2.64	1
chr15	34791307	34791353	chr15_34791307_34791353	46	23	CA	2	0.5	24	0.871	RP11-814P5.1	ncRNA_intronic	1	Promoter/Enhancer	0.97	1	14	27.5	21.47	2.68	13	35.5	20.93	3	1
chr15	34828330	34828368	chr15_34828330_34828368	36	12	CAT	3	0.333333	14	0.2815	RP11-814P5.1;AQR	intergenic	0	.	0.97	1	9	15	11.97	1.24	7	31	12.62	0.73	1
chr15	34988251	34988311	chr15_34988251_34988311	60	12	GCGGC	5	1	13	0.2223	ZNF770	UTR5	1	Promoter/Enhancer	0.02	0.7	12	12.5	12	0.02	7	14.5	11.53	0.9	1
chr15	35000997	35001019	chr15_35000997_35001019	22	11	TA	2	0	39	0.6356	RP11-463I20.3	ncRNA_intronic	0	.	0.95	1	8.5	25	15.41	3.45	8.5	46.5	12.89	2.83	1
chr15	35039519	35039549	chr15_35039519_35039549	30	10	ATT	3	0	18	0.6904	RP11-463I20.2;NANOGP8	intergenic	0	.	0.96	1	10	20	13.5	2	7.5	19.5	12.39	2.09	1
chr15	35194369	35194395	chr15_35194369_35194395	26	13	AG	2	0.5	30	0.1581	RP11-323I15.5;DPH6	intergenic	0	.	0.88	1	10	25.5	13.92	1.86	7	39.5	13.36	1.2	1
chr15	35542945	35542965	chr15_35542945_35542965	20	10	AT	2	0	82	0.8899	DPH6	intronic	0	.	0.89	0.989583	8	86.5	19.99	8.94	7	66	18.69	3.61	1
chr15	35573141	35573185	chr15_35573141_35573185	44	22	GT	2	0.5	25	0.6347	DPH6-AS1	ncRNA_intronic	0	.	0.95	1	12	25.5	20.83	1.6	14.5	45	21.22	0.77	1
chr15	35727921	35727929	chr15_35727921_35727929	8	4	CG	2	1	56	0.7495	DPH6-AS1	ncRNA_intronic	0	.	0.93	0.782197	3.5	27	14.55	4.95	3	47.5	8.51	3.77	1
chr15	35780412	35780475	chr15_35780412_35780475	60	15	TTTC	4	0.25	28	0.8404	DPH6-AS1	ncRNA_intronic	0	.	0.93	1	13.5	23	18.63	1.39	13.5	32	18.83	1.17	1
chr15	35819082	35819104	chr15_35819082_35819104	22	11	TG	2	0.5	90	0.1892	DPH6-AS1	ncRNA_intronic	0	.	0.7	1	10	12.5	11.16	0.28	10	56.5	11.76	4.3	1
chr15	35826430	35826460	chr15_35826430_35826460	30	15	GT	2	0.5	24	0.8086	DPH6-AS1	ncRNA_intronic	1	.	0.95	1	11	25.5	17.64	2.14	12	27.5	18.7	2.4	1
chr15	35888648	35888698	chr15_35888648_35888698	50	25	GT	2	0.5	26	0.8043	DPH6-AS1;MIR4510	intergenic	0	.	0.97	1	10	28.5	19.91	3.45	12	39.5	22.61	2.7	1
chr15	35938885	35938931	chr15_35938885_35938931	46	23	GT	2	0.5	15	0.4594	RP11-184D12.1	downstream	0	.	0.96	0.875194	19	25.5	22.98	1.25	19	30	23.55	0.59	1
chr15	35957705	35957751	chr15_35957705_35957751	46	23	TG	2	0.5	24	0.8477	RP11-184D12.1	ncRNA_intronic	1	.	0.97	1	11	26.5	18.79	2.37	11.5	25.5	19.41	1.68	1
chr15	36159871	36159889	chr15_36159871_36159889	18	9	TA	2	0	18	0.6453	RP11-184D12.1	ncRNA_intronic	0	.	0.92	0.979167	7	21.5	10.78	2.38	2	16.5	9.45	1.29	1
chr15	36538152	36538196	chr15_36538152_36538196	44	22	TG	2	0.5	26	0.9784	RP11-475A13.1;C15orf41	intergenic	0	.	0.94	1	3	24.5	11.86	4.83	8.5	28.5	17.72	3.22	1
chr15	36604418	36604456	chr15_36604418_36604456	38	19	AC	2	0.5	29	0.8721	C15orf41	intronic	0	.	0.95	1	17.5	28.5	23.27	2.02	16	36	23.22	1.92	1
chr15	36645494	36645532	chr15_36645494_36645532	38	19	TG	2	0.5	23	0.7218	RP11-16L14.2	ncRNA_intronic	1	.	0.94	1	16.5	23	19.15	0.95	12.5	38.5	19.2	0.98	1
chr15	36722303	36722339	chr15_36722303_36722339	36	18	TC	2	0.5	25	0.7346	C15orf41	intronic	0	.	0.96	1	12.5	29.5	19.55	3.49	9.5	28.5	17.3	2.96	1
chr15	36751229	36751259	chr15_36751229_36751259	30	15	TA	2	0	72	0.9024	C15orf41	intronic	0	.	0.94	1	10.5	27	17.89	3.27	6	56.5	16.82	2.9	1
chr15	36851880	36851930	chr15_36851880_36851930	50	10	TGTTT	5	0.2	17	0.464	U3	upstream	0	.	0.86	0.955556	7	11.5	9.28	0.5	5	18.5	9.38	0.5	1
chr15	36883173	36883217	chr15_36883173_36883217	44	22	GT	2	0.5	23	0.8187	RP11-122D10.1	ncRNA_intronic	1	.	0.97	1	13.5	26.5	19.67	2.9	11.5	27	19.62	2.81	1
chr15	37031421	37031447	chr15_37031421_37031447	26	13	TG	2	0.5	51	0.7635	MEIS2	intronic	1	.	0.97	1	12.5	22	17.45	1.54	12	49.5	17.7	1	1
chr15	37098379	37098425	chr15_37098379_37098425	46	23	GA	2	0.5	37	0.9002	MEIS2	intronic	0	Promoter/Enhancer	0.95	1	15.5	32.5	23.31	2.33	13	54.5	23.43	2.27	1
chr15	37098980	37099101	chr15_37098980_37099101	120	40	GGC	3	1	39	0.081	MEIS2	UTR5	1	Promoter/Enhancer	0.03	0.710744	40	41	40.11	0.21	22	48	40.72	1.6	1
chr15	37101303	37101344	chr15_37101303_37101344	40	20	GT	2	0.5	71	0.8192	MEIS2	upstream	1	Promoter/Enhancer	0.9	1	4	23.5	18.67	1.49	11	58.5	18.63	1.39	1
chr15	37111299	37111368	chr15_37111299_37111368	68	34	TC	2	0.5	66	0.8159	RP11-128A17.2;Metazoa_SRP	intergenic	1	Promoter/Enhancer	0.96	0.934141	31.5	53.5	38.63	3.27	22	70	38.21	2.87	1
chr15	37163075	37163099	chr15_37163075_37163099	24	12	AT	2	0	20	0.4298	RP11-128A17.2;Metazoa_SRP	intergenic	0	.	0.95	1	9.5	26.5	13.14	1.77	7	20	12.3	0.65	1
chr15	37334425	37334455	chr15_37334425_37334455	30	15	TA	2	0	36	0.8174	Metazoa_SRP;RP11-720L8.1	intergenic	0	.	0.96	1	7	25.5	16.02	2.76	9	41.5	16.34	1.39	1
chr15	37363016	37363062	chr15_37363016_37363062	46	23	TA	2	0	49	0.8146	Metazoa_SRP;RP11-720L8.1	intergenic	0	.	0.97	1	9	27.5	14.5	2.55	7	46	13.59	2.46	1
chr15	37383661	37383697	chr15_37383661_37383697	36	18	AC	2	0.5	47	0.8828	RP11-720L8.1	ncRNA_intronic	0	.	0.95	1	16	28.5	21.51	1.91	14.5	53	23.45	1.71	1
chr15	37424760	37424808	chr15_37424760_37424808	48	24	GT	2	0.5	25	0.7757	RP11-720L8.1	ncRNA_intronic	0	.	0.97	1	12	25	17.65	3.22	10.5	43.5	15.41	2.44	1
chr15	37590212	37590254	chr15_37590212_37590254	42	21	AT	2	0	47	0.8932	RP11-720L8.1;TMCO5A	intergenic	0	.	0.96	1	9.5	22.5	15.91	3.69	8	47	17.55	2.77	1
chr15	37695269	37695314	chr15_37695269_37695314	44	22	CA	2	0.5	29	0.8264	RP11-720L8.1;TMCO5A	intergenic	0	.	0.9	0.966666	15.5	27.5	22.13	1.71	16.5	47.5	22.41	1.16	1
chr15	37737174	37737212	chr15_37737174_37737212	38	19	AC	2	0.5	44	0.763	RP11-720L8.1;TMCO5A	intergenic	0	.	0.96	1	10	25.5	17.71	2.7	10.5	44.5	17.63	1.68	1
chr15	37927676	37927694	chr15_37927676_37927694	18	9	CA	2	0.5	63	0.4209	RP11-720L8.1;TMCO5A	intergenic	0	.	0.65	1	7.5	11.5	9.23	0.48	5	47	9.44	1.23	1
chr15	37934124	37934158	chr15_37934124_37934158	34	17	CA	2	0.5	19	0.891	TMCO5A	upstream	1	.	0.93	0.986111	12	23.5	17.61	1.71	12	23	18.05	1.3	1
chr15	38066525	38066563	chr15_38066525_38066563	38	19	GT	2	0.5	24	0.8712	RP11-1008C21.1;LINC01852	intergenic	0	.	0.94	1	16.5	27.5	21.35	1.49	15	36	21.72	1.49	1
chr15	38095411	38095435	chr15_38095411_38095435	24	12	AT	2	0	59	0.776	LINC01852;RP11-346D14.1	intergenic	0	.	0.95	1	10	29.5	18.23	4.21	8.5	68	18.14	5.11	1
chr15	38105691	38105727	chr15_38105691_38105727	36	18	GA	2	0.5	39	0.9046	LINC01852;RP11-346D14.1	intergenic	0	.	0.94	1	16	81	25.11	4.38	14	39.5	24.4	3.02	1
chr15	38251523	38251560	chr15_38251523_38251560	36	18	CA	2	0.5	50	0.9895	SPRED1	upstream	1	Promoter/Enhancer	0.56	0.909401	14	25.5	21.09	1.72	12.5	51	20.04	1.73	1
chr15	38251697	38251743	chr15_38251697_38251743	46	23	AC	2	0.5	53	0.8732	SPRED1	upstream	1	Promoter/Enhancer	0.95	1	10	25.5	19.92	2.1	12	53.5	20.31	1.65	1
chr15	38310115	38310153	chr15_38310115_38310153	38	19	TG	2	0.5	33	0.864	SPRED1	intronic	0	.	0.96	0.980755	17	33	24.68	2.8	12	38	26.27	1.76	1
chr15	38336380	38336406	chr15_38336380_38336406	26	13	TG	2	0.5	28	0.7816	SPRED1	intronic	0	.	0.95	1	13	23	16.65	1.57	9.5	28.5	18.18	1.72	1
chr15	38484605	38484634	chr15_38484605_38484634	27	9	GGT	3	0.666667	72	0.6021	FAM98B	exonic	0	.	0.61	1	7	10.5	9.79	0.56	5.5	42	12.26	6.02	1
chr15	38557601	38557629	chr15_38557601_38557629	28	14	TG	2	0.5	16	0.4478	RASGRP1	intronic	1	Promoter/Enhancer	0.82	1	12	20	15.42	1.26	11	20.5	14.88	1.09	1
chr15	38610373	38610424	chr15_38610373_38610424	50	25	TG	2	0.5	32	0.7317	RASGRP1;RP11-275I4.2	intergenic	0	Enhancer	0.95	0.958315	20	28.5	24.02	1.19	20	49.5	23.98	0.96	1
chr15	38695450	38695486	chr15_38695450_38695486	36	12	CAG	3	0.666667	23	0.7571	RP11-275I4.2;C15orf53	intergenic	1	.	0.97	1	8	20.5	14.63	1.96	8	21.5	15.16	1.49	1
chr15	38715432	38715472	chr15_38715432_38715472	40	20	TG	2	0.5	21	0.7545	C15orf53;RP11-326N17.1	intergenic	1	Enhancer	0.97	1	11	25	14.89	2.06	10.5	22.5	15.55	1.33	1
chr15	38989442	38989526	chr15_38989442_38989526	80	16	CTATG	5	0.4	20	0.7815	RP11-624L4.1	ncRNA_intronic	0	.	0.98	1	8	17.5	12.93	1.99	7	19	12.78	2.19	1
chr15	39046365	39046397	chr15_39046365_39046397	32	16	AT	2	0	37	0.8287	RP11-624L4.1	ncRNA_intronic	0	.	0.96	1	10	29.5	16.96	2.98	10	31	16.59	2.06	1
chr15	39108299	39108331	chr15_39108299_39108331	32	16	TG	2	0.5	27	0.3538	RP11-624L4.1	ncRNA_intronic	0	.	0.97	1	15.5	31.5	21.4	3.37	12.5	29	16.87	1.59	1
chr15	39141037	39141059	chr15_39141037_39141059	22	11	AC	2	0.5	12	0.2308	RP11-624L4.1	ncRNA_intronic	1	.	0.96	1	8	16	11.14	1.04	8	26.5	10.73	0.6	1
chr15	39203310	39203318	chr15_39203310_39203318	8	4	AG	2	0.5	8	0.5162	RP11-624L4.1	ncRNA_intronic	0	Enhancer	0.85	0.916667	4	8.5	5.66	0.6	3	19.5	4.89	0.7	1
chr15	39259808	39259870	chr15_39259808_39259870	60	12	AATAA	5	0	19	0.8539	RP11-624L4.1	ncRNA_intronic	0	.	0.95	0.974391	7	17	12.01	1.56	9.5	21	13.69	1.44	1
chr15	39261003	39261027	chr15_39261003_39261027	24	12	AG	2	0.5	29	0.2482	RP11-624L4.1	ncRNA_intronic	0	.	0.94	1	10.5	26.5	14.15	3.14	9.5	35	13.31	2.79	1
chr15	39372741	39372866	chr15_39372741_39372866	124	62	TG	2	0.5	56	0.6575	RP11-624L4.1	ncRNA_intronic	0	.	0.58	0.789469	58	65.5	62.85	0.94	39.5	75.5	59	5.66	1
chr15	39376866	39376898	chr15_39376866_39376898	32	16	CA	2	0.5	13	0.6752	RP11-624L4.1	ncRNA_intronic	1	.	0.96	1	14	25.5	17.76	1.41	11.5	21	16.19	1.48	1
chr15	39488326	39488362	chr15_39488326_39488362	36	18	CA	2	0.5	29	0.6854	RP11-624L4.2;RP11-27M9.1	intergenic	0	.	0.91	1	13.5	30.5	17.53	3.11	11.5	38	16.14	1.95	1
chr15	39581639	39581667	chr15_39581639_39581667	28	14	CT	2	0.5	27	0.4122	THBS1	intronic	0	Promoter/Enhancer	0.95	1	12.5	34	17.37	3.22	10	25.5	14.42	0.62	1
chr15	39696870	39696926	chr15_39696870_39696926	56	28	TG	2	0.5	29	0.5866	FSIP1	intronic	0	.	0.97	1	14.5	28	21	2.38	13.5	36.5	18.74	1.49	1
chr15	39784805	39784821	chr15_39784805_39784821	16	8	AC	2	0.5	11	0.0905	RP11-37C7.3	ncRNA_exonic	1	.	0.95	1	6.5	22.5	9.49	2.52	8	36.5	8.24	0.79	1
chr15	39872911	39872965	chr15_39872911_39872965	54	27	TG	2	0.5	29	0.7876	GPR176	intronic	0	.	0.96	1	14	28.5	18.63	2.66	9	29.5	19.78	2.85	1
chr15	39878096	39878134	chr15_39878096_39878134	38	19	TG	2	0.5	31	0.876	GPR176	intronic	1	Enhancer	0.95	1	15	29	22.32	2.18	15	48	23.92	2.11	1
chr15	39878472	39878499	chr15_39878472_39878499	26	13	TG	2	0.5	67	0.6317	GPR176	intronic	0	Enhancer	0.95	1	12.5	17.5	14.75	0.82	11	52	14.94	1.33	1
chr15	39889548	39889608	chr15_39889548_39889608	60	12	AAAAT	5	0	17	0.8793	GPR176	intronic	0	Enhancer	0.95	1	7	15.5	10.65	1.71	5.5	18	10.31	1.68	1
chr15	40009069	40009109	chr15_40009069_40009109	40	8	TTTTG	5	0.2	9	0.715	EIF2AK4	intronic	1	.	0.97	1	6	11	8.15	0.82	5	11.5	8.15	0.69	1
chr15	40022181	40022215	chr15_40022181_40022215	34	17	GT	2	0.5	32	0.8523	EIF2AK4	intronic	1	.	0.96	1	9.5	25	19.41	1.96	12.5	47.5	20.45	1.64	1
chr15	40050449	40050490	chr15_40050449_40050490	40	20	TG	2	0.5	115	0.944	SRP14-AS1	ncRNA_intronic	1	Enhancer	0.83	1	13	27.5	18.37	2.31	9	72	24.1	9.97	1
chr15	40083334	40083374	chr15_40083334_40083374	40	20	GT	2	0.5	24	0.8544	RP11-521C20.5;BMF	intergenic	1	Enhancer	0.97	1	13.5	26.5	19.78	2.15	10	30	21.64	1.56	1
chr15	40106517	40106551	chr15_40106517_40106551	34	17	AC	2	0.5	46	0.8777	BMF	intronic	0	Promoter/Enhancer	0.96	1	11	31.5	19.09	3.9	11.5	50	21.77	2.97	1
chr15	40107533	40107575	chr15_40107533_40107575	42	21	GT	2	0.5	27	0.8455	BMF	intronic	1	Promoter/Enhancer	0.95	1	15	26.5	21.37	1.75	12.5	48	21.19	1.54	1
chr15	40108219	40108251	chr15_40108219_40108251	32	16	AC	2	0.5	30	0.5444	BMF	intronic	1	Promoter/Enhancer	0.95	1	13	27	17.55	1.44	11.5	48	18.09	1.22	1
chr15	40143237	40143275	chr15_40143237_40143275	38	19	AT	2	0	49	0.5505	BMF;BUB1B	intergenic	0	.	0.95	1	9	30.5	16.93	3.65	4	48.5	12.94	3.42	1
chr15	40276749	40276789	chr15_40276749_40276789	40	20	GT	2	0.5	35	0.872	PAK6	UTR3	0	.	0.96	1	14.5	31.5	21.41	3.52	12	37.5	22.46	3.3	1
chr15	40289927	40289998	chr15_40289927_40289998	70	35	AG	2	0.5	31	0.726	PLCB2	intronic	1	.	0.96	0.727036	23	42	31.56	2.75	17	35	29.61	1.12	1
chr15	40322227	40322269	chr15_40322227_40322269	42	21	GT	2	0.5	29	0.8309	RP11-133K1.6;INAFM2	intergenic	0	Promoter/Enhancer	0.94	1	16.5	27.5	21.09	1.6	11.5	48.5	20.82	1.43	1
chr15	40350842	40350882	chr15_40350842_40350882	40	20	CA	2	0.5	23	0.7366	PHGR1	upstream	1	Promoter/Enhancer	0.93	1	14	24	18.26	1.28	12.5	38	18.82	1.04	1
chr15	40353110	40353146	chr15_40353110_40353146	36	18	GT	2	0.5	25	0.8001	PHGR1	intronic	0	Promoter/Enhancer	0.93	0.982143	9	27.5	17.47	2.24	11.5	46.5	17.26	1.14	1
chr15	40358233	40358279	chr15_40358233_40358279	45	15	CCG	3	1	27	0.6852	DISP2	UTR5	1	Promoter/Enhancer	0.88	0.956522	9	22	15.43	1.41	10	27	17.29	1.11	1
chr15	40374015	40374035	chr15_40374015_40374035	20	10	TA	2	0	101	0.7266	DISP2	UTR3	0	.	0.88	0.896053	9.5	36.5	15.25	5.84	1	85	13.85	6.28	1
chr15	40425440	40425466	chr15_40425440_40425466	26	13	TA	2	0	25	0.6374	IVD;BAHD1	intergenic	0	.	0.96	1	9.5	31	13.75	3.34	9	22.5	11.81	1.41	1
chr15	40441569	40441651	chr15_40441569_40441651	81	27	CGG	3	1	49	0.1753	BAHD1	intronic	1	Promoter/Enhancer	0	0.707317	27	28	27.18	0.25	14.5	40	28.54	1.91	1
chr15	40470878	40470953	chr15_40470878_40470953	72	12	GCCCCC	6	1	27	0.3097	CHST14	upstream	1	.	-0.02	0.706667	12.5	13	12.97	0.12	6.5	21.5	12.01	0.63	1
chr15	40539840	40539880	chr15_40539840_40539880	40	20	CA	2	0.5	31	0.8955	RP11-111A22.1	ncRNA_intronic	0	.	0.95	1	14	29.5	21.79	2.03	15	34.5	22.62	2.6	1
chr15	40553905	40553967	chr15_40553905_40553967	62	31	GT	2	0.5	40	0.7312	RP11-111A22.1	ncRNA_intronic	1	Enhancer	0.97	1	13	34.5	21.17	4.07	10	44	19.16	4.2	1
chr15	40577075	40577138	chr15_40577075_40577138	60	12	TTTTA	5	0	29	0.6691	RPUSD2;Metazoa_SRP	intergenic	0	.	0.86	0.969421	10.5	17	13.31	0.91	8	30.5	14.03	0.98	1
chr15	40933268	40933298	chr15_40933268_40933298	30	15	TG	2	0.5	17	0.5546	DLL4	intronic	1	Promoter/Enhancer	0.93	1	12	17.5	15.71	0.83	11.5	28	15.94	0.79	1
chr15	40973210	40973236	chr15_40973210_40973236	26	13	CA	2	0.5	25	0.75	CHAC1;INO80	intergenic	0	.	0.96	1	7	27.5	15.83	2.5	10	25	16.47	1.66	1
chr15	40998983	40999019	chr15_40998983_40999019	36	18	AC	2	0.5	27	0.7224	INO80	intronic	0	.	0.96	1	13	29.5	21.27	2.39	12	28	20.18	1.74	1
chr15	41013073	41013114	chr15_41013073_41013114	39	13	AAC	3	0.333333	22	0.6709	RP11-540O11.7	ncRNA_exonic	0	.	0.96	0.978637	13	18	16.1	0.97	11	33	16.6	0.68	1
chr15	41145932	41146007	chr15_41145932_41146007	74	37	CG	2	1	44	0.785	INO80;EXD1	intergenic	0	.	0.95	0.564577	24	43.5	32.35	3.42	14.5	48.5	32.85	2.88	1
chr15	41300514	41300530	chr15_41300514_41300530	16	8	AT	2	0	9	0.4696	OIP5-AS1	ncRNA_exonic	0	.	0.94	1	7.5	10	8.62	0.46	5.5	11.5	8.58	0.62	1
chr15	41516829	41516873	chr15_41516829_41516873	44	11	ATAG	4	0.25	13	0.8126	RPAP1	downstream	0	.	0.97	1	8	17	11.34	1.15	7	15	10.5	1.23	1
chr15	41556850	41556896	chr15_41556850_41556896	45	15	GAA	3	0.333333	18	0.4727	TYRO3	upstream	0	.	0.92	0.87709	15	18	16.37	0.68	11.5	27.5	19.48	0.65	1
chr15	41558998	41559118	chr15_41558998_41559118	120	20	GCGGCG	6	1	29	0.8151	TYRO3	UTR5	1	Promoter/Enhancer	0.05	0.708333	20	20.5	20.01	0.07	5.5	28	17.04	1.56	1
chr15	41560388	41560429	chr15_41560388_41560429	40	20	GT	2	0.5	37	0.9551	TYRO3	intronic	1	Promoter/Enhancer	0.92	0.964111	14.5	33.5	23.37	2.67	12.5	48.5	24.03	1.93	1
chr15	41599886	41599954	chr15_41599886_41599954	68	34	TC	2	0.5	93	0.9389	TYRO3;RP11-380D11.2	intergenic	0	.	0.93	0.96875	15.5	37.5	23.97	3.43	13	65	22.99	5.15	1
chr15	41656322	41656378	chr15_41656322_41656378	56	28	TC	2	0.5	147	0.9542	RP11-380D11.2;MGA	intergenic	1	.	0.94	0.94674	22	89	37.2	10.42	23	131	46.57	11.61	1
chr15	41914040	41914058	chr15_41914040_41914058	18	9	TG	2	0.5	10	0.5064	EHD4	intronic	0	Enhancer	0.95	1	9	12	10.21	0.76	7	12.5	9.86	0.73	1
chr15	41915085	41915111	chr15_41915085_41915111	26	13	AC	2	0.5	11	0.5185	EHD4	intronic	0	Enhancer	0.94	1	10	14.5	12.49	0.68	8.5	15.5	12.48	0.62	1
chr15	41917096	41917136	chr15_41917096_41917136	40	10	TTAT	4	0	14	0.7747	EHD4	intronic	0	Enhancer	0.98	1	6	14	9.87	1.11	6	15	10.21	1.11	1
chr15	41918217	41918243	chr15_41918217_41918243	26	13	AC	2	0.5	17	0.7375	EHD4	intronic	1	Enhancer	0.96	1	9	21	14.91	2	8	22.5	14.32	1.73	1
chr15	41949016	41949052	chr15_41949016_41949052	36	18	TA	2	0	50	0.8214	EHD4	intronic	0	Enhancer	0.97	1	8.5	31.5	17.89	3.54	1	53	18.12	3.58	1
chr15	41973314	41973329	chr15_41973314_41973329	15	5	TTG	3	0.333333	8	0.1994	PLA2G4E-AS1	ncRNA_intronic	0	Promoter/Enhancer	0.97	1	5	9.5	5.75	1.05	4.5	10	5.45	0.89	1
chr15	42066432	42066464	chr15_42066432_42066464	32	16	GT	2	0.5	15	0.723	PLA2G4E;PLA2G4D	intergenic	1	Enhancer	0.95	1	8	19.5	14.67	2.19	8	28.5	14.47	1.53	1
chr15	42295639	42295687	chr15_42295639_42295687	48	24	AC	2	0.5	27	0.4964	GANC	intronic	1	.	0.96	1	16	29.5	21.92	1.88	14	33	20.35	0.67	1
chr15	42339305	42339357	chr15_42339305_42339357	52	26	AC	2	0.5	36	0.8324	GANC	intronic	1	.	0.94	1	17.5	32.5	24.19	1.81	16	46.5	24.66	1.3	1
chr15	42491901	42491924	chr15_42491901_42491924	20	5	AGTT	4	0.25	12	0.9988	ZNF106	upstream	0	Promoter/Enhancer	0.86	0.826087	5	11	7.04	1.08	4	11.5	7.3	1.34	1
chr15	42537233	42537263	chr15_42537233_42537263	30	15	CA	2	0.5	26	0.7774	LRRC57	downstream	1	.	0.94	0.992188	11.5	35	19.01	4.17	10.5	45	15.62	1.49	1
chr15	42544815	42544842	chr15_42544815_42544842	26	13	CA	2	0.5	87	0.4646	LRRC57	intronic	0	Enhancer	0.79	0.859649	11	35.5	20.39	5.27	7.5	66.5	16.49	4.34	1
chr15	42598000	42598040	chr15_42598000_42598040	40	20	TG	2	0.5	55	0.9128	STARD9	intronic	0	.	0.94	1	6.5	26.5	21.04	2.57	13	49.5	22.73	1.53	1
chr15	42736413	42736517	chr15_42736413_42736517	98	14	GCCCCCG	7	1	22	0.439	CDAN1	exonic	1	Promoter/Enhancer	-0.04	0.692308	15	15.5	15	0.02	9	20	14.72	1.5	1
chr15	42878492	42878528	chr15_42878492_42878528	36	18	AC	2	0.5	18	0.4668	TTBK2	intronic	1	.	0.9	1	16	22.5	19.43	0.89	11.5	22.5	19.17	0.53	1
chr15	43123540	43123590	chr15_43123540_43123590	50	25	TG	2	0.5	27	0.889	UBR1;TMEM62	intergenic	0	Promoter/Enhancer	0.94	1	18	30.5	24.52	1.97	16	35.5	25.98	1.73	1
chr15	43168117	43168217	chr15_43168117_43168217	96	16	GAGAGG	6	0.666667	34	0.9212	TMEM62	intronic	0	.	0.69	0.909546	12	48	17.13	1.6	10	27	16.88	1.34	1
chr15	43370975	43371006	chr15_43370975_43371006	30	5	CCCCGG	6	1	23	0.7821	TUBGCP4;ZSCAN29	upstream	1	.	0.96	1	3	11	4.58	0.9	3.5	32	6.03	1.21	1
chr15	43483233	43483271	chr15_43483233_43483271	38	19	AC	2	0.5	25	0.7505	TP53BP1	intronic	0	.	0.94	1	10	27	20.86	2.16	13	32	20.33	0.98	1
chr15	43542647	43542697	chr15_43542647_43542697	50	25	GT	2	0.5	36	0.8027	PPIP5K1	intronic	0	.	0.91	0.99	18	29	25.22	1.1	17	50	26.02	0.99	1
chr15	43590123	43590162	chr15_43590123_43590162	36	6	CCGCCC	6	1	31	0.963	PPIP5K1	intronic	0	.	-0.06	0.74359	6.5	7	6.94	0.16	4	20.5	7.22	2.24	1
chr15	43627676	43627720	chr15_43627676_43627720	44	22	TG	2	0.5	31	0.413	CATSPER2	downstream	0	.	0.94	1	17	27	22.49	1.43	10	48.5	22.07	0.73	1
chr15	43689955	43689994	chr15_43689955_43689994	36	6	CCGCCC	6	1	32	0.9632	CATSPER2;CKMT1A	intergenic	0	.	0.03	0.74359	6.5	9	6.94	0.18	4	20	7.22	2.24	1
chr15	43746220	43746311	chr15_43746220_43746311	90	15	CCCCGC	6	1	22	0.7277	PDIA3	upstream	1	.	0.01	0.688546	15	15.5	15.02	0.11	9.5	21	12.7	1.43	1
chr15	44087737	44087788	chr15_44087737_44087788	51	17	ATC	3	0.333333	15	0.2717	FRMD5	intronic	0	.	0.97	1	12	18.5	15.4	0.94	10.5	19.5	15.15	0.57	1
chr15	44221934	44221969	chr15_44221934_44221969	34	17	GT	2	0.5	17	0.6169	FRMD5;CASC4	intergenic	0	.	0.95	1	12	21.5	17.73	1.2	12.5	30	17.76	0.6	1
chr15	44641586	44641632	chr15_44641586_44641632	46	23	AC	2	0.5	42	0.8048	SPG11	intronic	0	.	0.93	1	8	28	23.66	1.81	14.5	49	24.36	1.1	1
chr15	44721362	44721404	chr15_44721362_44721404	42	21	AC	2	0.5	23	0.6083	B2M;TRIM69	intergenic	1	Enhancer	0.96	1	12.5	26	16.95	1.58	12.5	43.5	17.16	0.81	1
chr15	44721696	44721735	chr15_44721696_44721735	39	13	CAA	3	0.333333	21	0.3025	B2M;TRIM69	intergenic	0	Enhancer	0.96	0.927273	9	19	16.43	1.59	9	28	18.12	1.46	1
chr15	44725199	44725263	chr15_44725199_44725263	64	16	TATC	4	0.25	17	0.8081	B2M;TRIM69	intergenic	1	Promoter/Enhancer	0.97	0.934783	16	28	22.94	1.67	15	30	22.47	1.58	1
chr15	44735406	44735481	chr15_44735406_44735481	72	18	AGGA	4	0.5	29	0.2613	TRIM69	intronic	1	Promoter/Enhancer	0.94	0.963636	12.5	23.5	15.28	1.77	7	26.5	14.24	0.78	1
chr15	44768654	44768668	chr15_44768654_44768668	14	7	AT	2	0	71	0.9567	TRIM69	downstream	0	.	0.96	1	6.5	27.5	17.38	4.45	1	67.5	19.42	4.06	1
chr15	44911265	44911325	chr15_44911265_44911325	60	15	AGGA	4	0.5	19	0.6146	RNU1-119P;RNU6-1108P	intergenic	1	.	0.98	1	9.5	20	14.06	1.43	9	19	14.15	0.62	1
chr15	45038126	45038194	chr15_45038126_45038194	68	17	CCTT	4	0.5	20	0.8139	SORD	intronic	1	.	0.99	1	9.5	20	14.4	1.59	10	21	15.68	1.15	1
chr15	45138044	45138106	chr15_45138044_45138106	62	31	GT	2	0.5	56	0.6144	DUOX1	intronic	0	.	0.93	0.877788	29.5	39.5	32.92	1.25	18.5	58.5	34.21	1.7	1
chr15	45345266	45345340	chr15_45345266_45345340	74	37	CT	2	0.5	71	0.9373	CTD-2651B20.3;RNU6-953P	intergenic	1	.	0.9	0.770309	28.5	48.5	37.55	4.13	19	69.5	37.43	3.45	1
chr15	45487960	45488002	chr15_45487960_45488002	42	21	GT	2	0.5	39	0.6625	RP11-519G16.3	ncRNA_intronic	0	.	0.94	0.989583	14.5	27.5	18.56	1.85	14	48.5	19.74	0.64	1
chr15	45684592	45684612	chr15_45684592_45684612	20	10	TC	2	0.5	7	0.6164	SQRDL	intronic	1	.	0.91	1	8	11.5	9.96	0.55	7.5	12	9.72	0.58	1
chr15	45800708	45800754	chr15_45800708_45800754	46	23	AT	2	0	62	0.8175	RP11-718O11.1	ncRNA_intronic	0	.	0.95	1	7	27.5	14.49	5.48	5.5	52.5	16.78	5.73	1
chr15	46494891	46494936	chr15_46494891_46494936	45	15	AAT	3	0	14	0.6625	SNORD11;RNU6-1014P	intergenic	0	.	0.97	1	9	17	13.11	2	8	17.5	10.93	1.45	1
chr15	46657771	46657813	chr15_46657771_46657813	42	21	GT	2	0.5	24	0.7981	SNORD11;RNU6-1014P	intergenic	0	.	0.95	1	15.5	26.5	21.84	1.54	11.5	28	21.67	1	1
chr15	46690688	46690734	chr15_46690688_46690734	46	23	GT	2	0.5	28	0.7836	RNU6-1014P;RP11-627D16.1	intergenic	0	.	0.93	1	17.5	28.5	23.41	1.43	12	49.5	23.79	1.24	1
chr15	46759611	46759657	chr15_46759611_46759657	46	23	AC	2	0.5	33	0.8596	RP11-627D16.1	ncRNA_intronic	0	.	0.92	1	13	34.5	21.88	3.03	14	36	22.37	1.68	1
chr15	46980967	46980995	chr15_46980967_46980995	28	14	AT	2	0	59	0.881	RP11-627D16.1;RP11-90J19.1	intergenic	0	.	0.96	1	9	25.5	16.9	3.01	5	57	18.27	3.53	1
chr15	46982517	46982550	chr15_46982517_46982550	30	6	TAATA	5	0	15	0.7735	RP11-627D16.1;RP11-90J19.1	intergenic	0	.	0.97	1	7	13.5	10.03	1.08	6	16	10.47	1.11	1
chr15	47014430	47014495	chr15_47014430_47014495	64	32	TA	2	0	119	0.8154	RP11-627D16.1;RP11-90J19.1	intergenic	0	.	0.97	0.929577	13	91	43.86	10.8	22	100	42.84	10.11	1
chr15	47207993	47208050	chr15_47207993_47208050	56	28	CA	2	0.5	54	0.9309	SEMA6D	intronic	0	.	0.96	1	14.5	37	25.81	3.13	11	56.5	26.06	2.78	1
chr15	47254875	47254916	chr15_47254875_47254916	40	20	TG	2	0.5	53	0.8386	SEMA6D	intronic	0	.	0.94	1	16	29	23.71	1.62	15	57	24.23	1.56	1
chr15	47348728	47348766	chr15_47348728_47348766	38	19	GA	2	0.5	56	0.6555	SEMA6D	intronic	0	.	0.95	1	8	37	21.95	4.69	8	57.5	17.53	6.39	1
chr15	47506599	47506631	chr15_47506599_47506631	32	16	AC	2	0.5	35	0.5706	SEMA6D	intronic	1	.	0.96	1	13	24.5	18.39	1.87	11.5	47.5	17.2	1.19	1
chr15	47551673	47551699	chr15_47551673_47551699	26	13	TG	2	0.5	37	0.8016	SEMA6D	intronic	1	.	0.95	1	13	26.5	20.79	1.99	13.5	38	21.59	1.6	1
chr15	47772357	47772391	chr15_47772357_47772391	34	17	GT	2	0.5	27	0.8103	SEMA6D	UTR3	0	.	0.94	1	16	26	20.94	1.61	13	33.5	20.17	1.51	1
chr15	47820585	47820619	chr15_47820585_47820619	34	17	AC	2	0.5	22	0.6971	LINC01491	ncRNA_intronic	1	.	0.97	1	16.5	28.5	22.6	2.25	13.5	28.5	20	2.22	1
chr15	47913475	47913590	chr15_47913475_47913590	112	28	GAAA	4	0.25	38	0.9348	RP11-208K4.1	ncRNA_intronic	0	.	0.84	0.921369	23	40.5	30.06	2.62	12.5	45	29.89	2.8	1
chr15	47952524	47952566	chr15_47952524_47952566	42	21	TG	2	0.5	64	0.6666	RP11-208K4.1	ncRNA_intronic	0	.	0.95	1	10	23.5	17.45	2.49	8.5	53	18.68	1.9	1
chr15	48240005	48240158	chr15_48240005_48240158	140	7	TATCCATATATATATATATA	20	0.1	15	0.4084	SLC12A1	intronic	0	.	0.81	0.894127	4.5	10	7.04	0.68	4	12.5	7.33	0.5	1
chr15	48250676	48250706	chr15_48250676_48250706	30	15	CA	2	0.5	46	0.3992	SLC12A1	intronic	1	.	0.96	1	12.5	29.5	19.54	3.67	9.5	39	15.34	3.45	1
chr15	48289394	48289428	chr15_48289394_48289428	34	17	AT	2	0	51	0.5921	SLC12A1	intronic	0	.	0.95	1	7.5	23.5	15.8	2.8	6.5	63.5	14.65	2.46	1
chr15	48469079	48469154	chr15_48469079_48469154	74	37	AT	2	0	49	0.6871	FBN1	intronic	0	Enhancer	0.93	0.858553	24	64.5	37.26	6.81	21	72.5	39.67	5.05	1
chr15	48542781	48542829	chr15_48542781_48542829	48	24	TG	2	0.5	30	0.7206	FBN1	intronic	1	Enhancer	0.95	1	15	30.5	24.55	2.7	11	43	20.98	2.71	1
chr15	48547721	48547775	chr15_48547721_48547775	54	27	CA	2	0.5	58	0.8571	FBN1	intronic	1	Enhancer	0.95	1	13	28.5	23.26	1.98	10	53	24.71	1.96	1
chr15	48669895	48669929	chr15_48669895_48669929	34	17	TA	2	0	59	0.4665	RP11-227D13.5;RP11-227D13.4	intergenic	0	.	0.96	1	7	31.5	17.16	4.86	8	52	14.95	4.01	1
chr15	48704844	48704876	chr15_48704844_48704876	32	16	CA	2	0.5	46	0.8584	RP11-227D13.5;RP11-227D13.4	intergenic	0	.	0.96	1	4	22.5	17.1	2.49	9.5	48.5	17.37	1.53	1
chr15	48897508	48897532	chr15_48897508_48897532	24	12	CA	2	0.5	62	0.4057	SHC4	intronic	1	Enhancer	0.88	1	10.5	14.5	11.87	0.51	9	53	11.77	0.75	1
chr15	48897756	48897784	chr15_48897756_48897784	28	14	AC	2	0.5	31	0.7769	SHC4	intronic	1	Enhancer	0.97	1	13	26	17.61	2.82	10.5	49	17.05	2.28	1
chr15	48982679	48982731	chr15_48982679_48982731	52	26	TG	2	0.5	36	0.8045	SHC4;SECISBP2L	intergenic	1	.	0.96	1	15.5	28	19.49	2.36	13	36.5	19.78	2.61	1
chr15	48993686	48993702	chr15_48993686_48993702	16	8	AT	2	0	8	0.2419	SECISBP2L	intronic	1	.	0.96	1	7.5	12	8.86	0.8	5.5	11.5	8.29	0.53	1
chr15	49010124	49010154	chr15_49010124_49010154	30	15	AC	2	0.5	31	0.7941	SECISBP2L	intronic	0	.	0.97	1	14.5	29.5	20.7	3	11.5	31.5	20.99	2.75	1
chr15	49056311	49056349	chr15_49056311_49056349	38	19	CA	2	0.5	22	0.8051	SECISBP2L;RP11-325E5.1	intergenic	0	.	0.97	0.982758	14.5	36.5	21.76	2.91	14.5	30	20.72	2.07	1
chr15	49192485	49192525	chr15_49192485_49192525	40	20	TA	2	0	51	0.8827	GALK2	intronic	0	.	0.94	1	11	34	19.17	3.41	9	52	19.2	3.68	1
chr15	49422120	49422178	chr15_49422120_49422178	58	29	AG	2	0.5	34	0.8527	FAM227B	intronic	1	Promoter/Enhancer	0.88	0.757053	27	40	32.19	2.31	18.5	45	30.56	3.5	1
chr15	49471484	49471532	chr15_49471484_49471532	48	16	AAT	3	0	19	0.798	FAM227B;FGF7	intronic	1	.	0.97	1	12	18.5	15.37	1.21	9.5	22	14.69	1.29	1
chr15	49589542	49589588	chr15_49589542_49589588	46	23	AC	2	0.5	34	0.8431	FAM227B	intronic	1	.	0.94	1	14.5	28	22.58	1.66	12	50	22.54	1.93	1
chr15	49633049	49633069	chr15_49633049_49633069	20	10	TA	2	0	49	0.8376	DTWD1	intronic	0	.	0.94	1	8	25	12.48	3.31	4.5	48	15.29	3.23	1
chr15	49711058	49711078	chr15_49711058_49711078	20	10	TC	2	0.5	21	0.5698	DTWD1;ATP8B4	intergenic	0	.	0.95	1	9.5	31.5	11.38	2.67	7	21	11.39	1.54	1
chr15	50165970	50166008	chr15_50165970_50166008	38	19	AC	2	0.5	21	0.803	ATP8B4;SLC27A2	intergenic	1	Enhancer	0.84	0.960526	17	25.5	20.5	1.61	14	57	19.72	1.68	1
chr15	50431165	50431189	chr15_50431165_50431189	24	12	TG	2	0.5	30	0.8664	USP8	intronic	0	.	0.95	1	13	27.5	21.13	2.41	10.5	47.5	20.56	2.71	1
chr15	50537862	50537960	chr15_50537862_50537960	95	19	AGGGA	5	0.6	75	0.8317	USP50	intronic	0	.	0.73	0.909801	16	33.5	22.58	2.43	9	52.5	23.98	3.9	1
chr15	50564248	50564313	chr15_50564248_50564313	65	13	AAAAT	5	0	72	0.7653	TRPM7	intronic	0	.	0.97	1	7	403	24.04	38.12	5	60	13.24	6.06	1
chr15	50638674	50638704	chr15_50638674_50638704	28	7	TGTA	4	0.25	14	0.6569	TRPM7	intronic	0	.	0.97	1	6	13.5	9.05	1.35	6	15	10.34	1.65	1
chr15	50758886	50758930	chr15_50758886_50758930	44	11	TATC	4	0.25	10	0.5448	SPPL2A	intronic	1	.	0.97	1	7.5	12	10.53	0.66	7	13	10.29	0.82	1
chr15	50879663	50879705	chr15_50879663_50879705	42	21	GT	2	0.5	33	0.7858	CTD-2378E12.1	ncRNA_intronic	0	Enhancer	0.93	0.952616	16.5	27.5	21.88	1.27	16.5	46.5	22.19	1	1
chr15	50964955	50964991	chr15_50964955_50964991	36	18	CA	2	0.5	35	0.857	AP4E1	intronic	0	.	0.96	1	14.5	36.5	22.52	3.06	13.5	49.5	21.75	2.61	1
chr15	51087919	51087941	chr15_51087919_51087941	22	11	TA	2	0	58	0.8605	RP11-108K3.1	ncRNA_intronic	0	.	0.92	1	7	33.5	17.59	5.99	1	79	17.62	5.22	1
chr15	51131231	51131305	chr15_51131231_51131305	74	37	TA	2	0	114	0.891	RP11-108K3.1	ncRNA_intronic	0	.	0.93	0.965391	16	70.5	38.96	9.18	3	106.5	42.67	12.11	1
chr15	51131377	51131395	chr15_51131377_51131395	18	9	TA	2	0	116	0.0281	RP11-108K3.1	ncRNA_intronic	0	.	0.84	1	8	10	8.97	0.3	4.5	72	9.24	2.84	1
chr15	51223593	51223636	chr15_51223593_51223636	42	21	CA	2	0.5	58	0.9343	RP11-108K3.1	ncRNA_intronic	0	Enhancer	0.9	0.983607	14	35	25.56	2.74	14	51	25.2	2.37	1
chr15	51227672	51227702	chr15_51227672_51227702	28	7	AATA	4	0	14	0.6231	RP11-108K3.1	ncRNA_intronic	0	.	0.96	1	7	13.5	8.86	1.18	6	15	9.76	1.38	1
chr15	51297817	51297869	chr15_51297817_51297869	52	26	AC	2	0.5	43	0.9015	CYP19A1	intronic	0	.	0.96	1	22	35.5	28.66	1.98	13.5	47	27.66	2.21	1
chr15	51328547	51328585	chr15_51328547_51328585	38	19	GT	2	0.5	23	0.6297	CYP19A1	intronic	1	.	0.95	1	13.5	22.5	17.07	1.37	9.5	49.5	18.1	0.96	1
chr15	51427552	51427594	chr15_51427552_51427594	42	21	AC	2	0.5	27	0.8231	RP11-707P17.1	ncRNA_intronic	0	.	0.94	1	17	26.5	22.13	1.31	13.5	44	22.48	1.31	1
chr15	51502306	51502338	chr15_51502306_51502338	32	16	TG	2	0.5	28	0.6213	DMXL2	intronic	0	.	0.97	1	15	31	18.5	2.44	12	30	17.64	1.15	1
chr15	51629248	51629299	chr15_51629248_51629299	50	25	TG	2	0.5	25	0.6853	DMXL2;SCG3	intergenic	0	Enhancer	0.94	0.95129	19.5	30.5	26.13	1.14	18	40.5	25.93	0.98	1
chr15	51704764	51704794	chr15_51704764_51704794	30	15	AT	2	0	57	0.932	SCG3	intronic	0	.	0.95	1	5	34.5	17.78	4.79	5	63	21.15	3.6	1
chr15	51718199	51718235	chr15_51718199_51718235	36	9	AGAC	4	0.5	11	0.6932	SCG3	intronic	1	Enhancer	0.96	1	5	11	8.59	1.06	5	12.5	8.43	0.94	1
chr15	51728396	51728432	chr15_51728396_51728432	36	18	AC	2	0.5	18	0.7547	LYSMD2	intronic	0	Enhancer	0.95	1	12	23.5	17.35	1.11	13	32.5	17.9	0.88	1
chr15	51832203	51832231	chr15_51832203_51832231	28	14	TA	2	0	55	0.8532	TMOD3	intronic	0	.	0.96	1	4	30.5	17.65	4.42	3	60	19.57	4.38	1
chr15	51878376	51878406	chr15_51878376_51878406	30	15	TG	2	0.5	25	0.7577	TMOD3	intronic	0	Enhancer	0.96	1	13	26	17	2.61	10	25.5	17.19	2.16	1
chr15	51879856	51879888	chr15_51879856_51879888	32	16	CA	2	0.5	23	0.85	TMOD3	intronic	1	Enhancer	0.95	1	13	25.5	20.35	1.92	13	28	20.1	1.83	1
chr15	51901572	51901612	chr15_51901572_51901612	40	20	GT	2	0.5	28	0.8109	TMOD3	intronic	0	.	0.93	1	14	25.5	20.53	1.41	11	29.5	20.54	1.67	1
chr15	51991136	51991232	chr15_51991136_51991232	96	48	AT	2	0	43	0.665	LEO1;CTD-2650P22.1	intergenic	1	.	0.94	0.75776	37	53	47.49	2.16	37	62.5	48.7	1.24	1
chr15	52016053	52016070	chr15_52016053_52016070	16	8	CG	2	1	96	0.9949	CTD-2650P22.1	ncRNA_intronic	0	.	0.67	0.831035	3.5	30.5	13.21	2.69	2.5	65	12.05	3.05	1
chr15	52066763	52066793	chr15_52066763_52066793	30	15	GT	2	0.5	27	0.7074	CTD-2184D3.5	ncRNA_intronic	0	.	0.92	1	8	20.5	13.57	2.29	7.5	26.5	14.89	2.28	1
chr15	52111173	52111217	chr15_52111173_52111217	44	22	AC	2	0.5	43	0.8544	BCL2L10	intronic	0	.	0.95	1	14.5	38	23.83	3.55	12.5	51.5	23.23	2.55	1
chr15	52135852	52135894	chr15_52135852_52135894	42	21	AC	2	0.5	81	0.7792	CTD-2184D3.7	ncRNA_intronic	1	Promoter/Enhancer	0.91	1	19	30.5	23.85	1.71	14.5	61.5	22.66	1.98	1
chr15	52256562	52256601	chr15_52256562_52256601	38	19	AC	2	0.5	61	0.5983	MYO5C	intronic	1	.	0.93	0.811947	20	38	25.99	2.92	16	55	24.16	1.57	1
chr15	52405051	52405089	chr15_52405051_52405089	38	19	CA	2	0.5	19	0.6721	MYO5A	intronic	0	.	0.97	1	12	23.5	17.58	2.31	13	31	17.82	1.25	1
chr15	52736734	52736764	chr15_52736734_52736764	30	15	AT	2	0	61	0.7959	FAM214A;ONECUT1	intergenic	0	.	0.95	0.971432	8.5	51.5	19.94	6.73	4	52.5	15.06	3.67	1
chr15	52775452	52775492	chr15_52775452_52775492	40	20	AC	2	0.5	23	0.6891	ONECUT1	intronic	0	.	0.96	1	14	23.5	20.25	1.78	13.5	47.5	20.36	1.34	1
chr15	52800672	52800724	chr15_52800672_52800724	52	26	GT	2	0.5	32	0.7835	RP11-209K10.2	downstream	1	.	0.94	1	13	25	20.46	2.02	11.5	36.5	21.66	1.66	1
chr15	52926556	52926586	chr15_52926556_52926586	30	15	AC	2	0.5	29	0.7841	RP11-209K10.2;RP11-209E8.1	intergenic	0	.	0.97	0.989131	10	25.5	17.5	3.02	8.5	33.5	15.92	2.68	1
chr15	53028073	53028103	chr15_53028073_53028103	30	15	AG	2	0.5	29	0.4829	RP11-209K10.2;RP11-209E8.1	intergenic	0	.	0.96	1	12	30.5	18.36	3.4	11	33.5	16.01	1.7	1
chr15	53064965	53065009	chr15_53064965_53065009	44	22	AC	2	0.5	31	0.7783	RP11-209K10.2;RP11-209E8.1	intergenic	0	.	0.96	1	10	30.5	21.13	2.79	14	34	22.53	1.36	1
chr15	53090220	53090292	chr15_53090220_53090292	72	24	CTT	3	0.333333	32	0.8955	RP11-209K10.2;RP11-209E8.1	intergenic	0	.	0.96	1	9	30	20.36	2.66	13	36.5	20.47	1.72	1
chr15	53210126	53210190	chr15_53210126_53210190	64	16	ATCT	4	0.25	26	0.7663	RP11-209E8.1;WDR72	intergenic	1	.	0.88	0.959795	9	17	12.1	1.07	8.5	24	13.11	0.88	1
chr15	53240715	53240773	chr15_53240715_53240773	58	29	AC	2	0.5	38	0.9155	RP11-209E8.1;WDR72	intergenic	0	.	0.96	0.981125	22	37.5	28.11	2.31	21	54.5	31.16	2.28	1
chr15	53415238	53415365	chr15_53415238_53415365	124	31	TTTC	4	0.25	67	0.8833	RP11-209E8.1;WDR72	intergenic	0	.	0.67	0.933319	28.5	44.5	34.38	2.11	18.5	66.5	35.29	2.1	1
chr15	53480480	53480518	chr15_53480480_53480518	38	19	AC	2	0.5	23	0.8321	RP11-209E8.1;WDR72	intergenic	0	.	0.96	1	12	28	19.88	2.04	14	28	20.82	1.65	1
chr15	53515086	53515106	chr15_53515086_53515106	20	10	AC	2	0.5	48	0.6999	WDR72	UTR3	0	.	0.83	0.980769	9	64	16.32	9.31	6	41	13.17	1.89	1
chr15	53523330	53523352	chr15_53523330_53523352	22	11	AG	2	0.5	11	0.3952	WDR72	intronic	1	.	0.95	1	9	14	11.43	0.74	9	15	11.52	0.67	1
chr15	53621430	53621458	chr15_53621430_53621458	28	14	AT	2	0	27	0.7151	WDR72	intronic	0	.	0.95	1	8	30.5	16.99	3.42	8	24.5	14.7	1.26	1
chr15	53713386	53713462	chr15_53713386_53713462	75	15	TATTT	5	0	24	0.7537	WDR72	intronic	0	.	0.97	0.965857	14.5	22.5	18.34	1.51	14	27	18.97	1.4	1
chr15	53736998	53737044	chr15_53736998_53737044	46	23	AC	2	0.5	27	0.8758	WDR72	intronic	0	.	0.97	1	10	27.5	20.25	2.74	10.5	31.5	20.16	3.42	1
chr15	53757977	53758007	chr15_53757977_53758007	30	15	TC	2	0.5	15	0.5036	WDR72	intronic	1	.	0.96	1	10.5	20	13.88	1.6	9	18	12.46	0.88	1
chr15	54017484	54017514	chr15_54017484_54017514	30	15	TG	2	0.5	12	0.5297	UNC13C	intronic	0	.	0.93	1	13	17.5	15.01	0.63	11	19	15.1	0.53	1
chr15	54117523	54117567	chr15_54117523_54117567	44	22	TC	2	0.5	37	0.8004	UNC13C	intronic	0	.	0.95	1	14.5	28.5	22.01	2.21	10	48.5	22.22	1.49	1
chr15	54186846	54186856	chr15_54186846_54186856	10	5	AT	2	0	51	0.6803	UNC13C	intronic	0	.	0.94	1	3	46	8.68	8.07	2.5	55	9.03	4.67	1
chr15	54332305	54332337	chr15_54332305_54332337	32	16	TG	2	0.5	22	0.662	UNC13C	intronic	0	.	0.96	1	11	28.5	17.94	2.04	11.5	35.5	17.53	0.9	1
chr15	54339640	54339664	chr15_54339640_54339664	24	12	AT	2	0	10	0.6348	UNC13C	intronic	0	.	0.98	0.975	5	25.5	10.25	2.61	5	18	8.88	1.93	1
chr15	54634018	54634091	chr15_54634018_54634091	72	36	TA	2	0	78	0.7878	UNC13C	downstream	0	.	0.95	0.891696	25	45	34.35	3.48	15.5	70.5	33.73	3.37	1
chr15	54770187	54770205	chr15_54770187_54770205	18	9	AC	2	0.5	26	0.6017	UNC13C;RP11-548M13.1	intergenic	1	.	0.96	0.963414	8.5	24.5	14.8	4.28	5.5	25	12.39	3.4	1
chr15	55099050	55099084	chr15_55099050_55099084	34	17	AG	2	0.5	28	0.7115	RP11-548M13.1;RP11-547D13.1	intergenic	0	.	0.96	0.988095	13	33	18.76	2.32	12.5	29.5	19.04	1.59	1
chr15	55241600	55241624	chr15_55241600_55241624	24	12	TA	2	0	36	0.676	RAB27A	intronic	0	.	0.95	0.967391	10	49	21.19	8.04	7	30	12.12	0.88	1
chr15	55274794	55274824	chr15_55274794_55274824	30	15	TA	2	0	47	0.8801	RAB27A	intronic	0	.	0.96	1	9.5	27.5	18.82	3.27	6	42.5	21.01	2.35	1
chr15	55280503	55280523	chr15_55280503_55280523	20	10	TA	2	0	17	0.7171	RAB27A	intronic	0	Enhancer	0.97	1	8	23	10.97	2.13	7.5	16.5	11.04	0.91	1
chr15	55379161	55379193	chr15_55379161_55379193	32	16	GT	2	0.5	27	0.796	DYX1C1-CCPG1	ncRNA_intronic	0	.	0.95	1	14.5	26.5	19.68	2.43	12.5	44.5	19.39	2.57	1
chr15	55447779	55447887	chr15_55447779_55447887	105	15	GAGAGGG	7	0.714286	42	0.784	DYX1C1-CCPG1	ncRNA_intronic	0	.	0.72	0.951962	11.5	25.5	18.21	2.94	7.5	33	18.2	2.72	1
chr15	55543076	55543100	chr15_55543076_55543100	24	12	GT	2	0.5	14	0.5722	PYGO1	UTR3	0	.	0.93	1	11	15.5	12.42	0.63	8.5	16.5	12.52	0.62	1
chr15	55568320	55568362	chr15_55568320_55568362	42	21	TG	2	0.5	34	0.7834	PYGO1	intronic	0	.	0.95	1	13	32.5	23.83	2.36	14	47.5	22.82	1.22	1
chr15	55612697	55612749	chr15_55612697_55612749	52	26	AT	2	0	60	0.6752	PRTG	UTR3	0	.	0.96	1	7	35.5	20.61	5.55	8	58.5	13.82	3.62	1
chr15	55629375	55629436	chr15_55629375_55629436	60	30	TG	2	0.5	43	0.9754	PRTG	intronic	0	.	0.97	1	11	37.5	24.05	5.78	14	55.5	27.61	3.35	1
chr15	55635075	55635103	chr15_55635075_55635103	28	14	TG	2	0.5	32	0.8335	PRTG	intronic	0	.	0.96	1	6.5	25.5	15.27	3.76	6	31	17.22	3.36	1
chr15	55777099	55777129	chr15_55777099_55777129	30	15	AG	2	0.5	56	0.8444	PRTG;NEDD4	intergenic	0	.	0.94	1	7	34.5	15.75	4.5	6	50	13.82	3.49	1
chr15	55997448	55997484	chr15_55997448_55997484	36	18	AC	2	0.5	19	0.8055	NEDD4;RN7SL568P	intergenic	0	Enhancer	0.96	1	13.5	23.5	18.75	1.84	10.5	23	17.53	1.36	1
chr15	56007282	56007391	chr15_56007282_56007391	108	6	GCGGCGGCGGGGGAGGCG	18	0.944444	20	0.9099	NEDD4;RN7SL568P	intergenic	1	Promoter/Enhancer	0.88	0.978873	2	10	5.91	1.77	1.5	16	7.26	1.61	1
chr15	56039476	56039514	chr15_56039476_56039514	38	19	GT	2	0.5	21	0.7077	RN7SL568P;RFX7	intergenic	1	.	0.95	1	14.5	24	18.54	1.4	12	49.5	17.7	1.11	1
chr15	56178166	56178211	chr15_56178166_56178211	44	22	AC	2	0.5	33	0.7999	RFX7	intronic	0	.	0.94	0.989362	12	25.5	21.66	1.62	14	52.5	21.89	1.12	1
chr15	56179761	56179813	chr15_56179761_56179813	52	26	AC	2	0.5	31	0.8288	RFX7	intronic	0	.	0.96	1	13	32.5	23.14	2.59	13	36	22.5	2.69	1
chr15	56702910	56702960	chr15_56702910_56702960	50	25	AC	2	0.5	31	0.7344	ZNF280D	intronic	0	.	0.94	1	13	27.5	22.54	1.95	14	38.5	22.66	1.02	1
chr15	56902129	56902161	chr15_56902129_56902161	32	8	AGGA	4	0.5	18	0.8331	ZNF280D	intronic	1	.	0.97	1	6.5	19.5	11.24	2.46	7	19.5	13.01	2.66	1
chr15	56958678	56958715	chr15_56958678_56958715	36	18	GT	2	0.5	21	0.7209	TCF12	intronic	1	.	0.91	1	12	24.5	18.96	2.57	10	26	14.88	2.63	1
chr15	56984249	56984294	chr15_56984249_56984294	44	22	GT	2	0.5	47	0.8592	TCF12	intronic	0	Enhancer	0.95	1	14	31	24.22	2.03	16	54	24.99	1.77	1
chr15	57075753	57075863	chr15_57075753_57075863	108	27	TTTC	4	0.25	82	0.8602	TCF12	intronic	1	.	0.94	0.910632	24	80.5	36.22	6.89	22.5	75	35.46	3.71	1
chr15	57150873	57150947	chr15_57150873_57150947	72	18	CCTT	4	0.5	43	0.8884	TCF12	intronic	1	.	0.82	0.958301	13.5	23	18.05	1.41	6.5	31	17.91	2.94	1
chr15	57177608	57177638	chr15_57177608_57177638	30	15	AG	2	0.5	33	0.8858	TCF12	intronic	0	.	0.95	1	8.5	34.5	21.65	3.41	12	35.5	22.26	2.15	1
chr15	57257679	57257703	chr15_57257679_57257703	24	12	TA	2	0	31	0.5891	TCF12	intronic	0	.	0.91	1	8.5	23	10.51	2.19	6	56	10.49	1.54	1
chr15	57310851	57310897	chr15_57310851_57310897	46	23	TG	2	0.5	24	0.6641	LINC00926;LINC01413	intergenic	0	.	0.95	0.989131	13	30	20.87	2.81	12.5	30	18.42	2.69	1
chr15	57318624	57318654	chr15_57318624_57318654	30	10	AAT	3	0	13	0.6049	LINC01413	upstream	0	.	0.95	1	7	15	8.36	1.49	5.5	13.5	9.22	1.46	1
chr15	57383595	57383639	chr15_57383595_57383639	40	8	CTTTT	5	0.2	12	0.667	CGNL1	intronic	0	Enhancer	0.9	0.951232	5.5	11	7.06	0.99	5	12	7.78	0.81	1
chr15	57475492	57475536	chr15_57475492_57475536	44	22	GT	2	0.5	19	0.7869	CGNL1	intronic	1	Enhancer	0.97	1	13	26.5	18.23	1.98	11.5	24	17.33	1.36	1
chr15	57529559	57529609	chr15_57529559_57529609	50	25	AC	2	0.5	30	0.7922	CGNL1	intronic	0	.	0.97	1	18	33.5	23.73	2.91	12	50	21.54	2.36	1
chr15	57593188	57593215	chr15_57593188_57593215	26	13	CA	2	0.5	58	0.8541	GCOM1;MYZAP	intronic	0	Promoter/Enhancer	0.94	0.913246	13	38.5	23.54	6.12	10.5	56	20.7	5.29	1
chr15	57673463	57673517	chr15_57673463_57673517	54	27	GT	2	0.5	46	0.8498	GCOM1;MYZAP	intronic	1	.	0.9	1	13.5	33.5	25.44	1.82	14	54	26.31	1.3	1
chr15	57717926	57717942	chr15_57717926_57717942	16	8	GT	2	0.5	34	0.2788	POLR2M	downstream	0	.	0.95	0.854167	6	8.5	6.78	0.72	6.5	43.5	7.29	0.54	1
chr15	57904924	57904974	chr15_57904924_57904974	50	25	CA	2	0.5	37	0.8827	RP11-344A16.2;ALDH1A2	intergenic	0	.	0.95	1	19	37	25.59	2.06	16	40	24.87	1.69	1
chr15	57981289	57981327	chr15_57981289_57981327	38	19	AC	2	0.5	42	0.7869	ALDH1A2	intronic	0	.	0.96	1	11.5	24.5	19.11	2.04	12.5	46	20.27	1.13	1
chr15	58179509	58179537	chr15_58179509_58179537	28	14	TG	2	0.5	17	0.6512	ALDH1A2;AQP9	intronic	1	.	0.98	1	13	24.5	15.52	1.69	11	20.5	15.43	0.71	1
chr15	58193869	58193895	chr15_58193869_58193895	26	2	AACTGGAAGCTCG	13	0.538462	18	0.5976	ALDH1A2	intronic	1	.	0.97	1	2	8.5	2.74	0.99	1.5	15	3.18	1.19	1
chr15	58211081	58211119	chr15_58211081_58211119	38	19	TA	2	0	38	0.5104	ALDH1A2	intronic	0	.	0.95	1	6.5	24	14.6	4.6	6.5	48	10.41	3.92	1
chr15	58237021	58237058	chr15_58237021_58237058	36	18	GT	2	0.5	51	0.5614	ALDH1A2	intronic	0	.	0.94	1	13	27	20.9	1.74	12.5	48	20.74	0.95	1
chr15	58307614	58307644	chr15_58307614_58307644	30	15	AG	2	0.5	15	0.5955	ALDH1A2;LIPC	intergenic	1	.	0.9	0.931609	13	16.5	15.06	0.61	11	38.5	15.07	0.52	1
chr15	58329163	58329215	chr15_58329163_58329215	52	26	AC	2	0.5	28	0.8333	ALDH1A2;LIPC	intergenic	0	.	0.97	1	10	27	21.16	2.18	12	36.5	21.3	1.7	1
chr15	58369639	58369663	chr15_58369639_58369663	24	12	TG	2	0.5	25	0.6263	ALDH1A2;LIPC	intergenic	1	Enhancer	0.93	1	11.5	14.5	12.84	0.59	8.5	44	12.8	0.51	1
chr15	58378424	58378515	chr15_58378424_58378515	88	22	TAGA	4	0.25	20	0.5131	ALDH1A2;LIPC	intergenic	1	.	0.97	0.924697	19.5	32.5	23.48	1.17	18.5	29.5	23.22	0.52	1
chr15	58393335	58393359	chr15_58393335_58393359	24	12	GT	2	0.5	22	0.3008	ALDH1A2;LIPC	intergenic	1	Enhancer	0.94	1	8	15	11.56	0.79	6	37	11.31	0.54	1
chr15	58469102	58469142	chr15_58469102_58469142	40	20	TG	2	0.5	24	0.766	LIPC-AS1	ncRNA_intronic	1	Enhancer	0.95	1	13	25.5	21.05	1.87	13.5	33.5	21.28	1.25	1
chr15	58515533	58515553	chr15_58515533_58515553	20	10	AT	2	0	17	0.65	LIPC	intronic	0	Enhancer	0.94	0.958333	10	30.5	13.02	2.34	10.5	20.5	12.35	0.79	1
chr15	58586916	58586950	chr15_58586916_58586950	34	17	GT	2	0.5	26	0.6095	RP11-50C13.1	upstream	0	.	0.96	1	7	23.5	18.24	2.46	10	30	15.75	2.83	1
chr15	58685545	58685583	chr15_58685545_58685583	38	19	AT	2	0	42	0.9108	ADAM10	intronic	0	.	0.97	1	9	25.5	13.99	2.92	8	48.5	17.15	2.74	1
chr15	58688766	58688786	chr15_58688766_58688786	20	10	TA	2	0	30	0.4346	ADAM10	intronic	0	.	0.96	0.95	8	35.5	14.9	4.17	8	26.5	11.51	2.57	1
chr15	58750657	58750673	chr15_58750657_58750673	16	8	GT	2	0.5	13	0.4188	ADAM10	upstream	1	Promoter/Enhancer	0.96	1	7	11.5	9.09	0.71	4.5	14	8.58	0.65	1
chr15	58750792	58750816	chr15_58750792_58750816	24	12	GT	2	0.5	26	0.5233	ADAM10	upstream	1	Promoter/Enhancer	0.95	1	7	19.5	13.76	1.42	7	38	12.96	1.07	1
chr15	58762116	58762158	chr15_58762116_58762158	42	21	AC	2	0.5	26	0.7664	U3;RP11-30K9.6	intergenic	0	.	0.95	1	15	30	23.8	2.06	16.5	41	22.55	1.63	1
chr15	58791622	58791660	chr15_58791622_58791660	38	19	TG	2	0.5	44	0.7641	MINDY2	intronic	0	.	0.95	1	12	27	19.53	2.49	11.5	53	21	0.84	1
chr15	58839316	58839348	chr15_58839316_58839348	32	8	TGTT	4	0.25	11	0.5536	MINDY2	intronic	0	.	0.96	0.952272	8	12	10.02	0.79	5.5	12	8.91	0.83	1
chr15	58863019	58863051	chr15_58863019_58863051	32	16	TG	2	0.5	72	0.8899	RP11-30K9.5	ncRNA_intronic	0	.	0.96	0.952353	6	24	16.97	4.13	6	51.5	17.86	4.25	1
chr15	58982259	58982361	chr15_58982259_58982361	102	34	TCT	3	0.333333	75	0.8222	SLTM;RNF111	intergenic	0	.	0.96	0.939345	31	57.5	39.89	3.81	23.5	74	46.35	4.79	1
chr15	59103905	59103933	chr15_59103905_59103933	28	4	GCCCCCC	7	1	35	0.9307	RNF111;CCNB2	intergenic	0	.	0.6	0.965518	2	5.5	3.8	0.43	2	19	7.15	2.71	1
chr15	59160336	59160380	chr15_59160336_59160380	44	22	GT	2	0.5	37	0.6101	MYO1E	intronic	0	.	0.96	1	11	30	21.04	2.46	12	49.5	21.75	0.94	1
chr15	59191332	59191368	chr15_59191332_59191368	36	18	AG	2	0.5	47	0.7438	MYO1E	intronic	0	Enhancer	0.95	1	9	31.5	20.15	3.24	9.5	46.5	18.09	1.44	1
chr15	59230224	59230254	chr15_59230224_59230254	30	15	TG	2	0.5	61	0.8419	MYO1E	intronic	0	.	0.91	1	9	18.5	14.73	1.26	7	46	15.98	1.44	1
chr15	59371985	59372095	chr15_59371985_59372095	110	22	GGCGG	5	1	28	0.9011	MYO1E	intronic	1	Promoter/Enhancer	-0.07	0.7	22	22.5	22.01	0.07	7.5	26	19.07	2.29	1
chr15	59413417	59413461	chr15_59413417_59413461	44	22	AC	2	0.5	32	0.6847	Y_RNA;FAM81A	intergenic	0	Enhancer	0.96	1	14	27.5	20.14	1.86	14	47	21.92	1.2	1
chr15	59610144	59610200	chr15_59610144_59610200	56	14	GCCT	4	0.75	47	0.8447	RNA5SP396;GCNT3	intergenic	0	.	0.76	1	3.5	28	12.81	2.17	5.5	75	15.24	1.61	1
chr15	59838587	59838687	chr15_59838587_59838687	100	50	GT	2	0.5	66	0.9321	BNIP2;FOXB1	intergenic	1	.	0.49	0.709822	45	54.5	49.57	1.68	19.5	66	47.87	4.21	1
chr15	60037718	60037762	chr15_60037718_60037762	44	22	AC	2	0.5	36	0.8175	FOXB1;RP11-82L7.4	intergenic	1	.	0.94	1	17	29	22.7	1.9	14	53	23.59	1.32	1
chr15	60038632	60038668	chr15_60038632_60038668	36	18	TG	2	0.5	32	0.8612	FOXB1;RP11-82L7.4	intergenic	0	.	0.96	1	15	30.5	21.66	2.48	12	32.5	22.18	3.05	1
chr15	60120914	60120956	chr15_60120914_60120956	42	21	CA	2	0.5	31	0.713	RP11-82L7.4;ANXA2	intergenic	0	.	0.92	1	12.5	27.5	19.56	1.72	7	32.5	19.6	1.68	1
chr15	60127500	60127548	chr15_60127500_60127548	48	24	TG	2	0.5	22	0.9491	RP11-82L7.4;ANXA2	intergenic	1	.	0.85	0.955357	17	28.5	23.19	1.61	17	32.5	23.57	1.32	1
chr15	60291969	60292013	chr15_60291969_60292013	44	22	AC	2	0.5	30	0.7526	RP11-82L7.4;ANXA2	intergenic	0	.	0.96	1	13.5	24.5	20	1.65	13.5	48	20.06	2.01	1
chr15	60336011	60336044	chr15_60336011_60336044	32	16	CA	2	0.5	36	0.9332	RP11-82L7.4;ANXA2	intergenic	0	.	0.76	0.984849	10	31	17.03	3.48	11.5	39.5	17.19	1.53	1
chr15	60368305	60368350	chr15_60368305_60368350	45	9	AATAA	5	0	24	0.5332	ANXA2	intronic	1	Enhancer	0.88	0.877551	8	12	9.41	0.67	8	20.5	10.34	0.74	1
chr15	60398783	60398835	chr15_60398783_60398835	52	26	GT	2	0.5	50	0.8968	ANXA2	upstream	1	Promoter/Enhancer	0.97	0.985294	15	34.5	24.9	2.94	13.5	50.5	24.93	2.38	1
chr15	60398891	60398934	chr15_60398891_60398934	42	21	GT	2	0.5	85	0.7785	ANXA2	upstream	1	Promoter/Enhancer	0.94	0.937254	19	33.5	24.88	2.11	13.5	64.5	25.1	3.04	1
chr15	60399127	60399151	chr15_60399127_60399151	24	12	GT	2	0.5	74	0.6582	ANXA2;ICE2	intergenic	1	Promoter/Enhancer	0.95	0.930952	10.5	36	13.13	2.27	10	52.5	12.97	1.29	1
chr15	60399210	60399244	chr15_60399210_60399244	34	17	GT	2	0.5	72	0.699	ANXA2;ICE2	intergenic	1	Promoter/Enhancer	0.93	1	13	35.5	16.49	1.88	11.5	51	15.5	1.8	1
chr15	60434520	60434566	chr15_60434520_60434566	46	23	AC	2	0.5	28	0.8391	ICE2	intronic	1	.	0.97	1	12	26.5	19.27	3.6	8.5	30.5	17.23	3.61	1
chr15	60538999	60539025	chr15_60538999_60539025	26	13	CA	2	0.5	18	0.7345	CTD-2501E16.2;RORA-AS1	ncRNA_intronic	0	Enhancer	0.97	1	10.5	18.5	12.56	1.47	9	28	14.45	1.88	1
chr15	60588448	60588480	chr15_60588448_60588480	32	8	CATC	4	0.5	10	0.693	RORA-AS1	ncRNA_intronic	0	Promoter/Enhancer	0.97	1	7	11.5	9.02	0.72	5.5	11	8.62	0.81	1
chr15	60590175	60590199	chr15_60590175_60590199	24	12	TC	2	0.5	22	0.6723	RORA-AS1	ncRNA_intronic	0	Promoter/Enhancer	0.96	1	9	24	15.75	2.8	9	22	13.44	1.32	1
chr15	60610198	60610235	chr15_60610198_60610235	36	18	CA	2	0.5	18	0.6275	RORA-AS1	ncRNA_intronic	0	.	0.96	0.951219	18.5	25.5	21.12	1.15	15	30	19.73	1.03	1
chr15	60617659	60617691	chr15_60617659_60617691	32	16	AG	2	0.5	28	0.772	RORA-AS1	ncRNA_intronic	1	.	0.94	1	12.5	20.5	15.16	1.45	10	34	16.58	1.45	1
chr15	60624471	60624497	chr15_60624471_60624497	26	13	AT	2	0	34	0.854	RORA-AS1	ncRNA_intronic	0	.	0.95	1	12	24.5	18.77	2.72	8	49	17.61	2.94	1
chr15	60653298	60653328	chr15_60653298_60653328	30	15	GT	2	0.5	17	0.6336	RORA	intronic	1	.	0.91	1	12	18.5	14.52	0.81	9	20	14.41	0.66	1
chr15	60671067	60671097	chr15_60671067_60671097	30	15	AT	2	0	40	0.739	RORA	intronic	0	.	0.95	1	8	32.5	18.33	5.9	8.5	53.5	13.68	3.36	1
chr15	60733914	60733954	chr15_60733914_60733954	40	20	AG	2	0.5	28	0.8245	RORA	intronic	0	.	0.95	1	13.5	27.5	20.19	1.81	14.5	38.5	21.29	1.19	1
chr15	60798221	60798269	chr15_60798221_60798269	48	24	AC	2	0.5	18	0.3528	RORA	intronic	0	Enhancer	0.96	1	12	23.5	17.23	1.55	11	21.5	16.39	0.62	1
chr15	60819746	60819794	chr15_60819746_60819794	48	24	AC	2	0.5	30	0.7875	RORA	intronic	0	.	0.96	1	12.5	39	25.95	4.15	14.5	47	23.55	3.38	1
chr15	60858692	60858724	chr15_60858692_60858724	32	16	AC	2	0.5	23	0.8457	RORA	intronic	1	.	0.95	1	14.5	25.5	18.78	1.97	12.5	26.5	19.18	1.7	1
chr15	60873224	60873305	chr15_60873224_60873305	80	40	GT	2	0.5	24	0.5766	RORA	intronic	0	.	0.93	0.93938	27	41.5	33.58	1.1	26	44	32.85	1.56	1
chr15	61053848	61053863	chr15_61053848_61053863	14	7	AT	2	0	102	0.7691	RORA	intronic	1	.	0.93	1	8	34.5	19.86	5.67	1	73	19.75	6.27	1
chr15	61059907	61060051	chr15_61059907_61060051	144	48	GAA	3	0.333333	58	0.6336	RORA	intronic	0	.	0.89	0.956439	36.5	74.5	46.34	3.21	31	74	46.83	2.82	1
chr15	61078329	61078371	chr15_61078329_61078371	42	21	TG	2	0.5	33	0.8483	RORA	intronic	0	.	0.93	1	14	27	21.25	1.69	14	45.5	21.91	1.8	1
chr15	61137019	61137099	chr15_61137019_61137099	80	20	AAAG	4	0.25	56	0.8401	RORA	intronic	0	.	0.94	1	6	24.5	18.81	2.38	10.5	60	19.37	1.36	1
chr15	61218674	61218710	chr15_61218674_61218710	36	18	CA	2	0.5	59	0.6063	RORA	intronic	0	.	0.95	1	13.5	23.5	19.91	1.8	12	56	20.81	0.99	1
chr15	61228887	61228920	chr15_61228887_61228920	28	4	CGCCGCC	7	1	35	0.1591	RORA	intronic	0	Promoter/Enhancer	-0.02	0.32339	4.5	5	5	0.02	1	20	4.72	0.85	1
chr15	61228961	61229049	chr15_61228961_61229049	84	12	CGCCGCC	7	1	23	0.2267	RORA	intronic	0	Promoter/Enhancer	0	0.704545	12.5	13	12.96	0.13	7.5	19.5	12.91	0.78	1
chr15	61442644	61442668	chr15_61442644_61442668	24	12	GT	2	0.5	28	0.7999	RP11-507B12.2	ncRNA_intronic	1	.	0.95	1	12	24	19.02	2.55	11	48.5	20.52	1.83	1
chr15	61449164	61449284	chr15_61449164_61449284	120	30	CTTC	4	0.5	37	0.7948	RP11-507B12.2	ncRNA_intronic	1	.	0.66	0.854839	30	35	31.47	0.82	18.5	43.5	32.97	1.68	1
chr15	61607239	61607311	chr15_61607239_61607311	72	18	AGGA	4	0.5	20	0.7967	RP11-507B12.2	ncRNA_intronic	1	.	0.96	0.993055	13	22.5	17.02	1.54	10	21.5	15.58	1.09	1
chr15	61654785	61654833	chr15_61654785_61654833	48	24	TG	2	0.5	26	0.7244	RP11-507B12.1	ncRNA_intronic	0	Enhancer	0.96	1	16.5	30.5	22.62	2.07	12.5	30	22.24	1.17	1
chr15	61658217	61658275	chr15_61658217_61658275	58	29	GT	2	0.5	28	0.5981	RP11-507B12.1	ncRNA_intronic	0	.	0.97	0.84123	23	36	30.94	2.6	24.5	60	32.19	1.88	1
chr15	61705868	61705890	chr15_61705868_61705890	22	11	AT	2	0	63	0.7944	RP11-507B12.1	ncRNA_intronic	0	.	0.97	0.961538	9.5	47.5	26.84	4.5	8	52.5	26.53	4.57	1
chr15	61715018	61715058	chr15_61715018_61715058	40	20	AC	2	0.5	16	0.6865	RP11-507B12.1	ncRNA_intronic	0	.	0.93	0.961779	17	24.5	20.47	1.3	16	28.5	20.45	0.93	1
chr15	61749657	61749685	chr15_61749657_61749685	28	14	TG	2	0.5	22	0.5723	RP11-162I7.1;RP11-16B9.1	intergenic	1	.	0.97	1	12	21.5	15.57	1.6	10.5	43	15.57	1.41	1
chr15	61778569	61778633	chr15_61778569_61778633	64	16	AAGG	4	0.5	18	0.8279	RP11-162I7.1;RP11-16B9.1	intergenic	1	.	0.97	1	7	21.5	13.5	1.78	9	19.5	13.69	1.19	1
chr15	61788354	61788384	chr15_61788354_61788384	30	15	AG	2	0.5	34	0.8424	RP11-162I7.1;RP11-16B9.1	intergenic	0	.	0.96	1	10	29	16.52	3.11	11	48	17.99	2.8	1
chr15	62088756	62088798	chr15_62088756_62088798	42	21	TC	2	0.5	28	0.8038	C2CD4A;C2CD4B	intergenic	0	.	0.95	1	16	30	21.42	2.18	15	35	21.98	1.44	1
chr15	62235177	62235195	chr15_62235177_62235195	18	9	TA	2	0	35	0.7771	RP11-1O10.1;Metazoa_SRP	intergenic	0	.	0.97	0.989357	4	25.5	11.27	4.49	4	52	11.78	5.76	1
chr15	62259507	62259545	chr15_62259507_62259545	38	19	AC	2	0.5	28	0.8409	Metazoa_SRP;RP11-299H22.6	intergenic	0	.	0.95	1	15.5	27.5	19.85	2.23	12.5	44.5	20.22	2.89	1
chr15	62345072	62345092	chr15_62345072_62345092	20	10	CA	2	0.5	13	0.696	MIR6085;RP11-435J9.2	intergenic	1	.	0.78	1	8.5	11.5	9.25	0.4	5	12	9.28	0.9	1
chr15	62491351	62491396	chr15_62491351_62491396	44	22	AC	2	0.5	33	0.9796	RP11-435J9.2;TLN2	intergenic	0	.	0.85	0.95946	10	28	21.37	2.31	10	49.5	22.52	1.41	1
chr15	62522941	62522979	chr15_62522941_62522979	38	19	AC	2	0.5	31	0.8245	RP11-435J9.2;TLN2	intergenic	1	.	0.95	1	11	23.5	17.41	1.81	12.5	33	18.9	1.42	1
chr15	62545514	62545544	chr15_62545514_62545544	30	15	TG	2	0.5	20	0.4121	RP11-435J9.2;TLN2	intergenic	1	.	0.97	1	6	26	16.43	2.88	9	23.5	15.95	1.51	1
chr15	62549475	62549519	chr15_62549475_62549519	44	11	CCAT	4	0.5	15	0.6638	RP11-435J9.2;TLN2	intergenic	1	.	0.98	0.97822	6	18	12.47	1.64	8.5	18.5	12.25	1.24	1
chr15	62551513	62551548	chr15_62551513_62551548	34	17	AC	2	0.5	21	0.704	RP11-435J9.2;TLN2	intergenic	0	.	0.97	1	11.5	26.5	16.96	2.33	7.5	29	16.71	1.74	1
chr15	62562906	62562970	chr15_62562906_62562970	64	32	CA	2	0.5	41	0.9376	TLN2	intronic	0	.	0.96	1	18	36.5	29.08	2.97	15	44.5	29.25	2.72	1
chr15	62570903	62570943	chr15_62570903_62570943	40	20	TG	2	0.5	26	0.7637	TLN2	intronic	0	Enhancer	0.95	1	10	28.5	18.85	2.24	12	27.5	20.43	1.05	1
chr15	62582195	62582247	chr15_62582195_62582247	52	26	AC	2	0.5	63	0.878	TLN2	intronic	0	.	0.95	0.992424	17.5	41.5	29.68	3.53	17	57	30.63	3.31	1
chr15	62588665	62588707	chr15_62588665_62588707	42	21	AT	2	0	38	0.8924	TLN2	intronic	0	.	0.97	1	9.5	24.5	18.18	2.87	9	32	19.65	1.86	1
chr15	62631518	62631580	chr15_62631518_62631580	60	12	TTCCT	5	0.4	22	0.9268	TLN2	intronic	0	.	0.96	0.964912	8	21	11.94	2.23	7	24	13.32	1.59	1
chr15	62673072	62673105	chr15_62673072_62673105	32	16	TG	2	0.5	24	0.7869	TLN2	intronic	0	.	0.96	0.975044	13	28	21.3	2.5	13	36	22.38	2.21	1
chr15	62802411	62802437	chr15_62802411_62802437	26	13	AC	2	0.5	16	0.7346	TLN2	intronic	1	.	0.97	1	11	17	13.25	1.26	9	22.5	12.63	1.08	1
chr15	62815177	62815231	chr15_62815177_62815231	54	27	CA	2	0.5	33	0.8119	TLN2	intronic	1	.	0.93	0.99	15.5	31.5	24.37	2.06	15.5	49.5	24.03	1.16	1
chr15	62898468	62898502	chr15_62898468_62898502	34	17	AC	2	0.5	61	0.7881	RP11-1069G10.2	ncRNA_intronic	0	Enhancer	0.94	0.896899	15.5	29	22.74	1.82	13.5	52.5	22.16	1.54	1
chr15	62912117	62912173	chr15_62912117_62912173	56	28	TG	2	0.5	24	0.5954	RP11-1069G10.2;TPM1	intergenic	1	.	0.94	0.966897	18	29.5	23.31	1.65	18	32	22.89	0.76	1
chr15	63028580	63028614	chr15_63028580_63028614	34	17	AC	2	0.5	21	0.5995	RP11-1069G10.2;TPM1	intergenic	1	.	0.96	1	11	22.5	16.31	1.82	11	30	16.06	1.06	1
chr15	63070290	63070327	chr15_63070290_63070327	36	18	AT	2	0	77	0.8293	RP11-244F12.2	ncRNA_exonic	0	.	0.97	0.715197	16	29.5	23.95	2.58	11	57.5	24.8	2.33	1
chr15	63120884	63120915	chr15_63120884_63120915	30	15	TG	2	0.5	40	0.7704	LACTB	upstream	0	.	0.95	0.973666	13.5	23	17.11	1.72	10	47	17.4	1.51	1
chr15	63134812	63134838	chr15_63134812_63134838	26	13	TG	2	0.5	16	0.597	LACTB	intronic	1	Enhancer	0.95	1	11.5	18.5	14.64	1.23	8	24	13.82	0.6	1
chr15	63173528	63173584	chr15_63173528_63173584	56	28	CA	2	0.5	17	0.1087	RPS27L;RAB8B	intergenic	1	.	0.74	0.905627	26	29.5	27.79	0.5	21	33.5	27.52	1.64	1
chr15	63381011	63381039	chr15_63381011_63381039	28	14	TG	2	0.5	16	0.274	CA12	intronic	1	Promoter/Enhancer	0.88	1	10	16.5	13.13	0.54	7.5	17	12.89	0.52	1
chr15	63470843	63470894	chr15_63470843_63470894	48	12	AGGC	4	0.75	35	0.9986	AC007950.1;AC007950.2	intergenic	0	.	0.51	0.783066	11	16.5	13.29	0.83	7.5	26.5	12.8	1.13	1
chr15	63581345	63581399	chr15_63581345_63581399	54	27	TG	2	0.5	37	0.6352	USP3-AS1	ncRNA_intronic	0	.	0.96	1	10	30.5	21.04	2.96	10	48.5	21.02	2.53	1
chr15	63833753	63833791	chr15_63833753_63833791	38	19	CA	2	0.5	91	0.9292	HERC1	intronic	0	Promoter/Enhancer	0.83	1	12	43.5	17.9	3.72	10.5	73	17.88	2.39	1
chr15	63852125	63852149	chr15_63852125_63852149	24	12	AA	2	0	85	0.5007	HERC1;MIR422A	intergenic	0	.	0.6	0.980769	10.5	14	12.46	0.48	7.5	65	12.26	0.99	1
chr15	63880807	63880827	chr15_63880807_63880827	20	5	TTTA	4	0	6	0.3942	MIR422A;DAPK2	intergenic	1	.	0.98	1	5	8.5	5.4	0.64	4.5	8	5.53	0.63	1
chr15	63897419	63897465	chr15_63897419_63897465	46	23	AC	2	0.5	51	0.7669	MIR422A;DAPK2	intergenic	1	Enhancer	0.95	0.986111	17	26	20.16	1.85	12.5	52.5	20.4	1.74	1
chr15	63925678	63925722	chr15_63925678_63925722	44	22	CA	2	0.5	22	0.8379	DAPK2	intronic	0	Enhancer	0.96	0.96875	15	26.5	21.75	2.11	16.5	29	22.37	1.25	1
chr15	63994410	63994466	chr15_63994410_63994466	56	14	AAGG	4	0.5	12	0.7563	DAPK2	intronic	1	.	0.96	1	7	16	11.28	1.89	7	16	11.64	1.42	1
chr15	64002916	64002964	chr15_64002916_64002964	48	24	TG	2	0.5	78	0.8558	DAPK2	intronic	0	.	0.93	1	16	29.5	22.08	2.36	10.5	56.5	22.83	3.3	1
chr15	64016822	64016901	chr15_64016822_64016901	76	19	GGAA	4	0.5	24	0.77	DAPK2	intronic	0	Enhancer	0.95	0.98049	12	24.5	17.89	1.7	12.5	30.5	17.38	1	1
chr15	64046336	64046390	chr15_64046336_64046390	54	6	CGCGGCGGG	9	1	20	0.3928	DAPK2	upstream	1	Promoter/Enhancer	0.93	0.925926	2	11	4.18	1.17	2	13	3.86	1.35	1
chr15	64124147	64124179	chr15_64124147_64124179	32	16	AT	2	0	41	0.4777	SNX1	intronic	0	.	0.96	1	8	30	19.87	4.14	8	52.5	12.6	4.34	1
chr15	64343208	64343236	chr15_64343208_64343236	28	14	AC	2	0.5	39	0.8794	CSNK1G1	intronic	0	.	0.95	1	14	35	24.58	3.4	14	48.5	26.29	1.68	1
chr15	64460718	64460739	chr15_64460718_64460739	20	4	GGCGG	5	1	46	0.9997	ZNF609	upstream	1	Promoter/Enhancer	0.04	0.738216	3	7	4.06	0.32	3	32	13.43	2.5	1
chr15	64713866	64713890	chr15_64713866_64713890	24	12	AC	2	0.5	19	0.3357	AC100830.3	ncRNA_intronic	1	.	0.95	1	10	16	13	1.39	9	23.5	14.55	0.86	1
chr15	64718753	64718797	chr15_64718753_64718797	44	22	GT	2	0.5	69	0.9428	AC100830.3	ncRNA_exonic	1	Enhancer	0.95	1	16.5	43.5	27.8	4.59	16.5	63.5	28.89	3.98	1
chr15	64774732	64774740	chr15_64774732_64774740	8	2	GCCG	4	1	12	0.2645	RBPMS2	intronic	1	Promoter/Enhancer	0.96	1	2	6.5	5.05	0.96	2	18	5.69	0.6	1
chr15	64811964	64812018	chr15_64811964_64812018	54	27	GT	2	0.5	40	0.9117	RBPMS2;PIF1	intergenic	1	Enhancer	0.97	1	6	32.5	22.91	5.95	12.5	61	27.72	2.27	1
chr15	64863503	64863559	chr15_64863503_64863559	56	28	TG	2	0.5	51	0.653	AC069368.3;PLEKHO2	intronic	1	Enhancer	0.95	0.941154	25	35.5	28.75	1.87	21	63.5	28.09	0.96	1
chr15	64874657	64874705	chr15_64874657_64874705	48	24	TG	2	0.5	31	0.8007	AC069368.3	intronic	0	Enhancer	0.96	1	16	27	22.02	2.24	13.5	34	21.85	2.5	1
chr15	64888875	64888901	chr15_64888875_64888901	26	13	CA	2	0.5	23	0.6641	AC069368.3	intronic	0	.	0.95	0.9875	12	29.5	19.54	2.9	11	28	16.31	2.33	1
chr15	64892358	64892415	chr15_64892358_64892415	56	28	AC	2	0.5	58	0.6204	AC069368.3	intronic	1	Promoter/Enhancer	0.95	0.962848	22	31.5	26.71	1.92	20	55.5	28.1	1.83	1
chr15	64945607	64945631	chr15_64945607_64945631	24	12	AT	2	0	61	0.8768	ANKDD1A	intronic	0	.	0.93	0.971429	7.5	27	20.63	2.79	8	66	18.57	2.72	1
chr15	65029828	65029860	chr15_65029828_65029860	32	8	TTTA	4	0	13	0.7499	MTFMT	upstream	0	Promoter/Enhancer	0.97	1	6.5	15	11.62	1.24	7	16	11.16	1.24	1
chr15	65160623	65160658	chr15_65160623_65160658	34	17	CA	2	0.5	23	0.8823	CLPX	intronic	0	.	0.79	0.983871	15	31	18.12	1.9	9.5	30	17.25	0.78	1
chr15	65269176	65269204	chr15_65269176_65269204	28	7	TTTC	4	0.25	45	0.8199	PARP16	intronic	0	.	0.95	0.943289	5	36.5	9.83	4.44	4.5	59.5	9.06	1.42	1
chr15	65290933	65290953	chr15_65290933_65290953	20	10	AT	2	0	38	0.6976	PARP16;RNU5A-1	intergenic	0	.	0.91	1	9	28	12.19	3.19	8	37.5	11.92	1.9	1
chr15	65298432	65298472	chr15_65298432_65298472	40	20	AC	2	0.5	25	0.6318	RNU5A-1;RNU5B-1	intergenic	1	Promoter/Enhancer	0.95	1	6	27.5	13.09	3.97	7	24.5	11.97	2.84	1
chr15	65319136	65319247	chr15_65319136_65319247	111	37	TCT	3	0.333333	42	0.7675	RNU5B-1;IGDCC3	intergenic	1	.	0.53	0.774775	36	38.5	37.22	0.38	21	47	38.68	4.7	1
chr15	65368160	65368198	chr15_65368160_65368198	38	19	CA	2	0.5	23	0.4257	IGDCC3	intronic	1	.	0.95	1	12.5	24.5	17.93	2.17	11.5	28	15.63	0.84	1
chr15	65377732	65377774	chr15_65377732_65377774	42	14	CGG	3	1	17	0.0472	IGDCC3	exonic	1	.	0.02	0.714286	14	14.5	14.01	0.05	9	29.5	16.89	0.63	1
chr15	65412921	65412967	chr15_65412921_65412967	46	23	CT	2	0.5	21	0.3032	IGDCC4	intronic	0	Enhancer	0.89	0.700098	21.5	25	22.75	0.47	11.5	34.5	22.96	1.15	1
chr15	65413024	65413060	chr15_65413024_65413060	36	18	TG	2	0.5	18	0.7157	IGDCC4	intronic	0	Enhancer	0.94	1	14	27	17.94	1.76	13	28	18.03	0.85	1
chr15	65422519	65422557	chr15_65422519_65422557	38	19	AC	2	0.5	28	0.7447	IGDCC4	intronic	1	Promoter/Enhancer	0.95	1	14	25.5	20.5	1.77	13	40.5	20.17	1.24	1
chr15	65436305	65436355	chr15_65436305_65436355	50	25	TG	2	0.5	59	0.9493	IGDCC4;DPP8	intergenic	0	.	0.95	1	14	36.5	22.48	3.36	11.5	58.5	26.08	3.57	1
chr15	65499070	65499106	chr15_65499070_65499106	36	18	GT	2	0.5	29	0.8107	DPP8	intronic	0	.	0.94	0.974138	15.5	33.5	21.99	2.88	13	48.5	20.83	1.04	1
chr15	65676141	65676165	chr15_65676141_65676165	24	12	AT	2	0	55	0.4624	DENND4A	intronic	0	.	0.94	1	8	30.5	13.7	2.93	7.5	50.5	13.97	3.26	1
chr15	65950584	65950626	chr15_65950584_65950626	42	21	AC	2	0.5	23	0.516	MEGF11	intronic	0	.	0.96	1	4	23.5	14.86	2.84	8.5	24.5	14.33	2.4	1
chr15	66141233	66141309	chr15_66141233_66141309	76	38	GT	2	0.5	37	0.8753	MEGF11	intronic	1	.	0.94	0.840789	26	43	36.14	2.2	25	55.5	36.35	2.03	1
chr15	66150823	66150869	chr15_66150823_66150869	46	23	GA	2	0.5	27	0.8255	MEGF11	intronic	0	.	0.96	1	7	29.5	20.42	2.7	12	29	20.64	2.14	1
chr15	66192470	66192535	chr15_66192470_66192535	65	13	AAAAT	5	0	18	0.8472	MEGF11	intronic	0	.	0.98	1	7	17	10.24	1.59	7	19.5	11.58	1.68	1
chr15	66267735	66267781	chr15_66267735_66267781	46	23	GT	2	0.5	30	0.8497	MEGF11;RP11-653J6.1	intergenic	0	.	0.96	1	13.5	31.5	21.12	4.05	13.5	55	23.63	2.46	1
chr15	66332485	66332515	chr15_66332485_66332515	30	15	GT	2	0.5	27	0.8541	DIS3L	intronic	0	.	0.96	1	8	31.5	15.54	2.88	5.5	42	14.58	3.67	1
chr15	66359174	66359198	chr15_66359174_66359198	24	12	AC	2	0.5	21	0.7716	TIPIN;MAP2K1	intergenic	1	.	0.91	1	10	14.5	11.97	0.85	6.5	18	12.03	0.55	1
chr15	66428271	66428325	chr15_66428271_66428325	54	27	GT	2	0.5	38	0.8746	MAP2K1	intronic	0	.	0.95	1	15.5	31.5	23.26	2.19	10	48.5	23.09	2.02	1
chr15	66432959	66433001	chr15_66432959_66433001	42	21	GT	2	0.5	31	0.8498	MAP2K1	intronic	0	.	0.96	1	15.5	34.5	24.07	2.36	16.5	42.5	25.15	1.64	1
chr15	66461476	66461512	chr15_66461476_66461512	36	9	TAAA	4	0	12	0.7048	MAP2K1	intronic	0	Enhancer	0.96	1	7	11	8.65	0.8	5	12.5	9.07	0.69	1
chr15	66469693	66469724	chr15_66469693_66469724	30	15	AC	2	0.5	60	0.9019	MAP2K1	intronic	0	.	0.97	1	14	42.5	24.6	5.79	12.5	55	23.96	4.51	1
chr15	66509822	66509870	chr15_66509822_66509870	48	24	AT	2	0	74	0.9244	RPL4;ZWILCH	intronic	0	.	0.86	0.982451	7	50.5	19.31	5.07	6	53.5	19.04	4.41	1
chr15	66566739	66566807	chr15_66566739_66566807	68	17	TTTC	4	0.25	24	0.833	LCTL	upstream	0	Promoter/Enhancer	0.9	1	4	19.5	15.23	2.2	4	23.5	14.33	2.56	1
chr15	66574286	66574312	chr15_66574286_66574312	26	13	AC	2	0.5	9	0.6898	LCTL;LINC01169	intergenic	1	.	0.95	1	9	13.5	10.76	0.99	8	14	10.6	0.98	1
chr15	66622360	66622388	chr15_66622360_66622388	25	5	GCCGG	5	1	12	0.7767	LINC01169	ncRNA_intronic	1	.	0.92	0.671428	4	8	5.36	0.75	2.5	10.5	4.81	0.65	1
chr15	66632680	66632728	chr15_66632680_66632728	48	24	AC	2	0.5	34	0.8172	LINC01169	ncRNA_intronic	0	.	0.96	1	15.5	32.5	22.62	2.63	13.5	49.5	20.82	2.28	1
chr15	66660190	66660221	chr15_66660190_66660221	30	15	AT	2	0	199	0.8684	LINC01169	ncRNA_intronic	0	.	0.96	0.908011	15.5	118.5	37.43	20.19	9	201	55.84	23.39	1
chr15	66663488	66663540	chr15_66663488_66663540	52	26	TG	2	0.5	39	0.7625	LINC01169	ncRNA_intronic	0	.	0.95	1	16.5	31.5	23.66	2.1	11	41.5	20.79	1.42	1
chr15	66701953	66701973	chr15_66701953_66701973	20	10	TG	2	0.5	13	0.7127	SMAD6	upstream	0	Promoter/Enhancer	0.96	1	8	17	10.18	1.2	6.5	14	10.18	0.91	1
chr15	66718111	66718151	chr15_66718111_66718151	40	20	GT	2	0.5	31	0.8322	SMAD6	intronic	0	.	0.96	1	12	31.5	22.6	2.86	14	36	21.41	2.08	1
chr15	66800703	66800735	chr15_66800703_66800735	32	16	AC	2	0.5	18	0.7674	SMAD6;RP11-622C24.2	intergenic	1	.	0.96	1	15	23.5	19.56	1.67	14	25.5	20.04	1.42	1
chr15	66859997	66860033	chr15_66859997_66860033	36	9	TGAA	4	0.25	9	0.6646	RP11-622C24.2	upstream	0	.	0.97	0.952272	9	13.5	10.45	0.7	8	12.5	10.48	0.61	1
chr15	66892299	66892340	chr15_66892299_66892340	40	20	CA	2	0.5	16	0.3986	RP11-622C24.2;RP11-798K3.4	intergenic	0	.	0.96	0.941125	15	23.5	18.32	1.6	14	25	18.01	1.5	1
chr15	67042330	67042366	chr15_67042330_67042366	36	18	GT	2	0.5	36	0.3951	RP11-798K3.2	ncRNA_intronic	0	Enhancer	0.75	0.972222	15	22.5	18.21	0.8	11.5	41.5	17.8	0.85	1
chr15	67043185	67043209	chr15_67043185_67043209	24	12	TC	2	0.5	9	0.1786	RP11-798K3.2	ncRNA_intronic	0	Enhancer	0.93	1	10	14	10.53	0.82	8.5	14	10.3	0.63	1
chr15	67045069	67045097	chr15_67045069_67045097	28	7	TATT	4	0	12	0.5847	RP11-798K3.2	ncRNA_intronic	1	Enhancer	0.95	1	7	12	8.85	0.81	6	13	8.69	0.68	1
chr15	67085868	67085900	chr15_67085868_67085900	32	16	CA	2	0.5	22	0.7228	SMAD3	intronic	1	Enhancer	0.95	0.972222	8	22.5	13.48	3.25	7	31.5	12.69	2.95	1
chr15	67102247	67102267	chr15_67102247_67102267	20	10	GT	2	0.5	20	0.7532	SMAD3	intronic	1	Enhancer	0.96	1	10	18.5	13.15	1.4	9.5	23	14.19	1.44	1
chr15	67180972	67181008	chr15_67180972_67181008	36	9	TAAA	4	0	11	0.4654	SMAD3	intronic	0	Enhancer	0.97	1	7	12	9.54	0.74	6.5	13	10	0.53	1
chr15	67222242	67222283	chr15_67222242_67222283	40	20	CA	2	0.5	60	0.9772	AAGAB	intronic	0	.	0.9	0.981853	12.5	35	21.9	3.7	5.5	53	23.83	3.65	1
chr15	67241040	67241070	chr15_67241040_67241070	30	15	AC	2	0.5	20	0.7884	AAGAB	intronic	1	.	0.96	1	13	24.5	18.03	1.93	11	24	17.96	2.16	1
chr15	67405390	67405429	chr15_67405390_67405429	39	13	TCA	3	0.333333	10	0.6722	IQCH-AS1	ncRNA_exonic	0	.	0.97	1	9.5	15	12.42	0.76	9.5	15.5	12.16	0.85	1
chr15	67542729	67542758	chr15_67542729_67542758	27	9	CCG	3	1	11	0.3885	MAP2K5	UTR5	1	Promoter/Enhancer	0.95	0.931035	3	10.5	9.58	1.23	3	12	8.15	2.19	1
chr15	67823593	67823657	chr15_67823593_67823657	63	21	CCG	3	1	23	0.1268	SKOR1	UTR5	1	.	0.02	0.734375	21	21.5	21.06	0.16	13.5	30	21.28	2.36	1
chr15	67826677	67826755	chr15_67826677_67826755	78	26	GGC	3	1	35	0.1092	SKOR1	exonic	0	.	-0.03	0.705128	26	27	26.02	0.11	17	38	26.35	2.1	1
chr15	67930456	67930484	chr15_67930456_67930484	28	14	TC	2	0.5	57	0.8688	RP11-34F13.3;PIAS1	intergenic	0	.	0.97	1	7	33	21.95	3.06	10	101	22.06	2.25	1
chr15	67962027	67962071	chr15_67962027_67962071	44	22	GT	2	0.5	37	0.8787	RP11-34F13.3;PIAS1	intergenic	0	Enhancer	0.96	1	18.5	34.5	23.56	2.49	15	38.5	25.09	2.73	1
chr15	67973500	67973567	chr15_67973500_67973567	66	33	AC	2	0.5	37	0.8244	RP11-34F13.3;PIAS1	intergenic	0	.	0.94	0.940159	23.5	38	31.06	2.22	21.5	49.5	31.44	2.31	1
chr15	67989815	67989857	chr15_67989815_67989857	42	21	CT	2	0.5	33	0.9908	RP11-34F13.3;PIAS1	intergenic	0	.	0.64	0.884725	15.5	37.5	26.76	3.18	11.5	41.5	20.37	1.95	1
chr15	68088176	68088200	chr15_68088176_68088200	24	12	TA	2	0	53	0.8731	PIAS1	intronic	0	.	0.94	0.9875	8	27	19.09	2.86	9	46	18.28	3.09	1
chr15	68114029	68114061	chr15_68114029_68114061	32	16	AC	2	0.5	15	0.8999	PIAS1	intronic	1	Enhancer	0.88	1	12.5	20.5	14.92	1.05	10.5	19.5	14.54	0.79	1
chr15	68182425	68182461	chr15_68182425_68182461	36	18	GT	2	0.5	38	0.693	PIAS1	intronic	0	.	0.95	1	12.5	22.5	17.5	1.31	9.5	48.5	17.92	1.35	1
chr15	68207979	68207999	chr15_68207979_68207999	20	10	AC	2	0.5	11	0.5106	CLN6	UTR3	0	.	0.96	1	8	14.5	9.59	1.24	7	16.5	9.33	1.07	1
chr15	68229747	68229797	chr15_68229747_68229797	50	10	AGCGG	5	0.8	29	0.2814	CLN6	intronic	1	Promoter/Enhancer	0.87	0.830867	7.5	24.5	10.24	2.16	4	28	13	3.12	1
chr15	68302055	68302115	chr15_68302055_68302115	60	30	GT	2	0.5	63	0.8716	ITGA11	UTR3	0	.	0.97	1	13.5	41	25.45	6.43	13.5	60	25.52	5.84	1
chr15	68342997	68343039	chr15_68342997_68343039	42	21	TC	2	0.5	33	0.7826	ITGA11	intronic	0	.	0.97	1	12	29.5	18.17	2.66	9.5	33.5	17.1	2.31	1
chr15	68347921	68347945	chr15_68347921_68347945	24	12	AC	2	0.5	10	0.634	ITGA11	intronic	0	Enhancer	0.96	1	8.5	13.5	9.74	0.66	7	13.5	9.81	0.74	1
chr15	68433478	68433506	chr15_68433478_68433506	28	14	GT	2	0.5	30	0.8581	ITGA11;CORO2B	intergenic	0	.	0.97	1	13.5	27.5	20.01	3.16	12.5	31.5	21.86	1.94	1
chr15	68444957	68445057	chr15_68444957_68445057	100	50	TA	2	0	98	0.9434	ITGA11;CORO2B	intergenic	0	.	0.51	0.84994	47	66.5	50.57	2.38	17	86	40.47	9.4	1
chr15	68445119	68445140	chr15_68445119_68445140	20	10	TA	2	0	92	0.8792	ITGA11;CORO2B	intergenic	0	.	0.93	0.904798	8.5	26	15.22	2.85	6.5	65	15.33	3.31	1
chr15	68579187	68579229	chr15_68579187_68579229	42	14	CCG	3	1	43	0.9877	CORO2B	UTR5	0	.	0.7	0.857143	14	15.5	14.07	0.21	7.5	33.5	14.45	0.54	1
chr15	68587049	68587095	chr15_68587049_68587095	46	23	AC	2	0.5	26	0.8346	CORO2B	intronic	0	Enhancer	0.96	1	13	27.5	19.14	2.01	8.5	38.5	19.49	2.35	1
chr15	68602407	68602449	chr15_68602407_68602449	42	21	CA	2	0.5	22	0.6154	CORO2B	intronic	0	Enhancer	0.92	1	14	25.5	21.28	1.46	16	33	21.47	0.84	1
chr15	68633514	68633546	chr15_68633514_68633546	32	16	AC	2	0.5	27	0.6748	CORO2B	intronic	1	.	0.96	1	11.5	28	19.22	2.3	12	30	19.3	1.85	1
chr15	68818106	68818202	chr15_68818106_68818202	91	13	CCGCGCC	7	1	21	0.1094	ANP32A	intronic	1	.	0.02	0.6875	13.5	14	14	0.03	7.5	18.5	13.05	0.51	1
chr15	69084706	69084766	chr15_69084706_69084766	60	15	TCCT	4	0.5	18	0.7607	EWSAT1;RP11-809H16.5	ncRNA_intronic	1	.	0.95	1	8	21.5	13.26	1.85	6.5	17.5	12.26	0.94	1
chr15	69090048	69090074	chr15_69090048_69090074	26	13	TG	2	0.5	24	0.5273	EWSAT1;RP11-809H16.5	ncRNA_intronic	0	.	0.95	1	11	25.5	15.49	1.6	9	36	15.3	0.51	1
chr15	69124992	69125008	chr15_69124992_69125008	16	8	AT	2	0	34	0.5693	RP11-809H16.5;GLCE	intergenic	0	.	0.93	1	7.5	390	15.03	18.59	5.5	32.5	12.14	4.1	1
chr15	69226042	69226087	chr15_69226042_69226087	44	22	CA	2	0.5	16	0.5091	GLCE	intronic	1	.	0.98	0.948366	8.5	24	17.16	4.65	8.5	25	13.35	4.31	1
chr15	69278894	69278932	chr15_69278894_69278932	38	19	GT	2	0.5	23	0.5641	RP11-352D13.6	ncRNA_exonic	0	.	0.93	1	14.5	27.5	19.84	1.59	11	32.5	19.25	1.05	1
chr15	69286675	69286711	chr15_69286675_69286711	36	18	AC	2	0.5	20	0.5476	RP11-352D13.5;RP11-352D13.6	ncRNA_intronic	0	.	0.95	1	16	23.5	18.74	1.38	11.5	25.5	17.12	1.07	1
chr15	69319158	69319212	chr15_69319158_69319212	54	27	AT	2	0	56	0.5291	PAQR5	intronic	0	.	0.95	0.970486	12	36	18.79	3.42	8.5	57.5	16.54	0.9	1
chr15	69355288	69355388	chr15_69355288_69355388	100	25	TTTC	4	0.25	41	0.8511	PAQR5	intronic	0	.	0.95	0.986068	9.5	27.5	17.55	2.78	13	35.5	18.88	1.43	1
chr15	69365046	69365123	chr15_69365046_69365123	75	15	ATTTT	5	0	31	0.2244	PAQR5	intronic	0	.	0.95	0.93617	6	16	9.6	1.61	5.5	21	10.04	0.66	1
chr15	69609323	69609353	chr15_69609323_69609353	30	15	AG	2	0.5	32	0.5052	PCAT29	ncRNA_intronic	1	.	0.97	1	11	32	15.76	3.03	10	34.5	17.02	2.69	1
chr15	69655688	69655735	chr15_69655688_69655735	44	11	TATG	4	0.25	27	0.8485	PCAT29;PCAT29	intergenic	0	.	0.97	0.968254	12	20	15.53	1.59	12	30	16.1	1.51	1
chr15	69666648	69666676	chr15_69666648_69666676	28	14	AC	2	0.5	12	0.7008	PCAT29;PCAT29	intergenic	1	.	0.94	1	11	18.5	14.92	1.09	11	19	14.78	0.95	1
chr15	69800557	69800585	chr15_69800557_69800585	28	14	TA	2	0	18	0.4719	PCAT29;RP11-19J5.2	intergenic	0	.	0.95	0.966667	10	22	14.99	0.88	9.5	31.5	15.11	0.54	1
chr15	69810400	69810448	chr15_69810400_69810448	48	24	AC	2	0.5	30	0.7544	PCAT29;RP11-19J5.2	intergenic	1	.	0.96	1	12	30.5	19.01	3.41	9	34	16.88	3.53	1
chr15	69832342	69832449	chr15_69832342_69832449	95	5	GGAAGGGAAGGGAAATGAA	19	0.473684	35	0.6078	RP11-19J5.2;LINC00593	intergenic	0	.	0.95	1	2	43.5	9.23	5.72	2	23	5.28	1.32	1
chr15	69943091	69943131	chr15_69943091_69943131	40	20	TG	2	0.5	27	0.8508	LINC00593;TLE3	intergenic	0	.	0.97	1	15.5	30.5	21.16	2.28	13.5	34.5	21.32	2.45	1
chr15	70016135	70016169	chr15_70016135_70016169	34	17	TC	2	0.5	37	0.8224	LINC00593;TLE3	intergenic	1	.	0.97	1	13	31.5	19.87	2.31	11.5	48	18.09	1.88	1
chr15	70019956	70019998	chr15_70019956_70019998	42	21	TG	2	0.5	26	0.8529	LINC00593;TLE3	intergenic	0	.	0.94	1	12	30.5	22.72	2.22	13.5	32	22.02	1.92	1
chr15	70042788	70042860	chr15_70042788_70042860	72	18	CATC	4	0.5	45	0.5776	LINC00593;TLE3	intergenic	0	.	0.96	0.972953	10.5	21	18.72	0.88	11.5	34	18.89	1.78	1
chr15	70122577	70122617	chr15_70122577_70122617	40	20	GT	2	0.5	19	0.8213	TLE3;RNU6-745P	intergenic	1	.	0.96	1	17	26.5	20.62	1.79	14	26	19.88	1.47	1
chr15	70181435	70181487	chr15_70181435_70181487	52	26	CA	2	0.5	33	0.8403	TLE3;RNU6-745P	intergenic	1	.	0.96	1	15	26.5	19.25	1.99	13	39.5	21.2	2.12	1
chr15	70201607	70201633	chr15_70201607_70201633	26	13	GT	2	0.5	15	0.5219	AC011648.1;RP11-543G18.1	intergenic	1	.	0.91	1	11	16	12.62	0.59	7.5	19	12.55	0.5	1
chr15	70309269	70309317	chr15_70309269_70309317	48	12	GAAG	4	0.5	21	0.8587	AC011648.1;RP11-543G18.1	intergenic	1	.	0.97	0.986068	13	22.5	18.15	1.64	11	29.5	17.53	1.78	1
chr15	70327567	70327668	chr15_70327567_70327668	100	25	AGAA	4	0.25	30	0.2047	RP11-543G18.1	downstream	0	.	0.76	0.891089	21	26	24.64	0.92	15.5	34.5	26.69	0.75	1
chr15	70377893	70377942	chr15_70377893_70377942	48	24	TG	2	0.5	29	0.7615	RP11-543G18.1;LINC02205	intergenic	0	.	0.97	1	15.5	27.5	21.99	2.12	12	41.5	19.97	2.4	1
chr15	70386637	70386673	chr15_70386637_70386673	36	18	AC	2	0.5	24	0.5952	RP11-543G18.1;LINC02205	intergenic	1	.	0.9	1	16.5	24.5	19.09	1.02	13	29	18.92	0.78	1
chr15	70434732	70434772	chr15_70434732_70434772	40	20	CA	2	0.5	36	0.9781	RP11-543G18.1;LINC02205	intergenic	1	.	0.86	0.982143	12	27	20.36	2.03	10.5	51	21.54	1.25	1
chr15	70456787	70456825	chr15_70456787_70456825	38	19	GT	2	0.5	23	0.7576	RP11-543G18.1;LINC02205	intergenic	0	.	0.94	0.984375	15.5	24.5	20.13	1.41	13	27	19.51	1.63	1
chr15	70463039	70463075	chr15_70463039_70463075	36	18	AC	2	0.5	30	0.5849	RP11-543G18.1;LINC02205	intergenic	1	.	0.97	1	10	27.5	19.66	4.04	9	33	15.21	4.82	1
chr15	70534432	70534482	chr15_70534432_70534482	48	12	AAGG	4	0.5	22	0.4275	LINC02205;LINC02204	intergenic	1	.	0.94	0.98	9	17	13.18	0.99	8.5	29.5	12.53	1.03	1
chr15	70568873	70568931	chr15_70568873_70568931	58	29	GT	2	0.5	26	0.4507	LINC02205;LINC02204	intergenic	1	.	0.97	0.977718	14	33	22.56	3.66	12	30	18.44	2	1
chr15	70600622	70600672	chr15_70600622_70600672	50	25	AC	2	0.5	27	0.6474	LINC02204;SALRNA3	intergenic	0	.	0.96	0.870193	22	33	26.87	1.93	14	36.5	27.36	1.46	1
chr15	70604002	70604044	chr15_70604002_70604044	42	21	TA	2	0	48	0.8915	LINC02204;SALRNA3	intergenic	0	.	0.95	1	7	26.5	19.44	2.22	6	73	20.68	1.38	1
chr15	70614543	70614603	chr15_70614543_70614603	60	15	AGAT	4	0.25	14	0.7942	SALRNA3	upstream	1	.	0.88	0.982051	10.5	19	14.47	1.05	6	18.5	13.88	1.74	1
chr15	70700318	70700341	chr15_70700318_70700341	22	11	AC	2	0.5	31	0.3334	UACA	intronic	0	Promoter/Enhancer	0.77	0.901961	10	33	17.09	5.13	7	49.5	12.95	2.33	1
chr15	70706519	70706537	chr15_70706519_70706537	18	9	AA	2	0	89	0.1336	UACA	intronic	0	.	0.71	1	7	11	9.49	0.4	6	71.5	9.13	1.4	1
chr15	70712051	70712067	chr15_70712051_70712067	16	8	AT	2	0	44	0.1689	UACA	intronic	0	.	0.9	1	7	38.5	12.36	6.21	6	52	9.53	3.61	1
chr15	70718324	70718372	chr15_70718324_70718372	48	24	TG	2	0.5	65	0.8931	UACA	intronic	0	.	0.94	1	16.5	32	24.86	2.32	15.5	55.5	25.71	1.83	1
chr15	70767238	70767293	chr15_70767238_70767293	54	9	CAAAAA	6	0.166667	29	0.4702	RP11-138H8.3	downstream	0	.	0.7	0.858586	7	9.5	8.55	0.49	5	19.5	9.08	0.51	1
chr15	70792722	70792821	chr15_70792722_70792821	96	24	TTTC	4	0.25	31	0.8172	RP11-138H8.3;LARP6	intergenic	1	Enhancer	0.94	0.927076	15	32.5	23.46	1.97	19	37.5	24.46	1.18	1
chr15	70891567	70891619	chr15_70891567_70891619	52	26	TG	2	0.5	38	0.872	LRRC49;THAP10	intronic	1	.	0.96	1	14.5	31.5	21.04	3.32	11	50	22.42	3.43	1
chr15	70909839	70909877	chr15_70909839_70909877	38	19	AC	2	0.5	28	0.8096	LRRC49	intronic	0	.	0.95	1	14.5	29	22.11	1.85	15	34.5	21.58	1.8	1
chr15	70942033	70942073	chr15_70942033_70942073	40	20	TG	2	0.5	21	0.6572	LRRC49	intronic	1	.	0.95	1	14.5	25.5	19.32	1.86	12.5	25	18.15	1.09	1
chr15	71007709	71007741	chr15_71007709_71007741	32	16	TA	2	0	20	0.5752	LRRC49	intronic	0	.	0.95	1	11	31	13.61	2.33	9.5	20.5	12.5	0.81	1
chr15	71061010	71061043	chr15_71061010_71061043	32	16	TG	2	0.5	20	0.5941	LRRC49;THSD4	intergenic	0	.	0.94	1	15	23	17.07	1.1	11.5	37	16.62	0.56	1
chr15	71071128	71071178	chr15_71071128_71071178	50	25	GT	2	0.5	28	0.7283	LRRC49;THSD4	intergenic	1	.	0.92	0.988637	14	30	24.38	1.93	16.5	43	24.67	0.92	1
chr15	71365131	71365165	chr15_71365131_71365165	34	17	TG	2	0.5	31	0.8491	THSD4	intronic	0	.	0.97	1	14.5	29	19.49	2.4	11.5	45.5	20.99	3.16	1
chr15	71377867	71377913	chr15_71377867_71377913	46	23	AC	2	0.5	63	0.8807	THSD4	intronic	0	.	0.98	0.962264	17.5	45	27.19	4.14	14	56.5	28.29	4.43	1
chr15	71561863	71561925	chr15_71561863_71561925	62	31	AC	2	0.5	36	0.9165	THSD4	intronic	1	.	0.95	0.964114	18	35.5	23.4	2.99	15	52	22.39	3.17	1
chr15	71577709	71577734	chr15_71577709_71577734	25	5	TTTAT	5	0	18	0.8171	THSD4	intronic	0	.	0.97	1	4.5	17.5	10.41	2.23	6	17.5	11.45	1.66	1
chr15	71711083	71711107	chr15_71711083_71711107	24	12	TA	2	0	21	0.5011	THSD4	intronic	0	.	0.91	0.940705	12	26.5	13.02	0.97	6.5	31	12.93	1.12	1
chr15	71762150	71762178	chr15_71762150_71762178	28	14	AC	2	0.5	15	0.6759	THSD4	intronic	1	.	0.97	0.985294	9	22.5	14.47	2.34	11	19.5	15.74	1.15	1
chr15	71867798	71867848	chr15_71867798_71867848	50	25	CA	2	0.5	35	0.6666	MYO9A	intronic	0	.	0.96	1	15.5	38.5	22.97	3.58	13.5	35.5	22.43	1.02	1
chr15	71910168	71910182	chr15_71910168_71910182	14	7	TA	2	0	47	0.5654	MYO9A	intronic	0	.	0.96	1	7	30.5	12.06	3.24	4.5	43.5	13.05	2.24	1
chr15	71966265	71966307	chr15_71966265_71966307	42	21	GT	2	0.5	31	0.8058	MYO9A	intronic	0	.	0.97	1	16	35.5	24.29	2.53	15	35.5	23.58	1.58	1
chr15	71975303	71975323	chr15_71975303_71975323	20	10	GT	2	0.5	41	0.3019	RP11-390D11.1	ncRNA_intronic	1	.	0.9	1	9	39.5	10.79	1.03	8	43	10.9	0.76	1
chr15	71975390	71975428	chr15_71975390_71975428	38	19	GT	2	0.5	44	0.6942	RP11-390D11.1	ncRNA_intronic	1	.	0.96	1	17.5	50.5	23.04	3.02	12.5	48	22.89	1.22	1
chr15	71981641	71981671	chr15_71981641_71981671	30	15	TC	2	0.5	25	0.4945	RP11-390D11.1	ncRNA_intronic	0	.	0.93	1	11	21.5	14.56	1.19	9.5	54.5	14.6	1.27	1
chr15	72028218	72028238	chr15_72028218_72028238	20	10	AT	2	0	38	0.5585	RP11-390D11.1	ncRNA_intronic	0	.	0.94	1	9	19	11.63	1.47	6	30	11.97	1.33	1
chr15	72338297	72338394	chr15_72338297_72338394	96	24	TCTA	4	0.25	21	0.7837	RP11-106M3.3	ncRNA_intronic	0	Enhancer	0.96	0.920792	22.5	28.5	25.7	0.89	21.5	34.5	27.94	0.93	1
chr15	72340841	72340873	chr15_72340841_72340873	32	16	CA	2	0.5	30	0.7334	RP11-106M3.3	ncRNA_intronic	0	.	0.96	1	15	28.5	19.93	2.22	12	49	21.73	1.15	1
chr15	72798330	72798370	chr15_72798330_72798370	40	20	GT	2	0.5	104	0.8997	ADPGK-AS1	downstream	0	.	0.68	1	12	26	19.16	2.83	6.5	68.5	23.13	7.42	1
chr15	72869721	72869765	chr15_72869721_72869765	44	22	CA	2	0.5	24	0.8181	ADPGK-AS1;NEO1	intergenic	0	.	0.96	1	14	28.5	22.22	2.58	13.5	39	22.12	2	1
chr15	73033050	73033103	chr15_73033050_73033103	51	17	TAC	3	0.333333	19	0.6096	ADPGK-AS1;NEO1	intergenic	0	.	0.95	1	13	20.5	17.11	0.81	9.5	23	17.52	0.63	1
chr15	73052218	73052287	chr15_73052218_73052287	68	34	GC	2	1	68	0.1803	NEO1	intronic	1	Promoter/Enhancer	0.08	0.73913	31.5	36	34.96	0.46	17	55.5	36.01	2.88	1
chr15	73316252	73316270	chr15_73316252_73316270	18	9	AT	2	0	60	0.801	NEO1;HCN4	intergenic	0	.	0.95	1	7	52.5	12.7	5.73	5.5	52	14.84	4.37	1
chr15	73341069	73341103	chr15_73341069_73341103	34	17	GT	2	0.5	22	0.6364	RP11-272D12.1	ncRNA_intronic	0	.	0.97	1	14.5	35	18.81	2.91	12	27.5	15.92	0.93	1
chr15	73372324	73372377	chr15_73372324_73372377	52	26	AC	2	0.5	37	0.799	HCN4;REC114	intergenic	0	.	0.94	1	16	30.5	23.84	2.65	16	54.5	24.71	1.16	1
chr15	73373717	73373778	chr15_73373717_73373778	60	15	AGAA	4	0.25	39	0.911	HCN4;REC114	intergenic	0	.	0.79	0.983871	11	28.5	16.96	2.58	9	34	16.77	1.39	1
chr15	73646120	73646172	chr15_73646120_73646172	50	10	TTATT	5	0	26	0.7375	NPTN;CD276	intergenic	0	.	0.97	1	7	14.5	10.68	1.21	8	22.5	12.42	0.77	1
chr15	73684331	73684380	chr15_73684331_73684380	45	9	CCGGC	5	1	12	0.2083	CD276	UTR5	1	Promoter/Enhancer	-0.01	0.714286	9.5	10	10	0.02	7	13	9.51	1.06	1
chr15	73685453	73685495	chr15_73685453_73685495	42	21	TG	2	0.5	29	0.7856	CD276	intronic	1	Promoter/Enhancer	0.94	1	13	24.5	19.24	2.44	10.5	48	20.29	1.92	1
chr15	73689188	73689228	chr15_73689188_73689228	40	20	TG	2	0.5	29	0.7768	CD276	intronic	1	Promoter/Enhancer	0.96	1	16	28.5	20.8	1.72	14	31	20.54	1.29	1
chr15	73731322	73731345	chr15_73731322_73731345	18	3	CCCCTT	6	0.666667	20	0.9095	RP11-8P11.4	ncRNA_exonic	0	.	0.91	0.869565	3	8.5	4.75	0.73	2.5	13	5.18	0.54	1
chr15	73739838	73739868	chr15_73739838_73739868	30	15	AT	2	0	23	0.6793	C15orf59	UTR3	0	.	0.94	1	10	18.5	15.04	0.96	8	22.5	15.07	0.95	1
chr15	73805103	73805147	chr15_73805103_73805147	44	22	AC	2	0.5	22	0.5929	C15orf59-AS1;RP11-24D15.1	intergenic	0	.	0.93	1	13	24.5	17.78	1.78	10	28.5	17.79	2.13	1
chr15	73859609	73859647	chr15_73859609_73859647	38	19	CA	2	0.5	29	0.797	C15orf59-AS1;RP11-24D15.1	intergenic	0	.	0.97	1	16	29.5	20.22	2.2	13	47	19.82	1.62	1
chr15	73935934	73935974	chr15_73935934_73935974	40	20	GT	2	0.5	30	0.7986	LOXL1	intronic	1	Enhancer	0.93	1	15	28.5	23.17	1.53	15.5	36	23.84	1.32	1
chr15	73938275	73938317	chr15_73938275_73938317	40	10	TATC	4	0.25	15	0.74	LOXL1	intronic	0	.	0.96	1	11	16	13.36	0.8	9.5	22	13.41	0.73	1
chr15	74126896	74126952	chr15_74126896_74126952	56	28	TG	2	0.5	38	0.8841	RP11-247C2.2	ncRNA_exonic	0	.	0.95	1	16	29.5	24.13	2.26	15	61	25.06	1.84	1
chr15	74139863	74139913	chr15_74139863_74139913	50	25	GT	2	0.5	30	0.6007	ISLR2;RP11-665J16.1	intergenic	1	.	0.93	1	17.5	29.5	22.78	1.58	16	40	23.12	0.69	1
chr15	74162287	74162340	chr15_74162287_74162340	52	13	TTTA	4	0	67	0.256	Metazoa_SRP	ncRNA_exonic	0	.	0.9	0.924528	10	14.5	13	0.61	10.5	48.5	14.61	2.47	1
chr15	74170093	74170125	chr15_74170093_74170125	32	16	CA	2	0.5	19	0.6424	RP11-665J16.1	ncRNA_intronic	0	Promoter/Enhancer	0.82	0.870834	13.5	39.5	15.88	1.7	8	34.5	15.82	0.82	1
chr15	74204940	74204964	chr15_74204940_74204964	24	6	AAAG	4	0.25	15	0.6927	STRA6	intronic	0	.	0.91	0.914855	5.5	31.5	6.27	1.02	4.5	23	7.59	0.62	1
chr15	74223723	74223796	chr15_74223723_74223796	72	36	AC	2	0.5	77	0.922	STRA6;CCDC33	intergenic	1	.	0.88	0.933925	32	61.5	39.71	3.92	20.5	74.5	43.06	7.15	1
chr15	74225117	74225155	chr15_74225117_74225155	38	19	GT	2	0.5	24	0.7684	STRA6;CCDC33	intergenic	1	.	0.94	1	13	25.5	19.89	1.83	12.5	74.5	19.34	1.11	1
chr15	74308358	74308387	chr15_74308358_74308387	28	14	AC	2	0.5	36	0.7157	CCDC33	intronic	0	.	0.96	1	14	25	19.39	1.89	13.5	47.5	19.86	0.97	1
chr15	74366455	74366495	chr15_74366455_74366495	40	10	TTTA	4	0	21	0.3372	CTD-2311M21.3	ncRNA_intronic	0	Promoter/Enhancer	0.97	0.951388	8	14	10.64	1.11	5.5	22	10.58	1.07	1
chr15	74368111	74368151	chr15_74368111_74368151	40	8	TATTT	5	0	9	0.5562	CTD-2311M21.3	ncRNA_exonic	0	Promoter/Enhancer	0.98	1	4	9	5.68	0.94	4	10	5.15	1.17	1
chr15	74368986	74369010	chr15_74368986_74369010	24	12	AC	2	0.5	14	0.5957	CTD-2311M21.3	ncRNA_exonic	0	Promoter/Enhancer	0.96	1	12	17.5	15.06	1.08	9.5	17.5	14.01	0.83	1
chr15	74398551	74398584	chr15_74398551_74398584	32	16	TG	2	0.5	26	0.5112	CTD-2311M21.5;SEMA7A	intergenic	0	Promoter/Enhancer	0.94	0.975	16.5	30.5	19.52	1.81	13	42	18.49	2.11	1
chr15	74518466	74518510	chr15_74518466_74518510	44	22	AC	2	0.5	40	0.749	RP11-10O17.3;ARID3B	intergenic	0	.	0.94	1	15.5	29.5	22.59	1.65	15.5	48.5	23.66	1.21	1
chr15	74526727	74526743	chr15_74526727_74526743	16	4	AAAT	4	0	8	0.2263	RP11-10O17.3;ARID3B	intergenic	0	Enhancer	0.97	1	4	8.5	5.08	1.11	3.5	9	4.42	0.8	1
chr15	74579828	74579872	chr15_74579828_74579872	44	22	GT	2	0.5	33	0.8941	ARID3B	intronic	0	.	0.95	1	13.5	30.5	20.9	2.32	11	50	22.7	1.94	1
chr15	74743218	74743296	chr15_74743218_74743296	76	19	GAAA	4	0.25	36	0.9824	CYP1A1;CYP1A2	intergenic	0	.	0.79	0.941771	15.5	28	20.69	1.57	11.5	33.5	20.72	1.44	1
chr15	74743307	74743378	chr15_74743307_74743378	68	17	AGGA	4	0.5	28	0.8157	CYP1A1;CYP1A2	intergenic	0	.	0.92	0.940298	14	26.5	18.44	1.54	10.5	27.5	19.85	1	1
chr15	74995539	74995561	chr15_74995539_74995561	22	11	CG	2	1	98	0.222	SCAMP5	UTR5	1	Promoter/Enhancer	0.55	0.909091	6	16.5	11.15	0.72	1	79.5	11.92	1.3	1
chr15	75009441	75009483	chr15_75009441_75009483	42	21	TG	2	0.5	33	0.8095	SCAMP5	intronic	0	Enhancer	0.93	1	15.5	26.5	22.04	1.29	15	42.5	22.73	1.12	1
chr15	75097199	75097254	chr15_75097199_75097254	52	13	TTTC	4	0.25	53	0.6769	PPCDC;Metazoa_SRP	intergenic	0	.	0.96	1	6.5	48.5	12.39	7.04	6	51.5	9.79	2.02	1
chr15	75106697	75106749	chr15_75106697_75106749	52	13	CTTT	4	0.25	19	0.7035	PPCDC;Metazoa_SRP	intergenic	0	Enhancer	0.95	0.923077	12	18.5	13.42	0.91	8	28	15.2	1.1	1
chr15	75147903	75147930	chr15_75147903_75147930	27	9	ATT	3	0	15	0.7733	SCARNA20;C15orf39	intergenic	0	.	0.97	1	7	17.5	12.34	1.92	8	20	13.01	2.14	1
chr15	75322612	75322670	chr15_75322612_75322670	56	8	GCGGCGG	7	1	15	0.4168	GOLGA6D;COMMD4	intergenic	0	.	0.92	0.724138	5	8.5	7.5	0.86	3	15.5	7.19	0.96	1
chr15	75353224	75353250	chr15_75353224_75353250	26	13	AC	2	0.5	21	0.743	NEIL1	intronic	1	.	0.95	1	10	20.5	15.03	1.63	9	25	15.62	1.31	1
chr15	75731881	75731905	chr15_75731881_75731905	24	12	CT	2	0.5	12	0.7456	DNM1P35	ncRNA_intronic	1	Enhancer	0.94	1	10	16.5	11.65	1.08	8.5	16	11.72	1.14	1
chr15	75822884	75822910	chr15_75822884_75822910	26	13	CA	2	0.5	35	0.8564	RN7SL319P;UBE2Q2	intergenic	0	.	0.96	1	11	29.5	15.86	3	9.5	42.5	18.16	3.59	1
chr15	76023130	76023184	chr15_76023130_76023184	54	27	CA	2	0.5	45	0.8627	NRG4;TMEM266	intergenic	0	.	0.95	1	17	31.5	23.91	2.58	16.5	49	25.01	1.86	1
chr15	76126374	76126400	chr15_76126374_76126400	26	13	AT	2	0	26	0.528	TMEM266	intronic	0	.	0.94	1	7.5	33	11.21	2.77	6.5	21	12.05	1.56	1
chr15	76272813	76272831	chr15_76272813_76272831	18	9	AT	2	0	40	0.7497	ETFA	intronic	0	.	0.94	1	8.5	29.5	12.45	3.94	5.5	44.5	11.89	2.06	1
chr15	76357150	76357188	chr15_76357150_76357188	38	19	CA	2	0.5	32	0.8535	SCAPER	intronic	0	.	0.96	1	16.5	28.5	21.81	2.03	14	40	23.55	1.67	1
chr15	76428866	76428894	chr15_76428866_76428894	28	14	TA	2	0	54	0.8723	SCAPER	intronic	0	.	0.95	1	12	31	19.99	3.73	4	65	18.93	3.6	1
chr15	76568190	76568224	chr15_76568190_76568224	34	17	AT	2	0	25	0.6627	SCAPER	intronic	0	.	0.98	1	10	28.5	14.86	3.12	8.5	20.5	11.62	0.74	1
chr15	76572889	76572945	chr15_76572889_76572945	56	28	CT	2	0.5	25	0.6641	SCAPER	intronic	1	.	0.94	0.706273	25.5	38.5	30.83	1.76	21.5	36.5	30.71	0.69	1
chr15	76873331	76873388	chr15_76873331_76873388	56	14	AGGC	4	0.75	46	0.8734	SCAPER	intronic	1	.	0.71	0.978685	7.5	17.5	12.07	1.64	5	30	12.22	1.46	1
chr15	76922922	76922960	chr15_76922922_76922960	38	19	TA	2	0	48	0.9053	SCAPER;RCN2	intergenic	0	.	0.94	1	7	29	18.77	3.7	2	52	20.46	3.45	1
chr15	76995149	76995169	chr15_76995149_76995169	20	5	CTGC	4	0.75	14	0.3842	PSTPIP1	UTR5	1	Promoter/Enhancer	0.97	1	4.5	8	5.22	0.54	3	11	5.55	0.78	1
chr15	77000460	77000516	chr15_77000460_77000516	56	28	AT	2	0	32	0.7831	PSTPIP1	intronic	0	Promoter/Enhancer	0.93	0.672023	22.5	43	29.45	2.5	19.5	52	27.74	1.57	1
chr15	77105317	77105357	chr15_77105317_77105357	40	20	GT	2	0.5	21	0.6763	PEAK1	UTR3	0	.	0.96	1	12	24	17.41	2.02	11.5	24	16.85	1.36	1
chr15	77112660	77112704	chr15_77112660_77112704	44	22	AC	2	0.5	20	0.7506	PEAK1	UTR3	0	.	0.94	1	14	23.5	19.29	1.11	9	24	19.14	1.04	1
chr15	77226044	77226088	chr15_77226044_77226088	44	22	AT	2	0	101	0.9047	PEAK1	intronic	0	.	0.93	0.97561	6	31.5	21.85	2.98	4	78.5	22.9	3.04	1
chr15	77279096	77279136	chr15_77279096_77279136	40	20	GT	2	0.5	16	0.7318	PEAK1	intronic	0	.	0.93	0.974342	15	24.5	19.57	1.16	14.5	25.5	19.53	0.81	1
chr15	77420205	77420282	chr15_77420205_77420282	76	38	CG	2	1	56	0.5871	HMG20A;PEAK1	upstream	1	Promoter/Enhancer	0.03	0.714286	32.5	45.5	39.01	0.35	14	60.5	36.03	5.99	1
chr15	77497655	77497710	chr15_77497655_77497710	54	27	AG	2	0.5	31	0.7317	HMG20A;RP11-307C19.1	intergenic	0	Enhancer	0.97	0.762558	23.5	41.5	28.63	2.45	18.5	39.5	26.23	1.49	1
chr15	77603998	77604013	chr15_77603998_77604013	14	7	GT	2	0.5	106	0.4095	RP11-307C19.2	ncRNA_intronic	0	.	0.91	0.866667	7.5	12.5	8.63	1.07	7.5	63	9.99	5.6	1
chr15	77604624	77604684	chr15_77604624_77604684	60	30	GT	2	0.5	76	0.9517	RP11-307C19.2	ncRNA_intronic	1	.	0.97	0.984264	13	56.5	30.28	5.8	17	73	31.17	3.81	1
chr15	77652483	77652531	chr15_77652483_77652531	48	24	GT	2	0.5	32	0.8827	LINGO1	intronic	0	.	0.96	1	18.5	32.5	26.44	2.32	15	36.5	25.8	2.06	1
chr15	77664130	77664171	chr15_77664130_77664171	40	20	GT	2	0.5	36	0.8642	LINGO1-AS2	ncRNA_intronic	0	.	0.92	0.9375	17	47.5	26.02	3.43	14.5	50	23.61	1.62	1
chr15	77668792	77668837	chr15_77668792_77668837	44	22	AC	2	0.5	33	0.753	LINGO1	intronic	0	.	0.95	1	9	29	23.11	1.62	16.5	44	23	1.02	1
chr15	77705174	77705206	chr15_77705174_77705206	32	16	AC	2	0.5	52	0.817	LINGO1;CTD-2071N1.2	intergenic	0	.	0.96	1	8	37.5	21.27	5.28	12	58	22.79	4.68	1
chr15	77713210	77713256	chr15_77713210_77713256	46	23	TG	2	0.5	34	0.8503	LINGO1;CTD-2071N1.2	intergenic	0	.	0.96	1	15	30.5	23.31	2.69	11	39.5	22.15	3.1	1
chr15	77738747	77738811	chr15_77738747_77738811	64	16	GAAG	4	0.5	25	0.7985	LINGO1;CTD-2071N1.2	intergenic	1	.	0.98	0.993421	12	21	16.34	1.45	8	25.5	16.35	1.05	1
chr15	77776448	77776529	chr15_77776448_77776529	80	10	GCAGGAAG	8	0.625	75	0.8385	LINGO1;CTD-2071N1.2	intergenic	0	.	0.95	0.960211	5	82	16.89	5.7	4.5	65	17.11	5.19	1
chr15	77810227	77810249	chr15_77810227_77810249	22	11	AC	2	0.5	23	0.191	CTD-2071N1.1;RP11-114H24.7	intergenic	1	.	0.93	1	9.5	15	11.47	0.8	8	42.5	11.3	0.64	1
chr15	77819744	77819793	chr15_77819744_77819793	48	8	CCGCGG	6	1	22	0.7807	CTD-2071N1.1;RP11-114H24.7	intergenic	0	Enhancer	0.05	0.714286	8	8.5	8.03	0.11	3.5	16	6.72	1.23	1
chr15	77871687	77871731	chr15_77871687_77871731	44	22	AG	2	0.5	27	0.6013	CTD-2071N1.1;RP11-114H24.7	intergenic	1	.	0.95	1	14	26.5	18.98	1.74	9	32.5	19.07	1.1	1
chr15	77885088	77885108	chr15_77885088_77885108	20	10	CA	2	0.5	101	0.5135	CTD-2071N1.1;RP11-114H24.7	intergenic	1	.	0.85	1	8.5	12	9.98	0.45	5.5	61	16.19	11.84	1
chr15	77990671	77990706	chr15_77990671_77990706	34	17	CA	2	0.5	69	0.9622	RP11-114H24.3;RP11-114H24.6	intergenic	1	Enhancer	0.96	0.928905	11	53	22.97	4.97	9	72	26.19	3.88	1
chr15	77993129	77993155	chr15_77993129_77993155	21	3	CCCTACG	7	0.714286	13	0.5586	RP11-114H24.6	upstream	0	Enhancer	0.93	1	3	9	4.66	0.76	3	9.5	4.65	0.73	1
chr15	78039751	78039785	chr15_78039751_78039785	34	17	AC	2	0.5	12	0.6295	TBC1D2B	intronic	0	Enhancer	0.93	1	12.5	18.5	15.79	1.03	10.5	18.5	15.8	0.64	1
chr15	78040586	78040693	chr15_78040586_78040693	104	26	AGAA	4	0.25	49	0.6885	TBC1D2B	intronic	0	Enhancer	0.65	0.846847	22.5	28.5	27.19	1.13	13	39.5	30.14	1.69	1
chr15	78068383	78068421	chr15_78068383_78068421	38	19	CA	2	0.5	29	0.7999	TBC1D2B	intronic	1	Promoter/Enhancer	0.95	1	16.5	26	20.6	1.63	13.5	48	20.54	1.53	1
chr15	78090617	78090662	chr15_78090617_78090662	45	15	CAT	3	0.333333	12	0.6876	SH2D7	intronic	1	.	0.98	0.976984	12	17	14.84	0.83	12	18.5	15.45	0.77	1
chr15	78113517	78113537	chr15_78113517_78113537	20	5	TTCT	4	0.25	7	0.4488	CIB2	intronic	1	Enhancer	0.95	1	4.5	7.5	5.58	0.56	4	7.5	5.56	0.62	1
chr15	78131220	78131337	chr15_78131220_78131337	112	16	CCGCGGC	7	1	18	0.8626	CIB2	UTR5	1	Promoter/Enhancer	0.17	0.683761	17	18	17.01	0.06	8	20	14.7	1.25	1
chr15	78215724	78215784	chr15_78215724_78215784	60	15	AGAA	4	0.25	27	0.8233	ACSBG1	intronic	0	Enhancer	0.92	0.993421	9	26	15.66	2.1	7	25.5	14.93	1.43	1
chr15	78235958	78235994	chr15_78235958_78235994	36	18	AC	2	0.5	25	0.8328	ACSBG1	intronic	0	.	0.97	1	9	28.5	17.36	3.73	8	26	17.04	3.14	1
chr15	78249216	78249236	chr15_78249216_78249236	20	10	AG	2	0.5	44	0.8176	ACSBG1;RP11-762H8.3	intergenic	0	.	0.92	1	5.5	24	12.38	2.74	2	43.5	12.55	3.58	1
chr15	78267136	78267220	chr15_78267136_78267220	80	10	TGTGAGTG	8	0.5	20	0.9891	DNAJA4	intronic	0	Promoter/Enhancer	0.63	0.839743	9	15.5	11.73	0.8	5.5	17.5	11.43	1.62	1
chr15	78317561	78317666	chr15_78317561_78317666	104	26	TGAA	4	0.25	39	0.6628	RP11-762H8.5;RP11-5O23.2	intergenic	1	Enhancer	0.96	0.917461	20	36	27.27	2.87	18.5	48	31.09	3.12	1
chr15	78421970	78422036	chr15_78421970_78422036	66	33	TG	2	0.5	54	0.8416	CRABP1;IREB2	intergenic	0	.	0.94	0.938063	30	48.5	36.22	2.53	19	61.5	36.19	2.23	1
chr15	78536298	78536330	chr15_78536298_78536330	32	16	AC	2	0.5	18	0.691	HYKK	UTR3	0	.	0.95	1	12	19.5	14.83	1.19	10	24	14.29	0.98	1
chr15	78595367	78595371	chr15_78595367_78595371	4	2	TC	2	0.5	5	0.4708	CHRNA3	UTR3	0	.	0.97	1	1	6	3.38	0.8	1.5	5	3.24	0.69	1
chr15	78621011	78621027	chr15_78621011_78621027	16	4	GCGG	4	1	38	0.569	CHRNA3	UTR5	1	.	0.97	1	2	5	3.1	0.79	1.5	24	3.32	0.83	1
chr15	78626341	78626385	chr15_78626341_78626385	44	22	GT	2	0.5	28	0.8343	RP11-335K5.2	ncRNA_exonic	0	.	0.96	0.975595	10.5	39	21.74	2.87	13	32.5	20.79	2.42	1
chr15	78825791	78825825	chr15_78825791_78825825	34	17	AC	2	0.5	23	0.6911	MORF4L1	intronic	0	Enhancer	0.95	1	9	23	16.67	2.99	9	46.5	15.45	2.64	1
chr15	78968250	78968279	chr15_78968250_78968279	28	14	TG	2	0.5	21	0.6774	RASGRF1	intronic	0	.	0.95	1	15	26.5	19.46	2.64	13	30.5	18.41	2.3	1
chr15	78976559	78976585	chr15_78976559_78976585	26	13	AC	2	0.5	19	0.4325	RASGRF1	intronic	0	Enhancer	0.96	1	12.5	19.5	14.75	1.65	10.5	23.5	14.55	1.86	1
chr15	79061413	79061431	chr15_79061413_79061431	18	9	AT	2	0	31	0.8701	RASGRF1	intronic	0	.	0.96	1	9	24	16.08	3.1	7.5	31.5	14.99	3.52	1
chr15	79107414	79107450	chr15_79107414_79107450	36	18	GT	2	0.5	19	0.7747	RASGRF1;ANKRD34C-AS1	intergenic	1	.	0.96	1	12.5	22.5	17.43	2.24	12.5	23.5	17.82	1.5	1
chr15	79185385	79185478	chr15_79185385_79185478	92	23	CTTG	4	0.5	38	0.8836	RASGRF1;ANKRD34C-AS1	intergenic	1	.	0.95	0.847275	18	30	23.46	2.17	10.5	31	22.24	1.6	1
chr15	79233445	79233475	chr15_79233445_79233475	30	15	GT	2	0.5	28	0.603	ANKRD34C-AS1	ncRNA_intronic	1	.	0.96	1	11	19.5	15.1	1.71	7	46	16.05	1.36	1
chr15	79353575	79353608	chr15_79353575_79353608	32	16	AC	2	0.5	23	0.6573	TMED3	intronic	1	.	0.91	1	15.5	22.5	18.77	1.36	11	55.5	19.19	0.69	1
chr15	79432585	79432607	chr15_79432585_79432607	22	11	GT	2	0.5	16	0.5432	KIAA1024	intronic	1	.	0.93	1	9	19	11.46	1.23	8.5	19	11.62	1.01	1
chr15	79650195	79650245	chr15_79650195_79650245	50	25	CA	2	0.5	23	0.773	KIAA1024;RNU6-667P	intergenic	0	.	0.96	1	13	26.5	20	2.13	12.5	27.5	19.58	1.88	1
chr15	79811102	79811136	chr15_79811102_79811136	34	17	AC	2	0.5	21	0.6364	KIAA1024;RNU6-667P	intergenic	1	.	0.95	1	14	22.5	17.3	1.48	10.5	25	16.74	0.7	1
chr15	79836562	79836610	chr15_79836562_79836610	48	24	GT	2	0.5	26	0.8128	RP11-38G5.2;RP11-38G5.4	intergenic	0	.	0.97	1	10	27.5	18.1	3.66	11	32	18.12	2.81	1
chr15	79923093	79923134	chr15_79923093_79923134	40	8	CCGCC	5	1	31	0.4057	ST20-AS1	ncRNA_exonic	1	Promoter/Enhancer	0.01	0.731707	8	8.5	8.01	0.06	5	21	7.61	1.14	1
chr15	80024564	80024603	chr15_80024564_80024603	38	19	GT	2	0.5	52	0.7737	RP11-758M2.1;Metazoa_SRP	intergenic	0	.	0.92	1	16.5	27.5	22.53	1.65	12	49	22.72	1.5	1
chr15	80032589	80032635	chr15_80032589_80032635	46	23	TG	2	0.5	29	0.8484	RP11-758M2.1;Metazoa_SRP	intergenic	1	.	0.95	1	15	25	21.13	1.75	11	37	20.07	2.22	1
chr15	80064607	80064629	chr15_80064607_80064629	22	11	AC	2	0.5	8	0.5179	ZFAND6	intronic	1	.	0.97	1	9	13.5	9.94	0.77	7.5	12	9.58	0.59	1
chr15	80091160	80091186	chr15_80091160_80091186	26	13	GT	2	0.5	16	0.7427	ZFAND6	intronic	1	.	0.95	1	8.5	18.5	14.54	1.35	10	19.5	15.67	1.33	1
chr15	80148846	80148932	chr15_80148846_80148932	86	43	AG	2	0.5	38	0.8302	ZFAND6;FAH	intergenic	1	.	0.95	0.70266	35.5	49	42.12	2.86	34	66.5	42.4	2.64	1
chr15	80153167	80153224	chr15_80153167_80153224	55	11	GGAGT	5	0.6	25	0.5512	FAH	intronic	1	Promoter/Enhancer	0.92	0.956384	9	17	12.2	1.25	8.5	24	12.01	1.13	1
chr15	80288306	80288351	chr15_80288306_80288351	44	22	GA	2	0.5	70	0.6304	LINC00927	ncRNA_intronic	1	.	0.96	0.962853	22.5	52	30.09	6.13	18	68	29.52	6.99	1
chr15	80404331	80404417	chr15_80404331_80404417	84	28	GGC	3	1	44	0.933	ARNT2	UTR5	1	Promoter/Enhancer	-0.01	0.662791	28.5	30	29	0.09	9	39.5	24.82	3.07	1
chr15	80423776	80423800	chr15_80423776_80423800	24	12	AG	2	0.5	14	0.6536	ARNT2	intronic	1	.	0.96	1	11.5	17	13.36	1.15	10	19	13.48	0.98	1
chr15	80433237	80433297	chr15_80433237_80433297	60	12	TTTTA	5	0	24	0.7375	ARNT2	intronic	0	.	0.96	0.985915	7	18	12.69	1.67	6.5	21.5	13.18	0.91	1
chr15	80444355	80444381	chr15_80444355_80444381	26	13	GT	2	0.5	74	0.6416	RP11-210M15.1	ncRNA_exonic	0	.	0.96	1	9.5	16.5	12.39	1.03	9	52	12.24	1.62	1
chr15	80516828	80516856	chr15_80516828_80516856	28	14	AT	2	0	49	0.9077	ARNT2	intronic	0	.	0.96	1	6	26.5	19.47	3.88	2	58.5	20.61	3.14	1
chr15	80695065	80695091	chr15_80695065_80695091	24	8	GGC	3	1	41	0.6384	ABHD17C	intronic	1	Promoter/Enhancer	0.96	1	7.5	14.5	9.74	1.13	5.5	38.5	10.63	1.57	1
chr15	80705333	80705367	chr15_80705333_80705367	34	17	TG	2	0.5	57	0.9099	ABHD17C	intronic	0	.	0.95	1	16.5	34.5	25.77	2.42	15	54.5	26.63	2.56	1
chr15	80713900	80713940	chr15_80713900_80713940	40	20	CA	2	0.5	21	0.8119	ABHD17C	intronic	0	.	0.94	1	15	25	20.81	1.51	14	26.5	21.11	1.22	1
chr15	80800021	80800061	chr15_80800021_80800061	40	20	TG	2	0.5	33	0.8202	CEMIP	intronic	0	.	0.96	1	18.5	29.5	23.31	2.18	12.5	38	22.82	2.31	1
chr15	80832322	80832360	chr15_80832322_80832360	38	19	TG	2	0.5	33	0.9177	CEMIP	intronic	0	.	0.96	1	15	33	24.37	2.7	15	36.5	25.14	2.6	1
chr15	80835081	80835103	chr15_80835081_80835103	22	11	AG	2	0.5	7	0.627	CEMIP	intronic	1	.	0.98	1	7.5	13.5	10.06	0.86	7.5	12	9.97	0.88	1
chr15	80839289	80839331	chr15_80839289_80839331	42	21	GT	2	0.5	54	0.7733	CEMIP	intronic	1	.	0.96	1	14	46.5	25.56	2.98	16	55	23.09	1.53	1
chr15	80900585	80900690	chr15_80900585_80900690	104	52	GT	2	0.5	73	0.9949	RP11-351M8.1;RP11-351M8.2	ncRNA_intronic	0	.	0.85	0.942828	40	71.5	55.68	4.99	30.5	93	53.19	4.77	1
chr15	80955616	80955638	chr15_80955616_80955638	22	11	GT	2	0.5	27	0.301	MESDC2	intronic	1	.	0.91	1	9	19.5	11.44	1.27	7.5	38	11.39	0.89	1
chr15	81047098	81047150	chr15_81047098_81047150	52	26	TG	2	0.5	50	0.8537	MESDC1;RP11-775C24.4	intergenic	0	.	0.96	1	15.5	32.5	23.1	3.59	13.5	51	23.23	3.2	1
chr15	81133894	81133924	chr15_81133894_81133924	30	10	TGC	3	0.666667	11	0.3759	CFAP161	upstream	1	Promoter/Enhancer	0.97	1	7	11	8.56	0.91	6.5	12	8.46	0.59	1
chr15	81231324	81231382	chr15_81231324_81231382	58	29	TC	2	0.5	111	0.9484	IL16	intronic	0	.	0.96	1	19	47	29.7	3.23	15	100.5	31.98	2.88	1
chr15	81233459	81233496	chr15_81233459_81233496	36	18	TG	2	0.5	28	0.6129	IL16	intronic	0	.	0.97	1	9.5	21.5	17	2.5	14	42.5	19.25	0.56	1
chr15	81288829	81288849	chr15_81288829_81288849	20	10	TG	2	0.5	11	0.5791	IL16	intronic	1	Enhancer	0.96	1	9.5	18	12.25	1.64	9.5	16.5	11.89	1.51	1
chr15	81303015	81303043	chr15_81303015_81303043	28	14	TG	2	0.5	18	0.729	IL16	intronic	1	Promoter/Enhancer	0.98	1	7	25.5	13.87	3.16	7	20	13.16	1.87	1
chr15	81372349	81372407	chr15_81372349_81372407	58	29	AC	2	0.5	35	0.8838	TMC3	intronic	0	Promoter/Enhancer	0.95	1	17.5	32.5	24.59	2.91	12.5	44.5	25.62	1.74	1
chr15	81372870	81372898	chr15_81372870_81372898	28	14	GT	2	0.5	23	0.728	TMC3	intronic	1	Promoter/Enhancer	0.94	1	11	20.5	15.12	1.77	10.5	47	16.85	1.4	1
chr15	81487294	81487346	chr15_81487294_81487346	52	26	AC	2	0.5	31	0.8841	CTD-2034I4.1	ncRNA_intronic	0	.	0.96	1	14	29.5	23.64	2.35	14.5	43	24.22	2.77	1
chr15	81520567	81520609	chr15_81520567_81520609	42	7	GAAGGG	6	0.666667	11	0.8604	CTD-2034I4.1	ncRNA_intronic	0	.	0.89	0.843961	6	17.5	8.54	1.68	5.5	18	8	0.52	1
chr15	81565291	81565433	chr15_81565291_81565433	142	71	TC	2	0.5	87	0.7149	CTD-2034I4.1;CTD-2034I4.2	ncRNA_intronic	0	.	0.79	0.907671	53	86	65.99	3.89	47	100.5	68.01	3.94	1
chr15	81650448	81650492	chr15_81650448_81650492	44	22	TG	2	0.5	36	0.8365	CTD-2034I4.1;CTD-2034I4.2	ncRNA_intronic	0	.	0.94	1	11.5	26.5	19.78	3.01	14	50	23.63	1.36	1
chr15	81683454	81683514	chr15_81683454_81683514	60	30	TC	2	0.5	103	0.9976	CTD-2034I4.1;CTD-2034I4.2;RP11-499F3.2	ncRNA_intronic	0	.	0.92	1	14	64.5	22.98	5.54	8.5	77	21.55	4.58	1
chr15	81908705	81908740	chr15_81908705_81908740	34	17	AC	2	0.5	31	0.8646	RP11-499F3.2;RP11-276M12.1	intergenic	0	.	0.95	1	18	31.5	23.23	2.27	14	49	22.82	2.85	1
chr15	81910165	81910213	chr15_81910165_81910213	48	24	GT	2	0.5	30	0.7993	RP11-499F3.2;RP11-276M12.1	intergenic	1	.	0.94	1	18	31.5	23.66	2	15	60.5	22.57	1.28	1
chr15	81912069	81912114	chr15_81912069_81912114	44	22	CA	2	0.5	40	0.7767	RP11-499F3.2;RP11-276M12.1	intergenic	1	.	0.94	0.974086	17.5	27.5	20.79	1.29	16	47.5	21.31	1	1
chr15	82021685	82021733	chr15_82021685_82021733	48	24	AC	2	0.5	23	0.8285	RP11-276M12.1;MEX3B	intergenic	0	.	0.96	1	14.5	31.5	22.32	2.27	15.5	34.5	22.29	1.35	1
chr15	82046308	82046378	chr15_82046308_82046378	70	10	CCGCCCC	7	1	25	0.8899	MEX3B	upstream	1	Promoter/Enhancer	-0.02	0.742857	10	10.5	10	0.04	6	18	10.57	0.55	1
chr15	82052944	82052967	chr15_82052944_82052967	22	11	GC	2	1	18	0.5765	MEX3B;LINC01583	intergenic	0	.	0.85	0.922705	3	15.5	11.06	2.17	4	18	11.32	0.91	1
chr15	82116517	82116555	chr15_82116517_82116555	38	19	GT	2	0.5	24	0.7385	LINC01583;EFL1	intergenic	0	.	0.95	1	9	24.5	19.11	2.48	9.5	27.5	18.96	2.06	1
chr15	82209316	82209352	chr15_82209316_82209352	36	18	AC	2	0.5	32	0.8028	EFL1	intronic	0	.	0.96	1	11.5	29.5	16.76	3.42	9.5	47	16.87	2.43	1
chr15	82211549	82211619	chr15_82211549_82211619	70	35	AC	2	0.5	84	0.9223	EFL1	intronic	0	.	0.94	0.93274	34.5	63.5	45.97	6.2	24	81.5	42.73	8.42	1
chr15	82382507	82382555	chr15_82382507_82382555	48	24	GT	2	0.5	39	0.8974	GOLGA6L10;RP11-152F13.8	intergenic	0	.	0.95	1	18.5	31	23.01	2.16	13	68.5	24.09	2.16	1
chr15	82499001	82499044	chr15_82499001_82499044	42	21	AC	2	0.5	30	0.9834	GOLGA6L9;RPS17	intergenic	0	.	0.62	1	16.5	26.5	22.2	1.38	13.5	39	22.57	1.39	1
chr15	82513752	82513816	chr15_82513752_82513816	63	21	CGG	3	1	41	0.1769	GOLGA6L9;RPS17	intergenic	0	.	0.01	0.703125	21	21.5	21.1	0.2	4	35.5	19.98	2.32	1
chr15	82652115	82652143	chr15_82652115_82652143	28	7	TTTA	4	0	10	0.6004	CPEB1-AS1	ncRNA_exonic	0	.	0.97	1	6	12	8.06	1.07	5.5	12	8.88	1.11	1
chr15	82665376	82665434	chr15_82665376_82665434	58	29	AC	2	0.5	41	0.8581	CPEB1-AS1	ncRNA_intronic	0	.	0.97	1	13.5	36.5	23.29	4.75	11.5	41.5	20.79	4.72	1
chr15	82720527	82720661	chr15_82720527_82720661	132	44	TCT	3	0.333333	82	0.7443	AP3B2;RP11-752G15.10	intergenic	0	.	0.68	0.932172	39.5	76.5	47.29	2.85	20.5	77	47.39	3.31	1
chr15	82806904	82806928	chr15_82806904_82806928	24	12	CA	2	0.5	10	0.6609	FSD2	upstream	0	Promoter/Enhancer	0.96	1	10.5	15	12.61	0.79	9.5	14.5	11.98	0.62	1
chr15	82845218	82845260	chr15_82845218_82845260	42	21	CA	2	0.5	26	0.8706	WHAMM;HOMER2	intergenic	1	.	0.97	1	13.5	27.5	18.9	2.79	10.5	28.5	19.03	2.49	1
chr15	83021742	83021770	chr15_83021742_83021770	27	9	AAT	3	0	15	0.6332	RP11-382A20.5;RP11-382A20.7	ncRNA_intronic	0	.	0.95	1	8.5	19	11.07	1.8	8.5	20	11.98	1.79	1
chr15	83042348	83042376	chr15_83042348_83042376	28	14	TA	2	0	57	0.8541	RP11-382A20.5;RP11-382A20.6;RP11-382A20.7	ncRNA_intronic	0	.	0.95	1	8.5	36.5	17.61	4.65	5	51.5	16.99	3.66	1
chr15	83051877	83051903	chr15_83051877_83051903	26	13	AC	2	0.5	27	0.8147	RP11-382A20.5;RP11-382A20.6;RP11-382A20.7	ncRNA_intronic	0	.	0.93	1	13	27.5	20.97	2.25	9.5	27.5	19.63	1.97	1
chr15	83207866	83207877	chr15_83207866_83207877	10	2	CCCCG	5	1	35	0.027	RP11-382A20.4	ncRNA_intronic	1	Promoter/Enhancer	0.09	0.477272	2	3	2.03	0.13	1	21	2.05	0.68	1
chr15	83283381	83283435	chr15_83283381_83283435	54	18	CCG	3	1	19	0.7022	RP11-382A20.4	ncRNA_intronic	1	Promoter/Enhancer	0.02	0.740741	18	18.5	18.01	0.07	10.5	28.5	16.07	2.23	1
chr15	83285253	83285279	chr15_83285253_83285279	26	13	CA	2	0.5	22	0.6696	RP11-382A20.4	ncRNA_intronic	0	Promoter/Enhancer	0.95	1	11	21	14.41	1.6	8	21.5	13.2	0.97	1
chr15	83448442	83448480	chr15_83448442_83448480	38	19	TG	2	0.5	26	0.8582	SH3GL3	intronic	1	.	0.95	1	15	28	20.76	2.68	11	28	19.44	2.15	1
chr15	83460068	83460120	chr15_83460068_83460120	52	13	CCTT	4	0.5	50	0.8485	SH3GL3	intronic	0	.	0.63	0.97822	9	25	13.71	3.04	5	39	13.34	1.46	1
chr15	83562030	83562082	chr15_83562030_83562082	52	26	AC	2	0.5	38	0.9129	SH3GL3	intronic	1	.	0.96	1	10	33.5	22.66	4.35	6.5	41.5	21.58	4.17	1
chr15	83610980	83611052	chr15_83610980_83611052	72	36	AT	2	0	32	0.6592	SH3GL3	intronic	1	.	0.91	0.776682	35	40	36.75	0.76	28	62.5	38.06	0.66	1
chr15	83611244	83611264	chr15_83611244_83611264	20	10	TC	2	0.5	12	0.2484	SH3GL3	intronic	1	.	0.93	1	9.5	12.5	10.32	0.41	8	42.5	10.29	0.52	1
chr15	83674622	83674773	chr15_83674622_83674773	140	7	ATATATACATATATACACAC	20	0.2	15	0.5101	ADAMTSL3	intronic	0	.	0.63	0.913629	4	11.5	8.45	1.13	6	15	9.04	0.89	1
chr15	83704960	83704999	chr15_83704960_83704999	38	19	TG	2	0.5	32	0.7384	ADAMTSL3	intronic	0	.	0.94	0.974086	16.5	23.5	19.9	0.98	14	48	19.5	0.93	1
chr15	83714876	83714952	chr15_83714876_83714952	76	19	CCTT	4	0.5	40	0.9907	ADAMTSL3	intronic	0	.	0.85	0.952272	6	21	11.93	2.19	4.5	28.5	13.93	2.81	1
chr15	83801626	83801695	chr15_83801626_83801695	68	34	TA	2	0	112	0.8818	ADAMTSL3	intronic	1	.	0.92	0.946129	19	50	36.98	5.04	7	95.5	36.54	6.92	1
chr15	83903948	83903971	chr15_83903948_83903971	20	5	AAAG	4	0.25	52	0.7668	ADAMTSL3	intronic	0	Enhancer	0.78	0.694273	4	46.5	19.36	7.92	3.5	40	14.03	5.76	1
chr15	83906622	83906678	chr15_83906622_83906678	56	28	CA	2	0.5	41	0.8702	ADAMTSL3	intronic	0	.	0.96	0.949968	13.5	28.5	19.55	2.39	12.5	47	20.59	3.02	1
chr15	84395371	84395393	chr15_84395371_84395393	18	3	GGGGGT	6	0.833333	30	0.5858	RN7SL417P;RP11-182J1.13	intergenic	0	.	0.77	0.785714	4	12	5.48	1.15	2	18	4.98	1.7	1
chr15	84498441	84498501	chr15_84498441_84498501	60	30	CA	2	0.5	90	0.9036	Metazoa_SRP;RP11-182J1.10	intergenic	0	.	0.55	0.988095	9	30	22.86	3.35	3	70	22.79	6.02	1
chr15	84568537	84568583	chr15_84568537_84568583	46	23	AC	2	0.5	45	0.8801	RP11-182J1.12;RP11-182J1.18	intergenic	0	.	0.95	1	7	29.5	22.33	2.99	13.5	50	22.83	1.98	1
chr15	84571274	84571316	chr15_84571274_84571316	42	21	GT	2	0.5	32	0.8942	RP11-182J1.12;RP11-182J1.18	intergenic	1	Promoter/Enhancer	0.91	1	18.5	30.5	24.53	1.69	14.5	33	23.86	1.77	1
chr15	84669343	84669379	chr15_84669343_84669379	36	18	CA	2	0.5	23	0.7987	SEC11A	downstream	1	.	0.94	1	10	24	20.1	1.95	11.5	35	20.33	1.37	1
chr15	84716615	84716716	chr15_84716615_84716716	100	25	CTTT	4	0.25	19	0.9894	SEC11A	UTR5	1	Promoter/Enhancer	-0.27	0.732673	24	25.5	24.97	0.23	12	27	19.32	3.59	1
chr15	84734047	84734113	chr15_84734047_84734113	66	22	AAG	3	0.333333	24	0.8983	SEC11A;ZNF592	intergenic	1	Enhancer	0.95	1	12	28.5	21.13	2.82	13	29	20.53	2.1	1
chr15	84766706	84766740	chr15_84766706_84766740	34	17	GT	2	0.5	25	0.859	ZNF592	intronic	0	Enhancer	0.96	1	7	28.5	19.21	3.03	8.5	33.5	18.72	2.98	1
chr15	84833957	84833987	chr15_84833957_84833987	30	15	TG	2	0.5	19	0.7597	ALPK3	intronic	0	Enhancer	0.95	1	11	23.5	17.24	1.58	12	24	16.29	1.12	1
chr15	84838600	84838639	chr15_84838600_84838639	39	13	ATT	3	0	20	0.7844	ALPK3	intronic	0	Enhancer	0.97	1	10	18.5	14.44	1.42	7	29.5	14.45	1.12	1
chr15	84847208	84847248	chr15_84847208_84847248	40	20	GA	2	0.5	36	0.8463	ALPK3	intronic	0	.	0.95	1	12.5	25.5	18.94	2.07	11.5	45	18.6	2.79	1
chr15	84889661	84889789	chr15_84889661_84889789	128	32	TTCC	4	0.5	37	0.9962	SLC28A1	intronic	0	.	0.68	0.917735	17	36	25.77	3.16	11.5	38.5	24.61	2.97	1
chr15	84906528	84906576	chr15_84906528_84906576	48	12	TTTC	4	0.25	47	0.9948	SLC28A1	intronic	0	.	0.73	0.833333	2	16.5	4.98	2.64	1	33.5	6.97	4.54	1
chr15	84912806	84912848	chr15_84912806_84912848	42	21	CA	2	0.5	26	0.9127	SLC28A1	intronic	0	Enhancer	0.93	0.919872	16.5	34	23.42	2.67	13.5	34	20.95	2.3	1
chr15	84928527	84928635	chr15_84928527_84928635	108	27	TTCT	4	0.25	116	0.7559	SLC28A1	intronic	1	.	0.94	0.925154	7	65.5	30.12	15.37	6	99	31.45	15.05	1
chr15	85009110	85009145	chr15_85009110_85009145	34	17	GT	2	0.5	19	0.9659	PDE8A	intronic	1	Enhancer	0.93	1	7.5	22	14.58	3.3	9.5	32.5	14.45	1.79	1
chr15	85066583	85066641	chr15_85066583_85066641	58	29	AC	2	0.5	41	0.9342	PDE8A	intronic	0	.	0.96	1	12.5	33.5	22.54	5.63	11	42	24.12	3.91	1
chr15	85123337	85123385	chr15_85123337_85123385	48	24	AC	2	0.5	39	0.9069	PDE8A	intronic	0	.	0.97	1	13	34	21.11	3.25	11	44.5	21.11	3.22	1
chr15	85234565	85234629	chr15_85234565_85234629	63	21	CGG	3	1	36	0.0876	RN7SL428P;MIR7706	intergenic	0	.	0.02	0.71875	21	22	21.08	0.18	8	36.5	20.7	1.08	1
chr15	85333999	85334047	chr15_85333999_85334047	48	12	TATC	4	0.25	12	0.6983	RN7SL428P;MIR7706	intergenic	0	Promoter/Enhancer	0.97	1	9	14.5	12.44	0.77	9	15.5	12.38	0.67	1
chr15	85339956	85339994	chr15_85339956_85339994	38	19	AC	2	0.5	44	0.7817	RN7SL428P;MIR7706	intergenic	0	.	0.96	1	11	31.5	16.15	2.38	8.5	44.5	16.77	2.11	1
chr15	85362120	85362168	chr15_85362120_85362168	48	24	TG	2	0.5	37	0.7405	RN7SL428P;MIR7706	intergenic	1	.	0.94	1	15.5	27.5	21.6	2.48	15.5	49.5	23.61	1.02	1
chr15	85371655	85371741	chr15_85371655_85371741	84	21	TTCT	4	0.25	46	0.9211	RN7SL428P;MIR7706	intergenic	0	.	0.74	0.919608	12	38.5	23.54	3.22	10.5	45.5	23.56	3.03	1
chr15	85443772	85443796	chr15_85443772_85443796	24	12	GT	2	0.5	11	0.6266	AKAP13	intronic	1	Enhancer	0.85	1	10	14	11.89	0.55	8.5	15	11.72	0.53	1
chr15	85498199	85498227	chr15_85498199_85498227	28	14	AT	2	0	57	0.6416	AKAP13	intronic	0	.	0.94	1	8	31.5	13.19	4.83	7	59.5	11.95	3.74	1
chr15	85546321	85546359	chr15_85546321_85546359	38	19	AC	2	0.5	29	0.8607	AKAP13	intronic	0	Enhancer	0.97	0.988637	13	27.5	19.98	2.1	13.5	36	21.13	1.8	1
chr15	85601608	85601648	chr15_85601608_85601648	40	20	TG	2	0.5	37	0.8745	AKAP13	intronic	0	.	0.96	1	15	31.5	23.87	2.4	15.5	40.5	23.98	2.52	1
chr15	85630160	85630209	chr15_85630160_85630209	48	24	AC	2	0.5	77	0.9697	RP11-815J21.4	ncRNA_intronic	0	.	0.95	0.97166	14	28.5	20.29	3	8.5	54.5	22.87	2.92	1
chr15	85630234	85630273	chr15_85630234_85630273	38	19	AC	2	0.5	62	0.8771	RP11-815J21.4	ncRNA_intronic	0	.	0.7	0.97561	18	29.5	22.49	2.54	11	53	25.1	2.08	1
chr15	85631502	85631553	chr15_85631502_85631553	50	25	CA	2	0.5	50	0.9674	RP11-815J21.4	ncRNA_intronic	1	.	0.92	0.957821	14.5	30.5	21.09	3.38	14	60	19.64	2.86	1
chr15	85702239	85702271	chr15_85702239_85702271	32	16	CA	2	0.5	19	0.733	RP11-815J21.1	ncRNA_exonic	0	Enhancer	0.96	1	11	20.5	15.53	0.97	11	21.5	15.43	0.98	1
chr15	85709659	85709704	chr15_85709659_85709704	45	9	ATTTT	5	0	13	0.7105	AKAP13	intronic	0	Enhancer	0.97	1	6	13	9.01	1.07	6	14	9.34	1.06	1
chr15	85822288	85822326	chr15_85822288_85822326	36	12	AAT	3	0	41	0.785	RNU6-231P	downstream	0	.	0.91	0.905289	11	20.5	16.06	1.57	9.5	34	15.12	1.74	1
chr15	86011659	86011727	chr15_86011659_86011727	66	11	TGTATA	6	0.166667	16	0.8396	MIR548AP;LINC01584	intergenic	0	.	0.93	0.99	8	16	10.74	1.28	7	19	11.53	1.23	1
chr15	86196879	86196926	chr15_86196879_86196926	46	23	CA	2	0.5	46	0.9098	AGBL1	intronic	1	.	0.85	0.959183	10	35.5	24.05	4.36	14.5	50	24.12	1.65	1
chr15	86215224	86215264	chr15_86215224_86215264	40	20	GT	2	0.5	55	0.7866	AGBL1	intronic	1	.	0.91	1	12	25	19.27	1.9	11	52.5	20.26	1.8	1
chr15	86236928	86236959	chr15_86236928_86236959	30	3	GGGCGGGGGG	10	1	68	0.9926	AGBL1	intronic	1	.	0.56	0.929284	1	4.5	3.21	0.65	1.5	48	7.55	5.47	1
chr15	86286735	86286749	chr15_86286735_86286749	14	7	TA	2	0	42	0.5876	AGBL1	intronic	0	.	0.95	0.986476	7	32.5	16.52	6.16	6.5	41	13.46	6.13	1
chr15	86858463	86858497	chr15_86858463_86858497	34	17	GT	2	0.5	20	0.725	AGBL1	intronic	0	.	0.95	1	13.5	23	18.45	1.18	12.5	24.5	18.07	0.98	1
chr15	86919573	86919613	chr15_86919573_86919613	40	20	AC	2	0.5	22	0.5554	AGBL1	intronic	1	.	0.96	1	11	23.5	19.19	1.67	12	32.5	20.15	1.06	1
chr15	86931566	86931614	chr15_86931566_86931614	48	16	TGC	3	0.666667	28	0.7129	AGBL1	intronic	0	.	0.98	1	7.5	22.5	14.12	2.93	6.5	25	12.35	2.86	1
chr15	86946843	86946861	chr15_86946843_86946861	18	9	AA	2	0	93	0.4799	RP11-133L19.1	ncRNA_intronic	0	.	0.79	1	4.5	10.5	8.96	0.91	6	56.5	9.94	2.36	1
chr15	87035064	87035197	chr15_87035064_87035197	128	8	TACGTGTATATATACG	16	0.3125	16	0.9901	AGBL1;RP11-138H10.2	intergenic	0	.	0.57	0.798351	2	8	5.66	1.28	1	11	5.54	1.4	1
chr15	87046226	87046274	chr15_87046226_87046274	48	24	AC	2	0.5	30	0.7463	RP11-138H10.2	ncRNA_intronic	0	.	0.92	1	18	29.5	23.69	1.46	15	44.5	23.8	1.07	1
chr15	87102344	87102418	chr15_87102344_87102418	74	37	AC	2	0.5	60	0.8942	RP11-138H10.2;RP11-648K4.2	intergenic	0	.	0.91	0.743419	26.5	51	37.69	1.95	27	62.5	38.88	1.28	1
chr15	87237821	87237835	chr15_87237821_87237835	14	7	AT	2	0	91	0.5201	RP11-138H10.2;RP11-648K4.2	intergenic	0	.	0.95	0.99	6	51.5	17.4	8.15	4	77.5	12.55	6.43	1
chr15	87556675	87556733	chr15_87556675_87556733	58	29	GT	2	0.5	42	0.8854	RP11-648K4.2	ncRNA_intronic	1	.	0.95	1	16.5	36.5	27.56	2.84	18.5	53.5	27.65	1.55	1
chr15	87572260	87572290	chr15_87572260_87572290	30	15	CA	2	0.5	14	0.438	RP11-648K4.2	ncRNA_intronic	0	.	0.96	1	8	21.5	15.71	1.33	10	19	14.72	0.61	1
chr15	87600652	87600678	chr15_87600652_87600678	26	13	GT	2	0.5	15	0.6667	RP11-648K4.2	ncRNA_intronic	0	.	0.96	1	12.5	20	15.65	1.38	11.5	21	14.81	0.95	1
chr15	87615902	87615967	chr15_87615902_87615967	65	13	AATAA	5	0	15	0.7508	RP11-648K4.2	ncRNA_intronic	0	.	0.97	1	7	26.5	11.08	1.85	6.5	16.5	12.19	1.06	1
chr15	87863974	87864021	chr15_87863974_87864021	46	23	AC	2	0.5	23	0.7084	NTRK3	UTR3	0	.	0.95	0.979557	22.5	32	25.91	1.6	19	48.5	25.13	0.78	1
chr15	87878906	87878954	chr15_87878906_87878954	48	24	GT	2	0.5	29	0.7319	NTRK3	intronic	0	.	0.93	1	17	25.5	21.86	1.46	16	47	21.36	1.3	1
chr15	87886676	87886700	chr15_87886676_87886700	24	12	TA	2	0	39	0.8594	NTRK3	intronic	0	.	0.96	1	9.5	26.5	16.57	3.7	6.5	45.5	16.72	2.13	1
chr15	87900690	87900731	chr15_87900690_87900731	40	20	GT	2	0.5	45	0.4621	NTRK3	intronic	0	.	0.92	1	17.5	25.5	22.41	1.1	15	57.5	22.73	0.75	1
chr15	87954007	87954059	chr15_87954007_87954059	52	26	GT	2	0.5	35	0.8189	NTRK3	intronic	0	.	0.96	1	14	31	23.54	2.81	13.5	50	24.44	1.22	1
chr15	88159943	88159993	chr15_88159943_88159993	50	25	AC	2	0.5	51	0.8894	NTRK3	intronic	0	.	0.96	1	16	32.5	24.52	2.75	15	58.5	25.85	2.34	1
chr15	88191163	88191209	chr15_88191163_88191209	46	23	GT	2	0.5	25	0.6006	NTRK3	intronic	0	.	0.91	1	16	30.5	21.98	1.69	15	30.5	22.16	0.83	1
chr15	88212700	88212760	chr15_88212700_88212760	60	30	CA	2	0.5	31	0.2414	NTRK3	intronic	0	.	0.97	1	13	35	20.34	4.54	11.5	33.5	18.26	2.62	1
chr15	88243536	88243577	chr15_88243536_88243577	40	20	CA	2	0.5	17	0.2239	NTRK3	intronic	0	.	0.95	0.975375	18	26	20.58	1.7	14.5	27	19.34	0.68	1
chr15	88289307	88289365	chr15_88289307_88289365	58	29	GT	2	0.5	44	0.8619	NTRK3-AS1;MRPL46	intergenic	0	.	0.96	1	16	33.5	23.22	2.29	12.5	49.5	22.83	2.33	1
chr15	88612571	88612615	chr15_88612571_88612615	44	11	TTTA	4	0	15	0.7439	MIR3529;MIR7-2	upstream;downstream	0	.	0.97	1	6	13	10.1	1.42	6.5	16	10.46	1.11	1
chr15	88695404	88695428	chr15_88695404_88695428	24	12	AC	2	0.5	51	0.6176	ISG20;RP11-343B18.2	intergenic	0	.	0.81	1	11	14.5	12.46	0.51	8.5	44	12.18	1.09	1
chr15	88703137	88703176	chr15_88703137_88703176	38	19	GT	2	0.5	11	0.5402	ISG20;RP11-343B18.2	intergenic	1	.	0.88	0.799875	19	23.5	20.56	0.6	17	38.5	21.44	0.55	1
chr15	88715963	88716002	chr15_88715963_88716002	38	19	GT	2	0.5	43	0.8239	ISG20;RP11-343B18.2	intergenic	0	.	0.95	1	17	30	23.2	1.94	16	50	22.69	1.68	1
chr15	88746276	88746296	chr15_88746276_88746296	20	10	TA	2	0	24	0.1441	ISG20;RP11-343B18.2	intergenic	0	.	0.97	1	9	30	12.38	3.33	9	21.5	10.22	0.6	1
chr15	88803351	88803403	chr15_88803351_88803403	50	10	CGCCC	5	1	33	0.9868	ACAN	upstream	1	.	0.04	0.730769	10	11	10.26	0.25	6.5	24	13.28	3.1	1
chr15	88939501	88939523	chr15_88939501_88939523	22	11	GA	2	0.5	14	0.6836	MFGE8;RP11-326A19.4	intergenic	1	.	0.96	1	7	19.5	12.26	2.22	7.5	16.5	11.14	0.92	1
chr15	88977429	88977462	chr15_88977429_88977462	30	6	TTTTA	5	0	18	0.7075	MFGE8;RP11-326A19.4	intergenic	0	.	0.95	0.976228	6.5	14.5	9.61	2	6.5	18	9.76	2.07	1
chr15	89002155	89002202	chr15_89002155_89002202	45	15	TTA	3	0	30	0.7828	MFGE8;RP11-326A19.4	intergenic	0	Enhancer	0.96	1	9	17.5	13.14	1.62	7	35	13.93	1.59	1
chr15	89068196	89068222	chr15_89068196_89068222	26	13	CA	2	0.5	13	0.469	RP11-326A19.4	ncRNA_intronic	0	Enhancer	0.94	1	10	17.5	12.91	1.13	10	18	12.8	1	1
chr15	89115370	89115430	chr15_89115370_89115430	60	30	TG	2	0.5	35	0.8249	ABHD2	intronic	0	Enhancer	0.97	1	14.5	31.5	21.68	2.58	13.5	41	20.94	2.21	1
chr15	89127692	89127746	chr15_89127692_89127746	54	27	AT	2	0	39	0.7289	ABHD2	intronic	0	Enhancer	0.96	0.941781	20	45.5	31.17	3.73	18	40.5	28.17	1.45	1
chr15	89146355	89146399	chr15_89146355_89146399	44	22	GT	2	0.5	25	0.8304	ABHD2	intronic	0	.	0.95	1	13	28.5	20.05	2.26	14.5	36	21.25	1.8	1
chr15	89205128	89205180	chr15_89205128_89205180	52	26	TC	2	0.5	45	0.9198	ABHD2;RLBP1	intergenic	0	.	0.95	1	16.5	38	27.24	3.37	15.5	49.5	28.5	2.92	1
chr15	89389118	89389158	chr15_89389118_89389158	40	20	GT	2	0.5	26	0.7735	MIR9-3HG	ncRNA_intronic	1	.	0.96	1	14	26.5	20.89	2.14	11	47	18.17	2.38	1
chr15	89408047	89408091	chr15_89408047_89408091	44	22	AC	2	0.5	23	0.7331	MIR9-3HG;RHCG	intergenic	1	.	0.93	1	7.5	23	20.27	1.47	13	29	20.73	0.88	1
chr15	89412830	89412880	chr15_89412830_89412880	50	25	GA	2	0.5	53	0.9288	MIR9-3HG;RHCG	intergenic	1	.	0.96	1	15	37.5	27.18	3.72	13	57.5	25.29	2.93	1
chr15	89458418	89458457	chr15_89458418_89458457	38	19	AC	2	0.5	34	0.7662	MIR9-3HG;RHCG	intergenic	0	.	0.97	0.982758	14.5	27.5	21.23	2.21	16	42	22.99	1	1
chr15	89470496	89470550	chr15_89470496_89470550	54	27	GT	2	0.5	37	0.9079	RHCG	downstream	1	.	0.97	1	11.5	31.5	24.32	2.8	12	42.5	25.77	2.03	1
chr15	89486599	89486643	chr15_89486599_89486643	44	22	GT	2	0.5	40	0.9483	RHCG	intronic	0	.	0.76	0.990385	13	34	23.31	3.55	16.5	50.5	25.9	2.03	1
chr15	89509466	89509506	chr15_89509466_89509506	40	20	TA	2	0	57	0.3848	RP11-429B14.4	ncRNA_exonic	0	.	0.78	0.925	18	22	20.08	0.43	12	52.5	20.24	0.56	1
chr15	89576800	89576908	chr15_89576800_89576908	108	54	GT	2	0.5	55	0.9291	RP11-429B14.1	ncRNA_intronic	0	Promoter/Enhancer	0.08	0.498381	38	87	48.55	3.66	4	49.5	20.48	6.69	1
chr15	89664312	89664339	chr15_89664312_89664339	26	13	AT	2	0	60	0.8475	PLIN1	downstream	0	.	0.95	1	12	25	15.95	2.27	10	57	17.54	2.43	1
chr15	89732615	89732641	chr15_89732615_89732641	26	13	CA	2	0.5	16	0.4815	WDR93	intronic	1	.	0.94	1	9	18.5	13.58	1.13	10.5	18.5	13.53	0.62	1
chr15	89755017	89755045	chr15_89755017_89755045	28	14	AC	2	0.5	27	0.704	MESP1;MESP2	intergenic	1	.	0.96	1	9	20.5	13.63	1.8	8.5	50.5	13.75	1.05	1
chr15	89756820	89756883	chr15_89756820_89756883	60	15	AAAG	4	0.25	30	0.8614	MESP1;MESP2	intergenic	1	.	0.68	0.846344	15	18.5	16.37	0.69	10.5	28	18.86	1.87	1
chr15	89765640	89765719	chr15_89765640_89765719	60	3	AGAGGGGAGGGGAGGGGAGA	20	0.7	13	0.3634	MESP2	intronic	0	.	0.67	0.962395	3.5	9	5.02	1.06	1.5	8.5	3.75	0.72	1
chr15	89858445	89858562	chr15_89858445_89858562	116	29	AAAG	4	0.25	35	0.8667	AP3S2;C15orf38-AP3S2	intronic	0	Enhancer	0.95	0.90577	19	34.5	25.19	3.42	16.5	40	27.78	3.24	1
chr15	89894969	89894987	chr15_89894969_89894987	18	9	AT	2	0	12	0.6852	C15orf38-AP3S2	intronic	0	Promoter/Enhancer	0.96	1	5	14.5	7.85	2.21	4.5	13.5	7.68	1.67	1
chr15	89913849	89913889	chr15_89913849_89913889	40	20	AC	2	0.5	27	0.5429	ARPIN;C15orf38-AP3S2	upstream	0	Promoter/Enhancer	0.94	1	17.5	26.5	20.88	1.22	13	43	19.63	0.82	1
chr15	89936095	89936156	chr15_89936095_89936156	60	30	AC	2	0.5	30	0.3064	ARPIN;RP11-493E3.3	intergenic	0	.	0.94	0.954816	24	38	28.41	2.01	21.5	60	27.31	0.76	1
chr15	89959388	89959424	chr15_89959388_89959424	36	18	TG	2	0.5	17	0.41	RP11-493E3.3;ZNF710	intergenic	1	Enhancer	0.95	1	12	19.5	16.02	1.64	12	25.5	18.03	0.75	1
chr15	90001668	90001683	chr15_90001668_90001683	15	3	CCCGG	5	1	36	0.1501	ZNF710	intronic	0	Promoter/Enhancer	0.63	0.6	3	5	3.03	0.19	1.5	20.5	3.09	0.64	1
chr15	90034428	90034474	chr15_90034428_90034474	46	23	TG	2	0.5	35	0.8114	ZNF710	intronic	1	Enhancer	0.95	1	15	29.5	21.32	1.85	12	50.5	22.41	1.3	1
chr15	90038707	90038741	chr15_90038707_90038741	34	17	TG	2	0.5	24	0.585	ZNF710	intronic	1	Enhancer	0.95	0.988095	16.5	29.5	21.99	2.53	14	27.5	19.15	2.14	1
chr15	90057690	90057726	chr15_90057690_90057726	36	12	AAT	3	0	15	0.6081	ZNF710	intronic	0	Enhancer	0.97	1	10	20.5	14.31	1.63	9.5	17.5	12.77	0.76	1
chr15	90058701	90058719	chr15_90058701_90058719	18	9	TA	2	0	31	0.0413	ZNF710	intronic	1	Enhancer	0.96	0.970588	7.5	22.5	11.09	2.71	5.5	42	9.19	1.1	1
chr15	90098502	90098561	chr15_90098502_90098561	56	14	TATG	4	0.25	18	0.6526	IDH2	intronic	1	Promoter/Enhancer	0.96	0.958811	15	25	17.8	2.09	14	25	19.33	1.7	1
chr15	90106074	90106118	chr15_90106074_90106118	40	8	TTTTA	5	0	25	0.5807	CTD-2315E11.1	ncRNA_intronic	0	.	0.97	1	6	15.5	9.88	1.18	6.5	25.5	10.09	0.51	1
chr15	90108223	90108292	chr15_90108223_90108292	65	13	TTTTA	5	0	28	0.8602	CTD-2315E11.1	ncRNA_intronic	0	.	0.98	0.965812	7	23.5	14.71	3.5	7	31	18.84	4.72	1
chr15	90149727	90149755	chr15_90149727_90149755	28	14	TG	2	0.5	26	0.7943	CTD-2315E11.1;RN7SL346P	intergenic	0	Enhancer	0.94	1	12	25	15.49	2.89	9	28.5	15.97	2.79	1
chr15	90212643	90212667	chr15_90212643_90212667	24	12	AC	2	0.5	10	0.629	SEMA4B	intronic	1	Enhancer	0.94	1	11	15.5	12.5	0.61	9	14.5	12.32	0.52	1
chr15	90249942	90249975	chr15_90249942_90249975	32	8	TTTA	4	0	14	0.6189	RP11-697E2.6;TTLL13P	intronic	0	Promoter/Enhancer	0.94	0.94267	7	11.5	8.73	0.93	8	18	9.98	0.93	1
chr15	90311898	90311939	chr15_90311898_90311939	40	20	TG	2	0.5	23	0.6901	RP11-697E2.12	intronic	0	.	0.96	1	11	26.5	20.21	2.33	9.5	32.5	20.17	1.92	1
chr15	90349838	90349870	chr15_90349838_90349870	32	8	AAAT	4	0	11	0.3349	GABARAPL3	downstream	0	.	0.96	1	7	13.5	9.68	1.44	6	13.5	8.8	1.14	1
chr15	90353425	90353467	chr15_90353425_90353467	42	21	GT	2	0.5	22	0.6977	ZNF774	intronic	0	.	0.94	1	14.5	27.5	21.7	1.6	13	28	21.38	0.99	1
chr15	90362748	90362786	chr15_90362748_90362786	38	19	AC	2	0.5	18	0.6818	ZNF774	UTR3	1	Enhancer	0.97	1	13.5	21	16.77	1.42	12	23	18	1.2	1
chr15	90366642	90366669	chr15_90366642_90366669	27	9	AAT	3	0	13	0.4614	ZNF774	UTR3	0	.	0.97	1	7	11	8.37	0.95	7	14.5	8.91	0.59	1
chr15	90465671	90465707	chr15_90465671_90465707	36	9	TGTT	4	0.25	9	0.664	IQGAP1	intronic	1	Enhancer	0.97	0.975	5	11.5	8.48	1.11	6	11	8.52	0.8	1
chr15	90522849	90522885	chr15_90522849_90522885	36	18	CA	2	0.5	43	0.8658	IQGAP1;CRTC3	intergenic	1	.	0.95	0.949206	15.5	27.5	20.55	2.13	11	51.5	21.55	1.56	1
chr15	90556958	90556998	chr15_90556958_90556998	40	20	TA	2	0	35	0.481	CRTC3	intronic	0	Enhancer	0.96	1	5	24.5	15.36	3.18	8.5	32.5	13.22	2.87	1
chr15	90564904	90564960	chr15_90564904_90564960	56	14	CCTT	4	0.5	21	0.4108	CRTC3	intronic	0	Enhancer	0.96	1	7	16.5	10.05	2.33	5.5	19.5	8.57	2.1	1
chr15	90577029	90577054	chr15_90577029_90577054	25	5	TTTTG	5	0.2	5	0.4715	CRTC3	intronic	0	Enhancer	0.96	1	3	6	4.19	1.01	3	6.5	3.72	0.76	1
chr15	90612026	90612110	chr15_90612026_90612110	84	28	CTC	3	0.666667	64	0.534	CTD-3065B20.3	ncRNA_intronic	0	Enhancer	0.8	0.929803	25.5	32.5	28.83	0.72	15.5	50.5	28.83	1.24	1
chr15	90661518	90661540	chr15_90661518_90661540	22	11	AG	2	0.5	13	0.3957	CRTC3-AS1;LINC01585	ncRNA_intronic	0	Enhancer	0.93	1	10.5	14	11.65	0.7	7.5	21	11.55	0.69	1
chr15	90663755	90663793	chr15_90663755_90663793	38	19	CA	2	0.5	22	0.7714	CRTC3-AS1;LINC01585	ncRNA_intronic	1	.	0.86	0.951945	16	24.5	21.29	1.13	16.5	35.5	22.14	0.81	1
chr15	90673541	90673627	chr15_90673541_90673627	84	21	CCTT	4	0.5	38	0.8228	CRTC3-AS1	ncRNA_intronic	1	.	0.94	0.977734	14.5	29	22.86	1.64	10.5	34.5	23.19	1.21	1
chr15	90735236	90735272	chr15_90735236_90735272	36	18	AT	2	0	57	0.8906	BLM	intronic	0	.	0.96	1	11	29.5	17.57	2.92	10	49	17.75	2.14	1
chr15	90854556	90854598	chr15_90854556_90854598	42	21	CA	2	0.5	57	0.9062	CTD-3094K11.1;RN7SL363P	intergenic	0	.	0.96	0.980392	14	36	26.99	3.25	10.5	50	24	3.8	1
chr15	90872033	90872083	chr15_90872033_90872083	48	16	GCC	3	1	98	1	FURIN	intronic	1	Promoter/Enhancer	0	0.74	16.5	17.5	16.99	0.06	11	78.5	34.89	11.05	1
chr15	90969763	90969801	chr15_90969763_90969801	38	19	AT	2	0	58	0.8941	PRC1-AS1	ncRNA_intronic	0	.	0.96	1	7.5	30	13.35	4.16	5	56.5	17.62	3.85	1
chr15	91048195	91048290	chr15_91048195_91048290	93	31	CTT	3	0.333333	112	0.9713	AC068831.10;SV2B	intergenic	0	.	0.7	0.886762	13	50	26.91	6.97	4	96	28.57	6.34	1
chr15	91168301	91168331	chr15_91168301_91168331	30	15	GA	2	0.5	27	0.7521	SV2B	intronic	0	.	0.96	1	13	32	17.97	3.06	13.5	34.5	18.12	2.6	1
chr15	91198450	91198508	chr15_91198450_91198508	58	29	GT	2	0.5	25	0.7071	SV2B	intronic	0	.	0.95	0.949777	21.5	34.5	29.64	2.25	21	53.5	29.29	1.42	1
chr15	91249068	91249108	chr15_91249068_91249108	40	20	CA	2	0.5	54	0.7134	SV2B	intronic	0	.	0.97	0.989131	11	28	19.1	2.45	12.5	56.5	17.9	2.09	1
chr15	91307712	91307738	chr15_91307712_91307738	26	13	TG	2	0.5	11	0.4399	SV2B;CRAT37	intergenic	1	.	0.94	1	10.5	15.5	12.17	0.83	9	15.5	12.59	0.51	1
chr15	91495421	91495461	chr15_91495421_91495461	39	13	ATA	3	0	25	0.672	CRAT37	downstream	0	.	0.97	0.97561	8	17	13.19	1.18	8.5	33	14.54	1.42	1
chr15	91634767	91634805	chr15_91634767_91634805	38	19	TA	2	0	37	0.9056	RP11-692C24.1;RP11-692C24.2	intergenic	0	.	0.97	0.986111	10	27.5	17.52	2.77	2	41	19.78	1.87	1
chr15	91805559	91805611	chr15_91805559_91805611	52	13	AGGG	4	0.75	51	0.9333	RP11-692C24.2;SLCO3A1	intergenic	1	.	0.57	0.908334	5	92	17.03	7.96	5.5	33.5	12.3	2.73	1
chr15	91853870	91853901	chr15_91853870_91853901	30	10	GCG	3	1	51	0.4248	SLCO3A1	UTR5	1	Promoter/Enhancer	0.83	0.966014	8	11.5	9.78	0.46	7	33.5	10.88	1.09	1
chr15	91857029	91857069	chr15_91857029_91857069	40	20	GT	2	0.5	28	0.7259	SLCO3A1	intronic	1	.	0.94	0.961538	12.5	22.5	16.92	2.33	12	41	19.4	0.78	1
chr15	91922196	91922208	chr15_91922196_91922208	12	6	CA	2	0.5	10	0.7342	SLCO3A1	intronic	0	Enhancer	0.98	1	6	13	9.39	1.94	6	14	9.85	1.95	1
chr15	91926558	91926596	chr15_91926558_91926596	38	19	GT	2	0.5	37	0.9052	SLCO3A1	intronic	0	.	0.93	0.965518	17.5	35.5	25.85	3.03	13.5	43	23.43	2.38	1
chr15	91931801	91931821	chr15_91931801_91931821	20	10	CA	2	0.5	52	0.841	SLCO3A1	intronic	0	.	0.94	1	8	19.5	12.87	1.62	6	45.5	13.08	1.99	1
chr15	91965721	91965753	chr15_91965721_91965753	32	16	GT	2	0.5	17	0.5644	SLCO3A1	intronic	1	Enhancer	0.91	1	10	21	16.29	1.24	9.5	19.5	15.15	1.25	1
chr15	92016204	92016283	chr15_92016204_92016283	76	19	ATAG	4	0.25	32	0.9215	SLCO3A1	intronic	0	.	0.98	0.967766	11	34	21.42	4.11	9.5	35	23.42	3.45	1
chr15	92028908	92028944	chr15_92028908_92028944	36	18	GT	2	0.5	35	0.8543	SLCO3A1	intronic	1	.	0.94	1	15	33.5	25.58	3.41	14	43	23.62	3.4	1
chr15	92080938	92080985	chr15_92080938_92080985	46	23	TG	2	0.5	39	0.8707	SLCO3A1	intronic	0	.	0.97	0.990196	16	30	24.22	2.43	10	42	23.73	2.87	1
chr15	92635159	92635198	chr15_92635159_92635198	38	19	CA	2	0.5	20	0.6007	FAM174B	intronic	1	Enhancer	0.95	1	13	23	16.18	1.58	11	34.5	16.27	0.74	1
chr15	92643344	92643376	chr15_92643344_92643376	32	16	TG	2	0.5	27	0.7985	FAM174B	intronic	0	.	0.96	1	13.5	24.5	19.63	2.16	14	34	22.05	1.26	1
chr15	92714068	92714098	chr15_92714068_92714098	30	15	AC	2	0.5	20	0.7094	RP11-386M24.8	ncRNA_intronic	1	Enhancer	0.95	1	11.5	21.5	16.58	1.2	11.5	22	17.31	0.84	1
chr15	92734200	92734272	chr15_92734200_92734272	72	24	CGC	3	1	12	0.2042	RP11-386M24.8;CTD-2313J17.5	intergenic	1	Promoter/Enhancer	0.95	0.804293	22	26	22.82	0.76	17	29	23.22	0.53	1
chr15	92882609	92882706	chr15_92882609_92882706	91	13	GCGGCGG	7	1	22	0.2577	LINC01578;RP11-437B10.1	upstream	1	Promoter/Enhancer	0.01	0.731959	14	14.5	14	0.02	8.5	19.5	13.8	0.78	1
chr15	92909939	92909969	chr15_92909939_92909969	30	15	GT	2	0.5	17	0.5239	CHD2;RP11-437B10.1	intronic	0	Promoter/Enhancer	0.97	1	8.5	17.5	11.9	2.37	6.5	19.5	11.31	2.24	1
chr15	93204238	93204337	chr15_93204238_93204337	98	49	AG	2	0.5	48	0.6931	RGMA;RP11-326A13.2	intergenic	0	.	0.99	0.96072	18	51	29.8	9.2	15	60.5	27.15	8.41	1
chr15	93210925	93210967	chr15_93210925_93210967	42	21	TA	2	0	43	0.8973	RP11-326A13.2;RP11-326A13.1	intergenic	0	.	0.96	1	10.5	24.5	16.37	2.91	8.5	48.5	17.11	2.62	1
chr15	93231304	93231332	chr15_93231304_93231332	28	14	GA	2	0.5	25	0.5901	RP11-326A13.2;RP11-326A13.1	intergenic	0	.	0.96	1	9	23.5	15.92	2.12	11	28	16	2.16	1
chr15	93359028	93359056	chr15_93359028_93359056	28	14	GA	2	0.5	42	0.831	RP11-266O8.1	ncRNA_intronic	0	.	0.97	1	11.5	27.5	16.13	2.57	7	52.5	16.54	3.43	1
chr15	93467720	93467770	chr15_93467720_93467770	50	25	GA	2	0.5	34	0.8525	RP11-266O8.1	ncRNA_intronic	0	.	0.96	1	14	27.5	19.87	2.13	14	43.5	22.07	1.68	1
chr15	93715380	93715424	chr15_93715380_93715424	44	22	GT	2	0.5	27	0.7529	RP11-739G5.1	ncRNA_intronic	0	.	0.9	0.911067	19.5	30	23.24	1.41	18.5	51	25.32	1.68	1
chr15	93995668	93995700	chr15_93995668_93995700	32	16	AC	2	0.5	13	0.3628	LINC01579;LINC01581	ncRNA_intronic	1	.	0.94	1	11	17	14.12	1.02	10	19	13.64	0.88	1
chr15	94084283	94084311	chr15_94084283_94084311	28	14	GT	2	0.5	16	0.4921	LINC01581	ncRNA_intronic	1	.	0.94	1	11.5	17.5	13.97	0.73	9	42	13.89	0.6	1
chr15	94103256	94103400	chr15_94103256_94103400	144	36	CTTT	4	0.25	62	0.9097	LINC01581	ncRNA_intronic	0	.	0.5	0.912833	31	55.5	38.26	3.75	17.5	60	30.01	5.24	1
chr15	94266080	94266094	chr15_94266080_94266094	14	7	CA	2	0.5	8	0.6332	MCTP2	intronic	1	.	0.89	1	7	10	8.55	0.48	5.5	10	8.24	0.58	1
chr15	94430393	94430443	chr15_94430393_94430443	50	25	CA	2	0.5	35	0.7954	MCTP2	intronic	0	.	0.93	1	11	32	23.69	2.06	16	49	23.12	1.02	1
chr15	94496441	94496477	chr15_94496441_94496477	36	18	AT	2	0	30	0.5134	MCTP2;RP11-57P19.1	intergenic	0	.	0.97	1	8	21.5	10.95	2.27	7	25	11.65	2.87	1
chr15	94550143	94550187	chr15_94550143_94550187	44	22	AC	2	0.5	23	0.8536	MCTP2;RP11-57P19.1	intergenic	0	.	0.95	1	16	30.5	21.17	1.69	12.5	27	20.44	1.65	1
chr15	94647726	94647762	chr15_94647726_94647762	36	18	TG	2	0.5	25	0.628	RP11-57P19.1;RP11-255M2.3	intergenic	0	.	0.93	0.972222	12	21.5	16.24	1.99	11.5	68	18.06	0.84	1
chr15	94845035	94845099	chr15_94845035_94845099	63	21	GCC	3	1	26	0.3928	RP11-255M2.3	ncRNA_intronic	1	.	-0.07	0.71875	21	22.5	21.21	0.26	11.5	29.5	19.62	3.03	1
chr15	94870863	94870901	chr15_94870863_94870901	38	19	TG	2	0.5	35	0.7933	RP11-255M2.3	ncRNA_intronic	1	.	0.94	1	13	20.5	16.29	1.38	12	47	16.76	1.31	1
chr15	94894695	94894725	chr15_94894695_94894725	30	15	TG	2	0.5	16	0.3514	RP11-255M2.3	ncRNA_intronic	1	.	0.84	0.903125	12.5	21.5	15.55	1.2	8.5	20	15.09	0.5	1
chr15	95080621	95080636	chr15_95080621_95080636	12	3	CTTT	4	0.25	169	0.7561	RP11-255M2.2;RP11-255M2.3	ncRNA_intronic	0	.	0.64	0.90066	3	30	5.89	3.67	2	162	18.95	17.95	1
chr15	95168873	95168923	chr15_95168873_95168923	50	25	TG	2	0.5	33	0.8645	RP11-255M2.3	ncRNA_intronic	1	.	0.96	1	16	27.5	22.3	2.65	12.5	49.5	23.22	2.13	1
chr15	95211274	95211367	chr15_95211274_95211367	93	31	GAA	3	0.333333	34	0.9019	LINC01197	ncRNA_intronic	0	.	0.98	0.983581	13.5	36.5	26	4.29	16.5	41.5	26.72	2.14	1
chr15	95251092	95251144	chr15_95251092_95251144	52	13	TTTC	4	0.25	28	0.9039	LINC01197	ncRNA_intronic	0	.	0.95	0.993506	8	25.5	15.51	2.91	9	27	17.27	2.48	1
chr15	95272363	95272427	chr15_95272363_95272427	64	16	CTTT	4	0.25	30	0.852	LINC01197	ncRNA_intronic	0	.	0.91	0.973106	8	28.5	16.27	1.91	9.5	30	16.45	1.38	1
chr15	95274900	95274932	chr15_95274900_95274932	32	16	CT	2	0.5	17	0.4218	LINC01197	ncRNA_exonic	0	.	0.96	1	12.5	27.5	17.34	1.6	12.5	23.5	16.52	0.73	1
chr15	95276945	95276983	chr15_95276945_95276983	38	19	GT	2	0.5	37	0.6194	LINC01197	ncRNA_exonic	0	.	0.97	1	9	22.5	16.65	2.73	9	47	16.76	2.92	1
chr15	95365939	95365986	chr15_95365939_95365986	46	23	AC	2	0.5	55	0.5051	LINC01197;LINC00924	intergenic	1	.	0.94	0.943396	23	28	25.7	1	13.5	65.5	26.11	1.03	1
chr15	95434768	95434804	chr15_95434768_95434804	36	9	CCTT	4	0.5	12	0.6147	LINC00924	ncRNA_intronic	1	.	0.95	1	6	13	8.31	0.88	5	11.5	8.26	0.78	1
chr15	95667640	95667685	chr15_95667640_95667685	44	22	CA	2	0.5	61	0.8222	RP11-61O11.1	ncRNA_intronic	0	.	0.96	1	10	27	19.19	2.01	13.5	53.5	20.53	1.87	1
chr15	95804558	95804621	chr15_95804558_95804621	62	31	AC	2	0.5	24	0.7301	RP11-61O11.1	ncRNA_intronic	0	.	0.92	0.677419	29.5	36	31.94	0.86	22.5	52.5	32.32	0.93	1
chr15	95879517	95879555	chr15_95879517_95879555	38	19	TG	2	0.5	39	0.6073	RP11-61O11.1;RP11-759A24.3	intergenic	1	.	0.96	1	14.5	23.5	18.06	1.32	12	47.5	18.62	0.89	1
chr15	95947630	95947666	chr15_95947630_95947666	36	9	AAGA	4	0.25	23	0.6031	RP11-61O11.1;RP11-759A24.3	intergenic	0	.	0.96	1	5	18	10.45	2.5	4	22	8.29	2.09	1
chr15	96006295	96006342	chr15_96006295_96006342	46	23	AC	2	0.5	38	0.8202	RP11-759A24.3	ncRNA_intronic	0	.	0.97	1	13.5	27	20.79	2.65	12.5	48	22.14	1.31	1
chr15	96013197	96013209	chr15_96013197_96013209	12	6	GT	2	0.5	21	0.4733	RP11-759A24.3	ncRNA_intronic	1	.	0.89	1	4	13	6.9	1.27	5.5	41	6.42	0.55	1
chr15	96159671	96159718	chr15_96159671_96159718	46	23	TA	2	0	69	0.7416	NR2F2-AS1;RP11-759A24.3	ncRNA_intronic	0	Enhancer	0.96	0.954359	13	37	23.37	3.69	10.5	55	22.73	2.31	1
chr15	96231330	96231366	chr15_96231330_96231366	36	12	AAT	3	0	11	0.6686	NR2F2-AS1;RP11-759A24.3	ncRNA_intronic	1	.	0.98	1	7	13	9.55	1.08	4.5	12.5	9.11	1.22	1
chr15	96280712	96280832	chr15_96280712_96280832	120	40	AAG	3	0.333333	50	0.8258	NR2F2-AS1;RP11-759A24.3	ncRNA_intronic	0	.	0.88	0.950529	26.5	46	36.18	3.65	24	54	39.68	2.34	1
chr15	96330400	96330421	chr15_96330400_96330421	21	7	CGG	3	1	38	0.3485	NR2F2	intronic	0	Promoter/Enhancer	0.94	1	5.5	9.5	7.32	0.62	4	29	7.36	0.68	1
chr15	96331568	96331601	chr15_96331568_96331601	33	11	TCC	3	0.666667	52	0.1159	NR2F2	UTR5	1	Promoter/Enhancer	0.93	0.969697	8	13	10.46	0.9	6	36.5	11.08	0.51	1
chr15	96348281	96348311	chr15_96348281_96348311	30	15	GT	2	0.5	22	0.6046	RP11-262A16.1;RP11-522B15.3	intergenic	1	Promoter/Enhancer	0.94	1	13.5	29.5	18.21	2.4	11.5	25.5	16.92	2.07	1
chr15	96354280	96354350	chr15_96354280_96354350	70	10	CCCGCCC	7	1	18	0.998	RP11-522B15.3	upstream	0	Promoter/Enhancer	-0.01	0.7	10	10.5	10	0.02	5.5	16	9.57	0.91	1
chr15	96357692	96357777	chr15_96357692_96357777	84	42	GT	2	0.5	54	0.9126	RP11-522B15.3	ncRNA_intronic	1	Promoter/Enhancer	0.74	0.670588	38.5	49.5	44.18	1.34	26.5	59.5	42.78	2.77	1
chr15	96406091	96406131	chr15_96406091_96406131	40	20	GT	2	0.5	30	0.8458	RP11-522B15.4	upstream	0	.	0.94	1	16	32.5	22.97	1.93	16.5	49	23.65	2.62	1
chr15	96505512	96505556	chr15_96505512_96505556	44	22	AT	2	0	47	0.7341	Metazoa_SRP;SPATA8-AS1	intergenic	0	.	0.96	1	5	29.5	14.72	6.57	5	54.5	15.04	6.56	1
chr15	96634747	96634817	chr15_96634747_96634817	70	35	AC	2	0.5	33	0.947	Metazoa_SRP;SPATA8-AS1	intergenic	0	.	0.6	0.923854	25	50	35.68	2.93	25	55	33.57	1.85	1
chr15	96692720	96692773	chr15_96692720_96692773	52	26	AT	2	0	105	0.8596	Metazoa_SRP;SPATA8-AS1	intergenic	0	.	0.86	0.923588	20	68	46.21	6.06	14	99.5	45.02	6.48	1
chr15	96771604	96771649	chr15_96771604_96771649	45	9	TGTTT	5	0.2	28	0.7092	SPATA8-AS1	downstream	0	.	0.9	0.868452	3	11	8.4	1.31	2.5	19.5	7.8	1.61	1
chr15	96802591	96802613	chr15_96802591_96802613	22	11	GA	2	0.5	20	0.7555	SPATA8;RN7SKP181	intergenic	0	.	0.96	1	10.5	26.5	14.05	2.41	9	22.5	13.87	1.82	1
chr15	96831011	96831036	chr15_96831011_96831036	25	5	TTTTC	5	0.2	21	0.8877	SPATA8;RN7SKP181	intergenic	0	.	0.97	1	5	18	10.92	2.57	5	23.5	11.35	2.58	1
chr15	96837566	96837626	chr15_96837566_96837626	60	15	AAGG	4	0.5	23	0.83	SPATA8;RN7SKP181	intergenic	1	.	0.96	1	7	19	12.62	1.65	8.5	27.5	12.72	1.25	1
chr15	96843065	96843093	chr15_96843065_96843093	28	7	AAAC	4	0.25	9	0.6304	RN7SKP181	downstream	0	.	0.96	1	7	11.5	8.91	0.98	6	13	9.54	0.71	1
chr15	96889201	96889233	chr15_96889201_96889233	32	16	TG	2	0.5	35	0.8113	RN7SKP181;RP11-315L6.1	intergenic	0	.	0.95	1	13	28.5	23.01	2.18	13.5	48.5	22.93	1.33	1
chr15	97008855	97008909	chr15_97008855_97008909	54	27	AC	2	0.5	33	0.8897	RN7SKP181;RP11-315L6.1	intergenic	0	.	0.95	0.988637	18.5	32	25.02	2.03	16.5	50	25.19	1.73	1
chr15	97082836	97082868	chr15_97082836_97082868	32	16	AC	2	0.5	30	0.7718	RN7SKP181;RP11-315L6.1	intergenic	0	.	0.92	1	13	23.5	17.47	1.46	13.5	40	18.59	1.36	1
chr15	97124918	97124993	chr15_97124918_97124993	75	15	AAAAT	5	0	45	0.7979	RN7SKP181;RP11-315L6.1	intergenic	0	.	0.96	1	8.5	64.5	14.85	5.4	7	43.5	13.27	1.7	1
chr15	97336388	97336448	chr15_97336388_97336448	60	15	TCTT	4	0.25	32	0.8964	CTD-2147F2.1	ncRNA_intronic	0	.	0.94	1	9	26	15.08	2.16	7.5	27.5	15.04	2.02	1
chr15	97368600	97368748	chr15_97368600_97368748	148	37	AGAA	4	0.25	83	0.715	CTD-2147F2.1	ncRNA_intronic	0	.	0.66	0.907158	30	62.5	44.78	4.52	19.5	78	45.27	4.67	1
chr15	97369068	97369083	chr15_97369068_97369083	12	3	AGAA	4	0.25	44	0.0737	CTD-2147F2.1	ncRNA_intronic	0	.	0.65	0.6	3	4.5	3.96	0.15	2	35.5	4.06	1.62	1
chr15	97457579	97457611	chr15_97457579_97457611	32	8	AAAT	4	0	12	0.7522	CTD-2147F2.2	ncRNA_intronic	1	.	0.98	0.978723	7.5	13	10.55	0.85	7	20.5	10.44	0.92	1
chr15	97459405	97459451	chr15_97459405_97459451	46	23	GT	2	0.5	21	0.7451	CTD-2147F2.2	ncRNA_intronic	0	.	0.97	1	14.5	25.5	20.94	1.73	12	25.5	20.17	1.08	1
chr15	97482830	97482869	chr15_97482830_97482869	39	13	TTA	3	0	16	0.8038	CTD-2147F2.2	ncRNA_intronic	1	.	0.96	1	7	16.5	11.79	2.51	6	18	12.72	1.98	1
chr15	97539678	97539828	chr15_97539678_97539828	148	37	GAAA	4	0.25	79	0.6559	RP11-461F11.2	ncRNA_exonic	0	.	0.79	0.940523	29.5	50	37.12	3.27	9.5	76	41.58	3.88	1
chr15	97540287	97540325	chr15_97540287_97540325	38	19	GT	2	0.5	15	0.6515	RP11-461F11.2	ncRNA_exonic	0	.	0.93	1	14	23.5	16.99	1.21	11	20	16.69	0.84	1
chr15	97561390	97561422	chr15_97561390_97561422	32	16	TG	2	0.5	27	0.612	RP11-461F11.3	upstream	0	.	0.95	1	14.5	27.5	17.05	2.03	11.5	45.5	16.25	0.57	1
chr15	97596405	97596435	chr15_97596405_97596435	30	15	AT	2	0	28	0.7518	LINC00923	ncRNA_intronic	0	.	0.92	1	8	28	14.69	2.55	8	24	15.23	1.16	1
chr15	97605909	97605949	chr15_97605909_97605949	40	20	AC	2	0.5	17	0.7164	LINC00923	ncRNA_intronic	0	.	0.92	0.974342	13	22.5	19.2	1.39	15	24.5	19.35	0.76	1
chr15	97683798	97683881	chr15_97683798_97683881	81	27	AGA	3	0.333333	166	0.7755	LINC00923	ncRNA_intronic	0	.	0.52	0.910813	13	254	35.4	18.45	1	177	25.85	8.79	1
chr15	97735262	97735288	chr15_97735262_97735288	26	13	AT	2	0	46	0.8512	LINC00923	ncRNA_intronic	0	.	0.97	1	8	26.5	13.1	4.06	7.5	50	16.23	4.68	1
chr15	97755019	97755063	chr15_97755019_97755063	44	22	AC	2	0.5	56	0.8625	LINC00923	ncRNA_intronic	1	.	0.92	1	13	28.5	20.02	2.13	11	53	20.1	2.84	1
chr15	97803486	97803534	chr15_97803486_97803534	48	24	TC	2	0.5	146	0.9902	LINC00923	ncRNA_intronic	0	.	0.88	0.991935	16	75	30.43	7.87	13.5	145	29.29	5.73	1
chr15	97856986	97857020	chr15_97856986_97857020	34	17	GT	2	0.5	31	0.8375	LINC00923	ncRNA_intronic	0	.	0.97	0.988637	13	30.5	19.86	2.27	11	47.5	18.25	1.31	1
chr15	97864543	97864567	chr15_97864543_97864567	24	12	TA	2	0	43	0.7097	LINC00923	ncRNA_intronic	0	.	0.96	1	8	24.5	13.62	2.6	7	45	11.94	3.63	1
chr15	97898302	97898356	chr15_97898302_97898356	54	27	AC	2	0.5	82	0.9012	RP11-753A21.2;ARRDC4	intergenic	1	.	0.95	1	17	32.5	24.28	2.71	16	59.5	26.21	2.98	1
chr15	97899473	97899519	chr15_97899473_97899519	46	23	AC	2	0.5	80	0.8429	RP11-753A21.2;ARRDC4	intergenic	0	.	0.96	1	17	31.5	23.3	2.26	15.5	69.5	23.27	1.95	1
chr15	98042777	98042819	chr15_98042777_98042819	42	21	GT	2	0.5	35	0.8559	U6;CTD-2544M6.1	intergenic	0	.	0.96	1	7	25.5	17.22	3.93	7.5	43	18.43	2.18	1
chr15	98082591	98082631	chr15_98082591_98082631	40	20	CA	2	0.5	32	0.8595	CTD-2544M6.1	ncRNA_intronic	0	.	0.96	1	6	35	21.14	5	6	36	19.78	3.56	1
chr15	98111091	98111205	chr15_98111091_98111205	114	57	AT	2	0	24	0.9716	CTD-2544M6.1	ncRNA_intronic	0	.	0.04	0.701754	56.5	58	57.1	0.21	28	64	53.23	3.14	1
chr15	98111457	98111491	chr15_98111457_98111491	34	17	TA	2	0	59	0.9418	CTD-2544M6.1	ncRNA_intronic	0	.	0.87	0.954044	14.5	106	20.99	11.03	7.5	61	20.13	2.67	1
chr15	98126235	98126257	chr15_98126235_98126257	22	11	TC	2	0.5	33	0.6212	CTD-2544M6.1;RP11-183E24.2	ncRNA_intronic	0	.	0.93	1	8	18.5	10.7	1.38	5.5	42.5	11.19	1.51	1
chr15	98173192	98173218	chr15_98173192_98173218	26	13	GT	2	0.5	56	0.6659	CTD-2544M6.1	ncRNA_intronic	1	.	0.89	1	11	18.5	14.22	0.87	10.5	45.5	14.77	0.98	1
chr15	98201020	98201064	chr15_98201020_98201064	44	22	CA	2	0.5	16	0.7309	CTD-2544M6.1	ncRNA_intronic	0	.	0.97	0.957272	21	29	23.64	1.41	20.5	33.5	24.22	1.18	1
chr15	98312739	98312807	chr15_98312739_98312807	68	17	AGAA	4	0.25	27	0.8453	CTD-2544M6.1;RP11-167B3.2	intergenic	0	.	0.95	0.986111	7	23	14.6	2.31	9	30	15.42	1.5	1
chr15	98322504	98322560	chr15_98322504_98322560	56	28	AC	2	0.5	27	0.6579	RP11-167B3.2;RP11-167B3.3	intergenic	0	.	0.97	1	13.5	30	18.81	3.16	12	31.5	17.12	1.73	1
chr15	98405695	98405767	chr15_98405695_98405767	72	36	AC	2	0.5	24	0.8133	RP11-167B3.3;FAM169B	intergenic	0	.	0.97	0.83046	24.5	37	29.96	2.1	14.5	42.5	30.33	2.41	1
chr15	98412826	98412850	chr15_98412826_98412850	24	6	GGAA	4	0.5	35	0.8356	RP11-167B3.3;FAM169B	intergenic	0	.	0.83	1	3.5	35.5	13.73	4.23	4	26	11.99	2.43	1
chr15	98553917	98553967	chr15_98553917_98553967	50	25	AC	2	0.5	30	0.8525	FAM169B;RP11-35O15.1	intergenic	0	.	0.95	0.99	15.5	29	22.83	1.87	10	32.5	23.5	1.64	1
chr15	98600435	98600453	chr15_98600435_98600453	18	9	AC	2	0.5	10	0.4976	FAM169B;RP11-35O15.1	intergenic	1	.	0.95	1	6.5	10	7.89	0.72	4.5	11.5	8.08	0.71	1
chr15	98610428	98610480	chr15_98610428_98610480	52	26	CA	2	0.5	38	0.5849	FAM169B;RP11-35O15.1	intergenic	0	.	0.95	1	11	29.5	22.72	2.57	11.5	50.5	22.63	1.15	1
chr15	98627294	98627338	chr15_98627294_98627338	44	22	TG	2	0.5	26	0.817	FAM169B;RP11-35O15.1	intergenic	1	.	0.96	1	14.5	29	21.25	1.9	11	34	20.74	1.34	1
chr15	98638166	98638212	chr15_98638166_98638212	46	23	AC	2	0.5	33	0.8057	FAM169B;RP11-35O15.1	intergenic	0	.	0.96	1	15	32	22.54	2.56	13.5	49.5	23.05	1.44	1
chr15	98648103	98648193	chr15_98648103_98648193	90	18	CCCCG	5	1	31	0.6124	IGF1R;RP11-35O15.1	upstream	1	Promoter/Enhancer	0.93	0.689899	18	24	19.27	1.37	10.5	27.5	19.59	1.51	1
chr15	98648514	98648531	chr15_98648514_98648531	16	8	CG	2	1	57	0.5088	IGF1R	upstream	1	Promoter/Enhancer	0.91	0.888545	7	11.5	9.61	0.48	1.5	61.5	9.55	0.59	1
chr15	98803498	98803522	chr15_98803498_98803522	24	6	TTTA	4	0	11	0.4754	IGF1R	intronic	1	.	0.97	1	6	13	9.39	1.78	6	13	10.65	0.63	1
chr15	98867154	98867184	chr15_98867154_98867184	30	15	GA	2	0.5	15	0.5143	IGF1R	intronic	0	Enhancer	0.95	1	11	22	14.14	1.21	9.5	23.5	14.28	0.98	1
chr15	98888438	98888466	chr15_98888438_98888466	28	14	GT	2	0.5	19	0.8283	RP11-654A16.1	ncRNA_intronic	0	Enhancer	0.94	0.945906	12	24.5	18.17	1.8	14.5	47.5	19.19	0.76	1
chr15	98895222	98895268	chr15_98895222_98895268	46	23	CA	2	0.5	23	0.7143	IGF1R	intronic	0	Enhancer	0.97	1	13	26.5	20.26	2.58	10	30	17.57	3.25	1
chr15	98952303	98952331	chr15_98952303_98952331	28	14	AC	2	0.5	27	0.8316	IGF1R	intronic	1	Enhancer	0.97	1	14	25.5	17.63	2.19	10	27	18.51	1.67	1
chr15	99014224	99014292	chr15_99014224_99014292	66	22	CCG	3	1	21	0.4457	RP11-654A16.3	ncRNA_intronic	1	.	0.11	0.735294	17.5	23.5	22.81	0.61	9.5	28.5	21.21	2.28	1
chr15	99028516	99028581	chr15_99028516_99028581	65	13	TAGTT	5	0.2	13	0.7093	RP11-6O2.2	ncRNA_exonic	0	.	0.95	1	6	14	10.51	1.24	6.5	15	10.86	1.05	1
chr15	99058936	99058950	chr15_99058936_99058950	12	2	CCCCGC	6	1	52	0.9999	RP11-654A16.3	ncRNA_intronic	0	.	-0.02	0.642857	2	3	2.14	0.23	1.5	32.5	13.37	2.75	1
chr15	99085855	99085887	chr15_99085855_99085887	32	16	GT	2	0.5	26	0.5318	RP11-654A16.3	ncRNA_intronic	0	.	0.95	1	14.5	27	18.86	2.7	10.5	29	16.67	2.25	1
chr15	99104533	99104554	chr15_99104533_99104554	20	10	AT	2	0	157	0.965	RP11-654A16.3	ncRNA_intronic	0	Promoter/Enhancer	0.95	0.889596	7	99.5	33	18.59	1	150.5	20.63	10.99	1
chr15	99182248	99182290	chr15_99182248_99182290	42	21	CA	2	0.5	25	0.8328	TTC23	intronic	1	.	0.76	1	15.5	25.5	19.55	1.42	15.5	43	20.09	1.22	1
chr15	99212260	99212292	chr15_99212260_99212292	32	16	TG	2	0.5	14	0.6676	TTC23	intronic	1	.	0.93	1	12.5	18.5	15.72	0.75	11.5	22	15.66	0.93	1
chr15	99565287	99565386	chr15_99565287_99565386	95	19	CCCGC	5	1	28	0.4298	MEF2A	upstream	1	.	0.01	0.707071	20	20.5	20	0.03	10.5	27	16.26	3.52	1
chr15	99565476	99565531	chr15_99565476_99565531	54	18	GGC	3	1	41	0.364	MEF2A	upstream	1	.	0.02	0.745455	18	19	18.16	0.24	11.5	36.5	19.18	1.74	1
chr15	99695541	99695569	chr15_99695541_99695569	28	14	TG	2	0.5	27	0.7817	MEF2A	intronic	0	.	0.95	1	10.5	28.5	15.96	2.45	10	48	19.12	2.78	1
chr15	99700187	99700214	chr15_99700187_99700214	26	13	AC	2	0.5	105	0.9331	MEF2A	intronic	0	.	0.93	1	10	20.5	14.42	1.45	7	72.5	16.5	2.68	1
chr15	99712504	99712537	chr15_99712504_99712537	33	11	CAG	3	0.666667	15	0.6183	MEF2A	exonic	0	.	0.97	1	5	13.5	10.78	0.97	4.5	14.5	10.12	0.68	1
chr15	99718909	99718941	chr15_99718909_99718941	32	16	CA	2	0.5	15	0.6424	LYSMD4;LYSMD4	intergenic	0	Enhancer	0.95	0.979167	7	18	13.8	1.52	8.5	23.5	12.82	1.61	1
chr15	99744410	99744434	chr15_99744410_99744434	24	12	AC	2	0.5	27	0.5777	LYSMD4;RN7SL484P	intergenic	1	.	0.95	1	11.5	29.5	16.93	4.18	9.5	30	15.03	3.52	1
chr15	99809217	99809255	chr15_99809217_99809255	38	19	GT	2	0.5	35	0.8557	CTD-2054N24.2	ncRNA_intronic	0	.	0.97	0.974359	11.5	28.5	19.87	2.75	12	50.5	19.94	2.76	1
chr15	99812150	99812172	chr15_99812150_99812172	22	11	AT	2	0	34	0.7274	CTD-2054N24.2	ncRNA_intronic	0	.	0.94	1	8	26	14.2	3.57	8	30	13.17	3.17	1
chr15	100255617	100255641	chr15_100255617_100255641	24	12	AC	2	0.5	26	0.8102	ADAMTS17	intronic	0	.	0.95	1	11	28.5	19.29	3.74	10.5	28	18.81	3.39	1
chr15	100289548	100289570	chr15_100289548_100289570	22	11	CA	2	0.5	29	0.5238	ADAMTS17	intronic	0	.	0.94	1	8	13.5	10.73	0.75	5.5	43	11.16	0.58	1
chr15	100339564	100339691	chr15_100339564_100339691	120	6	CCACATTCCCCGCCCCAGGT	20	0.7	13	0.5805	ADAMTS17	intronic	0	.	0.93	1	2	10	4.89	1.12	2	9	5.55	0.59	1
chr15	100341682	100341756	chr15_100341682_100341756	72	24	GCC	3	1	38	0.1366	ADAMTS17	intronic	1	.	-0.01	0.72973	24.5	25.5	24.99	0.1	15	39.5	24.78	0.76	1
chr15	100364487	100364495	chr15_100364487_100364495	8	4	TA	2	0	19	0.2014	SPATA41;CERS3-AS1	intergenic	0	.	0.96	1	4	25	6.21	3.83	2.5	19	4.92	2.04	1
chr15	100526478	100526512	chr15_100526478_100526512	34	17	TG	2	0.5	29	0.8472	CERS3	intronic	0	.	0.95	1	16	30.5	23.77	1.81	16	35	24.53	1.48	1
chr15	100658137	100658270	chr15_100658137_100658270	132	66	TG	2	0.5	118	0.8833	ASB7;RP11-66B24.5	intergenic	0	.	0.83	0.878428	53	106.5	70.76	7.65	38	121.5	73.13	6.44	1
chr15	100721147	100721183	chr15_100721147_100721183	36	18	TG	2	0.5	26	0.8226	RP11-66B24.5	ncRNA_intronic	1	.	0.94	1	15.5	32.5	20.44	2.37	13.5	32.5	20.89	2.33	1
chr15	100962794	100962824	chr15_100962794_100962824	30	15	AT	2	0	108	0.9621	LRRK1	intronic	0	.	0.96	0.930299	10	100	39.41	17.77	7	99	40.45	13.02	1
chr15	101021775	101021813	chr15_101021775_101021813	38	19	GT	2	0.5	15	0.4135	LRRK1	intronic	1	.	0.95	1	7.5	20	14.79	1.66	10.5	19.5	13.65	0.85	1
chr15	101067421	101067463	chr15_101067421_101067463	42	21	TG	2	0.5	26	0.7378	RP11-505E24.2	ncRNA_intronic	0	.	0.96	1	5	25.5	18.23	2.4	9	26.5	17.75	2.21	1
chr15	101089361	101089484	chr15_101089361_101089484	122	61	TG	2	0.5	52	0.4448	RP11-505E24.2;RP11-424I19.1	intergenic	1	Enhancer	0.77	0.837048	53.5	131	60.8	6.62	36.5	81	61.01	3.15	1
chr15	101109494	101109538	chr15_101109494_101109538	44	22	AC	2	0.5	22	0.7671	RP11-505E24.2;RP11-424I19.1	intergenic	0	.	0.97	1	13	25	20.15	2.51	12	48.5	19.27	2.44	1
chr15	101118011	101118048	chr15_101118011_101118048	36	18	TA	2	0	24	0.7192	RP11-424I19.1	downstream	0	.	0.97	0.907736	14.5	25	17.52	1.8	8.5	31	15.77	1.25	1
chr15	101186319	101186351	chr15_101186319_101186351	32	8	AAAT	4	0	12	0.7574	CHSY1	intronic	0	Enhancer	0.96	1	5	9.5	7.02	0.62	4.5	11.5	7.48	0.82	1
chr15	101204435	101204471	chr15_101204435_101204471	36	12	AAT	3	0	13	0.7523	CHSY1	intronic	0	Enhancer	0.97	1	9	16	10.46	1.58	7.5	16	11.87	1.49	1
chr15	101251479	101251488	chr15_101251479_101251488	9	3	GCC	3	1	33	0.6286	CHSY1	UTR5	1	.	0.96	1	4.5	14	9.46	1.03	3	28.5	9.58	0.83	1
chr15	101251699	101251798	chr15_101251699_101251798	99	33	CGG	3	1	58	0.1264	CHSY1	UTR5	1	.	0.02	0.69697	33	34	33.02	0.11	17	48.5	32.46	2.31	1
chr15	101255803	101255837	chr15_101255803_101255837	34	17	TG	2	0.5	24	0.8767	CHSY1;SELENOS	intergenic	1	.	0.97	1	10.5	22.5	15.34	2.2	10	40.5	18.63	2.23	1
chr15	101301537	101301577	chr15_101301537_101301577	40	10	CTAT	4	0.25	11	0.6381	RP11-299G20.5	ncRNA_exonic	0	.	0.96	1	6	12	9.41	1.22	5.5	13.5	10.24	0.74	1
chr15	101412691	101412713	chr15_101412691_101412713	22	11	TA	2	0	45	0.4906	PCSK6	intronic	0	.	0.92	0.991523	8	33	14.89	4.94	8.5	43	13.13	3.04	1
chr15	101581718	101581749	chr15_101581718_101581749	30	15	CA	2	0.5	30	0.9894	RP11-14C10.4;RP11-14C10.5	intergenic	1	.	0.86	0.987805	16	29	20.88	1.93	12.5	39.5	19.38	1.68	1
chr15	101607079	101607127	chr15_101607079_101607127	48	24	TG	2	0.5	24	0.8845	RP11-14C10.4;RP11-14C10.5	intergenic	0	.	0.96	1	15	25.5	19.9	2.14	12.5	28.5	20.36	2.38	1
chr15	101641272	101641287	chr15_101641272_101641287	15	3	AAACA	5	0.2	7	0.4954	TM2D3	intronic	1	Enhancer	0.97	1	2	5	3.57	0.67	2.5	6	3.92	0.71	1
chr15	101724648	101724668	chr15_101724648_101724668	20	4	CGGGG	5	1	28	0.1908	TARSL2	upstream	0	Promoter/Enhancer	0.52	0.9	4	12	5.47	2.22	3.5	17.5	4.54	1.2	1
chr15	101766681	101766709	chr15_101766681_101766709	28	14	AT	2	0	61	0.9597	TARSL2;RN7SL209P	intergenic	0	.	0.67	0.989583	7	32.5	17.68	4.56	4.5	51	16.52	4.79	1
chr15	101855328	101855371	chr15_101855328_101855371	42	21	TG	2	0.5	36	0.7192	OR4F15;OR4F4	intergenic	0	.	0.96	1	16	26.5	21.51	1.63	15.5	43.5	22.53	0.93	1
chr16	164993	165037	chr16_164993_165037	42	7	CCCCGC	6	1	39	0.3211	HBM	upstream	1	.	.	.	.	.	.	.	4	25.5	7.8	2.43	1
chr16	181982	182004	chr16_181982_182004	22	11	CA	2	0.5	31	0.8226	HBQ1	downstream	1	Promoter/Enhancer	0.92	1	9	29.5	21.08	2.96	8	37	18.2	3.15	1
chr16	285925	285958	chr16_285925_285958	30	5	CCCAAC	6	0.666667	39	0.8673	PDIA2	intronic	0	.	0.52	0.873264	1	109.5	15.87	14.55	2	25	10.72	4.71	1
chr16	323776	323802	chr16_323776_323802	26	13	CA	2	0.5	13	0.5941	AXIN1	intronic	1	Enhancer	0.92	1	12.5	20	14.16	1.19	11.5	25	13.64	0.57	1
chr16	425872	425980	chr16_425872_425980	108	18	GCGCCC	6	1	24	0.8479	RAB11FIP3	UTR5	1	.	-0.03	0.71028	18	18.5	18	0.03	9	23	15.66	0.9	1
chr16	522021	522051	chr16_522021_522051	30	5	TGCGTG	6	0.666667	12	0.5028	RAB11FIP3	UTR3	0	.	0.9	0.776191	5	12	8.43	1.42	4.5	13	7.89	1.42	1
chr16	522245	522285	chr16_522245_522285	40	20	AT	2	0	29	0.5102	RAB11FIP3	UTR3	0	.	0.94	0.926786	17	23.5	20.37	1.08	14	49.5	21.15	0.66	1
chr16	571038	571108	chr16_571038_571108	70	35	GT	2	0.5	115	0.9997	LA16c-407A10.3	ncRNA_intronic	1	Promoter/Enhancer	0.26	0.717909	152	293	250.39	19.77	15.5	87.5	49.94	7.64	1
chr16	571126	571144	chr16_571126_571144	18	9	GT	2	0.5	108	1	LA16c-407A10.3	ncRNA_intronic	1	Promoter/Enhancer	0.22	0.675631	18	207	153.04	14.28	5	74.5	25.87	11.23	1
chr16	571488	571521	chr16_571488_571521	32	16	TG	2	0.5	93	0.8742	LA16c-407A10.3	ncRNA_intronic	0	.	0.59	1	13.5	24	17.72	1.54	7.5	56.5	19.63	6.22	1
chr16	571611	571635	chr16_571611_571635	24	12	GT	2	0.5	107	0.5717	LA16c-407A10.3	ncRNA_intronic	1	.	0.74	1	10.5	14	11.56	0.52	6	63	13.53	7.22	1
chr16	636268	636353	chr16_636268_636353	84	14	CCGCGG	6	1	18	0.7759	METTL26	exonic	1	Promoter/Enhancer	0.67	0.705882	14	15	14.1	0.21	8.5	17.5	11.24	1.18	1
chr16	637257	637307	chr16_637257_637307	45	5	GCGGCAGGG	9	0.888889	19	0.7801	METTL26	upstream	0	Promoter/Enhancer	0.61	0.962758	5	11	6.67	0.83	3.5	13.5	6.66	1.11	1
chr16	660936	660978	chr16_660936_660978	40	8	GCCCC	5	1	42	1	WDR90	intronic	1	Enhancer	0	0.693161	6	47.5	21.64	6.72	3.5	27.5	12.3	3.91	1
chr16	661015	661037	chr16_661015_661037	20	4	GCCCC	5	1	38	0.9977	WDR90	intronic	1	Enhancer	-0.05	0.667449	1.5	43	12.06	6.77	2.5	30	13.97	3.98	1
chr16	788377	788402	chr16_788377_788402	25	5	CCGCC	5	1	34	0.7914	CHTF18	exonic	1	Promoter/Enhancer	0.1	0.694167	4	7	5.02	0.21	3	19.5	6.32	1.96	1
chr16	788595	788649	chr16_788595_788649	54	18	GGC	3	1	17	0.8398	CHTF18	exonic	1	Promoter/Enhancer	0.05	0.740741	17.5	18.5	18	0.04	12.5	23.5	14.16	2.66	1
chr16	826414	826454	chr16_826414_826454	40	20	AC	2	0.5	33	0.8706	PRR25;LA16c-360A4.1	intergenic	0	.	0.96	1	11.5	30.5	20.36	3.66	11	32.5	20.88	2.14	1
chr16	900681	900731	chr16_900681_900731	50	25	TG	2	0.5	35	0.8447	LA16c-306A4.2	ncRNA_exonic	0	.	0.94	0.981481	18	30	24.5	1.87	13	49.5	24.8	1.37	1
chr16	981282	981391	chr16_981282_981391	108	54	GT	2	0.5	78	0.9322	RP11-161M6.2	ncRNA_exonic	1	Promoter/Enhancer	0.85	0.773381	40.5	66	53.41	3.25	28.5	76	53.47	3.81	1
chr16	981580	981632	chr16_981580_981632	50	10	CGCGG	5	1	46	0.6705	RP11-161M6.2	ncRNA_exonic	1	Promoter/Enhancer	0.02	0.730769	10	11	10.12	0.21	5.5	32	16.86	3.23	1
chr16	981782	981804	chr16_981782_981804	21	7	CGG	3	1	34	0.9984	RP11-161M6.2;SOX8	upstream	1	Promoter/Enhancer	0.81	1	6	9.5	7.38	0.63	4.5	29.5	7.82	0.64	1
chr16	1102468	1102533	chr16_1102468_1102533	63	9	GCCCCCC	7	1	63	0.986	C1QTNF8;LA16c-381G6.1	intergenic	0	.	0.05	0.723077	9	9.5	9.03	0.12	6	43.5	19.45	2.81	1
chr16	1154051	1154081	chr16_1154051_1154081	28	4	GGCGGGG	7	1	32	0.9973	CACNA1H	intronic	1	Promoter/Enhancer	0.79	0.934947	1	8	3.82	0.97	1	19.5	4.61	1.5	1
chr16	1246905	1247028	chr16_1246905_1247028	120	30	AAGG	4	0.5	34	0.8026	TPSAB1;TPSD1	intergenic	1	.	0.93	0.898226	23.5	33	28.78	1.52	14	38.5	29.97	1.36	1
chr16	1265248	1265284	chr16_1265248_1265284	36	18	GT	2	0.5	81	0.4758	TPSD1;RP11-616M22.7	intergenic	1	.	0.89	0.810673	18	19.5	18.67	0.38	15	56.5	19.72	1.73	1
chr16	1289445	1289484	chr16_1289445_1289484	36	9	GGGA	4	0.75	39	0.8124	TPSD1;RP11-616M22.7	intergenic	1	.	0.58	0.937774	6	12.5	9.89	0.76	4	26	9.57	1.45	1
chr16	1299861	1299901	chr16_1299861_1299901	40	10	TTCA	4	0.25	11	0.5948	RP11-616M22.7	upstream	0	Enhancer	0.96	0.975	9.5	13	10.36	0.44	8	15.5	10.72	0.52	1
chr16	1357483	1357510	chr16_1357483_1357510	27	9	TTA	3	0	10	0.4641	GNPTG	intronic	0	Enhancer	0.95	1	8	12	9.14	0.45	5.5	13	9.35	0.53	1
chr16	1379274	1379370	chr16_1379274_1379370	95	19	GCCCC	5	1	27	0.704	UNKL	intronic	1	Promoter/Enhancer	0.08	0.6875	17	21.5	19.03	0.24	10.5	25.5	18.05	0.9	1
chr16	1432692	1432734	chr16_1432692_1432734	42	14	GAG	3	0.666667	14	0.5288	LA16c-312E8.5	exonic	1	.	0.92	0.97619	9	17	13.87	0.55	8.5	17.5	13.44	0.69	1
chr16	1474876	1474921	chr16_1474876_1474921	45	15	CCG	3	1	11	0.3504	CLCN7	exonic	0	Promoter/Enhancer	-0.03	0.733333	15	15.5	15.01	0.08	9.5	20	13.74	3.09	1
chr16	1604274	1604316	chr16_1604274_1604316	42	21	GT	2	0.5	32	0.8752	LA16c-395F10.2	ncRNA_intronic	0	.	0.94	1	18	34	24.64	2.77	11	33.5	23.45	2.05	1
chr16	1614311	1614340	chr16_1614311_1614340	24	4	CCGGGG	6	1	32	0.1392	CRAMP1	intronic	1	Promoter/Enhancer	0.98	1	4	8.5	5.27	0.62	1	19	5.24	0.64	1
chr16	1725149	1725186	chr16_1725149_1725186	36	12	TTA	3	0	16	0.4459	MAPK8IP3	intronic	0	.	0.97	1	9	16	12.8	0.88	10	23.5	13.33	0.57	1
chr16	1756623	1756669	chr16_1756623_1756669	46	23	AC	2	0.5	31	0.8216	MAPK8IP3	intronic	0	.	0.96	1	12	28.5	21.16	2.12	10.5	58	21.92	1.88	1
chr16	1804246	1804290	chr16_1804246_1804290	44	22	TA	2	0	50	0.4776	IGFALS;HAGH	intergenic	0	.	0.97	0.9	5	32.5	9.8	5.97	4	50	9.18	4.92	1
chr16	1830917	1830945	chr16_1830917_1830945	28	14	AC	2	0.5	26	0.5399	FAHD1	intronic	0	Promoter/Enhancer	0.96	0.985294	13	26.5	19.17	2.38	10	31.5	18.77	2.45	1
chr16	1983982	1984112	chr16_1983982_1984112	126	21	CCGGCC	6	1	20	0.9997	GFER;AC005606.14	upstream;downstream	1	Promoter/Enhancer	0.25	0.7	21.5	24	22.09	0.31	6.5	24	15.21	1.7	1
chr16	2088881	2088899	chr16_2088881_2088899	18	9	CA	2	0.5	17	0.5305	PKD1	UTR3	0	Enhancer	0.92	0.964286	6	18	10.26	1.67	5.5	20.5	8.89	1.09	1
chr16	2135595	2135663	chr16_2135595_2135663	66	11	GCCCGC	6	1	23	0.093	PKD1	exonic	0	Promoter/Enhancer	0.06	0.705882	11	12	11.17	0.24	4.5	17	10.74	0.96	1
chr16	2144874	2144929	chr16_2144874_2144929	50	5	GCCGGCCCCC	10	1	9	0.4997	MIR3180-5;RAB26	intergenic	0	.	0.74	0.860819	2	8	4.85	1.09	3	10	5.37	0.69	1
chr16	2148563	2148627	chr16_2148563_2148627	63	21	GGC	3	1	37	0.9876	RAB26	UTR5	1	Promoter/Enhancer	0.01	0.734375	21	22	21.14	0.23	14	39	23	1.92	1
chr16	2148649	2148682	chr16_2148649_2148682	33	11	GCC	3	1	26	0.4868	RAB26	UTR5	1	Promoter/Enhancer	0.91	1	8.5	15.5	11.54	0.7	5	32.5	11.81	0.72	1
chr16	2164134	2164220	chr16_2164134_2164220	86	43	GT	2	0.5	84	0.9994	TRAF7	intronic	0	Promoter/Enhancer	0.35	0.726136	26	157.5	42.67	7.36	9.5	55.5	23.63	6.15	1
chr16	2196489	2196568	chr16_2196489_2196568	78	26	GCC	3	1	46	0.2673	CASKIN1	UTR5	1	.	0.21	0.746835	22	27	26	0.69	14	44	26.91	2.02	1
chr16	2268060	2268111	chr16_2268060_2268111	51	17	CCG	3	1	17	0.1337	RNPS1	UTR5	1	Promoter/Enhancer	0.01	0.72549	16.5	17.5	17	0.03	10.5	26	16.47	1.36	1
chr16	2407143	2407193	chr16_2407143_2407193	50	25	TG	2	0.5	42	0.8148	ABCA3;CCNF	intergenic	0	.	0.93	1	16.5	28	22.68	2.01	13.5	58	23.49	2.12	1
chr16	2441937	2441981	chr16_2441937_2441981	44	22	TA	2	0	75	0.9245	CCNF	intronic	0	.	0.92	1	3	28	20.27	3.43	7	68.5	19.85	3.33	1
chr16	2517713	2517753	chr16_2517713_2517753	40	20	TG	2	0.5	28	0.6448	RP11-20I23.2	ncRNA_exonic	0	.	0.95	1	14	23.5	19.24	1.29	11.5	40	19.27	1.14	1
chr16	2795120	2795268	chr16_2795120_2795268	144	18	CATATATA	8	0.125	30	0.9976	PRSS33;SNORA3	intergenic	0	.	0.61	0.880753	17	33	21.85	2.44	7	26.5	16.34	1.61	1
chr16	2963284	2963364	chr16_2963284_2963364	78	13	GCCCCC	6	1	20	0.0418	KREMEN2	upstream	1	Promoter/Enhancer	-0.02	0.675	13	14	13.16	0.24	8	18.5	13.82	1.01	1
chr16	2983522	2983567	chr16_2983522_2983567	45	15	TAA	3	0	15	0.8073	LA16c-380H5.6;LA16c-380H5.3	intergenic	0	Enhancer	0.97	1	8	19	14.68	1.58	8	19	14.79	1.13	1
chr16	3019751	3019786	chr16_3019751_3019786	32	8	TTTA	4	0	18	0.5945	CLDN6;TNFRSF12A	intronic	0	Promoter/Enhancer	0.97	1	7	12	8.82	0.84	5.5	14.5	8.86	0.59	1
chr16	3067271	3067310	chr16_3067271_3067310	38	19	TG	2	0.5	38	0.8919	IL32	intronic	1	Promoter/Enhancer	0.96	1	11	28.5	19.86	2.61	9.5	43.5	20.05	3.19	1
chr16	3103182	3103216	chr16_3103182_3103216	34	17	CA	2	0.5	16	0.5146	ZSCAN10;RP11-473M20.11	intergenic	0	Promoter/Enhancer	0.92	0.852941	16.5	20	17.93	0.76	9	46	17.77	1.11	1
chr16	3151829	3151893	chr16_3151829_3151893	60	12	AAAAT	5	0	14	0.6984	ZNF213;RP11-473M20.16	intergenic	0	Enhancer	0.96	0.965857	8	17	12.47	1.38	8.5	20	11.18	1.05	1
chr16	3159439	3159578	chr16_3159439_3159578	136	34	TCTT	4	0.25	38	0.9703	RP11-473M20.16;AJ003147.8	intergenic	0	Promoter/Enhancer	0.69	0.916547	26	37	31.99	1.64	15.5	44	34.62	2.15	1
chr16	3159781	3159825	chr16_3159781_3159825	44	22	GT	2	0.5	37	0.7748	RP11-473M20.16;AJ003147.8	intergenic	1	Promoter/Enhancer	0.95	1	11	27.5	20.63	3.12	9.5	49	18.98	3.81	1
chr16	3188042	3188085	chr16_3188042_3188085	42	6	AGAAAAA	7	0.142857	18	0.7887	AJ003147.9	upstream	1	Promoter/Enhancer	0.91	0.871273	5	14	7.75	1.87	3.5	15	7.89	1.55	1
chr16	3325460	3325504	chr16_3325460_3325504	44	22	AT	2	0	37	0.8861	ZNF75A;OR2C1	intergenic	0	.	0.97	0.961538	9.5	27	16.46	3	7.5	50	16.8	3.19	1
chr16	3329169	3329213	chr16_3329169_3329213	44	22	AC	2	0.5	34	0.8496	ZNF75A;OR2C1	intergenic	0	.	0.94	1	17.5	32	25.23	2.06	16	43	24.45	1.43	1
chr16	3428380	3428412	chr16_3428380_3428412	32	8	TAAA	4	0	9	0.5846	ZNF174;ZNF597	intergenic	1	.	0.97	1	5	10	6.85	1	4	9	5.82	0.81	1
chr16	3611595	3611669	chr16_3611595_3611669	74	37	CG	2	1	32	0.1684	SLX4	UTR5	1	Promoter/Enhancer	-0.08	0.72973	36.5	38.5	37.16	0.25	23.5	56	35.47	2.39	1
chr16	3638104	3638140	chr16_3638104_3638140	36	18	GT	2	0.5	20	0.6612	SLX4;DNASE1	intergenic	0	Promoter/Enhancer	0.94	1	10	21.5	18.06	1.18	12	23	18.46	0.84	1
chr16	3659749	3659781	chr16_3659749_3659781	32	8	TAGA	4	0.25	12	0.602	DNASE1	UTR3	0	.	0.96	1	5.5	15	7.39	0.63	4	11	7.69	0.71	1
chr16	3717379	3717452	chr16_3717379_3717452	72	18	GCCC	4	1	13	0.7495	TRAP1	exonic	1	.	-0.01	0.712329	18	19	18.12	0.21	14	24.5	17.55	2.09	1
chr16	3772328	3772366	chr16_3772328_3772366	38	19	AC	2	0.5	20	0.7662	CREBBP	intronic	1	.	0.95	1	12	23	18.8	1.28	13	25.5	17.91	0.95	1
chr16	3814164	3814270	chr16_3814164_3814270	106	53	GT	2	0.5	79	0.993	CREBBP	intronic	0	.	0.56	0.897789	30	58	48.44	3.57	12	63.5	31.93	4.26	1
chr16	3823957	3823993	chr16_3823957_3823993	36	18	AC	2	0.5	19	0.5312	CREBBP	intronic	1	.	0.93	1	13	21	16.9	1	11.5	22.5	16.43	0.57	1
chr16	3849378	3849494	chr16_3849378_3849494	116	58	GT	2	0.5	103	0.9891	CREBBP	intronic	1	.	0.81	0.98108	37.5	84	57.33	5.29	29.5	91	55.83	5.31	1
chr16	3871174	3871234	chr16_3871174_3871234	60	30	CT	2	0.5	30	0.6901	CREBBP	intronic	1	.	0.87	0.657943	21.5	31.5	28.29	1.36	17.5	58.5	27.95	1.65	1
chr16	3905326	3905366	chr16_3905326_3905366	40	20	TA	2	0	55	0.9134	CREBBP;RP11-462G12.2	intergenic	0	.	0.93	1	8.5	26.5	21.11	2.02	8	48.5	21.29	1.81	1
chr16	3944592	3944682	chr16_3944592_3944682	90	30	AAG	3	0.333333	124	0.9597	RP11-462G12.2	ncRNA_intronic	0	.	0.96	1	6	58.5	17.86	5.55	6	92	21.99	4.91	1
chr16	3963097	3963143	chr16_3963097_3963143	46	23	AT	2	0	45	0.6149	ADCY9	UTR3	1	.	0.95	1	10.5	28	19.59	3.63	8	50.5	15.35	3.73	1
chr16	4000968	4001008	chr16_4000968_4001008	40	20	AC	2	0.5	29	0.8944	ADCY9	intronic	0	Enhancer	0.96	1	15.5	30.5	23.13	2.09	14.5	32.5	24.07	2.01	1
chr16	4018951	4018969	chr16_4018951_4018969	18	9	TG	2	0.5	29	0.8305	ADCY9	intronic	1	Enhancer	0.97	1	8.5	26.5	17.56	3.28	11.5	32.5	20.35	1.54	1
chr16	4069272	4069302	chr16_4069272_4069302	30	10	TTA	3	0	10	0.6627	ADCY9	intronic	0	.	0.97	1	9	15	11.09	1.44	7	15	10.95	1.08	1
chr16	4179380	4179407	chr16_4179380_4179407	24	6	TTTG	4	0.25	11	0.6459	RP11-95P2.3	downstream	0	.	0.96	0.946778	6	11.5	8.81	0.96	5	13.5	8.28	0.78	1
chr16	4183016	4183081	chr16_4183016_4183081	64	16	AGGA	4	0.5	48	0.9217	RP11-95P2.3	ncRNA_intronic	1	Promoter/Enhancer	0.81	0.921979	12.5	32.5	20.05	2.56	6.5	39	20.6	2.48	1
chr16	4220278	4220308	chr16_4220278_4220308	30	15	AC	2	0.5	25	0.8351	SRL	intronic	0	Enhancer	0.96	1	13	26	18.87	2.26	13	47	18.63	2.22	1
chr16	4272954	4273002	chr16_4272954_4273002	48	24	TG	2	0.5	34	0.8096	TFAP4	UTR5	1	Promoter/Enhancer	0.95	1	15	38	22.06	2.29	11	32.5	22.08	1.29	1
chr16	4280605	4280649	chr16_4280605_4280649	44	22	TG	2	0.5	24	0.8513	TFAP4;GLIS2	intergenic	0	.	0.95	0.986842	11	34	21.56	2.49	15	30	21.72	1.58	1
chr16	4284789	4284833	chr16_4284789_4284833	44	22	AC	2	0.5	25	0.8415	TFAP4;GLIS2	intergenic	0	.	0.95	1	14.5	27.5	20.59	2.23	12	28	20.09	2.34	1
chr16	4316131	4316248	chr16_4316131_4316248	112	16	CCCGCGC	7	1	29	0.5145	GLIS2	intronic	0	.	0	0.715517	16.5	17	16.97	0.13	7	23.5	17.5	1.11	1
chr16	4483160	4483224	chr16_4483160_4483224	64	32	GT	2	0.5	40	0.6964	HMOX2	intronic	1	.	0.95	1	11	34.5	23.15	3.23	12.5	52.5	22.29	2.76	1
chr16	4629150	4629192	chr16_4629150_4629192	42	21	TG	2	0.5	38	0.823	MGRN1	intronic	1	.	0.96	0.977272	15.5	28.5	21.73	2.06	13	49	21.79	1.95	1
chr16	4642466	4642500	chr16_4642466_4642500	34	17	TG	2	0.5	29	0.3525	MGRN1	intronic	0	.	0.93	1	9.5	31	18.77	2.39	8	24.5	17.1	0.77	1
chr16	4687578	4687608	chr16_4687578_4687608	30	15	AC	2	0.5	31	0.7954	MGRN1	UTR3	0	.	0.94	1	12.5	27	17.55	2.39	12	41	19.41	2.8	1
chr16	4768719	4768766	chr16_4768719_4768766	45	9	CGCCC	5	1	23	0.2909	ZNF500;SEPT12	intergenic	1	Promoter/Enhancer	0.63	0.765957	9	22	9.29	1	7.5	19.5	9.37	0.65	1
chr16	4804933	4804971	chr16_4804933_4804971	38	19	TG	2	0.5	148	0.7282	GLYR1	UTR3	1	Promoter/Enhancer	0.94	1	11	59	19.65	3.12	12	125	21.28	6.82	1
chr16	4920347	4920371	chr16_4920347_4920371	24	6	AAAG	4	0.25	29	0.9275	PPL	intronic	0	.	0.96	0.985021	6	22.5	12.72	4.37	5.5	25.5	16.35	2.58	1
chr16	4937063	4937164	chr16_4937063_4937164	99	33	GGC	3	1	31	0.879	PPL	UTR5	1	.	0.1	0.70297	33.5	41	34.06	0.53	13.5	41	28.29	3.87	1
chr16	5055938	5056000	chr16_5055938_5056000	62	31	GT	2	0.5	33	0.9208	ALG1;C16orf89	intronic	0	.	0.96	1	17.5	37	26.3	2.77	18	40.5	26.96	2.58	1
chr16	5068654	5068712	chr16_5068654_5068712	55	11	AAAAT	5	0	17	0.8568	ALG1	intronic	0	.	0.81	0.924087	8	15.5	11.15	1.13	4.5	19	11.46	1.92	1
chr16	5427583	5427627	chr16_5427583_5427627	40	8	CAAAA	5	0.2	16	0.6422	RP11-420N3.2;RP11-420N3.3	ncRNA_intronic	0	.	0.96	1	5.5	10.5	8.33	0.72	5.5	13.5	8.48	0.61	1
chr16	5447378	5447410	chr16_5447378_5447410	32	16	TC	2	0.5	25	0.7085	RP11-420N3.2;RP11-420N3.3	ncRNA_intronic	0	.	0.97	1	12.5	27.5	18.66	2.63	12.5	28.5	17.41	1.64	1
chr16	5955283	5955415	chr16_5955283_5955415	130	26	AATAA	5	0	34	0.8463	RP11-420N3.3	ncRNA_intronic	0	.	0.88	0.951804	16.5	30	20.85	2.23	14	32.5	20.85	2.16	1
chr16	5989843	5989881	chr16_5989843_5989881	38	19	AC	2	0.5	38	0.909	RP11-420N3.3	ncRNA_intronic	0	.	0.94	0.977885	8	32.5	23.41	4.46	8	46.5	23.7	4.72	1
chr16	6009816	6009834	chr16_6009816_6009834	18	9	TG	2	0.5	32	0.6683	RP11-420N3.3	ncRNA_intronic	0	.	0.93	1	9	22.5	15.83	2.2	5.5	28	13.14	3.13	1
chr16	6038531	6038551	chr16_6038531_6038551	20	10	AT	2	0	20	0.5931	RP11-509E10.3	ncRNA_exonic	0	.	0.9	1	6.5	18.5	10.94	1.15	7	24	10.74	0.82	1
chr16	6122792	6122831	chr16_6122792_6122831	38	19	TG	2	0.5	26	0.6958	RP11-420N3.3	ncRNA_intronic	1	.	0.95	0.974858	18	29.5	21.22	1.93	16.5	39	21.31	1.25	1
chr16	6143959	6143981	chr16_6143959_6143981	22	11	TA	2	0	25	0.5859	RP11-420N3.3	ncRNA_intronic	0	.	0.95	1	10.5	36	13.4	3	6	24	11.71	0.75	1
chr16	6431882	6431964	chr16_6431882_6431964	80	20	CTTG	4	0.5	29	0.9284	RP11-420N3.3	ncRNA_intronic	0	.	0.94	0.768336	16	27.5	21.18	1.83	11.5	30.5	21.55	2.03	1
chr16	6450741	6450874	chr16_6450741_6450874	132	66	TA	2	0	262	0.7401	RP11-420N3.3	ncRNA_intronic	0	.	0.63	0.922641	48.5	199	89.22	27.62	2	377	82.2	23.45	1
chr16	6539806	6539836	chr16_6539806_6539836	30	15	AC	2	0.5	36	0.7439	RP11-420N3.3	ncRNA_intronic	0	.	0.95	1	14	33.5	18.12	3.98	12	39	21.27	4.58	1
chr16	6613003	6613058	chr16_6613003_6613058	54	27	TG	2	0.5	31	0.6192	RP11-420N3.3	ncRNA_intronic	1	.	0.94	0.979557	20.5	30.5	24.97	1.25	18	49.5	24.57	0.66	1
chr16	6747445	6747497	chr16_6747445_6747497	52	13	GTCT	4	0.5	13	0.6964	RP11-420N3.3	ncRNA_intronic	0	.	0.98	0.930195	10	16.5	13.75	1	9.5	17.5	14.02	0.65	1
chr16	6806794	6806837	chr16_6806794_6806837	42	21	TA	2	0	113	0.9552	RBFOX1	intronic	0	.	0.95	0.918596	21	48.5	27.45	4.67	15	97	26.47	4.22	1
chr16	6859111	6859211	chr16_6859111_6859211	100	50	TA	2	0	126	0.7986	RBFOX1	intronic	0	.	0.88	0.893235	17	142	62.64	19.88	12	142	49.77	14.97	1
chr16	6871911	6871961	chr16_6871911_6871961	50	25	TG	2	0.5	34	0.8402	RBFOX1	intronic	0	.	0.97	1	18.5	32	24.68	1.85	13.5	40.5	23.38	1.73	1
chr16	6892775	6892827	chr16_6892775_6892827	52	26	CT	2	0.5	52	0.8789	RBFOX1	intronic	1	.	0.96	1	12	36.5	23.24	4.04	10	52.5	20.91	3.15	1
chr16	6987456	6987505	chr16_6987456_6987505	48	24	AC	2	0.5	60	0.813	RBFOX1	intronic	0	.	0.96	1	8.5	28.5	19.72	5.19	11	53	24.05	1.99	1
chr16	7140142	7140194	chr16_7140142_7140194	52	26	TC	2	0.5	47	0.8065	RBFOX1	intronic	0	.	0.94	0.944369	21.5	36.5	26.06	2.07	11.5	56	27.12	1.82	1
chr16	7154685	7154733	chr16_7154685_7154733	48	24	TG	2	0.5	28	0.8135	RBFOX1	intronic	0	.	0.95	1	14	26	21.05	2.08	11	60	19.11	2.74	1
chr16	7189554	7189586	chr16_7189554_7189586	32	16	AC	2	0.5	39	0.6154	RBFOX1	intronic	0	.	0.81	1	12.5	23.5	16.93	1.56	4	38.5	16.46	1.25	1
chr16	7218628	7218680	chr16_7218628_7218680	52	26	TG	2	0.5	67	0.832	RBFOX1	intronic	0	.	0.95	0.96875	18	37.5	27.18	2.91	10	56	25.29	2.14	1
chr16	7303760	7303782	chr16_7303760_7303782	22	11	CT	2	0.5	70	0.2664	RBFOX1	intronic	1	.	0.87	1	8	13.5	10.85	0.6	6	55.5	10.86	0.98	1
chr16	7321071	7321141	chr16_7321071_7321141	66	11	TATACA	6	0.166667	16	0.838	RBFOX1	intronic	0	.	0.95	0.938596	8	16	12.48	1.48	8.5	18.5	13.75	1.46	1
chr16	7504709	7504819	chr16_7504709_7504819	110	55	TA	2	0	107	0.5341	RBFOX1	intronic	0	.	0.82	0.95266	14	105.5	52.6	16.53	8	91	30.15	12.04	1
chr16	7510466	7510511	chr16_7510466_7510511	44	22	GT	2	0.5	33	0.3742	RBFOX1	intronic	1	.	0.84	0.952137	18	27.5	22.72	1.61	18.5	49	22.69	1.06	1
chr16	7517138	7517188	chr16_7517138_7517188	50	25	GT	2	0.5	33	0.7719	RBFOX1	intronic	1	.	0.95	1	15.5	30.5	23.1	1.76	14.5	48	22.59	1.21	1
chr16	7543667	7543719	chr16_7543667_7543719	52	26	TG	2	0.5	27	0.6418	RBFOX1	intronic	0	.	0.97	1	13	28.5	19.19	2.7	13	34.5	19.98	1.83	1
chr16	7589912	7589952	chr16_7589912_7589952	40	20	GT	2	0.5	35	0.8617	RBFOX1	intronic	0	.	0.97	1	13.5	29.5	21.39	2.47	9	50	23.45	2.25	1
chr16	7677132	7677160	chr16_7677132_7677160	28	14	AC	2	0.5	38	0.8997	RBFOX1	intronic	0	.	0.98	1	13	31.5	18.31	3.56	10.5	44.5	20.71	3.93	1
chr16	7786707	7786751	chr16_7786707_7786751	44	22	TG	2	0.5	40	0.8995	SNORA40;CTD-2535I10.1	intergenic	0	.	0.96	1	14.5	30.5	23	2.68	13	52.5	23.7	3.13	1
chr16	7852501	7852545	chr16_7852501_7852545	44	22	TA	2	0	37	0.6827	SNORA40;CTD-2535I10.1	intergenic	0	.	0.95	1	8.5	32.5	15.74	4.45	6	50	14.82	3.43	1
chr16	7863391	7863433	chr16_7863391_7863433	42	21	TA	2	0	39	0.8594	SNORA40;CTD-2535I10.1	intergenic	0	.	0.96	1	11.5	37.5	19.23	3.66	9	40	16.74	2.64	1
chr16	7894424	7894467	chr16_7894424_7894467	42	21	AT	2	0	54	0.6518	CTD-2535I10.1	upstream	0	.	0.65	0.710539	19	26	22.93	0.85	8.5	52.5	20.64	2.48	1
chr16	7894519	7894580	chr16_7894519_7894580	60	30	GT	2	0.5	87	0.8211	CTD-2535I10.1	upstream	0	.	0.73	0.679203	25	42.5	32.74	3.02	9.5	67.5	32.03	2.98	1
chr16	7895193	7895233	chr16_7895193_7895233	40	20	GT	2	0.5	37	0.6441	CTD-2535I10.1	upstream	0	.	0.92	1	13.5	25.5	18.3	1.8	11	46.5	18.68	0.97	1
chr16	8090131	8090151	chr16_8090131_8090151	20	5	TTCT	4	0.25	22	0.8462	CTD-2535I10.1;RP11-279O17.2	intergenic	0	.	0.73	1	1	19.5	8.74	3.62	3.5	20.5	10.43	3.45	1
chr16	8091532	8091566	chr16_8091532_8091566	34	17	TA	2	0	33	0.7643	CTD-2535I10.1;RP11-279O17.2	intergenic	0	.	0.97	1	8.5	30	14.45	3.39	8	28	12.84	2.54	1
chr16	8147804	8147835	chr16_8147804_8147835	28	7	AAAT	4	0	19	0.5527	CTD-2535I10.1;RP11-279O17.2	intergenic	0	.	0.98	1	8	15	9.89	1.36	6	24	8.61	0.58	1
chr16	8157291	8157343	chr16_8157291_8157343	52	26	TA	2	0	56	0.8155	CTD-2535I10.1;RP11-279O17.2	intergenic	0	.	0.86	1	5.5	28	8.29	4.24	2	54.5	15.29	5.22	1
chr16	8275952	8275978	chr16_8275952_8275978	26	13	GA	2	0.5	10	0.527	RP11-279O17.2	downstream	0	.	0.96	1	9	16	12.47	1.36	8	15	12.03	1.31	1
chr16	8296247	8296292	chr16_8296247_8296292	45	9	TGTTT	5	0.2	9	0.5689	RP11-279O17.2	upstream	0	.	0.95	0.978261	6	10.5	8.42	0.98	5.5	11	8.05	1.03	1
chr16	8402624	8402676	chr16_8402624_8402676	52	26	GT	2	0.5	37	0.8389	RP11-568A19.1;RP11-483K5.3	intergenic	0	.	0.95	0.990385	12	30	24.18	2.02	18	54.5	25.23	1.42	1
chr16	8548694	8548704	chr16_8548694_8548704	10	5	TA	2	0	35	0.5042	RP11-483K5.3;TMEM114	intergenic	0	.	0.96	1	5	25	9.19	4.63	4.5	40	7.04	3.48	1
chr16	8576704	8576768	chr16_8576704_8576768	64	16	AGGA	4	0.5	15	0.7631	TMEM114	intronic	1	.	0.95	1	10.5	29	13.83	1.42	10	23	13.94	0.87	1
chr16	8660780	8660907	chr16_8660780_8660907	126	42	GGA	3	0.666667	74	0.9548	METTL22;RP11-475D10.4	intergenic	0	.	0.87	0.953409	13	43	28.86	6.1	12.5	61	25.82	5.86	1
chr16	8682186	8682227	chr16_8682186_8682227	40	20	AC	2	0.5	26	0.8472	ABAT	intronic	1	.	0.94	1	18	27.5	22.16	1.5	14	33.5	21.54	1.74	1
chr16	8710694	8710730	chr16_8710694_8710730	36	18	AG	2	0.5	94	0.9536	ABAT	intronic	0	.	0.97	0.952381	10	45.5	20.56	4.27	10	69.5	23.73	5.16	1
chr16	8728068	8728088	chr16_8728068_8728088	20	10	AG	2	0.5	12	0.4314	ABAT	intronic	1	.	0.97	1	7	10.5	8.81	1.09	4	12.5	9.07	0.99	1
chr16	8737931	8738031	chr16_8737931_8738031	100	25	AAAG	4	0.25	66	0.7919	ABAT	intronic	0	.	0.91	0.883661	16	52.5	34.68	6.64	16.5	61	36.58	5.7	1
chr16	8772252	8772304	chr16_8772252_8772304	52	26	TG	2	0.5	25	0.8546	ABAT	intronic	0	.	0.98	0.989583	7	27	15.93	4.67	7	27.5	19.03	3.55	1
chr16	8963566	8963586	chr16_8963566_8963586	18	6	CCG	3	1	64	0.9964	RP11-77H9.8	ncRNA_intronic	0	Promoter/Enhancer	0.65	0.913043	6.5	9.5	7.94	0.29	4	46.5	8.63	0.94	1
chr16	9039370	9039398	chr16_9039370_9039398	28	14	AG	2	0.5	48	0.8562	RP11-77H9.8;RP11-473I1.6	intergenic	1	.	0.95	1	11	37.5	26.03	5.12	11.5	62.5	22.59	4.99	1
chr16	9068734	9068756	chr16_9068734_9068756	22	11	TA	2	0	25	0.6219	RP11-473I1.6	ncRNA_intronic	0	.	0.84	0.97619	9.5	25	12.24	2.64	7.5	23.5	11.1	0.56	1
chr16	9143424	9143456	chr16_9143424_9143456	32	16	AC	2	0.5	25	0.7309	C16orf72;LINC02177	intergenic	0	.	0.96	1	7.5	25.5	19.6	2.54	11	29	19.68	2.67	1
chr16	9145967	9146077	chr16_9145967_9146077	110	55	CT	2	0.5	209	0.9782	C16orf72;LINC02177	intergenic	1	.	0.47	0.412253	50	65.5	58.83	2.55	6.5	133	39.21	18.05	1
chr16	9198567	9198639	chr16_9198567_9198639	72	18	TCCT	4	0.5	26	0.7695	C16orf72;LINC02177	intergenic	1	.	0.96	0.971457	14	23	18.14	1.15	9.5	31	17.42	1	1
chr16	9206180	9206215	chr16_9206180_9206215	34	17	TG	2	0.5	17	0.5799	C16orf72;LINC02177	intergenic	0	.	0.96	0.971429	11	24.5	17.24	3.37	10	23.5	17.99	3.09	1
chr16	9287986	9288038	chr16_9287986_9288038	52	26	GT	2	0.5	22	0.5647	C16orf72;LINC02177	intergenic	1	.	0.95	1	11.5	27.5	16.25	3.41	10	24.5	13.54	1.56	1
chr16	9426535	9426575	chr16_9426535_9426575	40	20	GA	2	0.5	45	0.7262	LINC02177;LINC01177	intergenic	0	.	0.95	1	12.5	28.5	17.46	1.72	11.5	41.5	17.39	1.32	1
chr16	9478394	9478418	chr16_9478394_9478418	24	6	TCTT	4	0.25	30	0.864	RP11-418I22.2	ncRNA_intronic	0	.	0.94	1	4	18	9.69	3.1	4.5	28.5	11.69	3.14	1
chr16	9490717	9490737	chr16_9490717_9490737	20	10	GA	2	0.5	13	0.4362	RP11-418I22.2	ncRNA_intronic	1	.	0.96	1	9	16.5	11.79	1.42	7	17	10.58	0.68	1
chr16	9603274	9603303	chr16_9603274_9603303	28	14	CA	2	0.5	16	0.443	RP11-418I22.3	ncRNA_intronic	0	.	0.96	1	12.5	19.5	14.82	1.18	10	34	13.8	1.05	1
chr16	9615169	9615217	chr16_9615169_9615217	48	16	AAT	3	0	19	0.8154	RP11-418I22.3	downstream	0	.	0.97	1	7	17.5	11.16	1.97	7	31.5	11.64	1.63	1
chr16	9723751	9723799	chr16_9723751_9723799	48	24	CT	2	0.5	41	0.8982	RP11-297M9.1;GRIN2A	intergenic	0	.	0.96	1	16	35.5	22.99	3.1	14	50.5	23.59	2.64	1
chr16	9725217	9725267	chr16_9725217_9725267	50	25	CA	2	0.5	74	0.8636	RP11-297M9.1;GRIN2A	intergenic	0	.	0.95	1	11	31.5	21.62	2.52	14	58.5	21.5	2.81	1
chr16	9725511	9725541	chr16_9725511_9725541	30	15	CA	2	0.5	49	0.8302	RP11-297M9.1;GRIN2A	intergenic	0	.	0.96	1	9	27.5	19.49	3.32	8.5	47.5	16.06	3.81	1
chr16	9854992	9855026	chr16_9854992_9855026	34	17	TG	2	0.5	14	0.6853	GRIN2A	intronic	1	.	0.95	1	14	20.5	16.12	0.96	13	20	16.68	0.84	1
chr16	9859609	9859644	chr16_9859609_9859644	34	17	AC	2	0.5	60	0.4606	GRIN2A	intronic	0	.	0.94	1	13	22.5	17.95	1.12	13	49	17.81	0.72	1
chr16	10040572	10040599	chr16_10040572_10040599	26	13	AC	2	0.5	86	0.4921	GRIN2A	intronic	0	.	0.96	0.884444	12.5	84.5	13.82	5.74	13	59	14.51	1.67	1
chr16	10183567	10183607	chr16_10183567_10183607	40	20	AC	2	0.5	34	0.8784	GRIN2A	upstream	1	Promoter/Enhancer	0.94	1	19.5	35.5	23.84	2.62	12.5	37	24.29	2.45	1
chr16	10203676	10203816	chr16_10203676_10203816	140	35	GAAA	4	0.25	75	0.9474	GRIN2A;RN7SL493P	intergenic	0	.	0.89	0.920833	18.5	50.5	29.93	5.78	12.5	65	30.82	5.6	1
chr16	10558478	10558506	chr16_10558478_10558506	28	14	GT	2	0.5	12	0.5535	EMP2	intronic	1	Promoter/Enhancer	0.95	1	9	15.5	11.17	1.3	8.5	16.5	12.3	1.44	1
chr16	10562336	10562380	chr16_10562336_10562380	44	22	TC	2	0.5	103	0.8943	EMP2	intronic	0	.	0.92	1	12.5	55.5	21.23	2.87	13	68	21.5	4.91	1
chr16	10579708	10579738	chr16_10579708_10579738	30	15	CA	2	0.5	19	0.7552	EMP2	intronic	0	Promoter/Enhancer	0.96	1	11	22	15.6	2.22	10	26	14.56	2.08	1
chr16	10581290	10581324	chr16_10581290_10581324	34	17	AC	2	0.5	31	0.7622	EMP2	upstream	0	Promoter/Enhancer	0.95	1	12	21	16.82	1.81	8.5	47	15.63	1.67	1
chr16	10581967	10582011	chr16_10581967_10582011	44	22	TG	2	0.5	27	0.8672	EMP2;TEKT5	intergenic	0	.	0.95	1	14	31.5	20.5	3.07	9	29.5	20.2	2.34	1
chr16	10611767	10611787	chr16_10611767_10611787	20	5	AAAC	4	0.25	7	0.491	EMP2;TEKT5	intergenic	0	Enhancer	0.56	1	5	7	5.29	0.43	4	7.5	5.5	0.55	1
chr16	10624118	10624163	chr16_10624118_10624163	44	11	AGGG	4	0.75	29	0.9749	EMP2;TEKT5	intergenic	0	.	0.87	0.777778	10.5	22.5	12.28	1.81	6.5	25	13.04	2.31	1
chr16	10627366	10627380	chr16_10627366_10627380	14	7	AG	2	0.5	31	0.2907	TEKT5	downstream	0	.	0.77	1	5	11	6.97	0.32	4	34	7.18	1.42	1
chr16	10627381	10627457	chr16_10627381_10627457	76	19	AAAG	4	0.25	19	0.4811	TEKT5	downstream	0	.	0.75	0.881579	18	25	19.2	0.79	15	31.5	23.04	1.88	1
chr16	10632869	10632913	chr16_10632869_10632913	44	22	AC	2	0.5	28	0.6582	TEKT5	intronic	0	.	0.93	1	16	29	22.71	2.06	13	36	22.45	1.58	1
chr16	10636690	10636726	chr16_10636690_10636726	36	18	GT	2	0.5	20	0.6988	TEKT5	intronic	1	.	0.94	1	13	21.5	17.77	1.38	13	23	18.42	1.1	1
chr16	10652451	10652495	chr16_10652451_10652495	44	22	AC	2	0.5	94	0.8725	TEKT5	intronic	1	.	0.85	1	17.5	40	22.2	1.92	11.5	59.5	22.11	2.5	1
chr16	10660661	10660703	chr16_10660661_10660703	42	21	TG	2	0.5	18	0.7908	TEKT5	intronic	1	.	0.96	1	11.5	26.5	19	2.66	11.5	24	16.8	1.87	1
chr16	10730016	10730070	chr16_10730016_10730070	54	27	AC	2	0.5	33	0.9021	TEKT5;NUBP1	intergenic	1	.	0.94	1	9	28.5	21.71	2.55	12	39	22.83	2.39	1
chr16	10749126	10749170	chr16_10749126_10749170	44	22	AC	2	0.5	47	0.8438	NUBP1	intronic	1	.	0.96	1	11	30.5	21.84	2.77	8	49.5	20.97	1.75	1
chr16	10774598	10774606	chr16_10774598_10774606	8	4	TC	2	0.5	9	0.4929	TVP23A	intronic	1	.	0.87	1	3.5	7.5	5.45	0.81	2.5	32	4.86	0.7	1
chr16	10803245	10803285	chr16_10803245_10803285	40	20	TG	2	0.5	33	0.7118	TVP23A	intronic	0	.	0.96	1	16	34	23.18	2.7	10.5	48	21.17	1.45	1
chr16	10828737	10828779	chr16_10828737_10828779	42	21	CA	2	0.5	20	0.6257	TVP23A;RP11-876N24.2	intergenic	1	Enhancer	0.95	1	12	24.5	19.98	2.41	10.5	24	17.14	2.55	1
chr16	10844783	10844876	chr16_10844783_10844876	90	18	TTTTC	5	0.2	32	0.7912	TVP23A;RP11-876N24.2	intergenic	0	.	0.96	0.930305	11.5	22	17.57	2.03	9	29	19.06	1.71	1
chr16	10846670	10846690	chr16_10846670_10846690	20	10	CA	2	0.5	11	0.339	TVP23A;RP11-876N24.2	intergenic	1	Enhancer	0.96	1	10	16.5	12.22	1.43	10	16.5	13.5	0.87	1
chr16	10943891	10943947	chr16_10943891_10943947	56	28	AC	2	0.5	27	0.821	CLEC16A;RP11-876N24.4	upstream;downstream	1	.	0.96	1	17	29	23.86	1.71	14.5	35	24.22	1.24	1
chr16	11077964	11078010	chr16_11077964_11078010	46	23	GT	2	0.5	26	0.7378	CLEC16A	intronic	0	Enhancer	0.93	1	15	28	22.14	1.82	12.5	35.5	22.01	1.33	1
chr16	11083128	11083179	chr16_11083128_11083179	51	17	TTG	3	0.333333	16	0.6447	CLEC16A	intronic	0	Enhancer	0.78	0.857738	14.5	18	16.67	0.42	11	25	20.16	1.32	1
chr16	11092361	11092401	chr16_11092361_11092401	40	20	AC	2	0.5	35	0.7705	CLEC16A	intronic	0	.	0.97	1	8	27.5	19.53	2.61	10	51	21.36	2.15	1
chr16	11114128	11114178	chr16_11114128_11114178	50	25	GT	2	0.5	43	0.8757	CLEC16A	intronic	1	.	0.96	1	16.5	33	24.63	2.82	13.5	50.5	24.18	2.23	1
chr16	11224886	11224916	chr16_11224886_11224916	30	15	GT	2	0.5	14	0.6524	RP11-396B14.2	ncRNA_exonic	1	Enhancer	0.96	1	10.5	22.5	14.19	2.37	10	19.5	12.46	1.3	1
chr16	11232580	11232641	chr16_11232580_11232641	60	15	AGAA	4	0.25	38	0.7163	RP11-396B14.2;RMI2	intergenic	0	Enhancer	0.88	0.887829	11	18.5	15.96	1.61	6.5	39.5	17.28	1.85	1
chr16	11252253	11252293	chr16_11252253_11252293	40	20	CA	2	0.5	28	0.8207	RMI2	intronic	1	Promoter/Enhancer	0.96	0.976425	13.5	26	19.44	2.31	12.5	29.5	20.25	2.26	1
chr16	11253089	11253132	chr16_11253089_11253132	40	8	AAAAG	5	0.2	8	0.5905	RMI2	intronic	0	Promoter/Enhancer	0.87	0.895277	5	10	7.23	0.8	5.5	9	7.38	0.53	1
chr16	11276947	11276979	chr16_11276947_11276979	32	16	TC	2	0.5	19	0.7077	RMI2	intronic	1	.	0.96	1	12	21.5	15.53	1.52	10	21.5	15.29	1.82	1
chr16	11311718	11311738	chr16_11311718_11311738	20	10	AT	2	0	75	0.8456	RMI2	intronic	0	Promoter/Enhancer	0.94	1	6	30	18.59	4.8	1	124	17	4.47	1
chr16	11473116	11473140	chr16_11473116_11473140	24	6	AAAT	4	0	11	0.4047	CTD-3088G3.6	ncRNA_exonic	0	.	0.96	1	6	10.5	6.8	0.89	3.5	9.5	6.56	0.65	1
chr16	11496888	11496932	chr16_11496888_11496932	44	22	TG	2	0.5	24	0.5109	CTD-3088G3.8	intronic	0	Enhancer	0.85	1	12	23	16.95	1.54	12.5	42	18.02	1.48	1
chr16	11515710	11515803	chr16_11515710_11515803	76	4	GGAGGAGGAGGAGGAAAAG	19	0.578947	14	0.4542	CTD-3088G3.8	intronic	0	.	0.92	0.970478	4	6.5	5.44	0.39	3	11	5.7	0.5	1
chr16	11579459	11579529	chr16_11579459_11579529	70	14	AAAAT	5	0	19	0.8143	LITAF	intronic	0	.	0.96	1	6	19	10.35	1.65	6	31.5	9.86	1.79	1
chr16	11586697	11586759	chr16_11586697_11586759	60	12	CCGCG	5	1	25	0.0914	LITAF	intronic	0	Promoter/Enhancer	0.08	0.725806	12	13	12.17	0.24	7.5	21	12.87	0.53	1
chr16	11622947	11622971	chr16_11622947_11622971	24	12	AT	2	0	9	0.2755	LITAF	intronic	1	Enhancer	0.92	1	8.5	14.5	10.03	1.19	8.5	13.5	9.45	0.75	1
chr16	11650377	11650433	chr16_11650377_11650433	56	28	CG	2	1	76	0.9188	LITAF;SNN	intergenic	0	.	0.87	0.625	22	36	29.85	2.22	14.5	67.5	31.01	1.98	1
chr16	11749934	11749962	chr16_11749934_11749962	28	7	TAAA	4	0	12	0.4596	ZC3H7A	downstream	0	.	0.97	1	7	12.5	9.01	1.27	5	13	7.82	1.01	1
chr16	11781651	11781673	chr16_11781651_11781673	22	11	AT	2	0	12	0.6541	ZC3H7A	intronic	1	Promoter/Enhancer	0.96	1	8	15.5	10.09	1.24	8	14	10.59	0.71	1
chr16	11791088	11791130	chr16_11791088_11791130	42	21	AC	2	0.5	27	0.7785	ZC3H7A	intronic	0	Promoter/Enhancer	0.94	1	16	27.5	22.28	1.46	13	38.5	20.98	1.09	1
chr16	11797029	11797087	chr16_11797029_11797087	58	29	CG	2	1	57	0.4158	ZC3H7A	intronic	1	Promoter/Enhancer	0.83	0.762931	20.5	39.5	30.29	2.51	8	52.5	31.07	1.04	1
chr16	11803500	11803544	chr16_11803500_11803544	44	22	TA	2	0	39	0.9161	RP11-486I11.2;BCAR4	intergenic	0	.	0.96	0.986111	12	26	19.76	2.4	7	50	20.39	2.18	1
chr16	11915673	11915705	chr16_11915673_11915705	30	10	CCG	3	1	49	0.4437	GSPT1	exonic	1	Promoter/Enhancer	0.91	1	9	18	11.32	0.89	6	33.5	11.07	0.76	1
chr16	11966977	11967017	chr16_11966977_11967017	40	10	ATTT	4	0	11	0.7242	TNFRSF17	intronic	0	Promoter/Enhancer	0.95	1	6	12	8.64	0.76	6	13	9.26	0.8	1
chr16	12009459	12009479	chr16_12009459_12009479	20	10	TG	2	0.5	14	0.5587	SNX29	intronic	0	Enhancer	0.95	1	9	13.5	10.95	0.83	8	18.5	11.19	0.67	1
chr16	12062377	12062421	chr16_12062377_12062421	44	11	AAAT	4	0	12	0.4074	SNX29	intronic	1	.	0.96	1	8	13.5	11.59	0.89	8	25.5	11.81	0.51	1
chr16	12089101	12089157	chr16_12089101_12089157	56	28	AG	2	0.5	39	0.8424	RP11-276H1.3	ncRNA_intronic	0	Enhancer	0.79	0.878638	18	29	25.36	3.02	11.5	58	26.59	2.93	1
chr16	12092285	12092305	chr16_12092285_12092305	20	5	GAAG	4	0.5	7	0.6323	SNX29	intronic	1	Enhancer	0.97	1	5	7	6.15	0.48	4	8	5.75	0.54	1
chr16	12267245	12267261	chr16_12267245_12267261	16	8	GT	2	0.5	10	0.5059	SNX29	intronic	1	.	0.95	1	8	13.5	11.09	1.31	7.5	14	10.48	1.39	1
chr16	12365326	12365364	chr16_12365326_12365364	38	19	TG	2	0.5	26	0.6329	SNX29	intronic	0	.	0.92	1	14	29.5	21.03	1.68	13	31	21	1.26	1
chr16	12403202	12403254	chr16_12403202_12403254	52	26	TG	2	0.5	45	0.8126	SNX29	intronic	0	.	0.94	0.990385	15	31.5	23.54	2.13	14	50.5	24.72	1.73	1
chr16	12476383	12476443	chr16_12476383_12476443	60	30	AT	2	0	150	0.9755	SNX29	intronic	0	.	0.88	0.956916	8.5	77	27.2	9.26	3	120	35.59	9.42	1
chr16	12660497	12660533	chr16_12660497_12660533	36	18	TG	2	0.5	20	0.5558	CPPED1	UTR3	0	.	0.94	1	13	21.5	17.66	0.86	12	23.5	18.2	0.59	1
chr16	12818427	12818457	chr16_12818427_12818457	30	6	AAAAC	5	0.2	9	0.2909	CPPED1;SNORA27	intergenic	1	.	0.97	1	6	12.5	7.1	1.22	5	10.5	6.46	0.76	1
chr16	12863597	12863627	chr16_12863597_12863627	30	15	CA	2	0.5	25	0.5951	SNORA27;SHISA9	intergenic	0	.	0.96	1	13.5	27	17.67	2.64	11	28.5	16.48	2.07	1
chr16	12887446	12887490	chr16_12887446_12887490	44	22	AT	2	0	48	0.8769	SNORA27;SHISA9	intergenic	0	.	0.93	1	11.5	24.5	19.23	1.89	4	48.5	20.01	1.47	1
chr16	12902849	12902867	chr16_12902849_12902867	18	9	GT	2	0.5	16	0.5148	SHISA9	intronic	1	Promoter/Enhancer	0.93	1	5	15.5	9.83	1.01	5	16.5	10.12	0.75	1
chr16	12909845	12909873	chr16_12909845_12909873	28	7	CCTT	4	0.5	10	0.4979	SHISA9	UTR3	0	.	0.97	1	5	10.5	7.67	0.89	5	11.5	7.86	0.91	1
chr16	12943330	12943392	chr16_12943330_12943392	62	31	GA	2	0.5	117	0.9468	SHISA9	intronic	0	.	0.83	1	5.5	34.5	18.96	5.97	10.5	79	21.94	6.15	1
chr16	13037058	13037157	chr16_13037058_13037157	98	49	CA	2	0.5	60	0.9054	SHISA9	intronic	0	.	0.94	0.95844	35.5	57	47.78	2.75	33	71	47.66	2.18	1
chr16	13049156	13049204	chr16_13049156_13049204	48	24	TG	2	0.5	48	0.6954	SHISA9	intronic	0	.	0.95	0.975973	16	25.5	19.82	1.89	15	49	19.45	1.62	1
chr16	13058751	13058797	chr16_13058751_13058797	46	23	TG	2	0.5	21	0.2604	SHISA9	intronic	0	.	0.91	0.934783	20	28.5	23.52	1.1	17.5	32.5	23.13	0.65	1
chr16	13071559	13071599	chr16_13071559_13071599	40	10	CCTT	4	0.5	25	0.0655	SHISA9	intronic	0	.	0.99	0.960075	5	24	13.01	4.05	6	28	10.28	1.12	1
chr16	13121832	13121882	chr16_13121832_13121882	50	25	AC	2	0.5	49	0.8439	SHISA9	intronic	0	.	0.95	1	11	27	21.5	2.08	15.5	44	23.2	1.74	1
chr16	13238815	13238851	chr16_13238815_13238851	36	12	TTA	3	0	16	0.6473	SHISA9	UTR3	0	.	0.96	1	9	15	11.99	0.82	9	20	12.81	0.58	1
chr16	13367686	13367712	chr16_13367686_13367712	26	13	CG	2	1	26	0.9491	U91319.1	ncRNA_intronic	0	.	0.62	0.826555	3.5	22.5	12.93	2.74	5.5	30	12.69	1.55	1
chr16	13394928	13394968	chr16_13394928_13394968	40	20	GT	2	0.5	47	0.7621	U91319.1	ncRNA_intronic	0	.	0.94	1	15.5	23.5	19.9	1.31	12.5	52	20.53	1.05	1
chr16	13617920	13617958	chr16_13617920_13617958	38	19	GT	2	0.5	32	0.8559	U91319.1;U95743.1	intergenic	0	.	0.95	1	14	26.5	19.86	1.6	13	46	19.88	1.67	1
chr16	13811317	13811418	chr16_13811317_13811418	100	25	AAAG	4	0.25	32	0.8767	U95743.1;ERCC4	intergenic	0	.	0.91	0.932448	16	26.5	22.13	1.44	13.5	33.5	23.44	1.48	1
chr16	13854014	13854084	chr16_13854014_13854084	68	17	GAAG	4	0.5	36	0.6649	U95743.1;ERCC4	intergenic	1	.	0.96	0.965517	9.5	20.5	15.27	1.53	10	27.5	15.33	0.84	1
chr16	13854282	13854337	chr16_13854282_13854337	52	13	AGGA	4	0.5	31	0.6433	U95743.1;ERCC4	intergenic	1	.	0.96	1	9.5	21	12.67	1.69	7.5	25	11.84	0.96	1
chr16	14003615	14003640	chr16_14003615_14003640	24	6	GCCT	4	0.75	39	0.9655	CTD-2135D7.3;LINC02185	intergenic	0	.	0.82	0.894444	2	13	3.84	2.51	4	29	7.97	2.49	1
chr16	14008938	14008954	chr16_14008938_14008954	16	4	TTTA	4	0	11	0.5962	LINC02185	downstream	0	.	0.96	0.96875	4	12.5	6.48	2.31	4	13	7.63	2.54	1
chr16	14090879	14090921	chr16_14090879_14090921	42	21	GT	2	0.5	27	0.5034	MKL2	intronic	0	.	0.95	1	14.5	26.5	21.32	1.71	13	36.5	20.42	0.78	1
chr16	14435896	14435944	chr16_14435896_14435944	48	24	CA	2	0.5	55	0.8688	PARN	UTR3	0	.	0.94	1	16.5	30.5	23.53	1.76	14	55	23.03	1.73	1
chr16	14501294	14501324	chr16_14501294_14501324	30	10	AAT	3	0	10	0.4329	PARN	intronic	0	Enhancer	0.76	1	8	11	9.68	0.53	7	12	9.61	0.65	1
chr16	14563476	14563523	chr16_14563476_14563523	46	23	TG	2	0.5	31	0.8365	PARN	intronic	1	.	0.95	0.974985	16.5	31	21.66	1.78	14	36	21.47	1.53	1
chr16	15157739	15157778	chr16_15157739_15157778	38	19	CA	2	0.5	32	0.8634	MIR3180-4	downstream	0	.	0.5	0.976177	10	26	19.98	1.89	10	44.5	20.58	2	1
chr16	15519074	15519108	chr16_15519074_15519108	34	17	AC	2	0.5	23	0.799	C16orf45	intronic	1	Enhancer	0.93	1	10	23.5	19.67	2.44	10	56	19.45	1.6	1
chr16	15591594	15591639	chr16_15591594_15591639	44	22	AC	2	0.5	33	0.8693	C16orf45;KIAA0430	intergenic	1	Enhancer	0.92	0.958225	18.5	30	24.98	1.9	13.5	48	24.62	1.31	1
chr16	15613661	15613711	chr16_15613661_15613711	48	12	AATA	4	0	21	0.7715	KIAA0430	intronic	1	.	0.94	0.913793	12	18.5	15.69	1.07	11.5	27.5	18.6	1.59	1
chr16	15788798	15788841	chr16_15788798_15788841	42	21	TG	2	0.5	38	0.8095	MYH11	intronic	0	.	0.91	1	8	27.5	20.17	3.88	8.5	54	20.29	3.34	1
chr16	15949611	15949632	chr16_15949611_15949632	21	7	CGC	3	1	32	0.6807	ABCC1	UTR5	1	Promoter/Enhancer	0.97	1	6	21.5	10.13	2.47	5	23	12	1.81	1
chr16	15967579	15967597	chr16_15967579_15967597	18	6	AAT	3	0	8	0.8719	ABCC1	intronic	0	Enhancer	0.75	1	5.5	7	6.11	0.23	5.5	9.5	6.89	0.51	1
chr16	15999836	15999874	chr16_15999836_15999874	36	9	TCTT	4	0.25	101	0.7904	ABCC1	intronic	0	Enhancer	0.9	0.964286	6	110	23.7	19.37	7.5	97	28.31	8.18	1
chr16	16006842	16006881	chr16_16006842_16006881	36	6	GTGGCG	6	0.833333	23	0.6462	ABCC1	intronic	1	Enhancer	0.94	0.94968	6	11	7.98	1.07	4	19	8.54	1.17	1
chr16	16007214	16007244	chr16_16007214_16007244	30	15	TG	2	0.5	34	0.671	ABCC1	intronic	1	Enhancer	0.95	1	9.5	24.5	16.79	2.02	11.5	50	16.26	0.84	1
chr16	16069148	16069214	chr16_16069148_16069214	64	16	AAAT	4	0	22	0.8425	ABCC1	intronic	1	.	0.72	0.883838	13.5	19	16.12	0.95	11	26.5	19.16	0.99	1
chr16	16124315	16124349	chr16_16124315_16124349	34	17	TG	2	0.5	62	0.6367	ABCC1	intronic	0	.	0.88	0.979761	11.5	35.5	23.84	3.44	11	48	23.49	3.12	1
chr16	16124377	16124425	chr16_16124377_16124425	48	24	TG	2	0.5	86	0.5772	ABCC1	intronic	0	.	0.78	0.971065	20	28.5	25.7	1.35	11.5	57	25.38	2.66	1
chr16	16232072	16232096	chr16_16232072_16232096	24	12	GT	2	0.5	28	0.7215	NOMO3	upstream	0	.	0.81	1	9	22.5	12.81	1.79	7.5	33	13.29	1.64	1
chr16	16463946	16464081	chr16_16463946_16464081	134	67	TG	2	0.5	199	0.752	NPIPA7;RP11-14N9.2	intergenic	0	.	0.67	0.942839	61.5	117	84.23	10.1	1	176	79.62	10.94	1
chr16	17225152	17225178	chr16_17225152_17225178	26	13	AC	2	0.5	14	0.7024	XYLT1	intronic	1	.	0.83	0.933333	12.5	18.5	15.56	0.9	10.5	18.5	14.45	1.04	1
chr16	17249650	17249682	chr16_17249650_17249682	32	8	TTTG	4	0.25	8	0.6754	RP11-1102P22.2	ncRNA_exonic	0	.	0.94	1	4	9	6.63	0.67	4	9.5	7.01	0.72	1
chr16	17253823	17253861	chr16_17253823_17253861	38	19	GA	2	0.5	21	0.7218	XYLT1	intronic	0	.	0.94	0.988095	14	30	19.57	1.53	14	29	19.27	0.95	1
chr16	17269792	17269825	chr16_17269792_17269825	33	11	TTA	3	0	14	0.7092	XYLT1	intronic	1	.	0.96	0.974432	10.5	17.5	13.6	1.63	9.5	19	12.93	1.62	1
chr16	17285874	17285919	chr16_17285874_17285919	44	22	TG	2	0.5	29	0.8901	XYLT1	intronic	0	.	0.98	1	12	25.5	17.51	2.39	12.5	45.5	19.43	3.07	1
chr16	17330104	17330136	chr16_17330104_17330136	32	16	AC	2	0.5	26	0.7755	XYLT1	intronic	0	.	0.95	1	15	26.5	19.81	2.38	12.5	29	19.37	2.04	1
chr16	17332558	17332611	chr16_17332558_17332611	52	26	CA	2	0.5	37	0.7646	XYLT1	intronic	0	.	0.89	0.96892	19.5	35.5	26.59	1.42	14	46.5	26.67	1.03	1
chr16	17375481	17375503	chr16_17375481_17375503	22	11	AC	2	0.5	24	0.7072	XYLT1	intronic	1	Enhancer	0.97	1	10	24	16.59	3.1	8.5	25	15.43	3.4	1
chr16	17377175	17377189	chr16_17377175_17377189	14	7	CA	2	0.5	20	0.1872	XYLT1	intronic	0	Enhancer	0.96	0.9875	7	25.5	13.18	5.29	6.5	41	8.41	2.96	1
chr16	17379728	17379794	chr16_17379728_17379794	66	33	CT	2	0.5	46	0.876	XYLT1	intronic	0	Enhancer	0.93	0.713709	28.5	46.5	35.06	2.3	22	47	34.89	1.53	1
chr16	17470907	17470922	chr16_17470907_17470922	15	5	CCG	3	1	90	0.9996	XYLT1	upstream	1	Promoter/Enhancer	0.49	0.662071	78.5	148	85.52	3.64	1	64.5	22.16	3.03	1
chr16	17481094	17481138	chr16_17481094_17481138	44	22	AC	2	0.5	21	0.7937	XYLT1;RP11-916L7.1	intergenic	0	Enhancer	0.95	1	11	24.5	19.79	2.58	10.5	43	19.54	2.31	1
chr16	17589555	17589587	chr16_17589555_17589587	32	16	AG	2	0.5	23	0.7177	RP11-916L7.1;CTD-3229J4.1	intergenic	1	.	0.97	1	14	27	18.93	2.07	8	52.5	17.78	1.22	1
chr16	17647447	17647489	chr16_17647447_17647489	42	21	AC	2	0.5	39	0.7462	RP11-916L7.1;CTD-3229J4.1	intergenic	0	.	0.94	1	16.5	25.5	21.43	1.33	15.5	53.5	22.39	1	1
chr16	17815064	17815114	chr16_17815064_17815114	50	25	AC	2	0.5	24	0.815	RP11-916L7.1;CTD-3229J4.1	intergenic	0	.	0.94	1	13	28	22.55	2.39	15	30.5	22.85	1.35	1
chr16	17825051	17825094	chr16_17825051_17825094	40	10	AAAT	4	0	17	0.7253	CTD-3229J4.1	upstream	0	.	0.97	1	6	14	10.19	2.02	6	21.5	11.28	1.69	1
chr16	17868992	17869008	chr16_17868992_17869008	16	8	TA	2	0	63	0.0518	CTD-3229J4.1;CTA-481E9.4	intergenic	0	.	0.9	1	7.5	56.5	13.11	10.35	7	46	8.14	1.08	1
chr16	17913039	17913157	chr16_17913039_17913157	116	29	GAAA	4	0.25	70	0.8496	CTD-3229J4.1;CTA-481E9.4	intergenic	0	.	0.82	0.905679	25.5	49.5	36.04	5.2	14	67.5	38.55	5.38	1
chr16	17986926	17986960	chr16_17986926_17986960	34	17	AC	2	0.5	74	0.541	CTA-481E9.4	ncRNA_intronic	0	.	0.9	0.985294	9.5	22.5	17.01	1.57	8	49.5	16.44	1.56	1
chr16	17989353	17989381	chr16_17989353_17989381	28	14	GT	2	0.5	20	0.6384	CTA-481E9.4	ncRNA_intronic	1	.	0.96	1	12.5	23	16.74	1.57	8	51	14.99	0.93	1
chr16	18927391	18927441	chr16_18927391_18927441	48	12	AAGG	4	0.5	30	0.9472	CTD-2288F12.1	ncRNA_intronic	0	Promoter/Enhancer	0.75	0.853729	10	19	13.7	1.11	7.5	30.5	16.37	2.39	1
chr16	18938027	18938069	chr16_18938027_18938069	42	14	TTG	3	0.333333	12	0.2218	CTD-2288F12.1	downstream	0	.	0.92	0.952381	13	15.5	14.12	0.28	7.5	16	14.09	0.53	1
chr16	18962757	18962802	chr16_18962757_18962802	44	22	AT	2	0	78	0.7711	CTD-2288F12.1;TMC7	intergenic	1	.	0.95	1	6.5	27.5	20.69	4.57	6	63.5	16.51	5.8	1
chr16	19092129	19092179	chr16_19092129_19092179	50	25	CT	2	0.5	33	0.8558	RP11-626G11.4	ncRNA_intronic	1	.	0.96	0.722826	21	33.5	26.32	2.69	15	43.5	30.07	3.05	1
chr16	19138518	19138542	chr16_19138518_19138542	24	12	CA	2	0.5	12	0.4055	CTD-2349B8.1	intronic	0	Enhancer	0.92	1	10	15.5	12.14	0.9	9	33	12.38	0.57	1
chr16	19167517	19167584	chr16_19167517_19167584	65	13	AAAAT	5	0	18	0.8297	CTD-2349B8.1	intronic	0	.	0.95	1	9	17.5	12.88	1.33	9.5	21.5	14.36	1.25	1
chr16	19171289	19171331	chr16_19171289_19171331	42	14	ATG	3	0.333333	15	0.6117	SYT17	UTR5	0	.	0.96	0.952381	10.5	17	12.68	1.29	8.5	17	13.59	1.28	1
chr16	19190768	19190808	chr16_19190768_19190808	40	20	TG	2	0.5	19	0.7686	SYT17	intronic	1	.	0.97	1	13	23	17.3	1.84	11.5	45	17.38	1.28	1
chr16	19209879	19209920	chr16_19209879_19209920	39	13	AAC	3	0.333333	19	0.5096	SYT17	intronic	0	Enhancer	0.88	0.837838	11	14	12.48	0.6	7.5	18.5	14.26	0.87	1
chr16	19250359	19250403	chr16_19250359_19250403	44	22	TG	2	0.5	32	0.849	SYT17	intronic	0	.	0.96	1	13	30	22.67	2.58	16	49	24.19	1.48	1
chr16	19267937	19267973	chr16_19267937_19267973	36	18	GT	2	0.5	20	0.7139	SYT17	UTR3	0	.	0.94	1	11	21.5	15.79	1.66	8.5	23.5	17.32	1.44	1
chr16	19380903	19380919	chr16_19380903_19380919	16	8	TA	2	0	66	0.4777	CTA-363E6.2	ncRNA_intronic	1	.	0.95	0.994681	6.5	39	16.72	6.48	5	68	13.72	7.04	1
chr16	19448304	19448326	chr16_19448304_19448326	22	11	CA	2	0.5	13	0.4659	TMC5	intronic	1	.	0.92	1	7.5	14.5	10.43	1.14	6	15	10.36	0.62	1
chr16	19487701	19487757	chr16_19487701_19487757	56	14	AATA	4	0	14	0.7183	CTA-363E6.6	ncRNA_intronic	0	Enhancer	0.96	1	8	16.5	11.86	1.46	8.5	17	12.76	1.1	1
chr16	19512927	19512967	chr16_19512927_19512967	40	20	TG	2	0.5	26	0.8616	GDE1	intronic	0	.	0.94	1	16.5	28.5	22.24	1.93	11	35.5	21.66	1.98	1
chr16	19666872	19666995	chr16_19666872_19666995	120	30	CTTT	4	0.25	47	0.8489	C16orf62	intronic	0	.	0.93	0.920348	22	45	32.97	4.15	17	48	31.29	2.35	1
chr16	19830014	19830050	chr16_19830014_19830050	36	9	GAAT	4	0.25	10	0.4289	IQCK	intronic	0	Enhancer	0.97	1	7	10	8.19	0.74	5.5	11.5	8.62	0.63	1
chr16	19996968	19997007	chr16_19996968_19997007	38	19	TG	2	0.5	38	0.5866	GPRC5B;GPR139	intergenic	0	.	0.95	1	16.5	24.5	20.71	1.47	13	41.5	20.32	1.57	1
chr16	20073252	20073278	chr16_20073252_20073278	26	13	CA	2	0.5	16	0.6433	GPR139	intronic	1	.	0.91	1	11	15.5	12.93	0.85	8.5	21.5	12.32	0.82	1
chr16	20074897	20074969	chr16_20074897_20074969	72	36	GA	2	0.5	59	0.7231	GPR139	upstream	0	.	0.94	0.916667	25	68.5	39.41	4.88	21.5	65.5	39.38	2.31	1
chr16	20099344	20099388	chr16_20099344_20099388	44	22	CA	2	0.5	48	0.8326	GPR139;RP11-204E4.3	intergenic	0	.	0.89	0.989131	13.5	29	19.96	2.89	12.5	63.5	20.96	2.42	1
chr16	20363448	20363501	chr16_20363448_20363501	52	26	GT	2	0.5	13	0.6359	PDILT	intronic	0	.	0.97	0.91634	21	26.5	24.38	1.21	18	28	24.36	1.02	1
chr16	20366987	20367115	chr16_20366987_20367115	128	32	CTTT	4	0.25	43	0.9011	PDILT	intronic	0	.	0.71	0.921746	16.5	35.5	27.83	2.64	15	43	29.75	2.46	1
chr16	20535485	20535528	chr16_20535485_20535528	42	21	TG	2	0.5	36	0.8596	ACSM2B	downstream	0	.	0.94	1	17	30.5	23.46	2.31	15	42	24.26	1.58	1
chr16	20566247	20566285	chr16_20566247_20566285	38	19	TA	2	0	56	0.8953	ACSM2B	intronic	0	.	0.95	0.989583	8	26.5	18.17	2.59	7	66	18.5	2.12	1
chr16	20622090	20622114	chr16_20622090_20622114	24	12	GT	2	0.5	69	0.4946	RP11-143N13.2;ACSM1	intergenic	0	.	0.94	0.902822	10.5	16.5	13	1.55	10.5	50	12.74	1.1	1
chr16	20669441	20669483	chr16_20669441_20669483	42	21	AC	2	0.5	26	0.6902	ACSM1	intronic	0	.	0.93	1	16	31	21.11	1.85	14	48	20.73	0.85	1
chr16	20678011	20678043	chr16_20678011_20678043	32	8	AAAT	4	0	13	0.5972	ACSM1	intronic	0	Promoter/Enhancer	0.96	1	7	14	10.86	1.4	6	14	9.22	1.14	1
chr16	20691751	20691805	chr16_20691751_20691805	54	27	TG	2	0.5	25	0.7694	ACSM1	intronic	1	.	0.96	1	17	31.5	24.12	2.87	15	32	21.51	2.92	1
chr16	20742792	20742814	chr16_20742792_20742814	22	11	AT	2	0	19	0.7299	THUMPD1;AC004381.7	upstream;downstream	0	.	0.94	1	7.5	19	10.56	1.95	7	36	9.94	1.92	1
chr16	20745578	20745610	chr16_20745578_20745610	32	8	AAAT	4	0	9	0.548	AC004381.7	ncRNA_intronic	0	Enhancer	0.97	1	5	10	7.01	0.82	4.5	10.5	5.99	0.92	1
chr16	20875210	20875256	chr16_20875210_20875256	46	23	CA	2	0.5	25	0.7596	DCUN1D3;ERI2	intronic	0	Enhancer	0.96	1	13	26.5	21.54	2.39	11.5	27.5	21.41	1.78	1
chr16	20904691	20904725	chr16_20904691_20904725	34	17	TG	2	0.5	29	0.7816	LYRM1	intronic	1	Promoter/Enhancer	0.96	0.988637	7.5	39.5	20.25	2.35	14	33.5	21.57	1.3	1
chr16	20959610	20959656	chr16_20959610_20959656	46	23	AC	2	0.5	26	0.8491	DNAH3	intronic	0	.	0.94	1	9	28.5	22.02	1.73	13	29.5	21.61	1.72	1
chr16	20969086	20969121	chr16_20969086_20969121	34	17	TG	2	0.5	32	0.7893	DNAH3	intronic	0	.	0.95	1	9.5	18.5	16.02	1.15	8	41.5	16.41	1.07	1
chr16	20980260	20980312	chr16_20980260_20980312	38	2	TATATTATAATATACATCA	19	0.105263	12	0.5155	DNAH3	intronic	0	.	0.75	0.980769	2	5	3.08	0.34	1.5	8	3.64	0.79	1
chr16	21023786	21023818	chr16_21023786_21023818	32	16	GT	2	0.5	17	0.5765	DNAH3	intronic	0	.	0.95	1	15.5	27	17.91	1.65	11.5	21.5	16.92	0.96	1
chr16	21156996	21157024	chr16_21156996_21157024	28	14	AC	2	0.5	20	0.7777	DNAH3	intronic	1	Enhancer	0.96	1	13	25.5	17.12	1.97	12.5	24	16.4	1.24	1
chr16	21234483	21234521	chr16_21234483_21234521	38	19	AC	2	0.5	22	0.7597	ANKS4B	intronic	1	.	0.95	1	14	23	19.68	1.53	14	29.5	20.27	0.99	1
chr16	21318018	21318050	chr16_21318018_21318050	32	16	CA	2	0.5	16	0.6064	CRYM-AS1	ncRNA_exonic	0	.	0.95	1	10	19.5	14.04	1.37	7.5	17.5	11.91	1.63	1
chr16	21501823	21501855	chr16_21501823_21501855	30	10	GCC	3	1	23	0.9828	NPIPB3;MIR3680-1	intergenic	1	Promoter/Enhancer	0.5	1	6	16.5	9.11	1.26	4.5	20	9.09	1.07	1
chr16	21587189	21587280	chr16_21587189_21587280	90	45	TA	2	0	91	0.5935	SCARNA6	upstream	0	.	0.75	0.74116	40	56.5	48.29	2.33	22.5	76	47.52	3.34	1
chr16	21599620	21599674	chr16_21599620_21599674	54	18	GGC	3	1	18	0.0282	METTL9	UTR5	1	Promoter/Enhancer	0.01	0.740741	18	18.5	18.01	0.06	11.5	29	18.91	0.55	1
chr16	21601729	21601761	chr16_21601729_21601761	32	16	TG	2	0.5	17	0.5587	METTL9	intronic	0	Promoter/Enhancer	0.87	1	10	18.5	16.12	1.09	10	27.5	15.91	1.76	1
chr16	21721232	21721278	chr16_21721232_21721278	46	23	AC	2	0.5	27	0.7409	OTOA	intronic	1	.	0.89	1	16.5	25.5	22.22	1.09	15	34	22.07	0.85	1
chr16	21935153	21935192	chr16_21935153_21935192	38	19	TG	2	0.5	23	0.6609	NPIPB4;CTD-2649C14.2	intergenic	1	.	0.95	1	15.5	22.5	18.65	1.41	14.5	40	19.79	0.82	1
chr16	22023997	22024015	chr16_22023997_22024015	18	9	TA	2	0	37	0.3838	C16orf52	intronic	0	.	0.9	1	5	27.5	16.91	4.31	4.5	31	11.07	3.36	1
chr16	22115832	22115946	chr16_22115832_22115946	112	28	GGAA	4	0.5	64	0.9253	VWA3A	intronic	0	.	0.93	0.958705	13	34	21.21	3.62	8.5	49.5	28.31	4.56	1
chr16	22262001	22262037	chr16_22262001_22262037	36	18	CA	2	0.5	23	0.4677	EEF2K	intronic	0	.	0.93	1	14	26	18.97	1.47	12	26.5	17.96	0.54	1
chr16	22289375	22289407	chr16_22289375_22289407	32	8	AAAT	4	0	13	0.5699	RP11-141O15.1;EEF2K	upstream;downstream	0	.	0.95	1	6	14.5	9.66	1.3	5	13	8.55	0.76	1
chr16	22540622	22540661	chr16_22540622_22540661	38	19	TG	2	0.5	21	0.994	NPIPB5;RP11-105C19.2	intergenic	0	.	0.6	0.957876	19	30.5	25.34	2.09	16	32.5	23.11	1.61	1
chr16	22672601	22672654	chr16_22672601_22672654	52	26	TG	2	0.5	23	0.9838	RP11-105C19.1;CTC-591M7.1	intergenic	0	.	0.57	0.976975	18	27.5	22.69	1.91	16	31.5	23.2	1.37	1
chr16	22689110	22689153	chr16_22689110_22689153	40	10	TTTA	4	0	10	0.967	RP11-105C19.1;CTC-591M7.1	intergenic	0	.	0.62	0.957447	10.5	171	12.24	5.04	10	16	13.17	0.65	1
chr16	22726284	22726400	chr16_22726284_22726400	116	29	TTTC	4	0.25	50	0.9703	RP11-105C19.1;CTC-591M7.1	intergenic	0	.	0.89	0.901738	17	40.5	26.71	3.36	11.5	50	31.22	3.49	1
chr16	22945806	22945855	chr16_22945806_22945855	48	24	GT	2	0.5	26	0.7978	HS3ST2;RP11-20G6.2	intergenic	0	.	0.94	0.95737	21	31.5	24.22	1.58	18	37	25.35	1.24	1
chr16	22959717	22959820	chr16_22959717_22959820	102	34	TCT	3	0.333333	49	0.9502	HS3ST2;RP11-20G6.2	intergenic	0	.	0.79	0.947226	20	49	32.63	3.49	19.5	50	32.35	2.88	1
chr16	23023400	23023424	chr16_23023400_23023424	24	12	AC	2	0.5	14	0.6248	RP11-20G6.2	ncRNA_exonic	0	.	0.96	1	11	16	13.3	0.82	8	44.5	12.81	0.73	1
chr16	23049346	23049376	chr16_23049346_23049376	30	15	TA	2	0	23	0.5975	RP11-20G6.2;RP11-20G6.3	intergenic	0	.	0.95	1	10	21.5	12.81	1.41	9	21.5	12.5	0.84	1
chr16	23067913	23067929	chr16_23067913_23067929	16	8	CA	2	0.5	11	0.469	USP31	UTR3	0	.	0.96	1	7	12	8.47	0.75	7	15.5	8.49	0.63	1
chr16	23134089	23134123	chr16_23134089_23134123	34	17	CA	2	0.5	16	0.7904	USP31	intronic	0	Enhancer	0.79	1	12	18.5	16.17	0.82	10.5	31.5	15.69	1.06	1
chr16	23148906	23149025	chr16_23148906_23149025	117	39	CGG	3	1	42	0.338	USP31	exonic	1	Promoter/Enhancer	-0.07	0.739496	39.5	40.5	40	0.1	15.5	49	42.35	2.87	1
chr16	23181580	23181650	chr16_23181580_23181650	68	17	AAAG	4	0.25	33	0.4075	USP31;SCNN1G	intergenic	1	.	0.61	0.885714	16.5	24.5	18.2	0.99	11.5	33.5	18.96	0.54	1
chr16	23181705	23181799	chr16_23181705_23181799	92	23	AGGA	4	0.5	43	0.9495	SCNN1G	upstream	1	.	0.67	0.912672	20.5	37	24.3	2.04	11	35.5	23.39	2.12	1
chr16	23250346	23250399	chr16_23250346_23250399	52	26	CG	2	1	31	0.8766	SCNN1G;SCNN1B	intergenic	0	.	0.92	0.60851	18.5	30	25.23	1.88	8	32.5	25.71	2.12	1
chr16	23301366	23301390	chr16_23301366_23301390	24	6	AAAG	4	0.25	10	0.5127	SCNN1B	upstream	0	.	0.82	0.881016	6	9.5	7.54	0.78	5	12	7.61	0.63	1
chr16	23302349	23302430	chr16_23302349_23302430	81	27	GCC	3	1	22	0.1711	SCNN1B	UTR5	1	.	-0.05	0.740741	27	27.5	27.01	0.08	14	30.5	25.35	4.21	1
chr16	23333085	23333213	chr16_23333085_23333213	128	32	GAAG	4	0.5	53	0.9101	SCNN1B	intronic	1	.	0.81	0.93153	14	35	26.67	5.23	9.5	43.5	26.94	4.44	1
chr16	23343559	23343674	chr16_23343559_23343674	112	28	GAAA	4	0.25	39	0.8695	SCNN1B	intronic	0	.	0.88	0.920274	20	42	29.24	2.33	11.5	43.5	28.68	1.98	1
chr16	23409064	23409088	chr16_23409064_23409088	24	12	GT	2	0.5	36	0.3586	COG7	intronic	1	Enhancer	0.94	0.96875	10.5	24	15.3	3.14	7	33.5	13.51	2.26	1
chr16	23467387	23467433	chr16_23467387_23467433	46	23	AC	2	0.5	52	0.7956	GGA2	UTR3	0	.	0.96	1	14.5	42.5	25.42	4.06	12	54	24.9	3.38	1
chr16	23511016	23511050	chr16_23511016_23511050	34	17	GT	2	0.5	54	0.6636	GGA2	upstream	0	Promoter/Enhancer	0.95	1	13	47.5	19.95	2.08	9.5	51.5	19.56	1.7	1
chr16	23596345	23596413	chr16_23596345_23596413	66	22	CGG	3	1	15	0.3335	NDUFAB1	UTR5	1	.	0.04	0.691176	22.5	23.5	22.99	0.08	17.5	27.5	23.34	1.28	1
chr16	23697176	23697215	chr16_23697176_23697215	39	13	TAA	3	0	14	0.7031	CTD-2196E14.8	ncRNA_exonic	0	.	0.98	1	10	16	12.58	0.91	8	17	12.33	0.84	1
chr16	23735527	23735588	chr16_23735527_23735588	60	30	AT	2	0	111	0.9536	ERN2;CTD-2385L22.2	intergenic	1	.	0.92	1	10	33.5	21.61	5.1	4	83	25	5.69	1
chr16	23749069	23749145	chr16_23749069_23749145	76	19	CCTT	4	0.5	64	0.7666	ERN2;CTD-2385L22.2	intergenic	0	.	.	0.926987	17	29	22.65	2.42	0.5	113	18.32	4.06	1
chr16	23765886	23765916	chr16_23765886_23765916	30	15	TG	2	0.5	24	0.7181	CHP2;PRKCB	intergenic	1	.	0.96	1	13	25.5	17.17	2.36	10	37	16.74	2.54	1
chr16	23782994	23783022	chr16_23782994_23783022	28	14	TA	2	0	37	0.7741	CHP2;PRKCB	intergenic	0	.	0.95	0.972222	8.5	28.5	16.17	4.44	6	49.5	15	3.36	1
chr16	23823700	23823770	chr16_23823700_23823770	70	14	AAAAG	5	0.2	32	0.7688	CHP2;PRKCB	intergenic	1	.	0.96	1	6	15	10.35	2.01	6	25.5	12.52	1.08	1
chr16	23836021	23836137	chr16_23836021_23836137	114	19	CCGCGG	6	1	26	0.9221	PRKCB	UTR5	1	Promoter/Enhancer	-0.01	0.715517	19	20	19.17	0.24	6	22.5	15.62	1.77	1
chr16	23859868	23859917	chr16_23859868_23859917	48	24	GA	2	0.5	23	0.4911	PRKCB	intronic	1	Enhancer	0.96	0.933025	21.5	29	26.57	1.15	21.5	52	26.69	1.06	1
chr16	23863249	23863285	chr16_23863249_23863285	36	18	AC	2	0.5	35	0.7351	PRKCB	intronic	1	Enhancer	0.72	0.974342	17	31.5	20.41	2.19	9.5	47	20.06	1.21	1
chr16	23865265	23865295	chr16_23865265_23865295	30	15	TG	2	0.5	86	0.6175	PRKCB	intronic	0	Enhancer	0.84	1	12	16.5	13.24	0.79	9.5	67	13.81	3.73	1
chr16	24128051	24128077	chr16_24128051_24128077	25	5	AAAAC	5	0.2	9	0.1525	PRKCB	intronic	0	.	0.97	1	5	11	5.97	1.3	4.5	11	5.42	0.99	1
chr16	24182873	24182901	chr16_24182873_24182901	28	14	TG	2	0.5	28	0.7882	PRKCB	intronic	0	.	0.94	1	14	33.5	23.83	2.87	11	31	19.81	3.86	1
chr16	24219245	24219270	chr16_24219245_24219270	25	5	TTTTG	5	0.2	9	0.5457	PRKCB	UTR3	0	.	0.96	1	4	9.5	6.5	1.2	3	9.5	5.63	0.75	1
chr16	24219655	24219703	chr16_24219655_24219703	48	24	AC	2	0.5	23	0.8484	PRKCB	UTR3	0	.	0.94	0.983333	14.5	28	22.14	2.39	16	39	22.73	1.35	1
chr16	24250283	24250377	chr16_24250283_24250377	93	31	TCT	3	0.333333	45	0.9514	LINC2194	ncRNA_intronic	0	.	0.89	0.977648	21.5	40	30.17	2.04	20.5	50	31.67	2	1
chr16	24479256	24479372	chr16_24479256_24479372	116	58	AT	2	0	104	0.8417	CTD-2313J23.1	ncRNA_intronic	0	.	0.94	0.948382	12	116	43.45	16.46	6	85	40.08	12.3	1
chr16	24527001	24527033	chr16_24527001_24527033	32	16	AC	2	0.5	18	0.726	CTD-2313J23.1;RBBP6	intergenic	0	Enhancer	0.9	1	11.5	21.5	15.13	0.81	11	41	15.43	0.72	1
chr16	24586762	24586810	chr16_24586762_24586810	48	24	GT	2	0.5	25	0.8574	RBBP6;LINC01567	intergenic	0	.	0.94	1	14	31	21.53	2.77	13	45.5	21.18	2.11	1
chr16	24609584	24609606	chr16_24609584_24609606	22	11	AG	2	0.5	76	0.7168	RBBP6;LINC01567	intergenic	0	.	0.87	1	6.5	24.5	12.91	2.41	6	47.5	11.99	1.54	1
chr16	24613438	24613528	chr16_24613438_24613528	90	18	ATTTT	5	0	31	0.7916	RBBP6;LINC01567	intergenic	0	.	0.96	1	10	41	12.65	1.87	7	43	13.07	1.14	1
chr16	24664769	24664813	chr16_24664769_24664813	44	22	CA	2	0.5	28	0.6784	LINC01567	ncRNA_intronic	0	.	0.94	1	9	26.5	20.98	2.88	9	59.5	22.15	1.66	1
chr16	24687788	24687883	chr16_24687788_24687883	93	31	AAG	3	0.333333	50	0.8847	LINC01567;TNRC6A	intergenic	0	.	0.95	0.897659	30	46.5	37.38	2.72	26	55.5	38.74	3.62	1
chr16	24712907	24712957	chr16_24712907_24712957	50	25	TG	2	0.5	31	0.8077	LINC01567;TNRC6A	intergenic	0	.	0.95	0.990741	18	32.5	25.03	2.7	15	40	21.53	1.77	1
chr16	24729684	24729723	chr16_24729684_24729723	39	13	CGG	3	1	50	0.6839	TNRC6A	UTR5	1	.	0.93	0.972222	9	27.5	13.27	1.43	5.5	51.5	13.05	1.39	1
chr16	24771516	24771628	chr16_24771516_24771628	110	22	ATGTT	5	0.2	37	0.6998	TNRC6A	intronic	0	.	0.9	0.968504	21.5	31	27.25	1.49	20	41	28.41	1.9	1
chr16	24777029	24777150	chr16_24777029_24777150	120	20	AGCCAC	6	0.666667	17	0.3867	TNRC6A	exonic	0	.	0.74	0.760331	18	23.5	19.81	0.51	15	25	21.52	0.63	1
chr16	24841308	24841341	chr16_24841308_24841341	32	16	AG	2	0.5	10	0.5584	TNRC6A;SLC5A11	intergenic	1	.	0.84	0.969697	16.5	19	17.18	0.42	15	28	17.69	0.66	1
chr16	24847291	24847352	chr16_24847291_24847352	60	15	CTTT	4	0.25	13	0.8078	SLC5A11	intronic	0	Promoter/Enhancer	0.82	0.885246	14.5	16.5	15.29	0.35	11	20	16.06	0.74	1
chr16	24905628	24905684	chr16_24905628_24905684	56	28	CG	2	1	41	0.8411	SLC5A11	intronic	0	.	0.88	0.627692	23.5	34	27.68	1.76	12	35.5	26.23	2.77	1
chr16	24979704	24979725	chr16_24979704_24979725	21	7	TTA	3	0	14	0.1347	ARHGAP17	intronic	0	Enhancer	0.97	1	6	11	7.43	0.87	4.5	12	7.22	0.55	1
chr16	25020176	25020231	chr16_25020176_25020231	52	13	AAGG	4	0.5	28	0.9003	ARHGAP17;LINC02175	intergenic	1	Promoter/Enhancer	0.96	0.970149	11	21	16.03	2.03	7.5	26.5	14.53	1.61	1
chr16	25051257	25051305	chr16_25051257_25051305	45	9	AAAAG	5	0.2	16	0.5956	ARHGAP17;LINC02175	intergenic	0	Enhancer	0.92	0.866903	6	10.5	7.91	0.97	7	15.5	9.01	0.75	1
chr16	25052803	25052847	chr16_25052803_25052847	44	11	TATT	4	0	12	0.6344	ARHGAP17;LINC02175	intergenic	0	Enhancer	0.96	0.984375	7	12.5	8.76	1.01	5	13.5	8.38	0.54	1
chr16	25196372	25196390	chr16_25196372_25196390	18	9	AT	2	0	67	0.7694	RN7SL557P;AQP8	intergenic	0	.	0.93	1	7.5	27.5	14.63	4.25	1	58	15.23	4.65	1
chr16	25284086	25284104	chr16_25284086_25284104	18	9	AA	2	0	95	0.7759	CTD-2547G23.4;LINC02191	intergenic	0	.	0.89	1	8	12.5	10	1.22	7	70.5	10.67	1.98	1
chr16	25291860	25291982	chr16_25291860_25291982	120	30	CCTT	4	0.5	46	0.9123	CTD-2547G23.4;LINC02191	intergenic	1	.	0.7	0.88763	21.5	33	26.54	2.07	10	44.5	26.14	3.06	1
chr16	25441042	25441075	chr16_25441042_25441075	32	16	TG	2	0.5	17	0.6752	LINC02191;HS3ST4	intergenic	0	.	0.95	1	16	22.5	18.44	1.3	14	46.5	18.1	0.67	1
chr16	25480777	25480856	chr16_25480777_25480856	76	19	TCTT	4	0.25	22	0.8089	LINC02191;HS3ST4	intergenic	0	.	0.92	0.986629	13	24	19.12	1.28	13.5	27.5	18.98	1.07	1
chr16	25682613	25682693	chr16_25682613_25682693	80	16	TTTTC	5	0.2	33	0.8543	LINC02191;HS3ST4	intergenic	0	.	0.96	1	8	20.5	12.58	1.67	6	25	11.74	1.59	1
chr16	25692027	25692118	chr16_25692027_25692118	90	30	GCG	3	1	54	0.5352	HS3ST4	UTR5	1	.	0	0.714286	30	31	30.19	0.24	18.5	46.5	28.63	2.82	1
chr16	25692379	25692402	chr16_25692379_25692402	21	7	CCG	3	1	66	0.9981	HS3ST4	UTR5	1	.	0.59	0.913043	7	10.5	8.01	0.18	4.5	44.5	8.6	1.14	1
chr16	25692619	25692724	chr16_25692619_25692724	105	35	CGC	3	1	42	0.1939	HS3ST4	exonic	0	.	-0.03	0.733333	35	36	35.05	0.15	25	46.5	36.09	0.8	1
chr16	25800031	25800131	chr16_25800031_25800131	100	25	TCCT	4	0.5	26	0.6078	HS3ST4	intronic	1	.	0.96	0.928542	21	27	24.09	0.94	16	37	24.37	0.61	1
chr16	25828301	25828359	chr16_25828301_25828359	58	29	CT	2	0.5	77	0.9158	HS3ST4	intronic	0	.	0.78	0.933353	25	59.5	34.68	6.81	14	81	32.05	5.16	1
chr16	25904099	25904191	chr16_25904099_25904191	92	23	ATGG	4	0.5	39	0.7847	HS3ST4	intronic	0	.	0.9	0.953463	10	27.5	20.63	1.8	12	33	21.3	1.42	1
chr16	25993949	25994007	chr16_25993949_25994007	58	29	GT	2	0.5	35	0.8857	HS3ST4	intronic	0	.	0.94	1	15	32.5	25.78	2.79	14	55.5	24.5	3.31	1
chr16	26056040	26056078	chr16_26056040_26056078	38	19	AG	2	0.5	28	0.7109	HS3ST4	intronic	1	.	0.95	1	9	21.5	15.64	1.16	10.5	41	15.47	0.87	1
chr16	26584287	26584362	chr16_26584287_26584362	74	37	GT	2	0.5	60	0.9556	LINC02195	downstream	0	.	0.69	0.66895	23.5	45.5	35.24	4.23	8.5	55	32.87	5.4	1
chr16	26597902	26597948	chr16_26597902_26597948	46	23	TA	2	0	56	0.8644	LINC02195;RP11-142A12.1	intergenic	0	Enhancer	0.93	0.838262	18	42	29.64	3.49	14	58.5	30.12	4.4	1
chr16	26643501	26643525	chr16_26643501_26643525	24	12	AC	2	0.5	12	0.7569	LINC02195;RP11-142A12.1	intergenic	1	.	0.97	0.963542	9	17	13.81	1.27	10	17	13	0.94	1
chr16	26700504	26700536	chr16_26700504_26700536	32	16	AC	2	0.5	15	0.6629	LINC02195;RP11-142A12.1	intergenic	1	.	0.94	1	9	19.5	15.68	1.53	11.5	20.5	15.99	0.84	1
chr16	26721973	26722085	chr16_26721973_26722085	112	28	AAGG	4	0.5	44	0.9132	RP11-142A12.1	ncRNA_exonic	1	.	0.97	0.986842	15	30.5	21	2.55	13	39.5	21.5	2.3	1
chr16	26921315	26921331	chr16_26921315_26921331	16	8	TA	2	0	48	0.9098	RP11-142A12.1;C16orf82	intergenic	0	.	0.96	1	8	23.5	17.09	4.05	6	48.5	18.49	3.2	1
chr16	26939167	26939187	chr16_26939167_26939187	20	10	CA	2	0.5	11	0.6511	RP11-142A12.1;C16orf82	intergenic	1	.	0.96	1	9.5	17.5	11	1.01	7	15	11.1	0.91	1
chr16	27109835	27109885	chr16_27109835_27109885	48	16	GCG	3	1	27	0.1517	C16orf82;LINC02129	intergenic	1	.	-0.04	0.74	16.5	17.5	16.98	0.1	9.5	28.5	17	0.5	1
chr16	27157955	27158005	chr16_27157955_27158005	50	25	AC	2	0.5	19	0.7673	LINC02129	downstream	0	.	0.95	1	15	24.5	19.22	1.65	13.5	25	18.5	1.21	1
chr16	27271559	27271586	chr16_27271559_27271586	26	13	CA	2	0.5	24	0.7423	FLJ21408	ncRNA_exonic	1	.	0.95	0.957143	12.5	26.5	15.82	2.31	10.5	27	15.02	1.36	1
chr16	27285115	27285165	chr16_27285115_27285165	50	25	AG	2	0.5	26	0.5689	FLJ21408	ncRNA_intronic	0	Enhancer	0.91	0.945	18	32	22.96	2.3	15.5	43	23.33	1.75	1
chr16	27300157	27300197	chr16_27300157_27300197	40	20	GT	2	0.5	30	0.7063	FLJ21408;CTD-3203P2.3	intergenic	1	Enhancer	0.93	1	13	23.5	17.55	1.85	13.5	35.5	17.2	1.31	1
chr16	27368972	27368987	chr16_27368972_27368987	15	5	TTC	3	0.333333	9	0.2541	IL4R;IL21R	intergenic	0	Enhancer	0.89	1	4.5	9	5.6	0.75	4	27.5	5.32	0.6	1
chr16	27439314	27439409	chr16_27439314_27439409	94	47	CT	2	0.5	57	0.904	IL21R	intronic	1	.	0.07	0.568421	46	50.5	47.87	0.41	7	48.5	21.79	9.42	1
chr16	27572362	27572398	chr16_27572362_27572398	36	18	AC	2	0.5	26	0.7674	KIAA0556	intronic	1	.	0.94	1	11.5	26	20.93	1.49	12.5	37.5	21.55	1.37	1
chr16	27733564	27733603	chr16_27733564_27733603	38	19	AC	2	0.5	31	0.6892	KIAA0556	intronic	0	.	0.94	1	12	24.5	18.94	1.16	12	37	18.78	1.19	1
chr16	27865523	27865573	chr16_27865523_27865573	50	25	TA	2	0	98	0.9717	GSG1L	intronic	1	.	0.92	1	8	27.5	16.8	4.17	3	69.5	19.29	3.92	1
chr16	27911266	27911294	chr16_27911266_27911294	28	14	CT	2	0.5	30	0.7361	GSG1L	intronic	0	.	0.96	0.976744	9	33	17.04	3.93	8	30.5	16.56	2.83	1
chr16	27946579	27946632	chr16_27946579_27946632	52	26	AG	2	0.5	91	0.9978	GSG1L	intronic	0	.	0.77	0.97212	12	49	24.51	5.33	9	69.5	27.35	6.69	1
chr16	28089994	28090021	chr16_28089994_28090021	26	13	AC	2	0.5	86	0.4672	GSG1L;XPO6	intergenic	1	.	0.77	0.888889	12	15.5	13.99	0.43	11.5	55	17.05	7.57	1
chr16	28232366	28232410	chr16_28232366_28232410	44	22	CA	2	0.5	32	0.7634	XPO6;RP11-57A19.7	intergenic	0	.	0.94	1	16	30.5	22.36	2	11	44	22.03	0.9	1
chr16	28261428	28261478	chr16_28261428_28261478	50	25	AC	2	0.5	37	0.8219	RP11-57A19.7	ncRNA_intronic	0	.	0.93	1	17.5	30	23.77	1.9	11.5	55	22.45	1.98	1
chr16	28282626	28282648	chr16_28282626_28282648	20	5	AATG	4	0.25	12	0.5337	RP11-57A19.7	ncRNA_intronic	0	.	0.97	0.894737	6	12	9.78	1.1	6	15	10.57	0.51	1
chr16	28321182	28321238	chr16_28321182_28321238	56	28	AC	2	0.5	38	0.507	SBK1	UTR3	0	.	0.96	0.986842	16.5	34	23.35	3.31	12	37	20.97	2.74	1
chr16	28322919	28323006	chr16_28322919_28323006	86	43	CT	2	0.5	62	0.9625	SBK1	UTR3	0	.	0.96	0.939913	26	50.5	36.76	4.16	26.5	65	36.78	2.95	1
chr16	28527977	28528009	chr16_28527977_28528009	32	16	AC	2	0.5	15	0.8828	IL27;NUPR1	intergenic	0	Promoter/Enhancer	0.92	1	10.5	19.5	14.33	1.8	8	17.5	13.88	1.09	1
chr16	28604689	28604721	chr16_28604689_28604721	30	10	GTT	3	0.333333	17	0.4837	SULT1A1	downstream	0	.	0.92	0.9375	10	2178.5	35.14	224.15	6	22	11.68	0.74	1
chr16	28817796	28817816	chr16_28817796_28817816	20	10	TA	2	0	40	0.6983	RP11-1348G14.4	ncRNA_exonic	0	.	0.94	1	9.5	34.5	12.26	2.47	5.5	48	14.03	3.53	1
chr16	28863893	28863918	chr16_28863893_28863918	24	8	GCC	3	1	12	0.9971	SH2B1	UTR5	1	Promoter/Enhancer	0.89	1	4	11.5	7.23	1.13	4.5	11	7.35	1.17	1
chr16	29056590	29056643	chr16_29056590_29056643	52	26	TG	2	0.5	66	0.7765	LAT;RP11-426C22.5	intergenic	0	.	0.92	0.961384	18	33	26.41	1.46	10.5	55.5	26.55	1.35	1
chr16	29074127	29074165	chr16_29074127_29074165	38	19	AC	2	0.5	26	0.8433	LAT;RP11-426C22.5	intergenic	0	Promoter/Enhancer	0.9	1	15	24	19.29	1.73	12	48.5	20.3	1.56	1
chr16	29106565	29106597	chr16_29106565_29106597	32	16	TG	2	0.5	30	0.7953	LAT;RP11-426C22.5	intergenic	0	.	0.95	1	8.5	22.5	13.33	2.97	7.5	40.5	14.79	3.3	1
chr16	29226985	29227047	chr16_29226985_29227047	60	20	CAC	3	0.666667	66	0.8881	RP11-426C22.7	upstream	0	.	.	.	.	.	.	.	10.5	43.5	23.81	7.32	1
chr16	29238615	29238653	chr16_29238615_29238653	38	19	CA	2	0.5	31	0.8535	RP11-426C22.7;RP11-426C22.6	intergenic	0	.	0.95	1	8	25	15.97	3.48	8	43.5	18.29	1.24	1
chr16	29346144	29346188	chr16_29346144_29346188	44	22	AT	2	0	35	0.8606	RP11-231C14.7	ncRNA_intronic	0	.	0.96	0.982143	10.5	26.5	16.27	3.21	9.5	44.5	17.36	2.46	1
chr16	29666502	29666569	chr16_29666502_29666569	66	33	CG	2	1	93	0.9258	SPN	UTR3	1	.	0.88	0.624372	25	43.5	35.65	2.98	17	69.5	35.16	5	1
chr16	29730598	29730610	chr16_29730598_29730610	12	6	TA	2	0	31	0.3581	RN7SKP127	downstream	0	.	0.88	1	5.5	14	6.23	0.69	4	40.5	6.6	1.15	1
chr16	29739389	29739428	chr16_29739389_29739428	39	13	AAT	3	0	29	0.4107	RN7SKP127;C16orf54	intergenic	0	Enhancer	0.96	0.95055	9	15	13.42	0.52	8.5	30	13.89	0.93	1
chr16	29806401	29806427	chr16_29806401_29806427	24	8	CCG	3	1	68	0.1873	MAZ	intronic	1	Promoter/Enhancer	0.75	1	7	13	9	0.4	1	46	10.07	3.6	1
chr16	29807509	29807578	chr16_29807509_29807578	69	23	GCG	3	1	40	0.068	MAZ	exonic	1	Promoter/Enhancer	0.01	0.724638	23	23.5	23.02	0.09	14.5	41.5	24.54	2.11	1
chr16	29843500	29843605	chr16_29843500_29843605	104	13	GGAGGAAG	8	0.625	63	0.9052	MVP	intronic	0	.	0.69	0.923744	11	74	24.81	15.11	5	49	16.31	3.97	1
chr16	29900305	29900365	chr16_29900305_29900365	60	12	CCGCC	5	1	23	0.3997	ASPHD1;SEZ6L2	upstream	1	Promoter/Enhancer	0.55	0.716667	9	12	11.8	0.57	7.5	21	10.17	0.53	1
chr16	30011139	30011212	chr16_30011139_30011212	72	36	GC	2	1	42	0.8638	DOC2A	intronic	1	Promoter/Enhancer	0.03	0.712329	36.5	37.5	37	0.11	13.5	48.5	24.92	5.41	1
chr16	30195058	30195133	chr16_30195058_30195133	70	10	CCCGGCC	7	1	10	0.1079	SLX1A	exonic	0	.	-0.01	0.68	10.5	11	11	0.02	7.5	13	11.66	1.05	1
chr16	30370285	30370370	chr16_30370285_30370370	85	17	GGCGC	5	1	22	0.2746	TBC1D10B	upstream	1	Promoter/Enhancer	-0.04	0.717647	14.5	17.5	17	0.1	10.5	23	16.75	2.47	1
chr16	30403267	30403283	chr16_30403267_30403283	15	5	GCT	3	0.666667	55	0.9888	ZNF48;ZNF771	intergenic	0	.	0.6	0.982143	2	33.5	8.6	4.56	4.5	38.5	14.69	4.52	1
chr16	30436343	30436463	chr16_30436343_30436463	120	30	TTTC	4	0.25	43	0.6595	ZNF771;SEPHS2	intergenic	0	.	0.86	0.91801	26	38.5	34.29	1.54	20	48	35.38	1.55	1
chr16	30458136	30458164	chr16_30458136_30458164	28	14	AC	2	0.5	20	0.2839	Y_RNA;Y_RNA	intergenic	1	.	0.94	1	12.5	18.5	15.42	1.22	8	20	14.47	0.79	1
chr16	30570722	30570766	chr16_30570722_30570766	44	11	TTAT	4	0	14	0.4944	ZNF688	UTR3	0	Promoter/Enhancer	0.97	1	8	14	11.84	0.84	8.5	15.5	11.44	0.54	1
chr16	30656558	30656602	chr16_30656558_30656602	44	11	AGAT	4	0.25	13	0.6912	PRR14	downstream	0	.	0.97	1	8	13	10.83	0.92	8	19.5	11.46	0.65	1
chr16	30675753	30675788	chr16_30675753_30675788	34	17	AG	2	0.5	25	0.3184	RNU6-416P	upstream	0	.	0.84	0.942857	10	19	17.61	0.97	9	46.5	16.93	1.89	1
chr16	30677292	30677395	chr16_30677292_30677395	100	25	AAAG	4	0.25	38	0.9458	RNU6-416P;RP11-146F11.1	intergenic	0	.	0.96	0.837662	20	44	25.77	3.29	14.5	41.5	27.47	1.24	1
chr16	30785859	30785891	chr16_30785859_30785891	32	8	AAAT	4	0	11	0.6779	ZNF629	intronic	0	Promoter/Enhancer	0.98	1	7	13.5	10.62	0.94	6.5	14	10.99	0.85	1
chr16	30786811	30786959	chr16_30786811_30786959	147	21	CCCCCGG	7	1	17	0.8917	ZNF629	intronic	1	Promoter/Enhancer	0.06	0.689189	21	21.5	21.02	0.09	10.5	23	18.1	0.86	1
chr16	30820364	30820405	chr16_30820364_30820405	40	20	AT	2	0	83	0.922	RP11-2C24.7	upstream	0	.	0.77	0.986487	13	34	19.6	2.03	3	58	18.71	2.46	1
chr16	30873954	30873974	chr16_30873954_30873974	20	10	AC	2	0.5	18	0.6189	BCL7C	intronic	0	Promoter/Enhancer	0.95	1	10	23	15.72	1.83	9	21.5	14.67	0.86	1
chr16	30892270	30892300	chr16_30892270_30892300	30	15	AA	2	0	90	0.9586	AC106782.20;MIR762HG	ncRNA_intronic	0	.	0.78	1	8	16.5	14.01	1.25	9	58	13.73	1.78	1
chr16	30894115	30894220	chr16_30894115_30894220	105	21	CCGGC	5	1	28	0.3948	AC106782.20;MIR762HG	ncRNA_intronic	1	Promoter/Enhancer	-0.01	0.714286	18	21.5	21	0.12	13	27	20.43	1.35	1
chr16	30979859	30979935	chr16_30979859_30979935	75	25	AGG	3	0.666667	26	0.1881	SETD1A	exonic	0	.	0	0.710526	25	27	25.13	0.24	12	33	22.32	4.04	1
chr16	30992090	30992116	chr16_30992090_30992116	26	13	AC	2	0.5	19	0.5963	STX1B	UTR3	0	.	0.92	1	12.5	15.5	13.42	0.48	10.5	39.5	14.08	0.52	1
chr16	31010524	31010547	chr16_31010524_31010547	18	3	CGGGGG	6	1	38	0.158	STX1B	UTR5	0	.	0.02	0.695652	3.5	4	4	0.02	3	23	6.38	3.43	1
chr16	31069268	31069306	chr16_31069268_31069306	38	19	AC	2	0.5	28	0.7705	ZNF668	intronic	0	.	0.96	1	13.5	27	19.41	2.31	10.5	35	17.86	2.49	1
chr16	31117369	31117401	chr16_31117369_31117401	32	8	AAAT	4	0	13	0.6991	KAT8	intronic	0	Promoter/Enhancer	0.97	1	7	14	9.89	1.44	6	15	10.05	1.5	1
chr16	31141376	31141392	chr16_31141376_31141392	16	4	AAAC	4	0.25	9	0.6425	PRSS36	intronic	0	Promoter/Enhancer	0.96	1	3.5	6.5	4.76	0.6	3	8	4.82	0.61	1
chr16	31197137	31197213	chr16_31197137_31197213	76	38	AT	2	0	21	0.4575	RP11-388M20.1	downstream	1	.	0.95	0.716374	34	42	37.37	1.24	30	48	37.6	0.88	1
chr16	31256985	31257031	chr16_31256985_31257031	46	23	AT	2	0	71	0.5099	TRIM72;ITGAM	intergenic	0	.	0.95	0.955882	8	28.5	16	3.46	6	51	18.75	3.23	1
chr16	31258284	31258304	chr16_31258284_31258304	20	10	AT	2	0	39	0.7869	TRIM72;ITGAM	intergenic	0	.	0.9	0.927083	10	34.5	14.09	4.13	6	47.5	10.89	0.64	1
chr16	31270106	31270191	chr16_31270106_31270191	85	17	TTCCT	5	0.4	29	0.9188	ITGAM	intronic	0	.	0.95	0.882119	11.5	28.5	18.65	2.92	9.5	31	19.68	2.62	1
chr16	31302918	31302998	chr16_31302918_31302998	80	20	TCTT	4	0.25	53	0.8702	ITGAM	intronic	0	.	0.84	1	10.5	26.5	17.61	1.8	10.5	39	17.2	2.01	1
chr16	31333573	31333610	chr16_31333573_31333610	35	7	TAAAA	5	0	18	0.6788	ITGAM	downstream	0	.	0.93	0.891892	7	16	9.75	2.64	7	19	11.65	2.47	1
chr16	31426579	31426611	chr16_31426579_31426611	32	16	GT	2	0.5	18	0.7787	ITGAD	downstream	0	.	0.97	1	8	21	14.52	2.16	10.5	22.5	14.82	1.03	1
chr16	31443983	31444025	chr16_31443983_31444025	42	14	AAC	3	0.333333	13	0.5205	ZNF843	upstream	0	.	0.94	1	8	16	10.62	1.27	7	16.5	9.98	1.11	1
chr16	31518242	31518266	chr16_31518242_31518266	24	12	TG	2	0.5	10	0.6199	RP11-452L6.7;AHSP	intergenic	1	.	0.97	1	8	13	10.52	0.82	7.5	13.5	11.11	0.83	1
chr16	31522820	31522834	chr16_31522820_31522834	14	7	TA	2	0	61	0.7316	RP11-452L6.7;AHSP	intergenic	0	.	0.96	0.992188	7	29.5	17.13	5.46	5	56	15.3	6.27	1
chr16	31858500	31858526	chr16_31858500_31858526	26	13	TA	2	0	50	0.7545	ZNF720;ZNF267	intergenic	0	.	0.81	1	6.5	68	14.5	7.02	6	44	12.48	1.04	1
chr16	31920917	31920963	chr16_31920917_31920963	46	23	AC	2	0.5	25	0.4467	ZNF267;IGHV3OR16-9	intergenic	0	.	0.96	1	14	28.5	20.17	2.7	11.5	27.5	17.54	1.03	1
chr16	32310540	32310587	chr16_32310540_32310587	46	23	CG	2	1	43	0.3775	RP11-56L13.1;RP11-626K17.3	intergenic	0	.	-0.02	0.723404	23.5	25.5	24.08	0.2	7	43.5	21.76	3.11	1
chr16	32348939	32348994	chr16_32348939_32348994	54	27	CG	2	1	38	0.6995	RP11-56L13.1;RP11-626K17.3	intergenic	0	.	-0.09	0.732376	27.5	39	29.3	2.53	6.5	39.5	23.21	5.29	1
chr16	32389210	32389253	chr16_32389210_32389253	42	21	GT	2	0.5	65	0.6137	RP11-56L13.1;RP11-626K17.3	intergenic	0	.	.	0.986487	16	24	20.86	1.18	14	58.5	22.31	0.96	1
chr16	33692448	33692484	chr16_33692448_33692484	36	18	AC	2	0.5	28	0.471	RP11-23E10.2;IGHV3OR16-12	intergenic	0	.	0.73	1	13	21.5	16.64	0.94	1	44	16.37	0.57	1
chr16	33932050	33932142	chr16_33932050_33932142	90	18	ATAAA	5	0	66	0.8725	RP11-812E19.7;RP11-812E19.3	intergenic	0	.	0.78	0.953202	10	58.5	17.53	2.92	9	77	18.95	1.89	1
chr16	33976311	33976379	chr16_33976311_33976379	63	9	CCCCCGG	7	1	21	0.1061	RP11-812E19.3	ncRNA_exonic	0	.	0.03	0.720588	9.5	10.5	10	0.05	6	17	10.86	0.69	1
chr16	34069877	34069946	chr16_34069877_34069946	65	13	GAATG	5	0.4	56	1	RP11-812E19.3;LINC00273	intergenic	1	.	.	0.869565	14	14.5	14	0.03	3	38	9.72	3.8	1
chr16	34070048	34070100	chr16_34070048_34070100	50	10	AATGG	5	0.4	43	0.6476	RP11-812E19.3;LINC00273	intergenic	0	.	.	0.807692	10	10.5	10	0.04	1	26.5	8.93	2.16	1
chr16	34086471	34086515	chr16_34086471_34086515	40	8	ATTCC	5	0.4	34	1	RP11-812E19.3;LINC00273	intergenic	0	.	.	0.840909	8.5	9	9	0.03	6.5	33.5	6.83	2.45	1
chr16	46691932	46691981	chr16_46691932_46691981	48	24	AC	2	0.5	82	0.8954	ORC6	intronic	1	Promoter/Enhancer	0.78	0.710322	25	43	35.82	2.18	16.5	62	34.97	3.78	1
chr16	46698163	46698215	chr16_46698163_46698215	52	13	GATA	4	0.25	18	0.5044	ORC6	UTR3	0	.	0.97	0.982051	11	18.5	14.28	1.37	10	19.5	13.75	1.08	1
chr16	46742447	46742492	chr16_46742447_46742492	44	22	AC	2	0.5	57	0.9227	MYLK3	intronic	1	Enhancer	0.96	1	15	31	22.3	3.35	13.5	57	24.02	2.51	1
chr16	46758304	46758342	chr16_46758304_46758342	38	19	CT	2	0.5	16	0.8124	MYLK3	intronic	1	.	0.59	0.965476	5.5	20	14.99	1.74	11	19.5	14.43	0.81	1
chr16	46789926	46790017	chr16_46789926_46790017	90	5	CCAGCTCCGCCCACCCTG	18	0.777778	11	0.8828	MYLK3;C16orf87	intergenic	1	.	0.71	0.990568	4.5	7.5	5.59	0.56	3.5	10.5	5.86	0.79	1
chr16	46830268	46830308	chr16_46830268_46830308	40	20	AG	2	0.5	88	0.8869	C16orf87	intronic	1	.	0.91	0.98	18	32	24.65	2.17	15	65.5	27.55	7.07	1
chr16	46871063	46871127	chr16_46871063_46871127	64	16	AAGG	4	0.5	26	0.9692	C16orf87;GPT2	intergenic	0	.	0.88	0.993421	9	26	15.05	2.95	9	25.5	14.57	1.64	1
chr16	46945715	46945820	chr16_46945715_46945820	95	5	GACACAGGAGGATTGCTTG	19	0.526316	25	0.6768	GPT2;DNAJA2	intergenic	0	.	0.98	0.964241	2	12	3.96	1.27	1.5	15	4	0.95	1
chr16	47115714	47115730	chr16_47115714_47115730	16	8	AT	2	0	66	0.1319	NETO2	intronic	0	.	0.89	0.983333	6	71.5	15.04	10.06	4	50	8.8	2.71	1
chr16	47214921	47214961	chr16_47214921_47214961	40	20	AC	2	0.5	19	0.6519	ITFG1	intronic	0	.	0.89	1	14	22.5	19	1.14	14	25	19.64	0.79	1
chr16	47244591	47244649	chr16_47244591_47244649	58	29	TG	2	0.5	30	0.8049	ITFG1	intronic	0	.	0.96	1	17.5	32.5	23.62	2	13.5	33.5	23.62	1.42	1
chr16	47396524	47396544	chr16_47396524_47396544	20	10	TG	2	0.5	23	0.1099	ITFG1	intronic	0	.	0.94	1	9.5	26.5	13.4	4.02	8.5	27.5	10.61	2.02	1
chr16	47403761	47403808	chr16_47403761_47403808	46	23	AC	2	0.5	32	0.7628	ITFG1	intronic	0	.	0.91	1	18.5	28.5	24.13	1.13	16.5	50	23.98	1.06	1
chr16	47883014	47883032	chr16_47883014_47883032	18	9	AT	2	0	44	0.0935	LINC02133;LINC02192	ncRNA_intronic	0	.	0.95	1	7	28.5	13.22	4.56	7	42.5	9.73	2.43	1
chr16	47953151	47953181	chr16_47953151_47953181	30	15	GA	2	0.5	102	0.5823	LINC02133;LINC02134	intergenic	0	.	0.89	1	6.5	18.5	13.51	1.38	5.5	63.5	14.12	4.37	1
chr16	48023741	48023791	chr16_48023741_48023791	50	25	TG	2	0.5	33	0.8155	LINC02134;ABCC12	intergenic	0	.	0.95	1	18.5	29.5	24.62	1.71	16.5	44.5	25.37	1.06	1
chr16	48098090	48098139	chr16_48098090_48098139	48	24	AC	2	0.5	40	0.6904	ABCC12	intronic	0	.	0.92	1	19.5	29.5	24.65	1.39	16	50	24.71	0.92	1
chr16	48243993	48244021	chr16_48243993_48244021	28	7	AATA	4	0	11	0.1804	ABCC11	intronic	0	Promoter/Enhancer	0.97	1	7	12	7.78	1.1	5.5	12.5	7.37	0.83	1
chr16	48298626	48298670	chr16_48298626_48298670	44	22	GT	2	0.5	27	0.8462	LONP2	intronic	0	.	0.93	1	14	30.5	23	2.05	15.5	42.5	23.76	1.68	1
chr16	48417506	48417634	chr16_48417506_48417634	126	7	GAGACGGGGAGGGAGAGG	18	0.722222	12	0.6741	SIAH1;Metazoa_SRP	intergenic	0	.	0.66	0.94929	4.5	8	6.65	0.55	4.5	10	7.62	0.67	1
chr16	48447260	48447307	chr16_48447260_48447307	45	15	AAT	3	0	18	0.7997	RP11-44I10.6	downstream	0	.	0.93	1	6	17	11.45	2.35	7	29.5	13.13	1.94	1
chr16	48486927	48486981	chr16_48486927_48486981	54	18	TTC	3	0.333333	37	0.9085	RP11-44I10.6;N4BP1	intergenic	0	.	0.92	0.985507	12	29	20.58	3.01	10.5	41.5	21.22	2.29	1
chr16	48602796	48602832	chr16_48602796_48602832	36	9	AAAT	4	0	12	0.7192	N4BP1	intronic	0	Enhancer	0.97	1	7	10.5	7.82	0.76	5.5	12	8.51	0.72	1
chr16	48742040	48742076	chr16_48742040_48742076	36	18	AC	2	0.5	21	0.6626	RP11-42I10.1	ncRNA_intronic	1	.	0.97	1	15.5	23	19	1.5	13	31	18.39	1.21	1
chr16	49011942	49011964	chr16_49011942_49011964	22	11	GA	2	0.5	31	0.4951	RP11-42I10.1;RP11-22D3.1	intergenic	0	.	0.77	1	5	16.5	11.3	1.96	4.5	35.5	13.07	0.58	1
chr16	49015800	49015818	chr16_49015800_49015818	18	9	GT	2	0.5	43	0.1815	RP11-42I10.1;RP11-22D3.1	intergenic	0	.	0.92	1	8	9.5	8.68	0.37	7	52.5	8.91	0.67	1
chr16	49281876	49281948	chr16_49281876_49281948	72	12	CCCCGC	6	1	32	0.3345	CBLN1	upstream	1	Promoter/Enhancer	0	0.736111	12	12.5	12	0.05	6.5	23.5	11.22	2.13	1
chr16	49308329	49308397	chr16_49308329_49308397	65	13	TTTTA	5	0	21	0.6314	RP11-491F9.2;RP11-491F9.6	intergenic	0	.	0.97	0.952079	10	18.5	13.68	1.63	6.5	22.5	12.43	1.41	1
chr16	49469841	49469877	chr16_49469841_49469877	36	9	AATA	4	0	14	0.6879	LINC02179	ncRNA_exonic	0	.	0.96	1	8	14.5	11.26	1.27	6.5	14	10.73	1.02	1
chr16	49480690	49480706	chr16_49480690_49480706	16	8	AT	2	0	22	0.4214	LINC02179;ZNF423	intergenic	0	.	0.95	0.977272	8	22.5	11.22	2.38	5	34	8.72	1	1
chr16	49615130	49615165	chr16_49615130_49615165	34	17	CA	2	0.5	33	0.6644	ZNF423	intronic	0	.	0.95	1	16.5	32.5	21.49	1.77	14	47.5	19.85	0.95	1
chr16	49620132	49620257	chr16_49620132_49620257	124	62	AC	2	0.5	55	0.6967	ZNF423	intronic	1	Enhancer	0.71	0.910887	50	68	64.1	1.7	45	81	63.58	2.69	1
chr16	49677223	49677310	chr16_49677223_49677310	85	17	AAGAG	5	0.4	91	0.8452	ZNF423	intronic	1	.	0.88	0.98064	12	39	20.65	4.19	7	74	25.92	4.88	1
chr16	49702909	49702949	chr16_49702909_49702949	40	20	CA	2	0.5	18	0.7833	ZNF423	intronic	1	Enhancer	0.96	0.9875	11	22.5	18.69	1.69	8	22.5	18.12	1.62	1
chr16	49709168	49709182	chr16_49709168_49709182	14	7	TA	2	0	43	0.4263	ZNF423	intronic	0	.	0.96	1	6.5	34	11.84	4.95	6.5	41	9.61	3.41	1
chr16	49855511	49855543	chr16_49855511_49855543	30	10	CCG	3	1	61	0.7337	ZNF423	intronic	1	Promoter/Enhancer	0.94	0.971217	9	15	11.89	0.81	5.5	37	11.09	1.57	1
chr16	49857306	49857327	chr16_49857306_49857327	21	7	GGC	3	1	34	0.5011	ZNF423	intronic	1	Promoter/Enhancer	0.96	1	4	10	7.89	0.73	5.5	28.5	7.64	0.73	1
chr16	50119798	50119885	chr16_50119798_50119885	84	21	AGAA	4	0.25	36	0.912	RP11-429P3.5	ncRNA_intronic	0	.	0.94	0.922894	13.5	31	22.57	3.15	13.5	37.5	25.66	2.53	1
chr16	50153277	50153300	chr16_50153277_50153300	21	7	CCG	3	1	58	0.796	PAPD5	intronic	1	Promoter/Enhancer	0.87	0.869565	7	10	7.81	0.42	3.5	35	8.15	0.77	1
chr16	50155272	50155312	chr16_50155272_50155312	40	20	GT	2	0.5	41	0.8082	PAPD5	intronic	1	Promoter/Enhancer	0.93	1	17	31.5	23.74	1.94	15	58	23.93	1.39	1
chr16	50270176	50270228	chr16_50270176_50270228	52	13	AGAT	4	0.25	17	0.8	ADCY7	intronic	1	.	0.97	1	11	17	13.68	1.02	9.5	19	13.79	1	1
chr16	50341177	50341219	chr16_50341177_50341219	42	21	AC	2	0.5	31	0.7965	BRD7	intronic	0	.	0.97	1	8	25.5	17.11	4.38	6.5	33	19.88	3.51	1
chr16	50341928	50341968	chr16_50341928_50341968	40	20	CA	2	0.5	26	0.8389	BRD7	intronic	0	.	0.96	1	13.5	25.5	21.61	1.85	13.5	27.5	20.71	1.52	1
chr16	50363633	50363679	chr16_50363633_50363679	46	23	CG	2	1	35	0.7291	BRD7	intronic	0	.	0.93	0.611166	15	30.5	23.31	3.08	7.5	32.5	20.51	4.14	1
chr16	50392948	50393071	chr16_50392948_50393071	120	30	TTTC	4	0.25	31	0.8603	LINC02178	ncRNA_intronic	0	.	0.8	0.889324	27	36.5	32.53	1.58	23	41	34.63	1.25	1
chr16	50413601	50413697	chr16_50413601_50413697	96	24	TATC	4	0.25	28	0.8657	RP11-21B23.3	ncRNA_intronic	0	.	0.97	0.934885	15	26	19.04	2.58	8	34.5	20.31	2.34	1
chr16	50455918	50455957	chr16_50455918_50455957	38	19	TG	2	0.5	22	0.588	RP11-21B23.3	ncRNA_intronic	0	.	0.94	1	14.5	24	18.99	1.41	13.5	41	19.21	1.16	1
chr16	50481749	50481792	chr16_50481749_50481792	42	21	GT	2	0.5	28	0.4132	RP11-21B23.3	ncRNA_intronic	0	.	0.92	0.974858	14	25	20.52	1.94	16.5	34	22.03	0.5	1
chr16	50598229	50598263	chr16_50598229_50598263	34	17	TG	2	0.5	20	0.5852	NKD1	intronic	0	.	0.94	1	15	30.5	19.26	2.43	13	27.5	17.64	0.84	1
chr16	50672496	50672540	chr16_50672496_50672540	44	22	GT	2	0.5	25	0.7095	SNX20	UTR3	0	.	0.93	1	13.5	28.5	22.99	1.59	15.5	50	22.19	0.72	1
chr16	50685036	50685091	chr16_50685036_50685091	55	11	ATCTC	5	0.4	19	0.667	SNX20;NOD2	intergenic	1	Promoter/Enhancer	0.98	1	9	15	11.75	0.87	6.5	18.5	12.36	0.71	1
chr16	50714602	50714642	chr16_50714602_50714642	40	20	TG	2	0.5	27	0.6617	NOD2	intronic	1	Enhancer	0.92	1	15.5	23.5	20.12	0.9	9.5	33.5	19.71	0.85	1
chr16	50741030	50741064	chr16_50741030_50741064	34	17	AC	2	0.5	19	0.8064	RP11-327F22.1	ncRNA_exonic	1	Promoter/Enhancer	0.95	1	16	25	20.41	1.38	13.5	25.5	20.09	1.28	1
chr16	50828505	50828545	chr16_50828505_50828545	40	10	CCTT	4	0.5	36	0.4988	LINC02168;CTD-2034I21.1	intergenic	0	.	0.92	0.975	7	22.5	11.5	2.3	5.5	27.5	11.9	2.13	1
chr16	50869571	50869611	chr16_50869571_50869611	40	20	AC	2	0.5	23	0.6574	RNA5SP426	ncRNA_exonic	0	.	0.94	1	16.5	27.5	21.64	1.68	14.5	27.5	20.5	1.14	1
chr16	51047085	51047218	chr16_51047085_51047218	132	44	AAG	3	0.333333	100	0.763	RP11-883G14.3;RP11-883G14.4	intergenic	0	.	0.89	0.920594	39.5	89.5	57.22	10.11	21	103	54.8	7.1	1
chr16	51057825	51057851	chr16_51057825_51057851	26	13	TA	2	0	28	0.7761	RP11-883G14.4;SALL1	intergenic	0	.	0.96	1	9	24	12.38	1.77	8	25	11.85	1.11	1
chr16	51112399	51112423	chr16_51112399_51112423	24	12	AC	2	0.5	12	0.6691	RP11-883G14.4;SALL1	intergenic	1	.	0.97	0.966666	12	21	15.39	1.51	11	19.5	15.25	0.93	1
chr16	51145217	51145243	chr16_51145217_51145243	26	13	AC	2	0.5	18	0.6369	SALL1	intronic	1	.	0.96	1	8	15	12	1.19	7.5	32.5	12.4	0.75	1
chr16	51147780	51147808	chr16_51147780_51147808	28	14	AC	2	0.5	40	0.7845	SALL1	intronic	1	.	0.95	1	11.5	22.5	16.6	1.85	12.5	41	18.82	2.08	1
chr16	51185676	51185706	chr16_51185676_51185706	30	15	AC	2	0.5	13	0.5907	AC009166.7;RP11-437L7.1	intergenic	1	.	0.95	1	11.5	20.5	15.14	1.07	10	28	14.01	0.87	1
chr16	51219039	51219065	chr16_51219039_51219065	26	13	AT	2	0	37	0.6411	AC009166.7;RP11-437L7.1	intergenic	0	.	0.97	0.99	7.5	27.5	13.68	4.5	7	49.5	11.58	3.59	1
chr16	51326831	51326896	chr16_51326831_51326896	64	32	TG	2	0.5	31	0.6966	AC009166.7;RP11-437L7.1	intergenic	1	.	0.96	0.921856	26	37.5	33.01	1.14	26.5	56.5	33.07	0.71	1
chr16	51431902	51431942	chr16_51431902_51431942	40	10	GAAG	4	0.5	12	0.6346	RP11-437L7.1;RN7SKP142	intergenic	1	.	0.93	1	9	14.5	11.29	0.83	8.5	15	11.47	0.57	1
chr16	51441059	51441111	chr16_51441059_51441111	52	26	GA	2	0.5	41	0.9385	RP11-437L7.1;RN7SKP142	intergenic	1	.	0.96	1	15.5	50	26.89	3.89	14	48	27.12	3.02	1
chr16	51479173	51479268	chr16_51479173_51479268	84	6	TATATATATATATG	14	0.0714286	24	0.4211	RP11-437L7.1;RN7SKP142	intergenic	0	.	0.98	0.926204	3	22.5	4.74	2.99	2	17	4.69	2.11	1
chr16	51510637	51510665	chr16_51510637_51510665	28	14	TG	2	0.5	11	0.5013	RP11-437L7.1;RN7SKP142	intergenic	1	.	0.94	1	11.5	15	12.65	0.61	9	15	12.46	0.5	1
chr16	51609857	51609883	chr16_51609857_51609883	26	13	TA	2	0	34	0.5109	RP11-437L7.1;RN7SKP142	intergenic	0	.	0.95	1	10	26	15.16	2.31	9.5	44.5	14.63	1.2	1
chr16	51712966	51713002	chr16_51712966_51713002	36	18	TG	2	0.5	12	0.8199	RN7SKP142;LINC01571	intergenic	1	.	0.83	0.95	14.5	22	19.34	0.9	16.5	22	19.15	0.53	1
chr16	51739994	51740033	chr16_51739994_51740033	38	19	AC	2	0.5	26	0.7859	RN7SKP142;LINC01571	intergenic	0	.	0.96	1	14	27.5	20.62	2.23	13.5	55.5	20.28	2.14	1
chr16	51780163	51780214	chr16_51780163_51780214	50	25	TC	2	0.5	115	0.9512	LINC01571;C16orf97	intergenic	0	.	0.89	0.960785	2.5	38	19.38	7.08	8.5	81.5	25.89	6.18	1
chr16	51792952	51792992	chr16_51792952_51792992	40	20	CA	2	0.5	32	0.9065	LINC01571;C16orf97	intergenic	0	.	0.88	0.982456	16	33	24.49	2.32	12	34.5	23.2	2.34	1
chr16	51897108	51897132	chr16_51897108_51897132	24	12	AT	2	0	29	0.7312	LINC01571;C16orf97	intergenic	0	.	0.96	1	10.5	25	16.08	2.65	8	27	13.91	1.97	1
chr16	51905661	51905701	chr16_51905661_51905701	40	20	AT	2	0	42	0.8201	LINC01571;C16orf97	intergenic	0	.	0.97	0.99	10	32	22.56	3.66	8.5	52.5	22.27	3.11	1
chr16	51969285	51969313	chr16_51969285_51969313	28	14	GT	2	0.5	15	0.7672	LINC01571;C16orf97	intergenic	1	.	0.95	0.980769	12.5	21.5	16.6	1.64	10.5	22	17.01	1.81	1
chr16	51979602	51979651	chr16_51979602_51979651	48	24	AC	2	0.5	34	0.6739	LINC01571;C16orf97	intergenic	0	.	0.96	1	17.5	27.5	21.33	1.75	13.5	42	21.17	1.51	1
chr16	52000767	52000813	chr16_52000767_52000813	46	23	AT	2	0	44	0.8981	LINC01571;C16orf97	intergenic	0	.	0.94	1	4	26.5	17.17	3.21	4	47.5	14.16	2.54	1
chr16	52237093	52237171	chr16_52237093_52237171	78	39	AT	2	0	34	0.9897	RP11-142G1.1	upstream	0	.	0.15	0.589744	36	44.5	38.94	0.87	10	44.5	27.83	3.64	1
chr16	52243215	52243243	chr16_52243215_52243243	28	14	AT	2	0	37	0.7278	RP11-142G1.1	ncRNA_intronic	0	.	0.96	1	9	27	16.96	3.51	9	49	15.08	2.54	1
chr16	52281719	52281764	chr16_52281719_52281764	44	22	CG	2	1	28	0.7548	CASC22;RP11-132F7.2	intergenic	0	.	0.88	0.619197	18.5	29.5	20.63	1.21	10	39	20.92	1.28	1
chr16	52436255	52436292	chr16_52436255_52436292	36	18	GT	2	0.5	81	0.974	RP11-132F7.2	downstream	0	.	0.62	0.984152	17.5	29	23.26	2.09	10.5	59	24.46	5.79	1
chr16	52450791	52450859	chr16_52450791_52450859	68	17	GGAA	4	0.5	19	0.7073	TOX3	intronic	1	.	0.97	1	8	19	13.56	2.7	7.5	21	12.91	2.81	1
chr16	52492557	52492594	chr16_52492557_52492594	36	18	TA	2	0	89	0.825	TOX3	intronic	0	Enhancer	0.96	0.975989	15	29.5	21.99	2.71	10	63.5	21.83	2.52	1
chr16	52547068	52547111	chr16_52547068_52547111	42	14	CGG	3	1	46	0.8987	TOX3	intronic	1	.	-0.02	0.674419	14	15	14.1	0.2	6	39.5	14.46	0.62	1
chr16	52594285	52594379	chr16_52594285_52594379	92	23	TTTC	4	0.25	32	0.8268	CASC16	ncRNA_intronic	0	.	0.89	0.932497	19.5	27	23.36	1.27	17.5	35	24.73	1.07	1
chr16	52755263	52755305	chr16_52755263_52755305	42	21	AC	2	0.5	90	0.0787	CASC16;RP11-467J12.4	intergenic	0	.	0.83	0.857143	21	22.5	21.13	0.25	16	74.5	23.37	6.05	1
chr16	52788336	52788380	chr16_52788336_52788380	44	22	AC	2	0.5	26	0.7792	CASC16;RP11-467J12.4	intergenic	0	.	0.96	1	15.5	27.5	20.82	2.4	16	32	23.55	1.02	1
chr16	52826730	52826775	chr16_52826730_52826775	44	22	GT	2	0.5	48	0.8085	CASC16;RP11-467J12.4	intergenic	1	.	0.9	0.96654	17.5	33	22.85	1.8	14.5	48	20.91	0.99	1
chr16	53026250	53026307	chr16_53026250_53026307	55	11	CTTTT	5	0.2	16	0.6734	CASC16;RP11-467J12.4	intergenic	0	.	0.97	0.974581	6	16.5	8.69	2.24	5.5	17	8.62	1.6	1
chr16	53051768	53051810	chr16_53051768_53051810	42	21	AT	2	0	57	0.7432	RP11-467J12.4	intronic	0	.	0.92	1	11	28	19.44	3.44	7.5	94	16.07	3.83	1
chr16	53053640	53053668	chr16_53053640_53053668	28	7	GATT	4	0.25	10	0.0861	RP11-467J12.4	upstream	0	.	0.97	1	7	11	7.2	0.58	6	12.5	7.17	0.58	1
chr16	53063358	53063402	chr16_53063358_53063402	44	22	CA	2	0.5	26	0.807	CHD9	intronic	0	.	0.94	1	14	27.5	21.66	1.94	15.5	31.5	22.62	1.46	1
chr16	53097354	53097406	chr16_53097354_53097406	52	13	CCTT	4	0.5	13	0.6821	CHD9	intronic	1	.	0.97	0.988637	9	18	11.74	0.93	8	15.5	11.91	0.63	1
chr16	53130467	53130551	chr16_53130467_53130551	84	28	GGC	3	1	20	0.9989	CHD9	intronic	0	.	-0.01	0.72619	17.5	29	28.03	0.38	8.5	40	19.51	2.33	1
chr16	53170578	53170620	chr16_53170578_53170620	42	21	GT	2	0.5	27	0.4872	CHD9	intronic	1	.	0.88	1	17	24.5	20.34	0.96	14	47.5	20.11	0.59	1
chr16	53310857	53310890	chr16_53310857_53310890	33	11	AAT	3	0	16	0.6419	RP11-454F8.4	ncRNA_exonic	0	.	0.96	1	9	16	12.02	0.89	6.5	16	11.67	0.71	1
chr16	53336770	53336794	chr16_53336770_53336794	24	6	AATA	4	0	10	0.4526	RNA5SP427	upstream	0	.	0.96	1	6	13	6.55	0.88	5	12.5	6.44	0.67	1
chr16	53343161	53343210	chr16_53343161_53343210	48	24	TG	2	0.5	38	0.8596	RNA5SP427;RP11-44F14.2	intergenic	0	.	0.96	1	16	30	23.53	2.49	16	54	25.14	1.84	1
chr16	53389550	53389600	chr16_53389550_53389600	50	10	AAAAC	5	0.2	9	0.411	RP11-44F14.9;RP11-44F14.8	upstream;downstream	0	.	0.97	1	5	11.5	7.72	0.93	5.5	10.5	7.51	0.64	1
chr16	53477057	53477081	chr16_53477057_53477081	24	12	TG	2	0.5	11	0.6933	RBL2	intronic	1	.	0.97	1	8	15	12.31	1.04	9.5	19	12.22	0.86	1
chr16	53648626	53648658	chr16_53648626_53648658	32	16	CA	2	0.5	24	0.8899	RPGRIP1L	intronic	0	.	0.85	1	13	22.5	17.65	1.69	11.5	26	19.18	1.06	1
chr16	53875082	53875125	chr16_53875082_53875125	40	10	AGGG	4	0.75	10	0.3299	FTO	intronic	0	.	0.9	0.906977	8.5	16	11.23	0.81	8.5	16.5	11.98	1.44	1
chr16	53931871	53931907	chr16_53931871_53931907	36	18	AC	2	0.5	18	0.7007	FTO	intronic	1	.	0.96	1	14	23.5	19.04	1.4	13.5	25.5	18.9	1.02	1
chr16	53979535	53979567	chr16_53979535_53979567	32	16	TG	2	0.5	19	0.5988	FTO	intronic	0	.	0.93	1	7	18.5	15.37	1.16	8.5	24	15.5	0.69	1
chr16	54155474	54155535	chr16_54155474_54155535	60	15	GGAA	4	0.5	18	0.9506	FTO;RP11-324D17.2	intergenic	0	.	0.93	0.982549	9.5	20.5	14.47	1.4	10	21	15.19	1.21	1
chr16	54179399	54179447	chr16_54179399_54179447	48	24	AT	2	0	37	0.9228	FTO;RP11-324D17.2	intergenic	0	.	0.96	1	10	29	18.14	3.42	10	49	19.47	3	1
chr16	54211868	54211912	chr16_54211868_54211912	44	22	AC	2	0.5	19	0.7039	FTO;RP11-324D17.2	intergenic	0	.	0.96	0.974342	13	28	20.33	2.22	13	24.5	18.88	1.12	1
chr16	54228128	54228148	chr16_54228128_54228148	20	10	TA	2	0	35	0.7191	FTO;RP11-324D17.2	intergenic	0	.	0.96	1	9	22.5	12.62	2.05	8	49	13.31	2.36	1
chr16	54278198	54278244	chr16_54278198_54278244	46	23	AC	2	0.5	55	0.2746	LINC02169;IRX3	intergenic	1	.	0.82	0.869565	21	25.5	23.23	0.42	14	51	21.09	0.81	1
chr16	54306746	54306801	chr16_54306746_54306801	51	3	CACACTGTGTCTGCCCT	17	0.588235	30	0.6979	RP11-434E6.4;LINC02140	intergenic	0	.	0.97	0.970584	2	12	4.03	1.06	2.5	23	5.91	1.18	1
chr16	54362343	54362389	chr16_54362343_54362389	46	23	TG	2	0.5	41	0.1942	RP11-434E6.4;LINC02140	intergenic	1	.	0.96	1	15.5	32.5	22.57	2.75	11	52.5	19.1	0.64	1
chr16	54456553	54456577	chr16_54456553_54456577	24	6	CCTT	4	0.5	17	0.4365	LINC02140;LINC02183	intergenic	1	.	0.67	1	5	8.5	6.01	0.69	4	13	5.87	0.5	1
chr16	54475186	54475234	chr16_54475186_54475234	48	12	GAAG	4	0.5	19	0.7667	LINC02140;LINC02183	intergenic	1	.	0.98	1	6	14	10.78	0.9	6	20	10.82	0.9	1
chr16	54511401	54511431	chr16_54511401_54511431	30	15	GA	2	0.5	12	0.6371	LINC02140;LINC02183	intergenic	1	.	0.98	1	10	16	12	1.4	9	42.5	10.81	0.75	1
chr16	54594921	54594980	chr16_54594921_54594980	57	19	CGC	3	1	39	0.5577	LINC02183;AC007491.1	intergenic	1	.	0.01	0.745763	19.5	21	20	0.13	13	34	21.05	0.96	1
chr16	54680771	54680872	chr16_54680771_54680872	100	5	TACACATATGTGTACAAATA	20	0.25	15	0.9699	AC007491.1;CRNDE	intergenic	0	.	0.9	0.888327	2	9	5.28	1.42	3	13	6.66	0.96	1
chr16	54726538	54726560	chr16_54726538_54726560	22	11	TA	2	0	39	0.6933	AC007491.1;CRNDE	intergenic	0	.	0.93	1	9.5	28	12.91	2.09	5.5	40	11.94	0.97	1
chr16	54770298	54770338	chr16_54770298_54770338	40	20	AT	2	0	46	0.9275	AC007491.1;CRNDE	intergenic	0	.	0.96	1	5.5	25.5	17.13	4.45	3	56.5	18.16	3.58	1
chr16	54855247	54855283	chr16_54855247_54855283	36	18	AT	2	0	46	0.8881	CRNDE	ncRNA_intronic	0	.	0.95	1	11.5	24.5	18.78	2.08	4	40	19.65	1.82	1
chr16	54928376	54928410	chr16_54928376_54928410	30	5	GGGGCG	6	1	39	0.7175	CRNDE	ncRNA_intronic	1	Promoter/Enhancer	0.67	0.954991	4	8.5	6.41	0.48	3	23	6.91	2.1	1
chr16	54928777	54928851	chr16_54928777_54928851	74	37	CG	2	1	60	0.158	CRNDE	ncRNA_exonic	1	Promoter/Enhancer	0.03	0.716216	31	38	37.19	0.33	20.5	57.5	39.19	2.59	1
chr16	54951092	54951199	chr16_54951092_54951199	104	26	TTTC	4	0.25	40	0.9836	CTD-3032H12.2	ncRNA_intronic	0	.	0.86	0.94058	22	41	29.2	2.87	15	52	31.06	2.19	1
chr16	55027946	55027960	chr16_55027946_55027960	14	7	TA	2	0	72	0.6191	CTD-3032H12.2;RP11-26L20.3	intergenic	0	.	0.98	1	3	50.5	6.97	7.57	3	63.5	11.08	9.35	1
chr16	55293641	55293669	chr16_55293641_55293669	28	7	AAAG	4	0.25	32	0.5904	RP11-26L20.3	ncRNA_intronic	0	.	0.98	0.987952	4	24	11.2	4.35	4	30	11.38	4.35	1
chr16	55426518	55426558	chr16_55426518_55426558	40	20	CT	2	0.5	54	0.8585	MMP2	intronic	0	.	0.96	1	11	29.5	18.4	2.51	10.5	55	18.64	3.22	1
chr16	55427624	55427668	chr16_55427624_55427668	44	22	GA	2	0.5	50	0.8921	RP11-212I21.2	ncRNA_exonic	0	.	0.96	1	16	35.5	21.92	2.97	14.5	54	23.23	3.57	1
chr16	55486347	55486389	chr16_55486347_55486389	42	21	TG	2	0.5	76	0.827	MMP2	intronic	0	Enhancer	0.94	1	9	27.5	19.31	3.86	8	59	19.3	4.27	1
chr16	55500494	55500538	chr16_55500494_55500538	44	22	AC	2	0.5	34	0.8171	MMP2	intronic	0	Enhancer	0.96	1	13	33.5	24.76	3.62	11.5	47	23.2	3.59	1
chr16	55514890	55514931	chr16_55514890_55514931	40	20	TG	2	0.5	23	0.7518	LPCAT2	intronic	0	.	0.94	1	16	26.5	21.37	1.36	15	38	21.66	0.91	1
chr16	55636768	55636806	chr16_55636768_55636806	38	19	AC	2	0.5	45	0.8769	LPCAT2;SLC6A2	intergenic	0	.	0.94	1	15	27.5	21.34	1.71	13	51	22.48	1.54	1
chr16	55830708	55830822	chr16_55830708_55830822	112	28	GAAG	4	0.5	61	0.8684	CES1	intronic	1	.	0.8	0.931486	26.5	47	33.44	3.12	23	61	34.61	3.54	1
chr16	55835677	55835717	chr16_55835677_55835717	40	10	AGGA	4	0.5	22	0.8548	CES1;CES5A	intergenic	1	Enhancer	0.97	1	9	19	13.75	1.92	7	25	14.91	1.81	1
chr16	55966107	55966151	chr16_55966107_55966151	44	22	GT	2	0.5	20	0.7973	CES5A;RP11-461O7.1	intergenic	1	.	0.96	1	12	24.5	19.67	2.01	10	47	18.91	1.27	1
chr16	56012374	56012400	chr16_56012374_56012400	26	13	CA	2	0.5	10	0.6763	CES5A;RP11-461O7.1	intergenic	1	.	0.97	1	11	16.5	13.81	1.02	10.5	16.5	13.64	0.92	1
chr16	56121674	56121708	chr16_56121674_56121708	34	17	AT	2	0	45	0.891	RP11-355E10.1;RP11-461O7.1	ncRNA_intronic	0	.	0.95	1	10	25.5	19.74	2	9	43.5	18.77	1.75	1
chr16	56187730	56187774	chr16_56187730_56187774	42	14	AAT	3	0	28	0.6849	RP11-461O7.1	ncRNA_intronic	0	.	0.96	1	10	18.5	14.35	1.01	9.5	32.5	14.49	0.77	1
chr16	56256672	56256759	chr16_56256672_56256759	86	43	CT	2	0.5	55	0.7801	GNAO1	intronic	0	Enhancer	0.94	0.737425	34.5	49	40.49	2.96	26.5	68.5	40.1	3.04	1
chr16	56277776	56277842	chr16_56277776_56277842	66	33	AC	2	0.5	42	0.859	GNAO1	intronic	0	.	0.96	1	19.5	38	28.65	3.71	15	42.5	25.68	3.2	1
chr16	56297522	56297572	chr16_56297522_56297572	50	25	GT	2	0.5	30	0.85	GNAO1	intronic	0	.	0.94	1	19	29	23.99	1.61	16	49.5	23.96	1.79	1
chr16	56300008	56300037	chr16_56300008_56300037	28	14	GT	2	0.5	53	0.8583	GNAO1	intronic	1	Enhancer	0.64	1	5	29	18.44	3.23	9.5	50	18.1	2.4	1
chr16	56355125	56355155	chr16_56355125_56355155	30	15	AC	2	0.5	16	0.4445	GNAO1	UTR3	0	.	0.96	1	12	22.5	16.17	1.68	12	22.5	15.17	0.74	1
chr16	56425420	56425438	chr16_56425420_56425438	18	3	CGCTGC	6	0.833333	19	0.4483	AMFR	UTR5	1	.	0.96	1	2	8	4.53	0.73	2	14	3.67	0.68	1
chr16	56592142	56592164	chr16_56592142_56592164	22	11	AT	2	0	39	0.7156	MT3;MT2A	intergenic	0	.	0.97	1	8	27	13.56	3.15	8.5	45	13.29	2.86	1
chr16	56815859	56815928	chr16_56815859_56815928	69	23	CTG	3	0.666667	34	0.7706	NUP93	intronic	0	Enhancer	0.97	0.958495	17	35.5	25.78	2.71	13	37	25.76	2.66	1
chr16	56911307	56911339	chr16_56911307_56911339	32	8	TTTG	4	0.25	10	0.5573	SLC12A3	intronic	1	Enhancer	0.95	1	4	10	8.04	0.82	6	11	8.48	0.51	1
chr16	57006888	57006918	chr16_57006888_57006918	30	10	ATT	3	0	12	0.6733	NLRC5	intronic	0	Enhancer	0.97	1	10	17	13.03	1.18	9.5	17	13.58	0.99	1
chr16	57015591	57015635	chr16_57015591_57015635	44	11	AAAT	4	0	11	0.6525	NLRC5	intronic	0	Enhancer	0.97	0.957669	9	14	10.84	1.04	8	14	10.17	0.86	1
chr16	57202878	57202906	chr16_57202878_57202906	28	14	TA	2	0	33	0.8326	RSPRY1	intronic	0	.	0.94	1	9	27.5	12.47	2.41	8	34	13.8	2.92	1
chr16	57240339	57240359	chr16_57240339_57240359	20	10	CA	2	0.5	10	0.1272	RSPRY1	UTR3	0	.	0.79	1	6	11.5	9.88	0.75	5.5	13.5	9.92	0.5	1
chr16	57315970	57316018	chr16_57315970_57316018	48	24	CA	2	0.5	25	0.5168	PLLP;CCL22	intergenic	0	.	0.95	1	13.5	29	21.26	2.98	11.5	30.5	17.98	1.76	1
chr16	57324014	57324060	chr16_57324014_57324060	44	11	AATA	4	0	21	0.6127	PLLP;CCL22	intergenic	0	.	0.94	1	7	13.5	10.9	1.04	6.5	24	11.47	0.53	1
chr16	57416829	57416865	chr16_57416829_57416865	36	18	TG	2	0.5	25	0.8293	CCL17	downstream	1	.	0.93	0.9875	16	26	20.03	1.45	11	27	19.13	1.56	1
chr16	57520536	57520632	chr16_57520536_57520632	95	19	ATAAC	5	0.2	29	0.98	CCDC102A	intronic	0	.	0.72	0.906319	13	27	19.42	1.33	11	27.5	19.26	1.83	1
chr16	57532698	57532734	chr16_57532698_57532734	36	18	AC	2	0.5	60	0.4397	CCDC102A	intronic	1	Promoter/Enhancer	0.92	1	11.5	18	15.77	0.76	10	45.5	15.99	0.78	1
chr16	57582082	57582138	chr16_57582082_57582138	56	28	GT	2	0.5	40	0.8967	ADGRG5;ADGRG1	intergenic	0	.	0.97	0.984375	17.5	40	29.48	3.64	19	53.5	29.59	1.95	1
chr16	57704376	57704406	chr16_57704376_57704406	30	15	AC	2	0.5	16	0.6742	DRC7	intronic	1	.	0.93	1	8	23.5	14.56	2.77	7.5	22.5	13.54	2.32	1
chr16	57768509	57768535	chr16_57768509_57768535	26	13	CA	2	0.5	32	0.7896	KIFC3	intronic	1	.	0.93	1	13	28	20.59	1.85	9.5	38.5	20.89	1.57	1
chr16	57823761	57823803	chr16_57823761_57823803	42	21	TG	2	0.5	34	0.9175	CTD-2600O9.1;RNU6-20P	intergenic	0	Enhancer	0.96	1	15	29.5	21.46	2.49	11	50.5	23.16	3.1	1
chr16	57847182	57847276	chr16_57847182_57847276	92	23	GAAG	4	0.5	49	0.9316	RNU6-20P;CNGB1	intergenic	1	.	0.72	0.965677	17.5	26	22.11	1.17	9.5	40	23.25	2.19	1
chr16	57847760	57847804	chr16_57847760_57847804	44	22	TG	2	0.5	24	0.7622	RNU6-20P;CNGB1	intergenic	0	.	0.93	1	17	27.5	21.9	1.72	11.5	28	22.31	1.09	1
chr16	57850929	57851025	chr16_57850929_57851025	96	24	CTTC	4	0.5	18	0.7985	RNU6-20P;CNGB1	intergenic	1	.	0.91	0.895833	17	25	20.37	1.55	16.5	30	21.9	1.19	1
chr16	57860022	57860096	chr16_57860022_57860096	70	14	AAAAT	5	0	99	0.8574	RNU6-20P;CNGB1	intergenic	0	.	0.95	0.992188	8	76	15.3	5.69	10	98	19.82	9.3	1
chr16	57879741	57879876	chr16_57879741_57879876	132	33	TTTC	4	0.25	69	0.8638	RNU6-20P;CNGB1	intergenic	0	.	0.81	0.8875	27.5	48.5	35.9	3.87	16	75	38.16	3.73	1
chr16	57977560	57977586	chr16_57977560_57977586	26	13	GT	2	0.5	52	0.8727	TEPP	intronic	1	.	0.88	1	10.5	21.5	13.72	1.78	9.5	46	15.27	1.65	1
chr16	57999239	57999273	chr16_57999239_57999273	34	17	CA	2	0.5	24	0.7114	ZNF319	intronic	1	.	0.94	1	9	26.5	19.44	1.84	11.5	50.5	18.9	0.97	1
chr16	58062426	58062466	chr16_58062426_58062466	40	20	CA	2	0.5	27	0.8168	MMP15;Y_RNA	intergenic	1	.	0.95	1	18	31.5	23.49	2.41	15	50.5	22.27	1.66	1
chr16	58155748	58155802	chr16_58155748_58155802	54	27	GT	2	0.5	30	0.6741	RP11-459F6.3	ncRNA_intronic	0	.	0.97	1	12	33	21.83	4.15	11	32	17.98	2	1
chr16	58239268	58239301	chr16_58239268_58239301	32	16	TC	2	0.5	22	0.582	RP11-459F6.1;CCDC113	intergenic	0	.	0.97	1	12.5	21.5	15.18	1.25	12	49	16.1	1.57	1
chr16	58250764	58250784	chr16_58250764_58250784	20	10	AA	2	0	60	0.6386	CCDC113	intronic	0	Promoter/Enhancer	0.65	1	9	12	10.28	0.42	5.5	51.5	10.17	0.75	1
chr16	58385433	58385463	chr16_58385433_58385463	30	15	AC	2	0.5	14	0.4316	RNU6-1110P	upstream	0	.	0.95	1	12.5	19	15.59	1.08	11	19.5	15.12	0.53	1
chr16	58486700	58486750	chr16_58486700_58486750	50	25	AC	2	0.5	25	0.8284	NDRG4	intronic	1	.	0.91	1	16.5	29.5	21.42	1.64	12	27.5	20.98	1.5	1
chr16	58492489	58492551	chr16_58492489_58492551	62	31	GT	2	0.5	42	0.9165	NDRG4	intronic	0	.	0.94	0.977229	16	32.5	25.72	2.82	13	56	23.63	3.09	1
chr16	58506133	58506157	chr16_58506133_58506157	24	12	GT	2	0.5	48	0.6841	NDRG4	intronic	0	.	0.95	1	7.5	29.5	13.59	2.6	5	43.5	12.89	2.44	1
chr16	58513168	58513196	chr16_58513168_58513196	28	14	TG	2	0.5	20	0.8189	NDRG4	UTR3	0	.	0.96	1	8	21.5	15.75	2.19	8	20.5	14.1	2.03	1
chr16	58516124	58516152	chr16_58516124_58516152	25	5	GGGGC	5	1	40	0.9976	SETD6	intronic	1	Promoter/Enhancer	.	.	.	.	.	.	4.5	33.5	12.95	3.05	1
chr16	58519808	58519828	chr16_58519808_58519828	20	5	ATCA	4	0.25	7	0.3793	SETD6	UTR3	0	.	0.93	1	4.5	6.5	5.3	0.34	4	7.5	5.49	0.61	1
chr16	58603408	58603462	chr16_58603408_58603462	54	27	GT	2	0.5	31	0.8648	CNOT1	intronic	1	.	0.94	0.9875	13	28.5	22.45	2	13	38.5	23.86	1.82	1
chr16	58700622	58700648	chr16_58700622_58700648	26	13	AT	2	0	52	0.7681	SLC38A7;RP11-451N19.3	intergenic	0	.	0.96	1	8.5	30.5	15.14	3.77	7	45	14.07	3.57	1
chr16	58758216	58758244	chr16_58758216_58758244	28	14	TA	2	0	133	0.6867	RP11-410D17.2	ncRNA_intronic	0	.	0.78	0.972692	7	147.5	24.05	20.36	7.5	107	13.75	7.56	1
chr16	58830262	58830320	chr16_58830262_58830320	58	29	TC	2	0.5	42	0.9207	RP11-410D17.2	ncRNA_intronic	0	.	0.96	0.96875	13	33	22.01	3.19	9	55	23.18	3.35	1
chr16	58831783	58831874	chr16_58831783_58831874	88	11	TCCCTCCT	8	0.625	28	0.9312	RP11-410D17.2	ncRNA_intronic	0	.	0.97	1	4.5	16	8.61	2.37	5.5	23.5	11.78	2.53	1
chr16	58843794	58843824	chr16_58843794_58843824	30	15	AC	2	0.5	27	0.6903	RP11-410D17.2	ncRNA_intronic	1	.	0.95	1	8.5	22.5	12.53	2.77	8	25.5	15.36	2.46	1
chr16	58892621	58892654	chr16_58892621_58892654	33	11	ACC	3	0.666667	55	0.4798	RP11-410D17.2	ncRNA_intronic	0	.	0.93	0.964815	8.5	25	9.84	1.35	5	32.5	10.39	1.05	1
chr16	58892716	58892746	chr16_58892716_58892746	30	10	ACC	3	0.666667	53	0.4552	RP11-410D17.2	ncRNA_intronic	0	.	0.95	1	5	23.5	8.39	1.62	5	32.5	9.1	1.23	1
chr16	59135444	59135490	chr16_59135444_59135490	46	23	AC	2	0.5	31	0.7838	RP11-410D17.2;RNU4-58P	intergenic	0	.	0.95	1	17	30.5	21.62	2.49	14	35.5	22.73	1.6	1
chr16	59141140	59141216	chr16_59141140_59141216	76	19	TTCC	4	0.5	24	0.7214	RP11-410D17.2;RNU4-58P	intergenic	0	.	0.99	0.974937	11	24.5	18.7	1.78	10.5	27	19.71	1.54	1
chr16	59143585	59143633	chr16_59143585_59143633	48	24	AC	2	0.5	30	0.7987	RP11-410D17.2;RNU4-58P	intergenic	0	.	0.96	1	12.5	28.5	20.85	2.23	13	43	20.25	2.64	1
chr16	59226083	59226127	chr16_59226083_59226127	44	22	TG	2	0.5	41	0.7476	RP11-410D17.2;RNU4-58P	intergenic	0	.	0.92	1	12	23.5	19.3	1.57	11.5	48	20.2	0.86	1
chr16	59258508	59258654	chr16_59258508_59258654	144	36	TTCT	4	0.25	58	0.508	RP11-410D17.2;RNU4-58P	intergenic	0	.	0.67	0.905389	33.5	45.5	38.62	1.72	22	62	40.4	2.85	1
chr16	59382587	59382619	chr16_59382587_59382619	32	16	AC	2	0.5	70	0.2972	RP11-410D17.2;RNU4-58P	intergenic	0	.	0.93	1	14.5	23	17.41	1.44	12.5	54.5	16.37	2.1	1
chr16	59382817	59382863	chr16_59382817_59382863	46	23	AC	2	0.5	48	0.859	RP11-410D17.2;RNU4-58P	intergenic	0	.	0.92	1	16	31	25.09	2.22	16	52	25.4	1.84	1
chr16	59532433	59532483	chr16_59532433_59532483	50	25	CA	2	0.5	31	0.9054	RP11-410D17.2;RNU4-58P	intergenic	0	.	0.96	0.985294	17	32.5	23.17	3.37	16	44	24.91	2.79	1
chr16	59697169	59697193	chr16_59697169_59697193	24	12	GT	2	0.5	39	0.6814	RNU4-58P;LINC02141	intergenic	0	.	0.9	1	8	15.5	12.51	0.9	7.5	44	12.32	1.04	1
chr16	59848407	59848431	chr16_59848407_59848431	24	12	TC	2	0.5	23	0.6895	RNU4-58P;LINC02141	intergenic	1	.	0.96	1	11.5	18.5	14.29	1.1	9	24	13.83	0.87	1
chr16	59931478	59931535	chr16_59931478_59931535	56	28	AC	2	0.5	32	0.791	LINC02141	ncRNA_intronic	0	.	0.96	1	18	28.5	24.09	1.64	14.5	49.5	24.17	1.13	1
chr16	60307199	60307241	chr16_60307199_60307241	42	21	TG	2	0.5	21	0.7756	LINC02141;RP11-457D20.2	intergenic	0	.	0.96	1	15.5	26.5	19.68	1.53	14	26	19.59	1.33	1
chr16	60475590	60475640	chr16_60475590_60475640	50	25	AC	2	0.5	27	0.8747	RP11-354I13.2;RP11-354I13.1	intergenic	0	.	0.97	1	14	29.5	22.11	2.95	13.5	32.5	23.05	2.01	1
chr16	60565635	60565672	chr16_60565635_60565672	36	18	AG	2	0.5	26	0.779	RP11-354I13.1;CDH8	intergenic	0	.	0.97	1	9.5	28.5	17.66	3.16	9	45.5	15.81	1.87	1
chr16	61028057	61028111	chr16_61028057_61028111	54	27	AT	2	0	55	0.936	RP11-354I13.1;CDH8	intergenic	0	.	0.95	1	5	30	19.88	3.1	5	51	21.5	3.01	1
chr16	61028474	61028516	chr16_61028474_61028516	42	21	AC	2	0.5	26	0.6293	RP11-354I13.1;CDH8	intergenic	0	.	0.94	1	12	27.5	22.45	2.04	11	37	21.76	1.07	1
chr16	61411908	61411950	chr16_61411908_61411950	42	21	CA	2	0.5	41	0.811	RP11-354I13.1;CDH8	intergenic	0	.	0.95	1	15	29	21.71	1.91	14.5	47	22.53	1.26	1
chr16	61446059	61446075	chr16_61446059_61446075	16	8	AT	2	0	46	0.7774	RP11-354I13.1;CDH8	intergenic	0	.	0.97	1	7.5	37	16.84	5.49	7.5	50.5	14.73	4.43	1
chr16	61632589	61632619	chr16_61632589_61632619	30	15	TA	2	0	67	0.8512	RP11-354I13.1;CDH8	intergenic	0	.	0.96	1	9	28.5	14.99	3.57	3	52	15.33	3.76	1
chr16	61650671	61650750	chr16_61650671_61650750	78	39	GT	2	0.5	48	0.8785	CDH8	UTR3	0	.	0.96	0.663004	29.5	48	38.99	3.59	17	63.5	38.62	2.83	1
chr16	61739884	61739912	chr16_61739884_61739912	28	14	AT	2	0	32	0.7802	CDH8	intronic	0	.	0.95	0.96715	10	26.5	16.17	2.87	7	28.5	15.06	2.32	1
chr16	61746556	61746595	chr16_61746556_61746595	38	19	AC	2	0.5	20	0.7541	CDH8	intronic	0	.	0.97	1	14.5	28.5	20.46	2.12	14.5	26.5	20.19	1.18	1
chr16	61852852	61852892	chr16_61852852_61852892	40	10	CCTT	4	0.5	22	0.6918	CDH8	intronic	1	.	0.78	0.973611	5.5	22.5	12.77	2.21	7	21	10.48	0.9	1
chr16	61953895	61953927	chr16_61953895_61953927	32	16	TA	2	0	28	0.7159	CDH8	intronic	0	.	0.96	1	7	33	17.45	4.4	9.5	30.5	14.88	1.27	1
chr16	61992050	61992093	chr16_61992050_61992093	42	21	GT	2	0.5	28	0.6564	CDH8	intronic	0	.	0.94	0.795349	20	34	24.29	2.41	17.5	43.5	25.58	2.1	1
chr16	62089068	62089132	chr16_62089068_62089132	64	16	AAGG	4	0.5	18	0.6851	CDH8;RNU6-21P	intergenic	1	.	0.96	1	9	17	13.45	1.1	9	25	13.24	0.76	1
chr16	62117986	62118058	chr16_62117986_62118058	72	18	TTTC	4	0.25	21	0.8205	CDH8;RNU6-21P	intergenic	0	.	0.92	1	12	23.5	17.73	1.33	11	23	16.8	1.26	1
chr16	62153595	62153615	chr16_62153595_62153615	20	10	AT	2	0	40	0.8987	CDH8;RNU6-21P	intergenic	0	.	0.95	1	7	29	19.56	2.87	6.5	55.5	17.97	3.37	1
chr16	62220844	62220869	chr16_62220844_62220869	25	5	TTTCT	5	0.2	15	0.3596	RNU6-21P;RP11-75D3.1	intergenic	0	.	0.96	1	3	45	6.36	3.56	4	18	5.68	0.92	1
chr16	62280081	62280095	chr16_62280081_62280095	14	7	GT	2	0.5	45	0.278	RNU6-21P;RP11-75D3.1	intergenic	0	.	0.91	1	6	11	7.23	0.41	4	41	7.26	0.96	1
chr16	62653962	62653991	chr16_62653962_62653991	28	14	TG	2	0.5	16	0.2713	AC009110.1;RP11-96H17.1	intergenic	0	.	0.97	1	8.5	26.5	11.9	3.8	8.5	23.5	10.49	2.59	1
chr16	62699781	62699823	chr16_62699781_62699823	42	21	GT	2	0.5	22	0.8024	AC009110.1;RP11-96H17.1	intergenic	0	.	0.95	1	14	22.5	18.08	1.3	11	31.5	18.75	1.1	1
chr16	62749482	62749532	chr16_62749482_62749532	50	25	AC	2	0.5	30	0.8451	AC009110.1;RP11-96H17.1	intergenic	0	.	0.96	1	17	29	22.08	2.25	16	41.5	24.69	1.56	1
chr16	62779474	62779496	chr16_62779474_62779496	22	11	TA	2	0	51	0.8641	AC009110.1;RP11-96H17.1	intergenic	0	.	0.96	1	9	24	13.56	2.55	9	59	16.03	3.39	1
chr16	62795698	62795728	chr16_62795698_62795728	30	15	TG	2	0.5	21	0.5666	AC009110.1;RP11-96H17.1	intergenic	1	.	0.96	1	11	19	14.32	1.17	10.5	27	14.66	0.74	1
chr16	62871716	62871738	chr16_62871716_62871738	22	11	TA	2	0	82	0.7406	AC009110.1;RP11-96H17.1	intergenic	0	.	0.96	0.960526	8.5	32.5	14.96	3.01	6.5	55	14.17	3.49	1
chr16	63028847	63028863	chr16_63028847_63028863	16	8	TA	2	0	28	0.2741	AC009110.1;RP11-96H17.1	intergenic	0	.	0.9	1	7.5	33.5	9.98	3.44	7	39.5	8.56	1.07	1
chr16	63185918	63185980	chr16_63185918_63185980	62	31	GA	2	0.5	54	0.9356	RP11-96H17.1;RP11-368L12.1	intergenic	0	.	0.96	1	15	32	23.08	3.26	12.5	52.5	23.28	3.31	1
chr16	63208045	63208099	chr16_63208045_63208099	54	27	AC	2	0.5	28	0.8336	RP11-96H17.1;RP11-368L12.1	intergenic	0	.	0.98	0.982143	12.5	28.5	20.48	3.63	12	37.5	20.71	3.89	1
chr16	63235135	63235157	chr16_63235135_63235157	22	11	CT	2	0.5	56	0.8484	RP11-96H17.1;RP11-368L12.1	intergenic	0	.	0.96	1	10	27	18	2.99	9	51	17.86	3.56	1
chr16	63277303	63277357	chr16_63277303_63277357	54	27	GT	2	0.5	48	0.8806	RP11-96H17.1;RP11-368L12.1	intergenic	0	.	0.95	1	17.5	33.5	25.54	2.69	16	54	24.15	1.67	1
chr16	63280942	63280980	chr16_63280942_63280980	38	19	CA	2	0.5	27	0.8823	RP11-96H17.1;RP11-368L12.1	intergenic	0	.	0.95	1	13	29.5	19.63	2.93	13.5	42	20.53	2.43	1
chr16	63329982	63330018	chr16_63329982_63330018	36	18	AC	2	0.5	28	0.7925	RP11-368L12.1	ncRNA_intronic	0	.	0.97	1	16	32	20.84	2.05	13	33.5	20.09	1.79	1
chr16	63479656	63479700	chr16_63479656_63479700	44	22	GT	2	0.5	26	0.816	RP11-368L12.1	ncRNA_intronic	1	.	0.97	1	7	30	21.29	3.51	11	29.5	19.51	3.2	1
chr16	63556003	63556025	chr16_63556003_63556025	22	11	AT	2	0	34	0.7724	RP11-368L12.1	ncRNA_intronic	0	.	0.97	1	6.5	24.5	14.41	3.08	7.5	28.5	13.39	2.34	1
chr16	63619626	63619666	chr16_63619626_63619666	40	20	TG	2	0.5	20	0.5744	RP11-368L12.1;LINC02165	intergenic	1	.	0.94	0.928409	8	24	20.95	1.25	8	26.5	20.52	2.11	1
chr16	63759346	63759376	chr16_63759346_63759376	30	6	TTATT	5	0	40	0.7942	LINC02165;RP11-21L1.1	intergenic	0	.	0.98	1	6	50	10.65	4.45	5	34.5	8.85	2.75	1
chr16	63767221	63767339	chr16_63767221_63767339	116	29	GAAA	4	0.25	33	0.9092	LINC02165;RP11-21L1.1	intergenic	0	.	0.95	0.954017	19.5	32.5	25.23	2.09	17.5	39.5	26.6	2.03	1
chr16	64085980	64086030	chr16_64085980_64086030	50	25	TG	2	0.5	23	0.8632	RP11-21L1.1;RP11-744D14.2	intergenic	0	.	0.97	0.973684	12	27.5	20.4	2.5	13.5	29.5	21.98	1.93	1
chr16	64181991	64182033	chr16_64181991_64182033	42	21	TG	2	0.5	28	0.7862	RP11-744D14.2;AC012322.1	intergenic	0	.	0.97	1	9.5	26.5	18.31	2.74	9	30.5	18.79	2.04	1
chr16	64190699	64190743	chr16_64190699_64190743	44	22	TG	2	0.5	34	0.9011	RP11-744D14.2;AC012322.1	intergenic	0	.	0.96	1	12.5	29.5	20.69	2.83	13	40	22.51	2.58	1
chr16	64198399	64198447	chr16_64198399_64198447	48	24	GT	2	0.5	30	0.8186	RP11-744D14.2;AC012322.1	intergenic	0	.	0.95	1	11	27.5	20.58	2.67	12	31.5	22.09	2.04	1
chr16	64266886	64266924	chr16_64266886_64266924	38	19	TA	2	0	35	0.8042	AC012322.1	ncRNA_intronic	0	.	0.98	0.966666	8	27.5	17.15	3.8	8	31.5	17.44	3.21	1
chr16	64300789	64300918	chr16_64300789_64300918	128	32	TTTC	4	0.25	42	0.9864	AC012322.1	ncRNA_intronic	1	.	0.94	0.916613	20.5	36.5	26.74	3.39	17	43	29.16	4.13	1
chr16	64314282	64314319	chr16_64314282_64314319	36	18	AC	2	0.5	23	0.7583	AC012322.1	ncRNA_intronic	1	.	0.94	1	12	28	18.23	1.53	14	32.5	18.91	1.72	1
chr16	64357595	64357640	chr16_64357595_64357640	45	15	TTC	3	0.333333	37	0.9218	AC012322.1;RP11-467L24.1	intergenic	0	.	0.89	1	6	29	18.57	2.89	11	39	19.26	2.76	1
chr16	64430576	64430620	chr16_64430576_64430620	44	22	TA	2	0	64	0.8956	RP11-467L24.1	ncRNA_intronic	0	.	0.97	0.988637	10.5	34.5	22.94	3.77	8	59.5	22.22	3.63	1
chr16	64469772	64469817	chr16_64469772_64469817	44	22	TG	2	0.5	28	0.7264	RP11-467L24.1	ncRNA_intronic	0	.	0.96	1	15	28.5	21.49	1.96	14	48	21.73	1.47	1
chr16	64485242	64485278	chr16_64485242_64485278	36	18	AC	2	0.5	15	0.5198	RP11-467L24.1	ncRNA_intronic	0	.	0.95	0.986111	14.5	21	17.03	0.98	13.5	28.5	17.43	1.03	1
chr16	64527339	64527381	chr16_64527339_64527381	42	21	GA	2	0.5	62	0.8487	RP11-467L24.1	ncRNA_intronic	0	.	0.97	1	14	33	21.23	3.03	12.5	53	20.43	2.07	1
chr16	64559999	64560025	chr16_64559999_64560025	24	8	TTC	3	0.333333	22	0.7417	RP11-467L24.1	ncRNA_intronic	0	.	0.87	0.963624	8	13	9.66	1.1	7	41	9.82	1.32	1
chr16	64563485	64563542	chr16_64563485_64563542	57	19	AAG	3	0.333333	31	0.8922	RP11-467L24.1	ncRNA_intronic	0	.	0.96	1	12	28.5	19.88	2.64	11	39.5	18.68	2.05	1
chr16	64583396	64583440	chr16_64583396_64583440	44	22	CA	2	0.5	25	0.7601	RP11-467L24.1	ncRNA_intronic	0	.	0.96	1	13	27.5	20.29	2.32	14.5	29.5	21.23	1.28	1
chr16	64718275	64718293	chr16_64718275_64718293	18	9	AT	2	0	32	0.3413	RP11-467L24.1;RP11-439I14.2	intergenic	0	.	0.95	1	7	33.5	13.6	4.35	6.5	42	10.8	2.75	1
chr16	64753496	64753544	chr16_64753496_64753544	48	24	AC	2	0.5	26	0.7871	RP11-439I14.2;CDH11	intergenic	1	.	0.95	1	14.5	24.5	18.56	1.33	11.5	45	19.67	1.55	1
chr16	64755895	64755929	chr16_64755895_64755929	34	17	AC	2	0.5	28	0.621	RP11-439I14.2;CDH11	intergenic	0	.	0.97	1	13	28.5	21.69	2.63	9	30.5	20.04	2.08	1
chr16	64884624	64884664	chr16_64884624_64884664	40	20	GT	2	0.5	35	0.8559	RP11-439I14.2;CDH11	intergenic	0	.	0.96	1	12	32	23.4	3.29	12.5	50	24.29	2.39	1
chr16	64993196	64993232	chr16_64993196_64993232	36	9	CCTT	4	0.5	15	0.7576	CDH11	intronic	1	.	0.97	1	7.5	15	10	1.52	6	16.5	10.6	1.7	1
chr16	65045329	65045371	chr16_65045329_65045371	42	21	TA	2	0	56	0.9178	CDH11	intronic	0	.	0.95	1	6	40	20.96	4.29	7	57	21.79	3.71	1
chr16	65139978	65140022	chr16_65139978_65140022	40	8	TTTTA	5	0	18	0.7053	CDH11;LINC02126	intergenic	0	.	0.93	0.917508	8	15	10.13	1.38	7	23	10.91	1.73	1
chr16	65251477	65251517	chr16_65251477_65251517	40	20	GT	2	0.5	21	0.7526	RP11-256I9.3	ncRNA_intronic	0	.	0.97	1	13.5	25.5	19.13	1.75	12.5	31	18.25	1.53	1
chr16	65408723	65408771	chr16_65408723_65408771	48	24	TA	2	0	47	0.87	LINC00922;RP11-256I9.3	ncRNA_intronic	0	.	0.95	0.944445	9	27.5	14.57	5.05	7	48.5	18.93	4.47	1
chr16	65511394	65511442	chr16_65511394_65511442	48	24	TG	2	0.5	29	0.8026	LINC00922	ncRNA_intronic	0	.	0.96	1	14	31.5	22.42	1.68	14.5	51	22.08	1.42	1
chr16	65526312	65526370	chr16_65526312_65526370	58	29	AC	2	0.5	28	0.8838	LINC00922	ncRNA_intronic	0	.	0.93	1	18	32	26.13	1.9	17	38	26.09	1.7	1
chr16	65547918	65547944	chr16_65547918_65547944	26	13	CA	2	0.5	34	0.5924	LINC00922	ncRNA_intronic	1	.	0.96	0.985609	12	35	23.16	5.89	10.5	46	15.65	4.6	1
chr16	65838100	65838120	chr16_65838100_65838120	20	10	AC	2	0.5	32	0.5651	RP11-351A20.1;RP11-513N24.1	intergenic	0	.	0.97	1	8.5	22	12.72	2.47	5.5	24.5	10.81	0.78	1
chr16	65855045	65855117	chr16_65855045_65855117	70	14	AAAGA	5	0.2	30	0.9206	RP11-351A20.1;RP11-513N24.1	intergenic	0	.	0.97	1	5	20.5	10.8	2.9	5.5	26	13.54	2.57	1
chr16	65893121	65893149	chr16_65893121_65893149	28	7	TTAT	4	0	32	0.6259	RP11-513N24.1;RNA5SP428	intergenic	0	.	0.85	1	6	10	8.39	0.78	5.5	22.5	8.2	0.8	1
chr16	65942194	65942293	chr16_65942194_65942293	96	24	AGGA	4	0.5	45	0.8932	RP11-513N24.1;RNA5SP428	intergenic	0	.	0.93	0.943193	16	30	24.4	2.08	9.5	36	24.08	1.91	1
chr16	66025516	66025602	chr16_66025516_66025602	84	21	AAAG	4	0.25	45	0.9368	RP11-513N24.1;RNA5SP428	intergenic	0	.	0.67	0.952223	6.5	37	24.42	5.97	7.5	39.5	21.26	2.92	1
chr16	66362572	66362604	chr16_66362572_66362604	32	8	CATT	4	0.25	9	0.4875	RNA5SP428;CDH5	intergenic	0	Promoter/Enhancer	0.96	1	6	8.5	6.84	0.73	4	9.5	7.24	0.69	1
chr16	66425683	66425713	chr16_66425683_66425713	30	5	CGGGGG	6	1	30	0.6164	LINC00920;BEAN1	intergenic	1	.	0.37	0.737634	5	6.5	5.12	0.25	3	18	6.05	0.85	1
chr16	66461569	66461614	chr16_66461569_66461614	44	22	AC	2	0.5	53	0.8271	BEAN1	intronic	0	.	0.96	1	13	31.5	21.57	2.6	13.5	53.5	24.2	2.24	1
chr16	66490396	66490456	chr16_66490396_66490456	60	12	AATAA	5	0	125	0.888	BEAN1;RP11-403P17.5	intronic	0	.	0.95	1	6	531	26.04	37.12	8	151	19.4	8.96	1
chr16	66604126	66604140	chr16_66604126_66604140	14	7	GC	2	1	7	0.1779	CMTM3	UTR5	1	Promoter/Enhancer	0.94	1	3	8	6.22	1.2	3	8	6.69	0.78	1
chr16	66633086	66633145	chr16_66633086_66633145	56	4	AAATATATATATAT	14	0	17	0.3382	CMTM4	intronic	0	.	0.95	0.990215	2	13.5	5.43	1.98	2	13.5	4.01	0.59	1
chr16	66738884	66738934	chr16_66738884_66738934	50	25	AC	2	0.5	41	0.8512	RP11-63M22.1	ncRNA_exonic	0	.	0.94	1	7	28	22.48	1.82	7	53	22.67	1.57	1
chr16	66751660	66751727	chr16_66751660_66751727	66	22	GCC	3	1	19	0.0443	DYNC1LI2	UTR5	1	Promoter/Enhancer	0.04	0.721732	22	23	22.16	0.23	14.5	37.5	23.76	1.33	1
chr16	66751776	66751850	chr16_66751776_66751850	72	24	GGC	3	1	26	0.3576	RP11-61A14.4	ncRNA_exonic	1	Promoter/Enhancer	-0.02	0.702703	24.5	25.5	25	0.06	15.5	30.5	22.02	4.32	1
chr16	66867871	66867917	chr16_66867871_66867917	46	23	AC	2	0.5	62	0.8278	CA7;PDP2	intergenic	1	.	0.9	0.975	12	43.5	27.57	4.15	12	55	23.07	2.73	1
chr16	66902100	66902136	chr16_66902100_66902136	36	18	CA	2	0.5	20	0.625	PDP2;CDH16	intergenic	0	Enhancer	0.93	1	16	23.5	19.66	0.98	13	24.5	18.82	0.62	1
chr16	67001034	67001137	chr16_67001034_67001137	100	20	GGCGG	5	1	29	0.9826	CES4A	intronic	1	.	0.04	0.727285	20	21.5	20.91	0.21	11.5	29	21.92	1.71	1
chr16	67014088	67014150	chr16_67014088_67014150	60	15	CCGC	4	1	12	0.8875	CES4A;RN7SL543P	intergenic	1	.	0.03	0.725806	15.5	16.5	15.99	0.08	10	20	14.72	0.95	1
chr16	67107249	67107295	chr16_67107249_67107295	46	23	GT	2	0.5	35	0.7718	CBFB;C16orf70	intergenic	0	.	0.96	1	16.5	32.5	22.58	2.43	14	35	23.55	1.58	1
chr16	67176054	67176120	chr16_67176054_67176120	66	33	GT	2	0.5	53	0.8796	KIAA0895L	UTR3	0	.	0.93	1	19.5	36	28.09	2.09	16	53.5	27.95	1.67	1
chr16	67248937	67249014	chr16_67248937_67249014	77	11	GGCGGCC	7	1	15	0.3405	SLC9A5	UTR5	1	Promoter/Enhancer	-0.06	0.701299	11	11.5	11	0.02	8	15.5	10.97	1.57	1
chr16	67261927	67261959	chr16_67261927_67261959	32	16	GT	2	0.5	25	0.5268	CTC-277H1.7	ncRNA_exonic	0	.	0.94	1	16.5	23.5	19.8	1.29	12.5	47.5	19.66	0.99	1
chr16	67326771	67326861	chr16_67326771_67326861	88	22	GGCG	4	1	33	0.4866	LRRC36	UTR5	1	.	0.01	0.733333	22.5	23.5	22.96	0.14	11	33	22.83	2.82	1
chr16	67331069	67331113	chr16_67331069_67331113	44	22	AG	2	0.5	33	0.6901	LRRC36	intronic	0	.	0.95	1	12	36	22.89	3.68	13.5	49.5	20.7	1.18	1
chr16	67416378	67416420	chr16_67416378_67416420	42	7	GGCTCC	6	0.833333	11	0.4776	ZDHHC1	UTR5	1	.	0.95	1	5	10	6.11	0.89	4	10.5	7.13	0.53	1
chr16	67433687	67433728	chr16_67433687_67433728	40	20	AC	2	0.5	45	0.5956	HSD11B2	intronic	0	.	0.96	1	12.5	24.5	18.93	1.58	13.5	48	20.69	0.87	1
chr16	67466326	67466376	chr16_67466326_67466376	50	25	AC	2	0.5	34	0.7413	ATP6V0D1	intronic	0	.	0.94	1	15	27.5	23.2	1.76	13.5	37.5	23.58	1.19	1
chr16	67490077	67490123	chr16_67490077_67490123	46	23	AC	2	0.5	25	0.8229	RP11-297D21.4	ncRNA_intronic	1	.	0.94	1	15	26.5	19.94	1.96	16	34.5	22.46	1.22	1
chr16	67503586	67503634	chr16_67503586_67503634	48	12	GAAG	4	0.5	11	0.1277	RP11-297D21.4	ncRNA_intronic	0	Enhancer	0.97	0.979968	6	14.5	11.24	1.93	6	13.5	11.76	0.87	1
chr16	67601217	67601255	chr16_67601217_67601255	38	19	GT	2	0.5	63	0.4702	CTCF	intronic	1	Enhancer	0.91	1	15	23.5	18.46	1.09	12	50	18.39	0.93	1
chr16	67601294	67601338	chr16_67601294_67601338	44	22	GT	2	0.5	39	0.8143	CTCF	intronic	1	Enhancer	0.92	1	14.5	27.5	21.39	1.51	9	52.5	21.54	1.83	1
chr16	67624071	67624115	chr16_67624071_67624115	44	22	TG	2	0.5	47	0.8966	CTCF	intronic	0	.	0.85	0.99	6.5	28.5	21.59	3.29	5	39.5	20.76	3.1	1
chr16	67842863	67842950	chr16_67842863_67842950	87	29	CAG	3	0.666667	31	0.3007	THAP11	exonic	0	Promoter/Enhancer	0.94	0.953202	21	33.5	28.45	1.16	20	38	28.87	0.74	1
chr16	67980836	67980871	chr16_67980836_67980871	35	7	ATTTC	5	0.2	25	0.6805	DPEP3	upstream	0	.	0.73	1	6	23.5	12.39	3.75	5.5	20.5	9.03	1.14	1
chr16	67987127	67987167	chr16_67987127_67987167	40	10	TAAA	4	0	10	0.2026	DPEP2	downstream	0	Enhancer	0.98	1	6	11.5	9.47	0.91	6.5	23.5	9.91	0.5	1
chr16	68017569	68017599	chr16_68017569_68017599	30	15	AC	2	0.5	15	0.4078	RNU6-359P	downstream	0	.	0.96	1	9.5	23.5	14.09	1.75	11	19.5	14.73	0.53	1
chr16	68035884	68035930	chr16_68035884_68035930	46	23	TA	2	0	37	0.7789	DUS2	intronic	0	.	0.95	1	9	29.5	17.59	4.26	8.5	33	14	2.82	1
chr16	68211510	68211537	chr16_68211510_68211537	27	9	TTG	3	0.333333	13	0.3597	NFATC3	intronic	0	Enhancer	0.96	1	7	10	8.89	0.4	3.5	12.5	8.84	0.53	1
chr16	68277316	68277348	chr16_68277316_68277348	32	8	TTTA	4	0	17	0.7375	SLC7A6	intronic	0	Promoter/Enhancer	0.97	1	7.5	13	11.05	0.89	4.5	15.5	10.51	1.19	1
chr16	68291762	68291800	chr16_68291762_68291800	38	19	GT	2	0.5	39	0.8468	RP11-96D1.8	ncRNA_exonic	0	Enhancer	0.98	1	11	34.5	21.9	3.96	11.5	43.5	21.78	2.76	1
chr16	68316979	68316997	chr16_68316979_68316997	16	4	CGGG	4	1	41	0.7944	RP11-96D1.3	ncRNA_intronic	0	.	0.76	0.888889	4	5.5	4.87	0.26	3.5	25.5	5.75	1.37	1
chr16	68319711	68319741	chr16_68319711_68319741	30	15	GT	2	0.5	31	0.8327	PRMT7	intronic	1	.	0.95	1	13.5	27	21.12	2.34	11	42.5	19.98	2.59	1
chr16	68329876	68329898	chr16_68329876_68329898	22	11	AC	2	0.5	16	0.2802	PRMT7	intronic	0	Enhancer	0.91	1	10.5	18	12.29	1.5	8.5	19.5	11.75	1.4	1
chr16	68486358	68486398	chr16_68486358_68486398	40	20	TG	2	0.5	24	0.6835	Y_RNA;RNU4-36P	intergenic	0	.	0.97	1	14	28.5	18.83	2.17	9	39.5	17.17	1.19	1
chr16	68499617	68499658	chr16_68499617_68499658	36	6	CCCGCC	6	1	28	0.9901	Y_RNA;RNU4-36P	intergenic	0	.	-0.03	0.731707	7	7.5	7	0.02	4	18.5	8.79	1.46	1
chr16	68532521	68532555	chr16_68532521_68532555	34	17	TG	2	0.5	18	0.747	Y_RNA;RNU4-36P	intergenic	0	.	0.97	1	8.5	23	15.49	2.49	8	22.5	14.55	2.12	1
chr16	68539678	68539717	chr16_68539678_68539717	35	7	GGGGC	5	1	30	0.9184	ZFP90	intronic	0	Promoter/Enhancer	0.83	0.846154	7	10	7.91	0.28	6.5	21.5	8.55	0.63	1
chr16	68622875	68622933	chr16_68622875_68622933	58	29	CA	2	0.5	38	0.756	RP11-615I2.6;snoU109	intergenic	0	.	0.96	0.982143	13	32	19.82	4.09	10.5	51	19.45	4.42	1
chr16	68743281	68743380	chr16_68743281_68743380	96	24	TCTT	4	0.25	32	0.9402	CDH1	intronic	0	Promoter/Enhancer	0.85	0.94217	18.5	28	23.25	1.59	17.5	36.5	26.74	1.55	1
chr16	68760075	68760087	chr16_68760075_68760087	12	6	AT	2	0	59	0.7934	CDH1	intronic	0	Enhancer	0.7	1	4.5	1702	77.51	339.12	4	42	7.3	1.36	1
chr16	68923800	68923840	chr16_68923800_68923840	40	8	TTTGT	5	0.2	9	0.6401	TANGO6	intronic	1	Enhancer	0.98	1	4.5	9	6.9	1.04	4.5	10.5	7.29	0.85	1
chr16	69015459	69015499	chr16_69015459_69015499	40	10	TTTA	4	0	19	0.6898	TANGO6	intronic	0	.	0.96	0.952272	9	15	11.15	1.17	8.5	23.5	13.18	1.31	1
chr16	69072026	69072068	chr16_69072026_69072068	42	21	GT	2	0.5	53	0.7663	TANGO6	intronic	1	Enhancer	0.65	1	12	73.5	25.91	8.9	11.5	52	22.25	1.3	1
chr16	69074798	69074838	chr16_69074798_69074838	40	20	TG	2	0.5	30	0.8197	TANGO6	intronic	1	.	0.94	1	12	23.5	19.55	1.73	12.5	54.5	20.25	1.2	1
chr16	69103003	69103041	chr16_69103003_69103041	38	19	TG	2	0.5	26	0.6277	TANGO6;HAS3	intergenic	0	.	0.95	1	12.5	23.5	19.34	1.36	11	38.5	19.21	1.61	1
chr16	69164586	69164614	chr16_69164586_69164614	28	14	TA	2	0	47	0.8173	UTP4	intronic	0	.	0.92	1	5.5	24.5	13.38	1.71	5	45	13.6	1.51	1
chr16	69175393	69175442	chr16_69175393_69175442	48	24	AC	2	0.5	55	0.8951	RNU6-22P	downstream	0	.	0.71	0.916631	19	30.5	25.11	1.34	11	56.5	23.73	3.11	1
chr16	69237573	69237606	chr16_69237573_69237606	32	8	TTTC	4	0.25	16	0.7889	SNTB2	intronic	1	.	0.63	0.880571	7	10.5	8.74	0.51	4.5	20	8.4	1.69	1
chr16	69278889	69278933	chr16_69278889_69278933	44	22	GT	2	0.5	23	0.7914	SNTB2	intronic	0	.	0.94	1	15.5	32.5	22	1.79	14.5	38	21.82	1.12	1
chr16	69285453	69285495	chr16_69285453_69285495	40	10	TATT	4	0	27	0.5497	SNTB2	intronic	1	.	0.96	1	9	13.5	11.12	0.64	7.5	23.5	11.32	0.51	1
chr16	69311095	69311182	chr16_69311095_69311182	85	17	CCCCG	5	1	27	0.9993	RP11-343C2.11	intronic	1	Promoter/Enhancer	0	0.712644	17	17.5	17.17	0.24	9.5	29	19.31	3.41	1
chr16	69385513	69385583	chr16_69385513_69385583	70	10	CGGCCCC	7	1	23	0.9359	TERF2	intronic	0	Promoter/Enhancer	-0.05	0.742857	10	10.5	10	0.03	6.5	18	11.87	2.11	1
chr16	69408104	69408144	chr16_69408104_69408144	40	10	TTAT	4	0	10	0.6591	TERF2;CYB5B	intergenic	0	Enhancer	0.96	1	8	11.5	9.55	0.57	7	12.5	9.79	0.59	1
chr16	69409537	69409574	chr16_69409537_69409574	36	9	AAAG	4	0.25	22	0.8007	TERF2;CYB5B	intergenic	0	Enhancer	0.96	0.961901	9	21.5	15.08	1.97	8	23.5	14.87	2.27	1
chr16	69440745	69440769	chr16_69440745_69440769	24	12	GT	2	0.5	23	0.7339	CYB5B	intronic	0	.	0.95	1	8.5	25.5	18.98	1.98	5	26.5	17.45	2.5	1
chr16	69501390	69501430	chr16_69501390_69501430	40	20	GT	2	0.5	23	0.7834	CYB5B;MIR1538	intergenic	0	.	0.93	1	16	25	18.94	1.1	12.5	35	18.76	1.1	1
chr16	69529533	69529555	chr16_69529533_69529555	22	11	TG	2	0.5	11	0.6162	CYB5B;MIR1538	intergenic	0	Enhancer	0.94	1	9	14.5	11.18	1.07	8.5	15	11.62	0.99	1
chr16	69568334	69568406	chr16_69568334_69568406	72	36	AT	2	0	78	0.9511	NFAT5	intronic	0	Promoter/Enhancer	0.89	0.628809	29	55.5	38.54	4.73	21	69	39.15	4.27	1
chr16	69627323	69627383	chr16_69627323_69627383	60	30	AT	2	0	50	0.814	NFAT5	intronic	0	.	0.95	1	10	28.5	13.45	2.15	7	50.5	14.73	3.08	1
chr16	69699808	69699875	chr16_69699808_69699875	66	33	CT	2	0.5	31	0.2811	NFAT5	UTR3	0	.	0.88	0.671642	30	37.5	34.1	0.64	18.5	61	34.11	0.51	1
chr16	69820825	69820857	chr16_69820825_69820857	32	16	AC	2	0.5	18	0.663	WWP2	intronic	0	Enhancer	0.8	1	13	22.5	15.46	1.02	11	25.5	15.28	1.39	1
chr16	69995108	69995148	chr16_69995108_69995148	40	20	TG	2	0.5	37	0.8399	PDXDC2P	ncRNA_intronic	0	.	0.94	1	15.5	32.5	23.41	2.45	13	52.5	22.64	2.04	1
chr16	70019796	70019814	chr16_70019796_70019814	18	9	TG	2	0.5	28	0.8001	PDXDC2P	ncRNA_intronic	0	.	0.97	1	9	28.5	17.93	2.82	8.5	33	16.96	4.11	1
chr16	70068610	70068656	chr16_70068610_70068656	46	23	CA	2	0.5	30	0.8056	PDXDC2P;PDPR	intergenic	0	.	0.95	0.97822	15	34	23.2	2.54	12	35.5	20.75	1.31	1
chr16	70199562	70199616	chr16_70199562_70199616	54	27	AC	2	0.5	53	0.9784	CLEC18C;EXOSC6	intergenic	0	.	0.74	1	11.5	39.5	28.03	3.37	11.5	53	25.4	3.21	1
chr16	70251619	70251681	chr16_70251619_70251681	60	20	CCG	3	1	33	0.2825	EXOSC6	exonic	1	Promoter/Enhancer	0.04	0.741935	20.5	21.5	21	0.05	11.5	37.5	21.35	3.01	1
chr16	70272889	70272923	chr16_70272889_70272923	34	17	AC	2	0.5	27	0.7743	AARS	intronic	0	.	0.96	1	13.5	29.5	21.77	2.53	12	31.5	19.14	2.09	1
chr16	70438992	70439007	chr16_70438992_70439007	15	5	CCG	3	1	32	0.9933	ST3GAL2	UTR5	0	Promoter/Enhancer	0.62	0.866667	4.5	5.5	5.01	0.06	5.5	29	5.58	0.67	1
chr16	70660839	70660889	chr16_70660839_70660889	50	10	GCCCA	5	0.8	36	0.7275	RP11-394B2.1;IL34;MTSS1L	upstream;downstream	1	.	0.96	0.990909	6	359.5	10.08	13.73	5	39	9.86	1.04	1
chr16	70660957	70661010	chr16_70660957_70661010	52	13	CCTC	4	0.75	39	0.7435	RP11-394B2.1;IL34;MTSS1L	upstream;downstream	1	.	0.93	0.969275	8	20.5	12.39	1.99	6.5	27.5	14.61	2.21	1
chr16	70745482	70745518	chr16_70745482_70745518	36	18	GT	2	0.5	25	0.6602	VAC14	intronic	0	Enhancer	0.93	1	11	23	18.04	1.68	12.5	26.5	18.99	0.96	1
chr16	70753011	70753047	chr16_70753011_70753047	36	18	GT	2	0.5	23	0.4633	VAC14	intronic	0	.	0.91	1	16	35.5	18.5	1.49	12.5	26.5	18.43	0.81	1
chr16	70760962	70761019	chr16_70760962_70761019	56	28	GT	2	0.5	79	0.9558	VAC14-AS1	ncRNA_intronic	1	.	0.91	0.991525	16.5	43.5	29.14	4	18.5	61	30.61	2.64	1
chr16	70951248	70951280	chr16_70951248_70951280	32	16	AG	2	0.5	45	0.5773	HYDIN	intronic	0	.	0.58	1	8.5	21.5	15.5	2.26	9	44	16.89	0.65	1
chr16	71301322	71301381	chr16_71301322_71301381	56	14	ATAG	4	0.25	14	0.79	CTD-2520I13.1	upstream	0	.	0.97	0.966102	13	19	15.65	0.83	13	22.5	16.41	1.04	1
chr16	71303857	71303887	chr16_71303857_71303887	30	15	AT	2	0	76	0.8987	CTD-2520I13.1	downstream	0	.	0.95	1	11.5	32.5	18.6	3.77	5.5	64.5	21.11	4	1
chr16	71316926	71316966	chr16_71316926_71316966	40	20	TG	2	0.5	30	0.8105	CTD-2520I13.1;CALB2	intergenic	0	.	0.95	1	15	33.5	21.53	2.11	13	53	21.83	1.89	1
chr16	71338660	71338690	chr16_71338660_71338690	30	10	ATA	3	0	14	0.7176	CTD-2520I13.1;CALB2	intergenic	1	.	0.97	1	6	14.5	10.14	1.63	5.5	15.5	9.11	1.92	1
chr16	71521013	71521075	chr16_71521013_71521075	62	31	TC	2	0.5	60	0.9113	RP11-510M2.6;CHST4	intergenic	0	.	0.95	1	15	34.5	23.6	3.08	14.5	52	25.02	2.39	1
chr16	71565701	71565725	chr16_71565701_71565725	24	12	CA	2	0.5	17	0.6476	TAT	UTR3	1	Promoter/Enhancer	0.95	1	11.5	21.5	14.5	2.1	8.5	18.5	12.86	0.65	1
chr16	71579084	71579121	chr16_71579084_71579121	36	18	AT	2	0	73	0.996	TAT-AS1	downstream	0	.	0.69	0.884545	15.5	36	24.34	3.1	8.5	58	24.28	4.2	1
chr16	71670695	71670721	chr16_71670695_71670721	26	13	AC	2	0.5	27	0.8135	PHLPP2	intronic	1	.	0.96	1	13	30.5	20.73	3.65	11	33	20.97	2.72	1
chr16	71677453	71677493	chr16_71677453_71677493	40	20	AT	2	0	31	0.7938	PHLPP2	intronic	0	.	0.97	1	9.5	25	13.58	2.46	7	25.5	13.21	2.26	1
chr16	71832175	71832306	chr16_71832175_71832306	129	43	AAG	3	0.333333	104	0.9895	AP1G1;ATXN1L	intergenic	0	.	0.82	0.9375	32	71.5	41.5	4.64	17	98	42.03	4.6	1
chr16	71884004	71884078	chr16_71884004_71884078	70	14	GCCGG	5	1	10	0.8615	ZNF821	UTR5	1	Promoter/Enhancer	0.01	0.702703	14.5	15	15	0.02	10	16	11.59	1.41	1
chr16	72026959	72027009	chr16_72026959_72027009	50	25	TG	2	0.5	32	0.8877	DHODH	UTR3	0	.	0.95	0.975	14.5	26	21.65	1.78	10.5	38.5	21.03	2.17	1
chr16	72087326	72087368	chr16_72087326_72087368	42	21	TG	2	0.5	29	0.8443	RP11-384M15.3	ncRNA_exonic	0	.	0.93	1	15	27.5	22.54	1.37	10.5	48.5	22.55	1.56	1
chr16	72106440	72106452	chr16_72106440_72106452	12	3	TTTC	4	0.25	47	0.6389	DHX38	intronic	0	.	0.97	1	3	23	5.15	3.19	3	43.5	5.3	4.36	1
chr16	72225709	72225751	chr16_72225709_72225751	42	14	ATA	3	0	15	0.7468	RP11-328J14.1	upstream	0	.	0.97	0.977778	11	17	14.83	0.74	11	31.5	14.84	0.85	1
chr16	72225934	72225970	chr16_72225934_72225970	36	18	AC	2	0.5	24	0.7522	RP11-328J14.1	upstream	0	.	0.95	1	15	26.5	18.72	1.9	13	42	17.78	0.79	1
chr16	72257542	72257584	chr16_72257542_72257584	42	21	AC	2	0.5	23	0.663	RP11-328J14.1;LINC01572	intergenic	1	.	0.97	1	16.5	26	20.47	2.02	16	33	21.8	1.08	1
chr16	72284987	72285041	chr16_72284987_72285041	54	27	TC	2	0.5	177	0.952	LINC01572	ncRNA_intronic	0	.	0.88	1	13	90	31.3	6.75	17	147.5	30.28	7.55	1
chr16	72315222	72315251	chr16_72315222_72315251	25	5	AAAAC	5	0.2	9	0.3428	LINC01572	ncRNA_intronic	0	.	0.97	1	6	13	7.71	1.25	5	11.5	6.49	0.72	1
chr16	72533627	72533651	chr16_72533627_72533651	24	6	TTTG	4	0.25	7	0.5789	AC004158.3	ncRNA_exonic	0	.	0.96	1	4	7.5	6.09	0.4	4.5	8	5.87	0.54	1
chr16	72606763	72606785	chr16_72606763_72606785	22	11	TA	2	0	50	0.8958	LINC01572	ncRNA_intronic	0	.	0.93	0.966667	10.5	32.5	17.77	3.92	10	54	20.2	2.67	1
chr16	72677820	72677852	chr16_72677820_72677852	32	16	CA	2	0.5	20	0.5983	RP5-991G20.1	ncRNA_intronic	1	.	0.9	1	14	19	16.69	0.58	12.5	41.5	16.62	0.54	1
chr16	72787694	72787736	chr16_72787694_72787736	42	14	GCC	3	1	32	0.1642	ZFHX3	exonic	1	.	0.9	0.97619	6	19.5	14	0.67	6	29.5	13.91	0.57	1
chr16	72788109	72788150	chr16_72788109_72788150	39	13	CTG	3	0.666667	25	0.0202	ZFHX3	exonic	1	.	0.62	0.853659	10	14.5	13.99	0.21	6.5	23.5	13.93	0.5	1
chr16	72797458	72797494	chr16_72797458_72797494	36	12	TTG	3	0.333333	38	0.034	ZFHX3	exonic	0	.	0.89	0.972222	8	14	12.14	0.5	8	30.5	12.02	0.55	1
chr16	72882977	72883053	chr16_72882977_72883053	76	38	GT	2	0.5	56	0.938	ZFHX3	intronic	0	.	0.95	1	24.5	42.5	34.99	2.53	17	66	34.48	2.39	1
chr16	72907545	72907605	chr16_72907545_72907605	60	30	TG	2	0.5	43	0.8957	ZFHX3	intronic	0	.	0.96	1	17.5	37.5	28.54	2.87	17.5	55.5	28.11	1.86	1
chr16	72931404	72931456	chr16_72931404_72931456	52	26	AC	2	0.5	30	0.9038	ZFHX3	intronic	1	Enhancer	0.94	1	13	30.5	23.43	1.73	12.5	40	24.36	2.5	1
chr16	73008911	73008939	chr16_73008911_73008939	28	14	GT	2	0.5	12	0.6302	ZFHX3	intronic	1	.	0.96	1	11.5	19	13.61	1.46	10	16.5	13.05	0.62	1
chr16	73019343	73019367	chr16_73019343_73019367	24	12	GT	2	0.5	21	0.5918	ZFHX3	intronic	0	Enhancer	0.75	0.980769	8.5	18	11.54	1.2	5.5	19.5	12.26	0.63	1
chr16	73038781	73038814	chr16_73038781_73038814	33	11	TAT	3	0	10	0.662	ZFHX3	intronic	0	Enhancer	0.97	0.966667	9	13	9.98	0.59	8	13.5	10.23	0.57	1
chr16	73055678	73055698	chr16_73055678_73055698	20	10	CG	2	1	19	0.9358	ZFHX3	intronic	1	Promoter/Enhancer	0.82	0.922222	3	19.5	10.76	2.15	4.5	17.5	9.46	1.94	1
chr16	73055847	73055873	chr16_73055847_73055873	26	13	AC	2	0.5	29	0.5128	ZFHX3	intronic	0	Promoter/Enhancer	0.93	1	10	20.5	14.06	1.41	9.5	46	14.09	1.38	1
chr16	73058239	73058266	chr16_73058239_73058266	27	9	CGG	3	1	59	0.0581	ZFHX3	intronic	0	Promoter/Enhancer	0.59	0.962963	8.5	16	9.03	0.27	5	34	9.12	1.18	1
chr16	73058918	73058961	chr16_73058918_73058961	42	14	CGG	3	1	59	0.4672	ZFHX3	UTR5	1	Promoter/Enhancer	0.28	0.744186	13	15.5	14.07	0.22	7.5	38.5	17.72	4.61	1
chr16	73059332	73059409	chr16_73059332_73059409	76	38	AC	2	0.5	71	0.6815	ZFHX3	UTR5	1	Promoter/Enhancer	0.95	0.876341	33	40.5	37.67	1.42	23.5	61	37.09	1.57	1
chr16	73059524	73059562	chr16_73059524_73059562	38	19	TC	2	0.5	28	0.8422	ZFHX3	UTR5	1	Promoter/Enhancer	0.96	1	11.5	30.5	19.97	2.71	13.5	33.5	20.17	2.48	1
chr16	73065566	73065606	chr16_73065566_73065606	40	20	GT	2	0.5	25	0.6431	RP11-346C20.3;HCCAT5	intergenic	0	Promoter/Enhancer	0.93	1	10.5	21	15.77	1.25	8	27	15.92	1.48	1
chr16	73070915	73070938	chr16_73070915_73070938	22	11	GC	2	1	101	0.9765	RP11-346C20.3;HCCAT5	intergenic	0	Promoter/Enhancer	0.64	1	3.5	15.5	8.68	1.94	4	61.5	9.89	2.65	1
chr16	73129379	73129413	chr16_73129379_73129413	34	17	AC	2	0.5	21	0.8444	C16orf47	ncRNA_intronic	0	.	0.95	1	14	25	18.99	1.89	12	27	18.59	2	1
chr16	73168211	73168279	chr16_73168211_73168279	68	17	TTTC	4	0.25	24	0.8461	C16orf47;AC140912.1	intergenic	0	.	0.93	0.987952	13.5	34.5	19.25	1.99	11.5	29	18.66	1.32	1
chr16	73181081	73181116	chr16_73181081_73181116	35	7	TTTGT	5	0.2	10	0.6567	C16orf47;AC140912.1	intergenic	1	.	0.82	0.958333	5	8	6.52	0.5	4.5	10.5	6.85	0.53	1
chr16	73258338	73258358	chr16_73258338_73258358	20	10	AT	2	0	13	0.5385	AC140912.1;RP11-140I24.2	intergenic	0	.	0.95	1	9	31	11.64	3.07	8.5	21.5	10.35	0.68	1
chr16	73401371	73401407	chr16_73401371_73401407	36	18	AC	2	0.5	35	0.8945	LINC01568	ncRNA_exonic	0	.	0.91	0.976744	14.5	31	23.02	2.72	16	58	25.1	1.45	1
chr16	73543885	73543911	chr16_73543885_73543911	26	13	GA	2	0.5	69	0.2229	CTD-2009A10.1	upstream	0	.	0.93	1	4.5	24.5	14.88	2.55	6.5	48.5	13.55	1.4	1
chr16	73546662	73546734	chr16_73546662_73546734	72	24	TGC	3	0.666667	52	0.8636	CTD-2009A10.1	ncRNA_intronic	1	.	0.96	0.979463	11	27	17.21	3.23	7.5	78	20.89	2.57	1
chr16	73563170	73563222	chr16_73563170_73563222	52	26	TG	2	0.5	32	0.6949	CTD-2009A10.1;RP11-53L24.2	intergenic	0	.	0.95	1	11	29.5	20.48	3.56	11.5	46.5	18.27	3.52	1
chr16	73878940	73878964	chr16_73878940_73878964	24	12	AT	2	0	15	0.6511	RP11-53L24.1;RP11-42H13.1	intergenic	1	.	0.89	1	9	24	11.42	1.88	8	15.5	11.31	0.93	1
chr16	73883399	73883427	chr16_73883399_73883427	28	14	TG	2	0.5	13	0.6138	RP11-53L24.1;RP11-42H13.1	intergenic	1	.	0.91	1	9	16	13.34	1.11	10	45	13.1	0.91	1
chr16	73891738	73891774	chr16_73891738_73891774	36	18	TC	2	0.5	25	0.7476	RP11-53L24.1;RP11-42H13.1	intergenic	0	.	0.96	1	13	27.5	18.21	1.88	12	29.5	17.53	2.27	1
chr16	73923868	73923916	chr16_73923868_73923916	48	24	AC	2	0.5	38	0.7704	RP11-53L24.1;RP11-42H13.1	intergenic	0	.	0.94	1	11.5	27.5	21.88	2.38	8	40.5	20.41	3.02	1
chr16	74095259	74095285	chr16_74095259_74095285	26	13	AC	2	0.5	11	0.3818	AC009120.4	ncRNA_intronic	1	.	0.95	1	9	22.5	12.26	1.07	8.5	33	12.1	1.17	1
chr16	74138987	74139029	chr16_74138987_74139029	42	21	AC	2	0.5	37	0.8882	AC009120.4	ncRNA_intronic	0	.	0.94	1	15.5	25.5	19.93	1.79	15	36.5	21.83	1.84	1
chr16	74225151	74225179	chr16_74225151_74225179	28	14	AC	2	0.5	13	0.7163	AC009120.4	ncRNA_intronic	1	.	0.93	1	10.5	17	12.95	1.42	9	16	12.43	1.07	1
chr16	74395932	74395969	chr16_74395932_74395969	36	18	TG	2	0.5	32	0.9351	NPIPB15;CLEC18B	intergenic	1	.	0.72	1	12.5	27.5	18.5	1.89	11.5	40.5	18.09	1.48	1
chr16	74567200	74567243	chr16_74567200_74567243	42	21	GA	2	0.5	29	0.317	GLG1	intronic	1	.	0.87	0.930233	21	24	22.17	0.44	17.5	61	22.38	0.58	1
chr16	74666159	74666241	chr16_74666159_74666241	80	20	ATAG	4	0.25	12	0.6779	RFWD3	intronic	0	Promoter/Enhancer	0.96	0.872093	18	24	20.91	0.9	18.5	25.5	22.18	0.88	1
chr16	74740620	74740668	chr16_74740620_74740668	48	16	AAT	3	0	18	0.8215	FA2H	intronic	0	Enhancer	0.97	1	11	19	15.12	1.36	8.5	20.5	15.05	1.37	1
chr16	74741773	74741885	chr16_74741773_74741885	112	56	AT	2	0	88	0.934	FA2H	intronic	0	Enhancer	0.74	0.698052	48.5	76.5	58.88	4.65	20.5	82	55.67	4.75	1
chr16	74832395	74832439	chr16_74832395_74832439	44	11	TAGA	4	0.25	14	0.7215	FA2H;WDR59	intergenic	1	.	0.97	1	6	13	10.5	0.92	7	15.5	10.47	0.85	1
chr16	74927683	74927718	chr16_74927683_74927718	34	17	AC	2	0.5	42	0.7065	WDR59	intronic	1	.	0.93	1	15.5	23	18.17	1.04	12.5	52	18.22	0.97	1
chr16	74985008	74985068	chr16_74985008_74985068	60	20	CGC	3	1	14	0.109	WDR59	exonic	1	.	0.02	0.7	20	20.5	20.02	0.09	12.5	23.5	21.46	1.88	1
chr16	75073118	75073161	chr16_75073118_75073161	42	21	TC	2	0.5	39	0.5514	ZNRF1	intronic	0	Enhancer	0.96	0.963636	19	33	25.78	2.33	20	54	26.76	1.34	1
chr16	75085791	75085817	chr16_75085791_75085817	26	13	GA	2	0.5	23	0.6439	ZNRF1	intronic	0	Enhancer	0.94	1	6	27.5	16.31	2.5	10	52.5	15.91	1.07	1
chr16	75096061	75096101	chr16_75096061_75096101	40	20	GT	2	0.5	39	0.8209	ZNRF1	intronic	0	Enhancer	0.95	1	7	30.5	20.13	3.43	9.5	38	21.04	1.73	1
chr16	75251775	75251828	chr16_75251775_75251828	49	7	CCGCCCC	7	1	21	0.9909	BCAR1	intronic	1	Promoter/Enhancer	-0.01	0.716981	7.5	8	7.95	0.14	6.5	16.5	12.75	1.55	1
chr16	75297146	75297195	chr16_75297146_75297195	48	24	TG	2	0.5	54	0.8972	CFDP1	intronic	0	Enhancer	0.97	0.982109	17.5	36.5	26.15	2.25	13	50.5	27.1	2.63	1
chr16	75303365	75303428	chr16_75303365_75303428	60	15	ATGT	4	0.25	30	0.6731	CFDP1	intronic	0	.	0.97	0.709086	14.5	23	17.75	1.78	9	29.5	19.13	1.74	1
chr16	75306877	75306901	chr16_75306877_75306901	24	12	CA	2	0.5	19	0.4678	CFDP1	intronic	1	Enhancer	0.95	1	8	19	13.21	1.39	4	18.5	12.38	0.75	1
chr16	75442631	75442657	chr16_75442631_75442657	26	13	TA	2	0	42	0.876	RP11-77K12.1	intronic	0	.	0.96	1	7	24.5	13.5	3.59	7	46	15.21	3.32	1
chr16	75509996	75510040	chr16_75509996_75510040	44	22	TG	2	0.5	24	0.7934	RP11-77K12.10;RP11-77K12.7	intergenic	1	.	0.95	1	13.5	28.5	22.56	2.32	10.5	26.5	20.22	1.73	1
chr16	75526152	75526241	chr16_75526152_75526241	84	7	GTGTGCATGTGA	12	0.5	34	0.5867	RP11-77K12.10;RP11-77K12.7	intergenic	0	.	0.97	0.979866	6.5	30	11.83	4.19	5.5	28	9.65	2.24	1
chr16	75761919	75761963	chr16_75761919_75761963	44	22	GT	2	0.5	30	0.8329	CPHXL;RP11-2C15.1	intergenic	1	.	0.94	1	16	24.5	20.01	1.34	12.5	32.5	20.48	1.26	1
chr16	75847099	75847154	chr16_75847099_75847154	54	27	AC	2	0.5	58	0.8889	RP11-2C15.1	ncRNA_intronic	0	.	0.96	1	10.5	31.5	21.9	5.4	10.5	51	25.17	3.61	1
chr16	76027739	76027783	chr16_76027739_76027783	44	22	GA	2	0.5	57	0.9107	RNA5SP430;RP11-293N14.1	intergenic	0	.	0.96	1	15.5	35.5	21.64	3.37	14	54	23.24	3.3	1
chr16	76029598	76029632	chr16_76029598_76029632	34	17	TA	2	0	54	0.8947	RNA5SP430;RP11-293N14.1	intergenic	0	.	0.96	1	6	31.5	20.94	4.38	6	63	20.89	4.35	1
chr16	76058405	76058442	chr16_76058405_76058442	36	18	TG	2	0.5	24	0.687	RNA5SP430;RP11-293N14.1	intergenic	0	.	0.94	1	15	23.5	19.75	1.18	13.5	28.5	19.19	0.76	1
chr16	76167370	76167416	chr16_76167370_76167416	46	23	AT	2	0	47	0.8761	RP11-293N14.1;RP11-150D5.2	intergenic	0	.	0.97	1	8	34	19.55	4.31	4	50	17.56	3.65	1
chr16	76173143	76173190	chr16_76173143_76173190	46	23	TA	2	0	88	0.9787	RP11-293N14.1;RP11-150D5.2	intergenic	0	.	0.9	0.978261	6	32.5	21.89	3.99	5	60.5	22.65	4.41	1
chr16	76184469	76184557	chr16_76184469_76184557	88	22	AAAG	4	0.25	38	0.9983	RP11-293N14.1;RP11-150D5.2	intergenic	0	.	0.92	0.957343	9.5	24.5	15.27	2.42	7.5	31.5	16.08	2.22	1
chr16	76298486	76298530	chr16_76298486_76298530	44	22	TG	2	0.5	35	0.6097	CNTNAP4	intronic	0	.	0.94	1	14	26.5	21.15	1.8	14	50.5	21.67	1.06	1
chr16	76307503	76307539	chr16_76307503_76307539	36	18	AT	2	0	48	0.8288	CNTNAP4	intronic	0	.	0.96	0.974747	8.5	24.5	18.32	3.27	6.5	48.5	17.09	3.13	1
chr16	76376907	76376953	chr16_76376907_76376953	46	23	TG	2	0.5	34	0.7306	CNTNAP4	intronic	0	.	0.96	1	14	29.5	19.97	3.19	12.5	34.5	20.32	2.89	1
chr16	76385547	76385577	chr16_76385547_76385577	30	15	GT	2	0.5	12	0.6645	CNTNAP4	intronic	0	.	0.95	1	11	20.5	15.01	1.28	11	18	14.55	0.69	1
chr16	76397797	76397817	chr16_76397797_76397817	20	10	TG	2	0.5	20	0.5062	CNTNAP4	intronic	1	.	0.97	1	9.5	13.5	11.13	0.77	7.5	24	10.93	0.71	1
chr16	76483231	76483277	chr16_76483231_76483277	46	23	AC	2	0.5	27	0.8485	CNTNAP4	intronic	0	.	0.97	1	15	28.5	21.09	1.96	14	35	22.92	1.98	1
chr16	76522687	76522779	chr16_76522687_76522779	90	18	TTTCT	5	0.2	33	0.9154	CNTNAP4	intronic	0	.	0.96	0.970588	6.5	21.5	13.35	2.48	7.5	30	15.64	2.92	1
chr16	76529843	76529872	chr16_76529843_76529872	28	14	TG	2	0.5	30	0.4915	CNTNAP4	intronic	0	.	0.94	1	13	19.5	16.81	0.73	12	35	16.91	0.66	1
chr16	76606173	76606227	chr16_76606173_76606227	54	27	GT	2	0.5	35	0.5976	RP11-58C22.1	intronic	0	.	0.95	1	14.5	29	18.69	3.39	12	40.5	19.21	3.92	1
chr16	76649540	76649578	chr16_76649540_76649578	38	19	GT	2	0.5	23	0.6244	LINC02125	ncRNA_intronic	0	.	0.93	1	14	23.5	19.35	1.5	12.5	31	20.02	0.89	1
chr16	76652943	76653000	chr16_76652943_76653000	56	28	GT	2	0.5	31	0.8328	LINC02125	ncRNA_intronic	0	.	0.9	0.951136	21.5	31	25.81	1.18	12	50	26.23	1.38	1
chr16	76874779	76874805	chr16_76874779_76874805	26	13	TG	2	0.5	27	0.8189	CTD-2336H13.2	ncRNA_intronic	0	.	0.96	1	10.5	27	18.93	3.57	11.5	30	18.07	3.71	1
chr16	76925619	76925669	chr16_76925619_76925669	50	25	AC	2	0.5	37	0.848	CTD-2336H13.2	ncRNA_intronic	0	.	0.96	0.990741	11	27	18.77	3.63	8	47	18.6	3.06	1
chr16	76963791	76963805	chr16_76963791_76963805	14	7	TG	2	0.5	14	0.4977	CTD-2336H13.2;CTD-2300H10.2	intergenic	1	.	0.96	1	7	15.5	10.56	2.5	6.5	23	11.06	2.44	1
chr16	77047187	77047262	chr16_77047187_77047262	74	37	CG	2	1	48	0.9676	CTD-2336H13.2;CTD-2300H10.2	intergenic	0	.	0.78	0.586666	31	48	38.48	2.9	19	56	37.69	4.56	1
chr16	77144393	77144435	chr16_77144393_77144435	42	21	AT	2	0	29	0.2202	CTD-2300H10.2;MON1B	intergenic	0	.	0.96	1	5.5	23.5	8.18	3.65	5.5	46.5	7.45	2.9	1
chr16	77200232	77200292	chr16_77200232_77200292	60	30	TA	2	0	125	0.8842	MON1B	UTR3	0	.	0.93	0.90433	26	68.5	36.2	5.23	19	105.5	35.89	4.27	1
chr16	77398319	77398346	chr16_77398319_77398346	27	9	AAC	3	0.333333	9	0.2854	ADAMTS18	intronic	1	.	0.98	1	8	11.5	9.15	0.37	7	12	9.34	0.54	1
chr16	77569882	77569930	chr16_77569882_77569930	48	24	GT	2	0.5	32	0.844	RP11-449J10.1;LINC02131	intergenic	0	.	0.96	0.988637	18.5	32.5	22.8	2.23	15	40.5	23.98	1.77	1
chr16	77659144	77659215	chr16_77659144_77659215	68	17	CTTT	4	0.25	21	0.8783	RP11-571O6.2	ncRNA_exonic	0	.	0.69	0.843131	16.5	19.5	18.39	0.5	11.5	28	20.03	0.98	1
chr16	77660758	77660800	chr16_77660758_77660800	42	21	GT	2	0.5	14	0.7633	RP11-571O6.2	downstream	0	.	0.96	0.948684	18.5	24	20.26	1.03	10.5	24.5	20.61	0.89	1
chr16	77680644	77680664	chr16_77680644_77680664	20	4	TTTTG	5	0.2	7	0.4984	RP11-571O6.2;NUDT7	intergenic	1	.	0.97	1	4	8	5.14	0.85	3	7	5.08	0.71	1
chr16	77722372	77722477	chr16_77722372_77722477	105	21	GCCCC	5	1	23	0.9995	NUDT7	upstream	1	Promoter/Enhancer	0	0.704762	21	21.5	21.01	0.07	8	24.5	10.25	1.21	1
chr16	77802615	77802669	chr16_77802615_77802669	54	27	AC	2	0.5	38	0.8873	VAT1L	intronic	0	.	0.96	0.99	18	30.5	24.13	2.04	15	43.5	24.43	2.17	1
chr16	77950409	77950455	chr16_77950409_77950455	46	23	AC	2	0.5	32	0.7445	VAT1L	intronic	0	.	0.97	1	15	36.5	22.82	4.39	13	43.5	21.95	4	1
chr16	78098410	78098495	chr16_78098410_78098495	84	21	CCTT	4	0.5	40	0.819	WWOX	upstream	1	.	0.96	0.867768	10	25.5	18.2	3.49	10	37	16.92	3.49	1
chr16	78104231	78104271	chr16_78104231_78104271	40	20	AC	2	0.5	31	0.8334	WWOX	intronic	1	.	0.94	1	15.5	32.5	21.38	2.29	13	51.5	21.58	1.4	1
chr16	78144429	78144523	chr16_78144429_78144523	94	47	TA	2	0	141	0.8399	WWOX	intronic	0	.	0.9	0.882432	32	87.5	59.34	8.77	24.5	123	63.05	9.62	1
chr16	78266788	78266824	chr16_78266788_78266824	36	18	TC	2	0.5	50	0.8647	WWOX	intronic	0	.	0.97	1	10	33.5	20.28	4.12	10	46.5	21.2	3.58	1
chr16	78385134	78385160	chr16_78385134_78385160	26	13	AC	2	0.5	23	0.6284	WWOX	intronic	0	.	0.96	1	13	30.5	20.49	3.23	11.5	26	18.06	1.62	1
chr16	78452868	78452880	chr16_78452868_78452880	12	6	AT	2	0	25	0.0946	WWOX	intronic	0	.	0.97	1	5.5	32.5	10.26	5.73	4.5	45.5	6.52	1.65	1
chr16	78481724	78481764	chr16_78481724_78481764	40	20	GT	2	0.5	37	0.7957	WWOX	intronic	1	.	0.95	1	12	28	20.59	2.36	14	48.5	22.6	1.43	1
chr16	78486559	78486595	chr16_78486559_78486595	35	7	GTTTT	5	0.2	11	0.3834	WWOX	intronic	0	.	0.97	1	6.5	13	8.38	1.07	5	11.5	7.45	0.65	1
chr16	78574999	78575096	chr16_78574999_78575096	96	48	TA	2	0	130	0.7474	WWOX	intronic	0	.	0.67	0.99095	10	100	33.5	12.74	1	151	38.76	12.52	1
chr16	78700312	78700360	chr16_78700312_78700360	48	24	AG	2	0.5	27	0.8243	WWOX	intronic	0	.	0.96	1	10.5	30.5	19.67	3.1	8	48.5	20.28	2.39	1
chr16	78702007	78702045	chr16_78702007_78702045	38	19	TA	2	0	54	0.803	WWOX	intronic	0	.	0.96	1	6	32.5	18.94	4.78	6	63	19.84	1.93	1
chr16	78702100	78702122	chr16_78702100_78702122	22	11	TA	2	0	36	0.7668	WWOX	intronic	0	.	0.95	1	9.5	27.5	14.59	3.63	6	44.5	11.27	1.08	1
chr16	78710473	78710499	chr16_78710473_78710499	26	13	AT	2	0	105	0.8465	WWOX	intronic	0	.	0.96	1	7	31.5	18.95	4.84	2.5	88	19.71	4.72	1
chr16	78723554	78723650	chr16_78723554_78723650	95	19	TTCTT	5	0.2	70	0.8785	WWOX	intronic	0	.	0.74	0.891381	6	76	23.61	10.52	6.5	49.5	17.41	4.67	1
chr16	78735394	78735426	chr16_78735394_78735426	32	16	AC	2	0.5	25	0.5024	WWOX	intronic	0	.	0.96	1	12	27.5	19.53	2.53	10.5	35.5	16.8	1.6	1
chr16	78751461	78751487	chr16_78751461_78751487	26	13	TA	2	0	29	0.7724	WWOX	intronic	0	.	0.94	1	7	24	14.42	2.18	8	28	14.4	1.07	1
chr16	78767462	78767509	chr16_78767462_78767509	46	23	TG	2	0.5	25	0.6417	WWOX	intronic	1	.	0.95	0.95817	18	28.5	23.58	1.24	17	45	24.29	0.61	1
chr16	78867484	78867523	chr16_78867484_78867523	38	19	TG	2	0.5	28	0.7254	WWOX	intronic	0	.	0.96	0.973666	17	24	19.85	1.09	13	52.5	20.19	0.82	1
chr16	78887077	78887135	chr16_78887077_78887135	58	29	GT	2	0.5	85	0.9182	WWOX	intronic	0	.	0.95	0.978261	15.5	33.5	25.07	3.93	13	63	20.38	3.95	1
chr16	78887468	78887518	chr16_78887468_78887518	50	25	AC	2	0.5	106	0.7845	WWOX	intronic	0	.	0.95	0.97663	11	31	22.47	2.09	13	70	21.72	2.52	1
chr16	78930222	78930266	chr16_78930222_78930266	44	11	CTTC	4	0.5	36	0.9102	WWOX	intronic	0	.	0.98	1	8.5	26	15.43	3.59	7.5	33	15.19	3.52	1
chr16	78950517	78950565	chr16_78950517_78950565	48	24	AC	2	0.5	22	0.7087	WWOX	intronic	0	.	0.95	0.979131	20	30	24.18	1.17	18.5	35.5	24.56	1.39	1
chr16	78989821	78989855	chr16_78989821_78989855	34	17	GT	2	0.5	26	0.7433	WWOX	intronic	1	.	0.95	0.988637	15	24.5	19.46	1.62	13	43	20.61	1.12	1
chr16	79070268	79070306	chr16_79070268_79070306	38	19	TG	2	0.5	25	0.6793	WWOX	intronic	1	.	0.94	1	13	26.5	18.53	1.69	12.5	46.5	18.73	0.9	1
chr16	79189423	79189477	chr16_79189423_79189477	54	27	TG	2	0.5	43	0.8391	WWOX	intronic	0	.	0.95	1	12.5	28.5	24.12	2.46	12	50.5	24.87	1.89	1
chr16	79325598	79325628	chr16_79325598_79325628	30	15	AC	2	0.5	22	0.4025	RNA5SP431;RP11-467I17.1	intergenic	1	.	0.97	1	8	20.5	14.21	2.08	8	28.5	14.62	1.03	1
chr16	79350866	79350902	chr16_79350866_79350902	36	18	GT	2	0.5	19	0.7667	RNA5SP431;RP11-467I17.1	intergenic	1	.	0.95	1	12.5	21.5	17.09	1.5	10.5	24	17.38	1.32	1
chr16	79391860	79391935	chr16_79391860_79391935	75	25	AGG	3	0.666667	59	0.5341	RNA5SP431;RP11-467I17.1	intergenic	0	.	0.94	0.946667	21	35	25.54	2.39	11.5	43	23.38	1.89	1
chr16	79458109	79458147	chr16_79458109_79458147	38	19	GT	2	0.5	36	0.8867	RNA5SP431;RP11-467I17.1	intergenic	0	.	0.96	1	15	29.5	21.4	2.27	13.5	51	24.4	2.24	1
chr16	79598581	79598638	chr16_79598581_79598638	56	28	GT	2	0.5	43	0.7475	MAF	UTR3	1	Promoter/Enhancer	0.93	0.898188	27	33.5	29.86	0.93	16	43.5	29.83	1.13	1
chr16	79599908	79599934	chr16_79599908_79599934	24	8	GCC	3	1	48	0.388	MAF	UTR5	1	Promoter/Enhancer	0.95	1	6	9.5	8.1	0.41	5	30.5	8.26	0.56	1
chr16	79601640	79601689	chr16_79601640_79601689	48	24	CT	2	0.5	19	0.2108	MAF	upstream	1	Promoter/Enhancer	0.41	0.632653	24.5	26	25.03	0.14	13.5	31	24.46	2.19	1
chr16	79617762	79617794	chr16_79617762_79617794	32	16	TG	2	0.5	23	0.7865	RP11-70D24.2;RP11-70D24.4	intergenic	1	.	0.96	1	13.5	23.5	18.56	1.83	11	29	19.44	1.77	1
chr16	79629825	79629853	chr16_79629825_79629853	28	14	CA	2	0.5	13	0.6213	RP11-70D24.4;RP11-70D24.1	intergenic	0	.	0.94	1	12	16.5	14.25	0.74	11	18	14.38	0.68	1
chr16	79740056	79740068	chr16_79740056_79740068	12	6	AC	2	0.5	22	0.4876	LINC01229;MAFTRR	ncRNA_intronic	0	Enhancer	0.95	1	6	8.5	6.51	0.45	4.5	41	6.71	0.58	1
chr16	79770131	79770145	chr16_79770131_79770145	14	7	GT	2	0.5	164	0.9882	MAFTRR	ncRNA_exonic	0	Promoter/Enhancer	0.8	0.864131	6	102	57.7	27.89	12.5	128.5	51.06	12.45	1
chr16	79770539	79770583	chr16_79770539_79770583	40	8	CCCGC	5	1	30	0.742	MAFTRR	ncRNA_exonic	1	Promoter/Enhancer	0.35	0.600198	8.5	13	10.64	0.77	6.5	22	8.54	0.63	1
chr16	79859460	79859510	chr16_79859460_79859510	50	25	AC	2	0.5	33	0.809	LINC01228;RP11-148M9.1	intergenic	0	.	0.94	1	10	30.5	24.62	1.79	16.5	50.5	24.42	1.18	1
chr16	79937894	79937988	chr16_79937894_79937988	93	31	CTT	3	0.333333	60	0.9293	LINC01228;RP11-148M9.1	intergenic	0	.	0.74	0.959808	19	43	31.68	3.11	14	49.5	32.57	2.02	1
chr16	80042629	80042672	chr16_80042629_80042672	42	21	CA	2	0.5	73	0.9315	RP11-148M9.1	ncRNA_intronic	0	.	0.78	0.988889	13.5	25.5	19.6	2.44	14.5	59.5	23	2.66	1
chr16	80275604	80275644	chr16_80275604_80275644	40	20	GT	2	0.5	29	0.6186	RP11-525K10.3	ncRNA_intronic	1	.	0.94	1	10.5	23.5	18.18	2.37	12	30	19.67	1.08	1
chr16	80305005	80305023	chr16_80305005_80305023	18	9	TT	2	0	72	0.1726	RP11-525K10.3	ncRNA_intronic	0	.	0.51	1	8.5	11	10.01	0.36	7	61.5	9.95	0.97	1
chr16	80343661	80343727	chr16_80343661_80343727	65	13	AAGAA	5	0.2	31	0.9519	RP11-525K10.3	ncRNA_intronic	0	.	0.94	1	4	17.5	8.81	2.37	4	22	7.92	1	1
chr16	80511646	80511678	chr16_80511646_80511678	32	16	AT	2	0	53	0.868	RP11-525K10.3	ncRNA_intronic	0	.	0.96	0.991935	6	32.5	17.86	4.26	6	52.5	18.66	4.66	1
chr16	80759102	80759138	chr16_80759102_80759138	36	18	TA	2	0	68	0.8923	CDYL2	intronic	0	.	0.89	1	9	36.5	21.31	4.77	3.5	54.5	19.3	2.93	1
chr16	80822807	80822849	chr16_80822807_80822849	42	21	TA	2	0	33	0.872	CDYL2;LINC02170	intergenic	0	.	0.98	1	8	29	18.44	4.48	7	31	18.64	3.76	1
chr16	80971564	80971585	chr16_80971564_80971585	20	10	AT	2	0	96	0.5675	CMC2	UTR3	0	.	0.77	0.904762	3.5	33	15.42	5.59	5	69	12.87	4.42	1
chr16	81046661	81046691	chr16_81046661_81046691	30	15	AC	2	0.5	22	0.4524	ATMIN	UTR3	0	.	0.95	1	13	23.5	16.26	1.31	11	45.5	16.24	0.62	1
chr16	81168794	81168806	chr16_81168794_81168806	12	3	GTGG	4	0.75	39	0.0179	PKD1L2	intronic	0	.	0.87	1	3	4	3.07	0.19	3	23	3.05	0.74	1
chr16	81177396	81177462	chr16_81177396_81177462	66	33	GT	2	0.5	48	0.9106	PKD1L2	intronic	0	.	0.95	1	12	36	28.7	3.38	17	57	29.5	2.06	1
chr16	81181947	81181993	chr16_81181947_81181993	45	9	CTTTT	5	0.2	18	0.5101	PKD1L2	intronic	0	Enhancer	0.9	0.831963	6	11	8.21	0.89	5	17	8.26	0.64	1
chr16	81270686	81270720	chr16_81270686_81270720	34	17	TG	2	0.5	24	0.7259	BCO1	intronic	0	.	0.95	0.971405	17	25.5	20.59	1.54	17	46	22.91	0.9	1
chr16	81414860	81414894	chr16_81414860_81414894	34	17	GT	2	0.5	22	0.7271	GAN;CMIP	intergenic	1	.	0.93	1	15	24.5	18.77	1.44	12.5	42	18.27	1.12	1
chr16	81434518	81434551	chr16_81434518_81434551	33	11	ATT	3	0	19	0.7815	GAN;CMIP	intergenic	0	.	0.97	1	11	17.5	14.51	0.93	8.5	21	14.12	1.3	1
chr16	81500239	81500304	chr16_81500239_81500304	64	16	TTCC	4	0.5	54	0.8645	CMIP	intronic	1	.	0.82	0.973162	16	25.5	20.03	1.37	13	48	20.89	1.79	1
chr16	81520569	81520603	chr16_81520569_81520603	34	17	GA	2	0.5	33	0.7896	RP11-391L3.3	ncRNA_exonic	0	Enhancer	0.97	0.989583	12.5	30.5	20.57	3.02	12	56	18.74	2.14	1
chr16	81525977	81526007	chr16_81525977_81526007	30	15	GT	2	0.5	16	0.9836	CMIP	intronic	0	Enhancer	0.52	1	8.5	14.5	11.48	0.76	7	30	11.7	0.84	1
chr16	81626450	81626462	chr16_81626450_81626462	12	6	GT	2	0.5	69	0.5006	CMIP	intronic	1	Enhancer	0.98	1	4	6	5.67	0.56	2.5	45	5.04	0.94	1
chr16	81640738	81640770	chr16_81640738_81640770	32	16	TG	2	0.5	24	0.8274	CMIP	intronic	1	.	0.95	0.98	14	27.5	19.01	3.09	12.5	31	20.06	2.73	1
chr16	81725637	81725716	chr16_81725637_81725716	76	19	TTTC	4	0.25	49	0.9655	CMIP;RP11-960L18.1	intergenic	0	.	0.56	0.95213	15.5	33.5	22.39	3.21	14	42.5	22.21	2.23	1
chr16	81776069	81776098	chr16_81776069_81776098	24	4	TCTCTC	6	0.5	23	0.9822	RP11-960L18.1;PLCG2	intergenic	0	.	0.67	0.752491	4.5	21.5	13.93	4.13	3.5	21	13	3.12	1
chr16	81824004	81824108	chr16_81824004_81824108	100	20	TTTCC	5	0.4	27	0.8499	PLCG2	intronic	0	Enhancer	0.98	0.920351	8	24.5	18.76	2.72	12.5	29.5	19.56	1.5	1
chr16	81830647	81830667	chr16_81830647_81830667	20	10	GT	2	0.5	7	0.6527	PLCG2	intronic	1	Enhancer	0.94	1	6.5	11	8.24	1.17	6.5	11.5	8.93	0.97	1
chr16	81834591	81834612	chr16_81834591_81834612	21	7	GCT	3	0.666667	13	0.6263	PLCG2	intronic	0	Enhancer	0.97	1	4	14	8.81	1.86	6	15	9.31	1.61	1
chr16	81841204	81841252	chr16_81841204_81841252	48	12	TTTA	4	0	12	0.7589	PLCG2	intronic	0	Enhancer	0.96	1	7	12.5	10.42	0.94	6	14	10.05	1.15	1
chr16	81896365	81896425	chr16_81896365_81896425	60	30	AC	2	0.5	26	0.8643	PLCG2	intronic	0	.	0.96	1	13	35	23.07	2.37	10.5	31.5	21.99	2.19	1
chr16	81899270	81899290	chr16_81899270_81899290	20	10	TA	2	0	12	0.5525	PLCG2	intronic	0	.	0.97	0.96875	5.5	20.5	10.07	1.98	4.5	15	9.51	0.67	1
chr16	81972492	81972536	chr16_81972492_81972536	44	22	AC	2	0.5	26	0.7357	PLCG2;RP11-510J16.6	intergenic	0	.	0.97	1	14.5	29.5	19.64	2.85	14	30.5	21.56	1.33	1
chr16	82029622	82029662	chr16_82029622_82029662	40	20	AC	2	0.5	34	0.619	SDR42E1;HSD17B2	intergenic	0	.	0.94	1	13.5	25.5	19.39	1.46	13	50	18.79	0.79	1
chr16	82036320	82036362	chr16_82036320_82036362	42	21	TG	2	0.5	19	0.6763	HSD17B2	intronic	1	Promoter/Enhancer	0.95	1	6.5	24.5	19.25	2.02	12.5	24.5	18.06	1.78	1
chr16	82113348	82113432	chr16_82113348_82113432	84	21	TTCC	4	0.5	41	0.798	RP11-510J16.5	ncRNA_intronic	1	.	0.97	0.986437	16.5	27.5	20.74	1.63	12.5	35	19.97	1.13	1
chr16	82627337	82627381	chr16_82627337_82627381	44	22	GT	2	0.5	37	0.8613	CDH13	intronic	0	Promoter/Enhancer	0.95	1	16	30.5	22.15	2.21	13	49	23.27	2.79	1
chr16	82638817	82638823	chr16_82638817_82638823	6	3	GT	2	0.5	19	0.6622	CDH13	intronic	1	.	0.96	0.947368	3	20.5	8.66	5.17	3	22.5	11.43	5.1	1
chr16	82842091	82842164	chr16_82842091_82842164	72	36	AT	2	0	94	0.9039	CDH13	intronic	0	.	0.95	0.967526	12.5	55	26.25	6.51	3	75	21.51	5.97	1
chr16	82947004	82947048	chr16_82947004_82947048	44	22	TG	2	0.5	23	0.7746	CDH13	intronic	0	.	0.93	1	16.5	28.5	22.36	1.52	16	30	22.92	1.19	1
chr16	83121962	83121994	chr16_83121962_83121994	32	16	CA	2	0.5	16	0.6368	CDH13	intronic	1	.	0.94	1	12.5	23.5	16.99	1.47	11	21	16.9	0.68	1
chr16	83134544	83134592	chr16_83134544_83134592	48	24	GA	2	0.5	43	0.8705	CDH13	intronic	0	.	0.96	1	11.5	30	17.76	3.71	10.5	52.5	19.07	3.13	1
chr16	83184089	83184140	chr16_83184089_83184140	50	25	AC	2	0.5	36	0.7735	CDH13	intronic	0	.	0.92	0.980117	22.5	30.5	26.49	1.42	19.5	54	27.17	1.1	1
chr16	83186080	83186153	chr16_83186080_83186153	70	14	TTTTA	5	0	25	0.8254	CDH13	intronic	0	.	0.96	1	9.5	19	13.34	1.32	8.5	25	14.06	1.4	1
chr16	83198322	83198352	chr16_83198322_83198352	30	15	AC	2	0.5	50	0.3302	CDH13	intronic	1	.	0.94	1	12	18	14.95	0.82	11	45	15.13	0.85	1
chr16	83200921	83200971	chr16_83200921_83200971	50	25	TG	2	0.5	33	0.87	CDH13	intronic	0	.	0.96	1	16.5	30	23.21	2.81	14.5	42.5	24.82	2.06	1
chr16	83260097	83260143	chr16_83260097_83260143	46	23	AC	2	0.5	33	0.8643	CDH13	intronic	0	.	0.94	1	13	27.5	22.28	2.07	12	39	23.66	1.68	1
chr16	83323150	83323285	chr16_83323150_83323285	132	33	TTCT	4	0.25	34	0.9356	CDH13	intronic	0	.	0.66	0.899301	29.5	37.5	33.4	1.16	18.5	42.5	34.36	1.27	1
chr16	83341989	83342031	chr16_83341989_83342031	42	21	CA	2	0.5	31	0.833	CDH13	intronic	0	.	0.95	1	14	28.5	22.07	2	14	33	22.64	2.11	1
chr16	83356212	83356264	chr16_83356212_83356264	52	26	TG	2	0.5	30	0.863	CDH13	intronic	1	.	0.97	0.970588	16	28	20.89	2.69	13.5	44	22.41	2.35	1
chr16	83445233	83445307	chr16_83445233_83445307	57	3	TTTATAATTTATAAAAGCT	19	0.105263	19	0.7216	CDH13	intronic	0	.	0.99	0.935185	2	11	4.32	1.16	1.5	16	5.13	1.88	1
chr16	83460995	83461021	chr16_83460995_83461021	26	13	CA	2	0.5	54	0.5415	CDH13	intronic	0	.	0.9	1	11.5	21	15.93	1.06	8	48.5	15.74	1.15	1
chr16	83551056	83551097	chr16_83551056_83551097	40	10	TATC	4	0.25	11	0.9942	CDH13	intronic	0	.	0.84	0.957447	10	14	12.13	0.53	8.5	15.5	12.48	0.68	1
chr16	83580448	83580506	chr16_83580448_83580506	58	29	TC	2	0.5	38	0.9153	CDH13	intronic	0	.	0.96	1	15	34.5	23.68	3.58	1	51	24.59	3.67	1
chr16	83820720	83820840	chr16_83820720_83820840	120	60	TC	2	0.5	68	0.8651	HSBP1	downstream	0	.	0.78	0.821879	50.5	69	59.18	3.82	32.5	104	57.79	5.88	1
chr16	83839707	83839727	chr16_83839707_83839727	20	10	TG	2	0.5	63	0.667	HSBP1;MLYCD	intergenic	0	.	0.87	1	6	14	11.12	0.97	6.5	46.5	11.18	1.19	1
chr16	83852141	83852187	chr16_83852141_83852187	46	23	AC	2	0.5	45	0.4633	HSBP1;MLYCD	intergenic	0	.	0.96	1	14	27.5	18.33	2.66	11.5	45	16.47	2.08	1
chr16	83888411	83888454	chr16_83888411_83888454	42	21	AC	2	0.5	39	0.7285	HSBP1;MLYCD	intergenic	1	.	0.93	1	13	27.5	22.45	2.05	15	53	22.68	0.82	1
chr16	83968382	83968432	chr16_83968382_83968432	49	7	GCGCCCC	7	1	27	0.3469	NECAB2	upstream	1	.	0.05	0.74	7	7.5	7	0.04	3.5	17.5	6.34	0.99	1
chr16	84131483	84131533	chr16_84131483_84131533	48	12	TCTA	4	0.25	14	0.6253	HSDL1	intronic	0	.	0.96	1	10	19.5	13.19	1.03	8	17	12.89	0.58	1
chr16	84168827	84168857	chr16_84168827_84168857	30	15	AC	2	0.5	23	0.8218	DNAAF1	intronic	0	.	0.97	1	14	24.5	18.67	1.69	12.5	28.5	19.66	1.71	1
chr16	84197184	84197206	chr16_84197184_84197206	22	11	TG	2	0.5	24	0.7392	RP11-486L19.2;ADAD2	upstream;downstream	1	.	0.96	1	10	24	15.87	3.75	8.5	38	14.52	3.2	1
chr16	84252917	84252959	chr16_84252917_84252959	42	21	GT	2	0.5	34	0.7734	KCNG4;RP11-558A11.1	intergenic	0	.	0.95	1	14	30	20.29	1.97	13.5	48	19.86	0.93	1
chr16	84254543	84254571	chr16_84254543_84254571	28	7	GTTT	4	0.25	8	0.2774	RP11-558A11.1	downstream	0	.	0.97	1	6	9	7.74	0.59	5	9.5	7.69	0.52	1
chr16	84322145	84322191	chr16_84322145_84322191	46	23	TG	2	0.5	32	0.8691	WFDC1	intronic	0	.	0.96	0.980741	12	32.5	24.79	3.07	11.5	44.5	25.59	3.69	1
chr16	84412290	84412302	chr16_84412290_84412302	12	6	GT	2	0.5	36	0.3776	ATP2C2	intronic	0	.	0.91	0.799107	5	7.5	6.61	0.41	6	45	7.73	0.5	1
chr16	84490654	84490694	chr16_84490654_84490694	40	20	TG	2	0.5	36	0.8552	TLDC1	intronic	0	.	0.96	1	12	34.5	23.01	3.35	12	40	24	2.66	1
chr16	84581167	84581191	chr16_84581167_84581191	24	6	TATG	4	0.25	12	0.5101	COTL1	intronic	0	.	0.96	1	5	12.5	7.99	2.13	5.5	14	8.07	2.01	1
chr16	84615853	84615877	chr16_84615853_84615877	24	12	TG	2	0.5	20	0.8258	COTL1	intronic	1	.	0.93	1	10	23.5	14.43	2.15	5.5	21	15.09	1.56	1
chr16	84735196	84735236	chr16_84735196_84735236	40	20	GT	2	0.5	29	0.7969	USP10	intronic	0	Enhancer	0.97	0.958333	8	27	15.79	4.94	6	32.5	16.78	4.01	1
chr16	84764920	84764955	chr16_84764920_84764955	34	17	AG	2	0.5	29	0.7559	USP10	intronic	0	Enhancer	0.93	0.631649	17.5	26.5	22.23	2.17	11	33.5	21.73	2.44	1
chr16	84875257	84875279	chr16_84875257_84875279	22	11	TG	2	0.5	14	0.5338	CRISPLD2	intronic	1	.	0.97	1	11	18.5	13.24	1.37	9	25	11.78	0.68	1
chr16	84910347	84910379	chr16_84910347_84910379	32	16	AC	2	0.5	20	0.7706	CRISPLD2	downstream	1	Enhancer	0.95	1	12	29.5	19.37	2.44	12	24	17.67	1.34	1
chr16	84917118	84917146	chr16_84917118_84917146	28	14	GT	2	0.5	16	0.4846	RP11-254F19.4	downstream	0	.	0.95	1	9	17.5	13.17	1.44	8.5	18.5	13.32	0.98	1
chr16	85135615	85135635	chr16_85135615_85135635	20	10	GT	2	0.5	19	0.7823	FAM92B;LINC02139	intergenic	1	.	0.96	1	9.5	23.5	16.57	3.87	9	26.5	16.73	3.22	1
chr16	85169250	85169287	chr16_85169250_85169287	36	12	CCG	3	1	41	0.6729	LINC02139;LINC00311	intergenic	0	.	0.93	1	7	19	11.27	1.27	2	34	12.04	1.18	1
chr16	85169381	85169411	chr16_85169381_85169411	28	7	CGCC	4	1	47	0.0614	LINC02139;LINC00311	intergenic	1	.	0.57	0.8	6	8	7.97	0.18	1	29	8.1	0.75	1
chr16	85226758	85226816	chr16_85226758_85226816	58	29	GT	2	0.5	40	0.888	LINC02139;LINC00311	intergenic	1	.	0.96	1	17	33.5	25.58	2.65	9	52	25.54	1.99	1
chr16	85235428	85235470	chr16_85235428_85235470	42	21	TG	2	0.5	33	0.8566	LINC02139;LINC00311	intergenic	1	.	0.95	1	14	30	21.17	1.78	13	39.5	21.38	1.6	1
chr16	85235977	85236053	chr16_85235977_85236053	72	12	CTGGGG	6	0.833333	23	0.1094	LINC02139;LINC00311	intergenic	1	.	0.96	0.917844	11	17	13.58	0.97	7.5	20.5	12.99	0.5	1
chr16	85294616	85294658	chr16_85294616_85294658	42	21	CT	2	0.5	48	0.859	LINC00311;MIR5093	intergenic	0	.	0.94	1	11.5	31	19.83	3.24	12	47.5	19.42	1.89	1
chr16	85383497	85383574	chr16_85383497_85383574	76	38	AC	2	0.5	64	0.9905	MIR5093;LA16c-352F7.1	intergenic	1	.	0.43	0.641509	21	42	31.83	3.64	13.5	59	27.11	4.95	1
chr16	85456579	85456639	chr16_85456579_85456639	60	30	GT	2	0.5	54	0.927	MIR5093;LA16c-352F7.1	intergenic	0	.	0.97	1	17	40	28.79	3.34	17.5	56	29.69	2.35	1
chr16	85567034	85567064	chr16_85567034_85567064	30	5	CCCCCA	6	0.833333	36	0.8995	LA16c-352F7.1;RP11-118F19.1	intergenic	1	Enhancer	0.58	0.96875	3.5	6	4.95	0.26	2	21	5.61	1.21	1
chr16	85612241	85612265	chr16_85612241_85612265	20	4	CGGGG	5	1	41	0.1748	GSE1	intronic	1	Promoter/Enhancer	0.88	0.916667	3.5	6	4.79	0.32	3	23	5.24	1.28	1
chr16	85633013	85633030	chr16_85633013_85633030	15	5	GCC	3	1	10	0.3952	GSE1	intronic	0	.	0.96	1	4	9.5	7.3	0.8	4.5	10	7.47	0.63	1
chr16	85766884	85766937	chr16_85766884_85766937	52	26	TC	2	0.5	67	0.997	C16orf74;EMC8	intergenic	0	.	0.8	1	1	30	11.33	5.42	4.5	54.5	20.43	4.12	1
chr16	85775442	85775468	chr16_85775442_85775468	26	13	AC	2	0.5	16	0.3493	C16orf74;EMC8	intergenic	1	.	0.95	1	10.5	23.5	12.48	1.88	6	18	11.44	0.6	1
chr16	85855845	85855877	chr16_85855845_85855877	32	16	CT	2	0.5	23	0.7038	COX4I1;RP11-568J23.2	intergenic	0	.	0.97	1	11	29.5	16.53	2.55	11	51.5	16.02	1.43	1
chr16	85967066	85967139	chr16_85967066_85967139	72	18	CCAT	4	0.5	17	0.6099	LINC02132;RP11-542M13.2	intergenic	1	.	0.96	0.935141	12	19	16.85	1.17	13.5	29	17.98	0.51	1
chr16	86026152	86026174	chr16_86026152_86026174	22	11	GA	2	0.5	26	0.4069	RP11-542M13.2;RP11-542M13.1	intergenic	1	.	0.93	1	2.5	29.5	13.31	3.47	6.5	28	11.18	0.86	1
chr16	86032616	86032661	chr16_86032616_86032661	44	22	CT	2	0.5	77	0.9084	RP11-542M13.2;RP11-542M13.1	intergenic	0	.	0.88	1	16	83.5	29.46	10.17	9	64.5	24.73	2.85	1
chr16	86121447	86121485	chr16_86121447_86121485	36	12	CCT	3	0.666667	66	0.8334	RP11-805I24.1;RP11-805I24.4	intergenic	0	.	0.61	0.868421	10.5	14	12.82	0.46	6.5	40	14.72	2.13	1
chr16	86132382	86132434	chr16_86132382_86132434	52	26	AC	2	0.5	37	0.9298	RP11-805I24.1;RP11-805I24.4	intergenic	0	.	0.95	0.949734	17.5	41.5	24.44	4.67	15	43.5	27.9	4.04	1
chr16	86190127	86190258	chr16_86190127_86190258	130	13	CCTCTCTCTC	10	0.6	48	0.9238	RP11-805I24.4;RP11-805I24.3	intergenic	0	.	0.75	0.947947	6.5	32	12.79	4.23	5	37	10.62	2.79	1
chr16	86208171	86208220	chr16_86208171_86208220	39	3	ATATATATATAAA	13	0	25	0.6845	LINC01082;RP11-514D23.3	intergenic	0	.	0.83	0.870629	3.5	18	7.59	2.65	1.5	20	5.56	1.71	1
chr16	86208855	86208887	chr16_86208855_86208887	32	16	TG	2	0.5	27	0.5866	LINC01082;RP11-514D23.3	intergenic	0	.	0.96	1	12	39.5	20.86	3.89	11.5	31.5	16.35	2.05	1
chr16	86287636	86287665	chr16_86287636_86287665	28	14	GT	2	0.5	32	0.968	LINC02135	ncRNA_intronic	1	.	0.89	1	7.5	17.5	12.77	1.43	10	28	14.67	1	1
chr16	86292192	86292212	chr16_86292192_86292212	20	10	AC	2	0.5	15	0.5502	LINC02135	ncRNA_exonic	0	.	0.94	1	9.5	20.5	12.52	2.72	9.5	20.5	13.67	2.87	1
chr16	86341006	86341052	chr16_86341006_86341052	46	23	CA	2	0.5	53	0.9193	LINC00917	ncRNA_intronic	1	Enhancer	0.96	0.968661	20.5	44	28.18	4.15	16.5	57	26.44	3.95	1
chr16	86512693	86512717	chr16_86512693_86512717	24	6	GCAG	4	0.75	13	0.1477	FOXF1	intronic	1	Promoter/Enhancer	0.96	1	3	11	6.09	1.09	3	14.5	5.76	0.57	1
chr16	86568476	86568591	chr16_86568476_86568591	114	38	CGC	3	1	50	0.4697	FOXC2	exonic	1	Promoter/Enhancer	-0.02	0.713043	38	39.5	38.16	0.24	21	48	36.85	4.78	1
chr16	86606593	86606626	chr16_86606593_86606626	30	5	ATTAGT	6	0.166667	9	0.4555	RP11-463O9.2;RP11-463O9.6	intergenic	0	.	0.97	1	6	11	7.58	0.98	5	11	6.77	0.94	1
chr16	86613843	86613924	chr16_86613843_86613924	80	40	CA	2	0.5	53	0.4599	RP11-463O9.2;RP11-463O9.6	intergenic	0	.	0.79	0.851852	38	41.5	40.75	0.5	25	57	40.31	1.02	1
chr16	86720524	86720546	chr16_86720524_86720546	22	11	TC	2	0.5	28	0.8061	LINC02189	downstream	0	.	0.79	1	8.5	26.5	13.98	3.74	6.5	24	13.11	2.33	1
chr16	86777642	86777670	chr16_86777642_86777670	28	14	TG	2	0.5	56	0.4052	LINC02188;LINC02181	intergenic	0	.	0.94	0.928571	10.5	37.5	22.89	5.36	8	60	17.14	4.31	1
chr16	86781990	86782034	chr16_86781990_86782034	44	22	AC	2	0.5	34	0.6848	LINC02188;LINC02181	intergenic	0	.	0.95	1	13	25	20.67	2.14	11	49	22.56	1.03	1
chr16	87038582	87038702	chr16_87038582_87038702	120	30	AAGG	4	0.5	64	0.8913	LINC02188;LINC02181	intergenic	0	.	0.73	0.954286	9.5	39.5	22.15	6.97	8.5	48.5	19.4	5.74	1
chr16	87043053	87043164	chr16_87043053_87043164	102	6	CCAAACCACGAGCTTCC	17	0.588235	22	0.4828	LINC02188;LINC02181	intergenic	0	.	0.92	0.957447	4.5	13.5	6.86	1.22	3.5	17	7.21	1.53	1
chr16	87051195	87051227	chr16_87051195_87051227	32	16	TG	2	0.5	29	0.8431	LINC02188;LINC02181	intergenic	0	.	0.96	1	11	23.5	15.84	2.6	9.5	37.5	16.64	3.25	1
chr16	87060849	87060871	chr16_87060849_87060871	22	11	AC	2	0.5	19	0.7728	LINC02181	ncRNA_intronic	1	Enhancer	0.94	0.97619	10.5	26.5	15.67	4.1	10.5	27.5	18.71	4.12	1
chr16	87077584	87077602	chr16_87077584_87077602	18	9	AC	2	0.5	10	0.6172	RP11-134D3.2;RP11-899L11.1	intergenic	1	.	0.96	1	6	10.5	8.54	0.65	4	11	7.8	0.71	1
chr16	87226961	87227001	chr16_87226961_87227001	40	10	TAAA	4	0	11	0.5354	RP11-899L11.1	downstream	1	Enhancer	0.96	1	7	11	7.58	0.83	5	12	7.58	0.64	1
chr16	87301772	87301810	chr16_87301772_87301810	38	19	TG	2	0.5	18	0.6576	C16orf95	downstream	0	.	0.95	1	12	21	17.56	1.81	11	33.5	16.06	2.58	1
chr16	87400131	87400173	chr16_87400131_87400173	42	21	GT	2	0.5	28	0.6814	RP11-178L8.3	ncRNA_exonic	0	.	0.95	1	11	25.5	17.88	2.15	8.5	46	17.73	1.04	1
chr16	87602534	87602565	chr16_87602534_87602565	30	10	CGC	3	1	64	0.0498	JPH3;RP11-482M8.3	upstream	1	.	0.64	0.967742	9	12.5	10.04	0.32	1	50.5	11.14	1.22	1
chr16	87604287	87604329	chr16_87604287_87604329	42	14	CTG	3	0.666667	28	0.6335	JPH3	intronic	1	.	0.97	1	8	27.5	15.16	2.09	8	23.5	14.82	0.97	1
chr16	87616190	87616236	chr16_87616190_87616236	46	23	TG	2	0.5	26	0.9383	JPH3	intronic	0	.	0.92	1	12.5	30.5	23.22	1.89	14	37	21.83	1.9	1
chr16	87620439	87620491	chr16_87620439_87620491	52	26	GA	2	0.5	76	0.8391	JPH3	intronic	1	.	0.87	0.846154	17	47.5	29.01	4.19	9	63.5	31.09	4.43	1
chr16	87692206	87692230	chr16_87692206_87692230	24	2	GTCTCCCTCCCC	12	0.75	6	0.3616	JPH3	intronic	1	.	0.97	1	1	4	2.31	0.54	1	5	2.09	0.51	1
chr16	87705790	87705813	chr16_87705790_87705813	18	3	CGGGGG	6	1	34	0.0451	KLHDC4;KLHDC4	intergenic	1	.	0.63	0.744565	3.5	5	4.01	0.1	4	20.5	5.21	1.58	1
chr16	87852638	87852686	chr16_87852638_87852686	48	24	TG	2	0.5	32	0.8301	SLC7A5	intronic	1	Promoter/Enhancer	0.95	1	16	32.5	23.81	2.42	16.5	48.5	24.94	1.84	1
chr16	87860341	87860400	chr16_87860341_87860400	58	29	AC	2	0.5	64	0.8996	SLC7A5	intronic	0	Promoter/Enhancer	0.94	0.97	16	36.5	25.76	2.18	17.5	54.5	25.47	1.74	1
chr16	87863986	87864008	chr16_87863986_87864008	22	11	AT	2	0	48	0.9226	SLC7A5	intronic	0	.	0.95	1	8	33	18.14	2.73	3	50	20.71	2.47	1
chr16	87948974	87949024	chr16_87948974_87949024	50	10	AAACA	5	0.2	12	0.6188	CA5A;BANP	intergenic	0	Promoter/Enhancer	0.96	1	6	12	7.47	1.23	4.5	13	7.53	1.33	1
chr16	87965603	87965636	chr16_87965603_87965636	30	6	GGCGG	5	1	32	0.9318	BANP	intronic	0	Enhancer	0.67	0.909091	5	8	6.77	0.47	5	21	9.12	2.48	1
chr16	88135748	88135776	chr16_88135748_88135776	28	7	TTTT	4	0	45	0.7913	RP11-863P13.4;RP11-863P13.1	intergenic	0	.	0.92	0.929803	6	12	7.44	0.84	5.5	28.5	8.94	0.93	1
chr16	88174939	88174961	chr16_88174939_88174961	22	11	GT	2	0.5	17	0.3896	RP11-863P13.4;RP11-863P13.1	intergenic	0	.	0.95	1	7	12.5	9.27	1.49	6.5	47.5	8.04	1.24	1
chr16	88331189	88331245	chr16_88331189_88331245	54	18	ACC	3	0.666667	59	0.9087	LA16c-444G7.1;ZNF469	intergenic	0	Enhancer	0.69	0.843372	17.5	40	19.58	0.9	8.5	39	18.87	1.97	1
chr16	88381388	88381410	chr16_88381388_88381410	22	11	AC	2	0.5	95	0.4189	LA16c-444G7.1;ZNF469	intergenic	1	Enhancer	0.71	0.818182	6	29	10.99	1.05	7.5	57.5	19.19	12.43	1
chr16	88381424	88381437	chr16_88381424_88381437	12	6	AC	2	0.5	84	0.2197	LA16c-444G7.1;ZNF469	intergenic	1	Enhancer	0.78	0.846154	6	25	7.03	0.75	5.5	53	8.48	6.99	1
chr16	88411441	88411536	chr16_88411441_88411536	80	5	GAGCGGGCAGGGGTGC	16	0.8125	19	0.1247	LA16c-444G7.1;ZNF469	intergenic	0	.	0.99	0.931412	4	11.5	4.92	1.42	3	16	4.39	1.07	1
chr16	88453701	88453810	chr16_88453701_88453810	105	21	CCCCG	5	1	31	0.9665	ZFPM1	intronic	1	Promoter/Enhancer	0.41	0.688073	19	24	22.04	0.35	7.5	27	15.2	1.11	1
chr16	88455132	88455172	chr16_88455132_88455172	40	20	GT	2	0.5	24	0.743	ZFPM1	intronic	1	Promoter/Enhancer	0.93	1	14	25	19.51	1.41	13	25.5	19.87	1.04	1
chr16	88706336	88706381	chr16_88706336_88706381	44	11	GCCC	4	1	18	0.0306	RNF166	UTR5	1	Promoter/Enhancer	0.07	0.733333	11	12	11.09	0.19	7.5	24	12.89	0.72	1
chr16	88714227	88714297	chr16_88714227_88714297	70	35	GT	2	0.5	26	0.1978	CTU2	exonic	1	.	0.92	0.765625	22	38	33.21	2.18	18.5	45	33.29	0.83	1
chr16	89171411	89171533	chr16_89171411_89171533	120	24	GCCCC	5	1	23	1	CDH15	upstream	1	Promoter/Enhancer	0.06	0.696721	24	25	24.19	0.25	6.5	26	14.23	1.65	1
chr16	89193338	89193418	chr16_89193338_89193418	80	16	CCGCC	5	1	41	0.8428	CDH15	intronic	0	Enhancer	-0.03	0.675	16	16.5	16	0.03	8.5	32	15.63	4.26	1
chr16	89252067	89252091	chr16_89252067_89252091	24	12	AT	2	0	24	0.4015	ZNF778;ANKRD11	intergenic	0	.	0.96	1	8	25.5	11.62	3.17	5	32	9.74	0.93	1
chr16	89349861	89349911	chr16_89349861_89349911	50	25	AC	2	0.5	31	0.8865	ANKRD11	intronic	0	.	0.95	1	12	26.5	21.4	2.91	11.5	33.5	22.74	1.84	1
chr16	89364067	89364085	chr16_89364067_89364085	18	9	AC	2	0.5	11	0.5234	ANKRD11	intronic	1	Enhancer	0.96	1	8	11.5	9.64	0.76	8.5	14.5	10.1	0.73	1
chr16	89426529	89426567	chr16_89426529_89426567	38	19	CA	2	0.5	26	0.5589	ANKRD11	intronic	0	.	0.95	1	16.5	26.5	20.77	1.4	11.5	51	20.76	0.63	1
chr16	89432944	89432999	chr16_89432944_89432999	54	27	TC	2	0.5	49	0.857	ANKRD11	intronic	0	.	0.91	0.959984	13	33.5	26.5	1.85	17.5	53.5	25.99	1.36	1
chr16	89435796	89435834	chr16_89435796_89435834	38	19	CA	2	0.5	27	0.7531	ANKRD11	intronic	1	Enhancer	0.94	1	12	24.5	20	1.28	13.5	40	20.44	1.02	1
chr16	89489210	89489268	chr16_89489210_89489268	58	29	AC	2	0.5	29	0.6206	ANKRD11	intronic	1	Promoter/Enhancer	0.92	0.786079	23.5	30.5	28.27	0.88	18.5	48.5	29.13	0.98	1
chr16	89565283	89565315	chr16_89565283_89565315	30	6	TGGGC	5	0.8	26	0.4202	RPL13	UTR3	1	Promoter/Enhancer	0.83	0.96875	4	11	6.05	0.84	5	20.5	7.72	1.42	1
chr16	89576441	89576497	chr16_89576441_89576497	56	14	GCGG	4	1	27	0.2301	CPNE7	intronic	1	.	0.06	0.714286	14	15	14.04	0.13	8	24.5	13.59	2.66	1
chr16	89587330	89587357	chr16_89587330_89587357	24	4	CCCCGC	6	1	57	0.9961	CPNE7	intronic	0	.	0.23	0.676853	17	61.5	33.15	5.91	3	40.5	17.93	3.71	1
chr16	89694806	89694902	chr16_89694806_89694902	96	16	CCCGCG	6	1	20	0.7702	CDK10	intronic	1	.	0.52	0.760417	10	16.5	14.8	1.69	7	20	12.42	1.93	1
chr16	89721181	89721266	chr16_89721181_89721266	84	12	CCCCCGC	7	1	21	0.1002	ZNF276	UTR5	0	Promoter/Enhancer	-0.03	0.658824	12	12.5	12	0.04	7.5	18	11.84	0.59	1
chr16	89721473	89721548	chr16_89721473_89721548	75	15	CCCGC	5	1	27	0.1853	ZNF276	UTR5	1	Promoter/Enhancer	0.66	0.746667	14.5	16.5	15.08	0.22	9	23	13.79	0.89	1
chr16	89885977	89886060	chr16_89885977_89886060	80	5	GCCCTTCTCTGCGGCT	16	0.6875	11	0.4778	TCF25	intronic	0	.	0.97	0.987952	4	8	5.88	0.76	3	9.5	5.51	0.68	1
chr16	89914163	89914195	chr16_89914163_89914195	32	16	GT	2	0.5	89	0.8503	RP11-566K11.7	ncRNA_intronic	0	.	0.77	0.866667	8.5	17	14.24	1.56	8.5	55.5	19.99	7.69	1
chr16	90082615	90082669	chr16_90082615_90082669	54	27	GT	2	0.5	27	0.457	PRDM7;FAM157C	intergenic	1	.	0.95	0.878247	24	35.5	30.83	1.66	21.5	54.5	32.03	1.67	1
chr16	90102286	90102334	chr16_90102286_90102334	48	16	GCA	3	0.666667	47	0.8715	FAM157C	ncRNA_exonic	0	.	0.85	1	6	33.5	16.87	3.01	6.5	36	18.06	2.72	1
chr17	144071	144105	chr17_144071_144105	32	8	CGGG	4	1	45	0.9749	DOC2B	UTR3	1	.	0.75	0.745989	3	21	7.31	1.89	3	32.5	9.78	5.13	1
chr17	232829	232887	chr17_232829_232887	58	29	GT	2	0.5	38	0.7462	RPH3AL	intronic	0	Enhancer	0.94	1	16	34.5	23.35	3.14	14	53	22.91	2.92	1
chr17	503581	503607	chr17_503581_503607	26	13	AA	2	0	54	0.8613	RP5-1029F21.3	ncRNA_intronic	0	Promoter/Enhancer	0.86	1	8.5	15.5	11.48	1.06	7	51.5	12.04	1.19	1
chr17	546329	546376	chr17_546329_546376	46	23	CA	2	0.5	47	0.8558	VPS53	intronic	0	.	0.93	1	17.5	28.5	24.23	2.13	15.5	44.5	24.3	1.75	1
chr17	656700	656730	chr17_656700_656730	30	15	TG	2	0.5	23	0.6879	VPS53	intronic	0	.	0.97	1	9	32.5	13.83	3.17	10.5	25	13.54	1.79	1
chr17	727201	727249	chr17_727201_727249	48	24	TG	2	0.5	29	0.8348	VPS53;FAM57A	intergenic	0	Enhancer	0.92	1	12	26.5	21.43	1.63	13	32	20.98	1.38	1
chr17	729547	729571	chr17_729547_729571	24	12	AC	2	0.5	15	0.6145	VPS53;FAM57A	intergenic	0	Promoter/Enhancer	0.92	1	9	15.5	12.52	0.76	9	43.5	13.07	0.96	1
chr17	842954	843058	chr17_842954_843058	104	26	AGAA	4	0.25	36	0.8944	NXN	intronic	0	Enhancer	0.83	0.931238	14.5	36	24.29	2.31	16	39	24.69	1.98	1
chr17	905254	905272	chr17_905254_905272	18	9	AT	2	0	20	0.3464	NXN	intronic	0	Enhancer	0.88	0.944444	8.5	20.5	9.53	1.46	8	20.5	10.36	2.15	1
chr17	979693	979765	chr17_979693_979765	72	24	GGC	3	1	47	0.4113	NXN	UTR5	1	.	0.03	0.708333	23.5	27.5	24.04	0.22	13	39.5	22.59	3.19	1
chr17	999323	999359	chr17_999323_999359	36	18	TA	2	0	52	0.715	TIMM22	intronic	1	Enhancer	0.93	0.96875	10	34.5	19.86	4.15	7	53	17.59	2.59	1
chr17	1057308	1057366	chr17_1057308_1057366	58	29	TG	2	0.5	59	0.8427	ABR	intronic	0	.	0.94	1	13	31	19.7	2.49	10	52	19.36	3.13	1
chr17	1088452	1088494	chr17_1088452_1088494	42	14	TAA	3	0	13	0.7433	ABR	intronic	0	Enhancer	0.96	1	9	17	12.97	1.34	8	16	12.45	1.31	1
chr17	1229900	1229970	chr17_1229900_1229970	70	14	CCGCC	5	1	24	0.2145	ABR;AC144836.1	intergenic	1	.	-0.02	0.728571	14	14.5	14	0.02	7.5	23	12.92	0.91	1
chr17	1230077	1230128	chr17_1230077_1230128	48	12	TGAT	4	0.25	8	0.5208	ABR;AC144836.1	intergenic	1	.	0.97	0.921084	11	15	13.23	1.08	11	15.5	13.77	0.63	1
chr17	1279587	1279623	chr17_1279587_1279623	36	18	CA	2	0.5	23	0.672	TUSC5	upstream	1	.	0.94	1	13	22.5	17.48	1.4	12	26	16.91	0.79	1
chr17	1323895	1323940	chr17_1323895_1323940	44	22	AC	2	0.5	63	0.8501	TUSC5;YWHAE	intergenic	1	.	0.94	1	17.5	29.5	22.11	2.03	15.5	53.5	22.98	1.51	1
chr17	1324655	1324683	chr17_1324655_1324683	28	14	AC	2	0.5	37	0.6287	TUSC5;YWHAE	intergenic	1	.	0.92	1	10	15.5	12.63	0.8	7.5	43.5	13.1	0.99	1
chr17	1356171	1356215	chr17_1356171_1356215	44	22	AC	2	0.5	37	0.7969	YWHAE	intronic	0	.	0.94	1	11.5	28.5	16.65	3.33	8.5	44	19.87	4.17	1
chr17	1581202	1581220	chr17_1581202_1581220	18	9	CA	2	0.5	22	0.6743	SLC43A2	intronic	1	Enhancer	0.94	1	9	20.5	15.48	2.35	9	23	16.09	1.42	1
chr17	1723395	1723499	chr17_1723395_1723499	104	26	TTTA	4	0	34	0.9673	WDR81	intronic	1	Promoter/Enhancer	0.63	0.874256	21.5	29	25.55	1.31	15.5	36	28.8	2.61	1
chr17	1779479	1779514	chr17_1779479_1779514	35	7	AAAAC	5	0.2	13	0.736	SMYD4	UTR3	0	Enhancer	0.95	1	5	12.5	7.17	1.18	4.5	13	7.41	1.49	1
chr17	1829800	1829862	chr17_1829800_1829862	60	12	CCCGC	5	1	14	0.0411	SMYD4	UTR5	1	Promoter/Enhancer	0.03	0.725806	12	12.5	12.11	0.21	6.5	19	11.85	0.76	1
chr17	1863184	1863227	chr17_1863184_1863227	40	8	TTTAT	5	0	18	0.6682	RPA1	intronic	0	.	0.96	1	5.5	13	8.94	1.25	5	20	9.88	1.6	1
chr17	1935711	1935754	chr17_1935711_1935754	42	21	TA	2	0	74	0.887	RTN4RL1	UTR3	0	.	0.91	0.985715	16.5	28.5	22.4	1.6	8	63.5	22.03	1.79	1
chr17	1999142	1999164	chr17_1999142_1999164	22	11	AC	2	0.5	17	0.4799	CTD-2545H1.2	ncRNA_intronic	1	Enhancer	0.94	1	7	17.5	8.57	1.75	4.5	23.5	8.58	1.39	1
chr17	2007337	2007375	chr17_2007337_2007375	38	19	AC	2	0.5	30	0.8511	RTN4RL1	intronic	0	.	0.93	1	15	29.5	21.55	2.59	11	55.5	20.27	1.9	1
chr17	2017682	2017706	chr17_2017682_2017706	24	12	AC	2	0.5	16	0.7533	RTN4RL1	intronic	1	.	0.93	1	9	16.5	11.26	1.33	8	18	11.49	1.31	1
chr17	2042507	2042513	chr17_2042507_2042513	6	3	CT	2	0.5	8	0.1758	DPH1;OVCA2	intronic	0	Promoter/Enhancer	0.93	1	3	5	3.36	0.58	2	6.5	3.29	0.65	1
chr17	2057451	2057511	chr17_2057451_2057511	60	20	CGC	3	1	29	0.1498	HIC1	exonic	1	Promoter/Enhancer	-0.03	0.716667	20	21	20.02	0.09	12.5	34	19.19	2.34	1
chr17	2066372	2066392	chr17_2066372_2066392	20	10	TG	2	0.5	20	0.5071	SMG6	intronic	1	Promoter/Enhancer	0.93	1	9.5	13.5	11.64	0.69	8.5	46	11.3	0.71	1
chr17	2066652	2066694	chr17_2066652_2066694	42	21	AC	2	0.5	36	0.9235	SMG6	intronic	1	Promoter/Enhancer	0.96	1	15	31	23.74	2.35	13.5	37	24.6	2.41	1
chr17	2080073	2080123	chr17_2080073_2080123	50	10	CAAAA	5	0.2	10	0.6411	SMG6	intronic	1	.	0.98	1	6	11	8.51	0.85	4.5	12	8.83	0.81	1
chr17	2114906	2115006	chr17_2114906_2115006	100	20	AAAAT	5	0	49	0.7444	SMG6	intronic	0	.	0.97	0.937747	18	216	23.97	9.56	13	50	23.05	1.32	1
chr17	2171356	2171382	chr17_2171356_2171382	26	13	GT	2	0.5	12	0.6689	SMG6	intronic	0	Enhancer	0.96	1	10	15.5	12.92	0.89	9	16	13.02	0.67	1
chr17	2183745	2183791	chr17_2183745_2183791	46	23	AC	2	0.5	23	0.8164	SMG6	intronic	0	Enhancer	0.95	1	8.5	24	14.94	4.18	8.5	31.5	17.35	4.03	1
chr17	2236701	2236751	chr17_2236701_2236751	50	25	CA	2	0.5	32	0.8587	SMG6	intronic	0	Enhancer	0.94	1	13.5	27	21.64	1.87	12.5	46	20.85	1.7	1
chr17	2289941	2289965	chr17_2289941_2289965	24	12	AT	2	0	17	0.5972	SMG6	intronic	1	.	0.96	1	7.5	15.5	11.65	1.32	8.5	19.5	11.56	0.73	1
chr17	2338774	2338788	chr17_2338774_2338788	14	7	AT	2	0	40	0.5703	SGSM2	intronic	0	.	0.94	1	6.5	80	11.31	4.25	6	44.5	10.37	3.77	1
chr17	2384597	2384627	chr17_2384597_2384627	30	15	GT	2	0.5	22	0.7351	MNT	UTR3	0	.	0.95	1	13	21	16.48	1.2	10	23.5	16.58	1.07	1
chr17	2394277	2394303	chr17_2394277_2394303	26	13	CA	2	0.5	26	0.6773	MNT	splicing	1	Promoter/Enhancer	0.95	1	11	25	16.84	2.4	9	54.5	14.43	1.61	1
chr17	2399595	2399668	chr17_2399595_2399668	72	12	GGCCCG	6	1	24	0.5039	MNT	intronic	1	Promoter/Enhancer	-0.02	0.684932	12	12.5	12.02	0.09	7.5	19	10.9	2.13	1
chr17	2418197	2418224	chr17_2418197_2418224	26	13	AC	2	0.5	13	0.6577	METTL16	UTR3	0	Enhancer	0.93	1	11.5	14.5	12.45	0.52	10.5	31.5	13.08	0.54	1
chr17	2423261	2423303	chr17_2423261_2423303	42	21	GT	2	0.5	28	0.855	METTL16	intronic	1	.	0.96	1	14.5	27.5	18.92	2.17	14	41	21.58	1.73	1
chr17	2593590	2593618	chr17_2593590_2593618	27	9	GGC	3	1	49	0.34	PAFAH1B1	upstream	1	Promoter/Enhancer	0.83	1	5.5	12.5	9.38	0.63	5.5	35	10.52	0.92	1
chr17	2662378	2662424	chr17_2662378_2662424	46	23	TG	2	0.5	30	0.8714	PAFAH1B1	intronic	0	.	0.95	1	16	28.5	22.39	2.34	13	58	22.05	2.31	1
chr17	2664665	2664693	chr17_2664665_2664693	28	14	CT	2	0.5	102	0.8153	PAFAH1B1	intronic	0	.	0.94	1	9	30.5	14.48	3.06	7	82.5	13.65	3.97	1
chr17	2691939	2691993	chr17_2691939_2691993	50	10	GCCCC	5	1	37	0.9136	CLUH	intronic	1	.	0.85	0.858513	4	20	8.25	2.16	3	26	8.51	2.02	1
chr17	2748506	2748540	chr17_2748506_2748540	34	17	TG	2	0.5	16	0.5605	MIR1253;hsa-mir-1253	upstream;downstream	0	.	0.95	1	12	18.5	15.3	1.26	11	25	16.44	0.76	1
chr17	2776823	2776856	chr17_2776823_2776856	33	11	GGA	3	0.666667	21	0.691	RAP1GAP2	intronic	1	.	0.95	1	6	13.5	10.2	1.28	5.5	23	10.48	1.3	1
chr17	2801597	2801649	chr17_2801597_2801649	52	26	TG	2	0.5	31	0.8061	RAP1GAP2	intronic	1	.	0.96	1	14	31	22.99	3.59	12.5	39	21.23	3.48	1
chr17	2815456	2815498	chr17_2815456_2815498	42	14	TAT	3	0	15	0.8196	RAP1GAP2	intronic	0	Enhancer	0.96	1	9	17	13.65	1.6	8.5	20	13.87	1.35	1
chr17	2904530	2904568	chr17_2904530_2904568	38	19	TG	2	0.5	37	0.8927	RAP1GAP2	intronic	0	.	0.93	1	18	32	22.6	2.09	14.5	52	24.23	2.32	1
chr17	2931280	2931312	chr17_2931280_2931312	32	16	TG	2	0.5	17	0.7587	RAP1GAP2	intronic	1	.	0.96	1	11	25.5	17.01	2.57	9.5	22	14.34	2.08	1
chr17	3264364	3264444	chr17_3264364_3264444	80	16	AAAAT	5	0	40	0.7674	OR1A1;OR3A2	intergenic	0	.	0.96	0.995	10	606	16.62	21.33	10	51	15.43	1.28	1
chr17	3463909	3463981	chr17_3463909_3463981	72	12	CCTCTC	6	0.666667	24	0.7299	SPATA22	intronic	0	.	0.98	0.973738	5	15.5	11.3	2.43	5	19	12.68	2.16	1
chr17	3565038	3565081	chr17_3565038_3565081	42	7	GGGAGA	6	0.666667	32	0.8943	TRPV1	downstream	0	.	0.85	0.938775	3	12	6.8	2.17	3	22	7.67	1.87	1
chr17	3580023	3580042	chr17_3580023_3580042	15	3	CCCCG	5	1	33	0.8647	TRPV1	intronic	0	.	0.78	0.975	3	4.5	3.84	0.28	2.5	19	4.16	1.24	1
chr17	3593081	3593137	chr17_3593081_3593137	56	28	GT	2	0.5	46	0.7129	RP11-235E17.2;TRPV1	intronic	0	.	0.94	0.933929	10	30.5	17.74	3.73	7.5	48	19.58	2.33	1
chr17	3609322	3609350	chr17_3609322_3609350	28	14	GA	2	0.5	20	0.6808	TRPV1;RP11-235E17.2;SHPK	UTR5;UTR3	0	.	0.95	1	8	24	15.15	1.98	10	25	14.53	2.26	1
chr17	3635193	3635245	chr17_3635193_3635245	52	13	GAAG	4	0.5	37	0.8555	RP11-235E17.2;SHPK	intronic	0	Promoter/Enhancer	0.95	0.983259	13.5	25	16.21	1.38	8	31.5	17.94	1.9	1
chr17	3685750	3685789	chr17_3685750_3685789	35	5	GCCCCCC	7	1	74	0.9905	P2RX5;P2RX5-TAX1BP3	intronic	0	.	0.01	0.636466	5	153.5	30.88	29.88	1	98.5	13.8	3.79	1
chr17	3685887	3685926	chr17_3685887_3685926	35	5	GCCCCCC	7	1	83	0.9826	P2RX5;P2RX5-TAX1BP3	intronic	0	.	-0.06	0.58	5	96	19.97	17.1	1	99.5	14.79	4.59	1
chr17	3686084	3686123	chr17_3686084_3686123	35	5	GCCCCCC	7	1	82	0.9851	P2RX5;P2RX5-TAX1BP3	intronic	0	.	.	0.794872	6	6	6	.	1	86	14.86	4.4	1
chr17	3686213	3686252	chr17_3686213_3686252	35	5	GCCCCCC	7	1	83	0.9852	P2RX5;P2RX5-TAX1BP3	intronic	0	.	.	0.794872	6	6	6	.	1	107	15.77	4.57	1
chr17	3686342	3686381	chr17_3686342_3686381	35	5	GCCCCCC	7	1	87	0.9734	P2RX5;P2RX5-TAX1BP3	intronic	0	.	-0.04	0.662349	6	149	37.05	36.39	1	194	17.31	5.83	1
chr17	3686410	3686449	chr17_3686410_3686449	35	5	GCCCCCC	7	1	92	0.9679	P2RX5;P2RX5-TAX1BP3	intronic	0	.	.	0.580848	6	183	78.34	47.19	1	194	17.59	6.09	1
chr17	3687796	3687835	chr17_3687796_3687835	35	5	GCCCCCC	7	1	121	0.95	P2RX5;P2RX5-TAX1BP3	intronic	0	.	0.03	0.679769	5.5	99.5	32.11	13.04	1	280	25.41	10.05	1
chr17	3687864	3687903	chr17_3687864_3687903	35	5	GCCCCCC	7	1	106	0.9772	P2RX5;P2RX5-TAX1BP3	intronic	0	.	-0.05	0.679694	5	152.5	33.9	12.63	1	151	21.27	6.82	1
chr17	3699834	3699977	chr17_3699834_3699977	140	35	AGAA	4	0.25	52	0.9295	P2RX5;ITGAE	intergenic	0	.	0.91	0.884638	22	43.5	34.46	3.82	21	51.5	31.96	4.47	1
chr17	3730454	3730473	chr17_3730454_3730473	16	4	AAAT	4	0	14	0.4712	CTD-3195I5.4	ncRNA_exonic	0	.	0.59	0.882353	4	14	4.98	1.59	4.5	16	7.97	2.98	1
chr17	3763306	3763338	chr17_3763306_3763338	32	8	TTCA	4	0.25	9	0.5763	ITGAE	intronic	1	.	0.97	1	6	12	9.35	0.99	6.5	12.5	9.11	0.7	1
chr17	3847035	3847100	chr17_3847035_3847100	64	16	TTTC	4	0.25	34	0.4027	NCBP3	upstream	0	.	0.78	0.846154	15	16.5	15.8	0.33	10	29	17.18	0.95	1
chr17	3888913	3888935	chr17_3888913_3888935	22	11	GT	2	0.5	10	0.6425	CAMKK1	intronic	0	Promoter/Enhancer	0.94	1	11	15.5	11.87	0.74	9.5	14.5	11.85	0.61	1
chr17	3907290	3907328	chr17_3907290_3907328	38	19	GT	2	0.5	26	0.8309	P2RX1	intronic	0	.	0.93	1	16	29	23.17	1.72	15	31.5	21.92	1.41	1
chr17	3918430	3918475	chr17_3918430_3918475	45	15	TCC	3	0.666667	24	0.7613	P2RX1;ATP2A3	intergenic	1	Promoter/Enhancer	0.92	0.988095	11	17.5	13.65	1.09	9.5	24.5	14.07	0.85	1
chr17	3965849	3965876	chr17_3965849_3965876	27	9	TTA	3	0	15	0.674	ATP2A3;LINC01975	intergenic	0	Promoter/Enhancer	0.96	1	6	15.5	11.29	1.58	6	16.5	9.8	1.36	1
chr17	4087783	4087825	chr17_4087783_4087825	42	21	AC	2	0.5	34	0.6046	ZZEF1	intronic	0	.	0.97	1	8	31.5	19.29	4.34	8	38	15.85	4.45	1
chr17	4123268	4123310	chr17_4123268_4123310	42	21	AT	2	0	39	0.8844	ZZEF1	intronic	0	.	0.96	1	6	27.5	18.37	3.82	3.5	48.5	18.54	4.29	1
chr17	4134352	4134364	chr17_4134352_4134364	12	6	TA	2	0	17	0.2546	ZZEF1	intronic	0	Promoter/Enhancer	0.8	1	3.5	13	6.26	0.63	3.5	20.5	6.22	0.74	1
chr17	4196144	4196192	chr17_4196144_4196192	48	24	AC	2	0.5	63	0.735	ANKFY1	intronic	1	Enhancer	0.91	1	16	25.5	20.4	1.71	9.5	52.5	19.52	1.38	1
chr17	4222206	4222229	chr17_4222206_4222229	21	7	CCG	3	1	9	0.9956	ANKFY1	intronic	0	.	0.82	0.813044	7	9.5	7.78	0.39	5.5	11.5	7.74	0.5	1
chr17	4279785	4279831	chr17_4279785_4279831	46	23	TA	2	0	46	0.4833	UBE2G1	intronic	0	.	0.95	0.976744	6	31.5	15.66	5.84	4.5	53.5	8.95	3.99	1
chr17	4330976	4331008	chr17_4330976_4331008	32	16	CA	2	0.5	20	0.675	UBE2G1	intronic	0	.	0.97	1	9	27.5	21.36	2.65	11	25	17.76	1.65	1
chr17	4394770	4394869	chr17_4394770_4394869	96	24	CTTC	4	0.5	36	0.77	UBE2G1;SPNS3	intergenic	1	.	0.96	0.97083	12	27	21.35	2.68	14	35.5	22.43	1.19	1
chr17	4407924	4407972	chr17_4407924_4407972	48	12	AAAT	4	0	13	0.6338	UBE2G1;SPNS3	intergenic	1	.	0.95	1	8	13	10.36	1.08	6	14	9.87	1.15	1
chr17	4413485	4413530	chr17_4413485_4413530	44	11	TGCT	4	0.5	27	0.8703	UBE2G1;SPNS3	intergenic	1	.	0.91	0.993151	7	26	14.38	2.53	9	26	13.97	1.29	1
chr17	4438940	4438964	chr17_4438940_4438964	24	12	TG	2	0.5	11	0.6158	SPNS3	intronic	1	.	0.92	1	10	13	11.77	0.47	8.5	16.5	11.54	0.53	1
chr17	4441983	4442017	chr17_4441983_4442017	34	17	GT	2	0.5	36	0.9032	SPNS3	intronic	0	.	0.95	1	12.5	29.5	22.16	2.44	14.5	54.5	22.17	2.44	1
chr17	4499069	4499207	chr17_4499069_4499207	138	46	CGG	3	1	38	0.3717	SPNS2	exonic	0	Promoter/Enhancer	0.01	0.73913	46	47	46.05	0.16	24	54	46.83	2.48	1
chr17	4668866	4668987	chr17_4668866_4668987	120	60	AT	2	0	83	0.9995	PELP1	downstream	0	.	0.62	0.786028	43	74	54.21	5.15	16	71.5	34.89	4.89	1
chr17	4715470	4715518	chr17_4715470_4715518	48	24	AC	2	0.5	65	0.592	ARRB2	intronic	1	Promoter/Enhancer	0.95	0.978261	16	34.5	23.91	2.49	14.5	55.5	24.68	2.34	1
chr17	4715554	4715604	chr17_4715554_4715604	50	25	AC	2	0.5	63	0.51	ARRB2	UTR5	1	Promoter/Enhancer	0.96	0.903703	20	30	25.93	1.71	9.5	67.5	24.92	2.09	1
chr17	4715694	4715724	chr17_4715694_4715724	30	15	AC	2	0.5	53	0.8088	ARRB2	UTR5	1	Promoter/Enhancer	0.97	0.9875	7	23.5	15.36	3.47	3	52.5	17.2	3.43	1
chr17	4785234	4785258	chr17_4785234_4785258	24	6	AATA	4	0	11	0.48	VMO1	downstream	0	.	0.98	0.958333	3	6.5	5.23	1.01	3	11.5	4.85	1.06	1
chr17	4839939	4839985	chr17_4839939_4839985	46	23	TG	2	0.5	24	0.8074	MINK1	intronic	0	Enhancer	0.95	1	11	27.5	19.43	2.27	10	27	19.21	2.74	1
chr17	4867074	4867106	chr17_4867074_4867106	30	10	AAT	3	0	35	0.8024	MINK1	intronic	0	.	0.96	1	10	19.5	14.29	1.75	9.5	33.5	15.14	1.34	1
chr17	4891185	4891225	chr17_4891185_4891225	40	20	AC	2	0.5	23	0.7113	MINK1	intronic	1	.	0.96	0.913919	17	28.5	20.99	1.8	11	28	19.73	2.04	1
chr17	4939940	4940010	chr17_4939940_4940010	70	35	CG	2	1	39	0.3519	RNF167;SLC25A11	UTR5	0	Promoter/Enhancer	-0.05	0.7	35	36.5	35.14	0.25	15.5	45	33.47	3.71	1
chr17	4955785	4955926	chr17_4955785_4955926	132	12	TGTCTCTGCCC	11	0.636364	15	0.4778	ENO3	intronic	0	.	0.95	0.967297	7.5	14	11.59	0.79	7.5	15.5	11.28	0.67	1
chr17	5047108	5047145	chr17_5047108_5047145	35	7	TAAAA	5	0	8	0.513	SLC52A1	intronic	0	Enhancer	0.94	0.875	5.5	9	6.21	0.4	6	10.5	7.51	0.6	1
chr17	5047471	5047503	chr17_5047471_5047503	32	16	GT	2	0.5	23	0.6	SLC52A1	intronic	0	Enhancer	0.92	1	10	25.5	20.09	1.33	10.5	24.5	19.65	1.01	1
chr17	5115555	5115575	chr17_5115555_5115575	20	10	AC	2	0.5	20	0.6864	ZNF232	intronic	0	.	0.96	1	9	27.5	13.57	2.94	8.5	22.5	12.55	1.98	1
chr17	5123334	5123413	chr17_5123334_5123413	75	15	GGCGC	5	1	15	0.8445	USP6	intronic	1	.	-0.01	0.721519	14	16.5	15.99	0.13	9.5	20.5	14.04	1.29	1
chr17	5125678	5125722	chr17_5125678_5125722	44	22	CA	2	0.5	63	0.8968	USP6	intronic	0	.	0.85	0.954452	16	30	22.39	1.79	10.5	51	19.86	1.76	1
chr17	5158569	5158672	chr17_5158569_5158672	102	51	AG	2	0.5	82	0.955	USP6	intronic	0	.	0.85	0.957442	43.5	62	51.55	3.17	34	93	52.72	4.29	1
chr17	5227292	5227324	chr17_5227292_5227324	32	16	AC	2	0.5	24	0.7808	RP11-333E1.1	ncRNA_intronic	1	Promoter/Enhancer	0.94	1	13	24.5	18.7	2.42	10.5	44	17.72	1.62	1
chr17	5232350	5232446	chr17_5232350_5232446	84	6	TAAACAGTGCAGTG	14	0.428571	38	0.3691	RP11-333E1.1	ncRNA_intronic	1	Promoter/Enhancer	0.95	0.891567	7	32.5	10.95	3.51	6.5	30	10.39	2.45	1
chr17	5249833	5249913	chr17_5249833_5249913	80	40	AC	2	0.5	53	0.7254	RP11-333E1.2;RABEP1	intergenic	1	.	0.88	0.616917	35	43	38.37	1.34	20	56	38.01	2.1	1
chr17	5282090	5282205	chr17_5282090_5282205	110	10	CTCCCTCCGCG	11	0.818182	19	0.7826	RABEP1	upstream	1	Promoter/Enhancer	0.94	0.988526	5	15	8.54	1.14	6	18	10.14	1.07	1
chr17	5373693	5373737	chr17_5373693_5373737	44	22	AC	2	0.5	37	0.8959	RABEP1	intronic	0	.	0.96	1	11	28.5	20.93	2.52	11	47	23.21	2.29	1
chr17	5659386	5659470	chr17_5659386_5659470	75	5	TTCTCTTCTCTTCTC	15	0.4	11	0.9797	NLRP1;WSCD1	intergenic	0	.	0.72	0.946462	2	8	5.47	0.92	3.5	8.5	5.48	0.69	1
chr17	5677555	5677577	chr17_5677555_5677577	22	11	AG	2	0.5	28	0.472	NLRP1;WSCD1	intergenic	0	.	0.97	1	10	30.5	17.64	3.51	10	33	13.5	3.1	1
chr17	5714047	5714101	chr17_5714047_5714101	54	27	TC	2	0.5	41	0.9158	NLRP1;WSCD1	intergenic	0	.	0.96	1	12	37.5	20.42	4.5	9	46	24.29	3.89	1
chr17	5801128	5801161	chr17_5801128_5801161	33	11	ATT	3	0	19	0.4899	NLRP1;WSCD1	intergenic	0	.	0.97	1	9.5	22	12.79	2.15	6.5	31.5	11.7	1.33	1
chr17	5802530	5802576	chr17_5802530_5802576	46	23	AC	2	0.5	28	0.8255	NLRP1;WSCD1	intergenic	0	.	0.96	1	11.5	25.5	18.01	3.12	10.5	45.5	17.03	3.6	1
chr17	5860079	5860089	chr17_5860079_5860089	10	5	TA	2	0	106	0.8323	NLRP1;WSCD1	intergenic	0	.	0.95	0.963037	5	131	32.63	23.56	5	83.5	25.98	15.59	1
chr17	5935037	5935077	chr17_5935037_5935077	40	20	AC	2	0.5	29	0.7414	NLRP1;WSCD1	intergenic	0	.	0.95	1	13.5	28.5	21.44	1.81	12	36.5	20.95	2.06	1
chr17	6069774	6069800	chr17_6069774_6069800	26	13	GT	2	0.5	86	0.7781	WSCD1	intronic	1	.	0.93	1	6	14.5	10.33	1.58	4.5	50	11.1	2.07	1
chr17	6086250	6086274	chr17_6086250_6086274	24	12	AT	2	0	66	0.7602	WSCD1	intronic	0	.	0.95	1	7	33.5	17.12	4.75	5.5	53	15.07	4.74	1
chr17	6233710	6233748	chr17_6233710_6233748	38	19	AC	2	0.5	26	0.7364	RNU6-1264P;AIPL1	intergenic	0	.	0.93	1	15	25.5	18.79	1.43	13.5	48	18.52	1.04	1
chr17	6257932	6257966	chr17_6257932_6257966	34	17	GT	2	0.5	19	0.6282	RNU6-1264P;AIPL1	intergenic	1	.	0.92	1	12	22.5	17.92	1.3	12	22.5	17.73	0.63	1
chr17	6320295	6320323	chr17_6320295_6320323	28	14	TA	2	0	38	0.8217	RNU6-1264P;AIPL1	intergenic	0	.	0.97	1	7	21	13.68	2.22	5	37.5	14.41	2.21	1
chr17	6326830	6326885	chr17_6326830_6326885	54	27	CA	2	0.5	57	0.4354	RNU6-1264P;AIPL1	intergenic	1	.	0.95	0.944391	22.5	30.5	27.07	1.1	19	57	27.31	1.25	1
chr17	6346093	6346135	chr17_6346093_6346135	42	21	AC	2	0.5	33	0.814	RNU6-1264P;AIPL1	intergenic	1	.	0.93	1	11.5	26.5	17.54	2.6	12	47.5	18.99	2.24	1
chr17	6348349	6348385	chr17_6348349_6348385	36	18	TG	2	0.5	26	0.8101	RNU6-1264P;AIPL1	intergenic	0	.	0.96	1	10	28.5	21.52	2.75	9.5	48	19.12	2.96	1
chr17	6403105	6403143	chr17_6403105_6403143	38	19	TC	2	0.5	32	0.7773	RNU6-1264P;AIPL1	intergenic	0	.	0.96	1	14	29.5	20.83	2.47	11	45	18.88	1.28	1
chr17	6433586	6433612	chr17_6433586_6433612	26	13	TC	2	0.5	29	0.9138	AIPL1	intronic	0	.	0.68	1	6	25	15.42	2.9	11.5	32.5	16.85	2.35	1
chr17	6441131	6441181	chr17_6441131_6441181	50	25	CA	2	0.5	22	0.8233	AIPL1;FAM64A	intergenic	0	.	0.93	1	15.5	27	20.42	2	11	29	21.01	2.17	1
chr17	6481724	6481782	chr17_6481724_6481782	56	14	TAGA	4	0.25	22	0.7368	PITPNM3	intronic	1	.	0.95	0.967742	13	18.5	16.03	0.85	9.5	28.5	16.18	0.81	1
chr17	6481853	6481900	chr17_6481853_6481900	46	23	AG	2	0.5	147	0.9832	PITPNM3	intronic	0	.	0.93	1	13	32.5	21.87	3.2	12.5	106	29.66	14.17	1
chr17	6481985	6482087	chr17_6481985_6482087	102	51	CT	2	0.5	172	0.9628	PITPNM3	intronic	0	.	0.81	0.966518	38.5	64.5	46.26	2.86	30	164	61.05	12.6	1
chr17	6505195	6505215	chr17_6505195_6505215	20	10	AT	2	0	33	0.6937	PITPNM3	intronic	0	.	0.92	1	8	41.5	14.14	5.99	9	41	12.18	2.16	1
chr17	6541286	6541316	chr17_6541286_6541316	30	15	GT	2	0.5	25	0.6887	PITPNM3	intronic	0	.	0.97	1	14	25.5	18.13	1.98	11.5	28	17.69	1.69	1
chr17	6580899	6580931	chr17_6580899_6580931	32	16	AC	2	0.5	20	0.7277	KIAA0753	intronic	1	.	0.95	1	11.5	22	18.59	1.26	8	23.5	17.88	1.39	1
chr17	6590973	6591109	chr17_6590973_6591109	135	45	GAA	3	0.333333	53	0.8439	KIAA0753	intronic	0	.	0.9	0.901806	35	96.5	44.73	6.41	31.5	65.5	48.38	2.64	1
chr17	6624536	6624570	chr17_6624536_6624570	34	17	CA	2	0.5	22	0.7771	KIAA0753	intronic	1	.	0.95	1	15	22	18.17	1.09	11	26	18.71	1.45	1
chr17	6659795	6659833	chr17_6659795_6659833	38	19	TC	2	0.5	31	0.7171	MIR4520-1;SLC13A5	intergenic	0	.	0.95	1	15	29	22.48	2.43	12	31	20.94	2.09	1
chr17	6662001	6662067	chr17_6662001_6662067	65	13	TATTT	5	0	19	0.8024	MIR4520-1;SLC13A5	intergenic	0	.	0.96	1	8.5	15	11.52	1.12	7	24	12.55	1.15	1
chr17	6693178	6693230	chr17_6693178_6693230	52	26	AC	2	0.5	30	0.8835	SLC13A5	intronic	0	.	0.96	1	17	35.5	25.03	2.6	15	38.5	24.82	2.21	1
chr17	6711408	6711462	chr17_6711408_6711462	54	27	CT	2	0.5	38	0.5367	SLC13A5	intronic	0	Promoter/Enhancer	0.87	0.613248	21	28	25.33	1.54	13.5	54	26.45	2.44	1
chr17	6751552	6751583	chr17_6751552_6751583	30	10	AAG	3	0.333333	54	0.8943	SLC13A5;XAF1	intergenic	0	.	0.82	0.972222	3.5	93	12.85	9.97	7.5	75	14.11	2.67	1
chr17	6787223	6787262	chr17_6787223_6787262	38	19	GT	2	0.5	40	0.6259	FBXO39	intronic	1	Promoter/Enhancer	0.96	0.948034	17.5	30	21.17	1.72	14.5	50	20.77	1.22	1
chr17	6920760	6920790	chr17_6920760_6920790	30	15	TG	2	0.5	36	0.6634	ALOX12-AS1	ncRNA_intronic	0	.	0.97	1	12	27	16.25	2.6	8	50.5	18.42	3.3	1
chr17	6975510	6975546	chr17_6975510_6975546	36	12	AAT	3	0	12	0.7701	ALOX12-AS1;RP11-530N7.3	ncRNA_intronic	1	.	0.96	1	6	15	9.62	1.62	6	15	9.67	1.49	1
chr17	7032158	7032198	chr17_7032158_7032198	40	20	AC	2	0.5	20	0.5978	BCL6B;SLC16A13	intergenic	1	.	0.94	1	13.5	23.5	18.18	1.59	11.5	33.5	17.07	1.2	1
chr17	7113780	7113814	chr17_7113780_7113814	34	17	AC	2	0.5	60	0.666	ASGR2	intronic	0	Promoter/Enhancer	0.95	0.860681	15	20	17.78	0.65	17	52.5	18.98	0.82	1
chr17	7184633	7184645	chr17_7184633_7184645	12	6	TA	2	0	47	0.7836	ASGR1;DLG4	intergenic	0	.	0.95	1	6	26.5	16.76	4.35	4.5	49	12.72	3.94	1
chr17	7261653	7261719	chr17_7261653_7261719	65	13	CCCCG	5	1	31	0.1795	CLDN7;RP1-4G17.5	intronic	1	Promoter/Enhancer	-0.01	0.727273	13	13.5	13.02	0.09	7	23.5	13.3	1.15	1
chr17	7354528	7354556	chr17_7354528_7354556	28	14	GT	2	0.5	15	0.6404	RP11-542C16.1	ncRNA_intronic	1	Promoter/Enhancer	0.95	1	12.5	18.5	15.32	1.29	10.5	25.5	15.56	1.07	1
chr17	7357549	7357609	chr17_7357549_7357609	60	20	AGA	3	0.333333	22	0.655	TMEM95	downstream	0	.	0.96	0.97619	13	21.5	14.94	1.58	11.5	26	16.57	2.07	1
chr17	7446303	7446373	chr17_7446303_7446373	70	35	TG	2	0.5	39	0.8041	CHRNB1	intronic	0	Promoter/Enhancer	0.95	0.98589	19.5	40	32.29	3.29	22.5	50	33.68	1.72	1
chr17	7518707	7518741	chr17_7518707_7518741	34	17	AT	2	0	29	0.5885	POLR2A;Y_RNA	intergenic	0	.	0.96	0.96875	7.5	28.5	13.47	4.31	7	25.5	11.29	2.91	1
chr17	7548137	7548214	chr17_7548137_7548214	76	19	TCCT	4	0.5	47	0.9254	TNFSF12;TNFSF12-TNFSF13	upstream	0	.	0.76	0.921848	18	27.5	23.24	1.72	14	40.5	24.27	1.67	1
chr17	7571837	7571919	chr17_7571837_7571919	82	41	TA	2	0	75	0.8688	SENP3	splicing	0	Promoter/Enhancer	0.85	0.971691	12.5	66.5	31.16	6.62	3	71	27.35	6.1	1
chr17	7629375	7629415	chr17_7629375_7629415	40	8	TAAAA	5	0	9	0.7311	SHBG	intronic	0	Promoter/Enhancer	0.98	1	6	10.5	7.69	0.86	5	11	7.8	0.93	1
chr17	7699440	7699539	chr17_7699440_7699539	98	49	TA	2	0	175	0.9006	WRAP53	intronic	0	.	0.84	0.973398	13	189.5	34.23	10.82	1	198	46.83	12.55	1
chr17	7725425	7725441	chr17_7725425_7725441	16	8	AT	2	0	43	0.7925	DNAH2	intronic	0	.	0.93	1	3	25	12.16	4.24	4.5	46	12.94	3.54	1
chr17	7741200	7741296	chr17_7741200_7741296	96	24	TTTC	4	0.25	57	0.9185	DNAH2	intronic	0	.	0.6	0.9019	15	32.5	24.9	2.01	13	52.5	27.8	2.6	1
chr17	7752160	7752194	chr17_7752160_7752194	34	17	AC	2	0.5	71	0.8679	DNAH2	intronic	0	.	0.96	0.979584	18	28.5	23.6	2.18	14	55	23.41	2.65	1
chr17	7834630	7834656	chr17_7834630_7834656	25	5	GGGCG	5	1	30	0.1585	DNAH2	downstream	1	Promoter/Enhancer	0.72	0.961538	5	7.5	5.05	0.31	4.5	21	5.45	1.23	1
chr17	7846859	7846898	chr17_7846859_7846898	39	13	ACC	3	0.666667	50	0.4328	KDM6B	exonic	0	.	0.8	1	10	16.5	14.86	0.81	8	35	14.77	1	1
chr17	7884071	7884095	chr17_7884071_7884095	24	12	AC	2	0.5	18	0.6324	NAA38	intronic	1	Promoter/Enhancer	0.92	1	11	19	14.13	1.28	6.5	44.5	13.19	0.86	1
chr17	7884457	7884477	chr17_7884457_7884477	20	10	AT	2	0	35	0.5843	NAA38	intronic	0	Promoter/Enhancer	0.9	1	8	18.5	9.91	0.8	4.5	42	9.69	0.73	1
chr17	7884746	7884794	chr17_7884746_7884794	48	12	GCGG	4	1	54	0.9979	NAA38	intronic	1	Promoter/Enhancer	-0.01	0.731931	11.5	13	12.09	0.2	6	40	20.55	4	1
chr17	7885025	7885081	chr17_7885025_7885081	54	18	CCG	3	1	78	0.262	CHD3	exonic	1	Promoter/Enhancer	0.61	0.928571	16.5	20.5	19.04	0.28	11	76	19.54	1.79	1
chr17	7885307	7885345	chr17_7885307_7885345	36	12	CCG	3	1	73	0.6804	CHD3	intronic	0	Promoter/Enhancer	0.95	1	8	29.5	13.86	2.44	7	64.5	14.32	2.59	1
chr17	8044105	8044153	chr17_8044105_8044153	48	12	AGGA	4	0.5	22	0.886	ALOX15B	intronic	0	.	0.96	0.991071	10	23.5	15.13	1.88	7	24.5	14.98	1.89	1
chr17	8093874	8093918	chr17_8093874_8093918	44	11	AATA	4	0	11	0.6837	MIR4314;ALOXE3	intergenic	1	.	0.97	1	6	14	10.04	0.97	7	14	10.5	0.67	1
chr17	8094229	8094272	chr17_8094229_8094272	42	21	CG	2	1	21	0.7073	MIR4314;ALOXE3	intergenic	0	.	0.89	0.585366	20	28	22.36	1.39	13	25	21.48	1.79	1
chr17	8246907	8246932	chr17_8246907_8246932	24	12	AC	2	0.5	39	0.4039	CTC1	intronic	0	Promoter/Enhancer	0.85	0.96	12	14	12.98	0.27	8.5	44	12.82	0.52	1
chr17	8246965	8247011	chr17_8246965_8247011	44	11	TTAT	4	0	26	0.7234	CTC1	intronic	0	Promoter/Enhancer	0.96	1	6	16	10.45	1.86	6	23.5	9.85	0.94	1
chr17	8310116	8310160	chr17_8310116_8310160	44	22	AC	2	0.5	31	0.7918	ARHGEF15	upstream	1	Promoter/Enhancer	0.95	1	17.5	35.5	25.37	2.13	15.5	58	24.4	1.69	1
chr17	8384050	8384116	chr17_8384050_8384116	66	33	GT	2	0.5	45	0.9342	RP11-849F2.7;RPL26	upstream	0	Promoter/Enhancer	0.94	1	14	38	26.23	3.36	14	55.5	27.51	2.74	1
chr17	8387962	8387990	chr17_8387962_8387990	28	14	TG	2	0.5	15	0.5151	RPL26;RNF222	intergenic	1	.	0.92	1	10.5	15.5	13.03	0.71	10.5	24.5	13.27	0.68	1
chr17	8489708	8489746	chr17_8489708_8489746	38	19	AC	2	0.5	61	0.7036	MYH10	intronic	0	Enhancer	0.97	1	12	58.5	23.6	7.23	9.5	53.5	19.08	5.22	1
chr17	8698062	8698094	chr17_8698062_8698094	32	16	AC	2	0.5	22	0.6116	MYH10;CCDC42	intergenic	0	Enhancer	0.93	1	14.5	21	17.42	1.1	12	45.5	17.06	0.81	1
chr17	8714257	8714302	chr17_8714257_8714302	44	22	GT	2	0.5	31	0.8635	MYH10;CCDC42	intergenic	0	.	0.96	1	11	30.5	20.95	3.84	12	45	21.34	2.64	1
chr17	8729555	8729701	chr17_8729555_8729701	145	29	AAAAT	5	0	24	0.2523	CCDC42	downstream	0	.	0.75	0.862816	25.5	29.5	28.12	0.73	21.5	39	31.34	0.8	1
chr17	8893046	8893084	chr17_8893046_8893084	38	19	TG	2	0.5	27	0.5297	PIK3R5	intronic	0	.	0.97	1	10	25.5	17.52	2.41	11.5	33	18.42	1.4	1
chr17	8965001	8965029	chr17_8965001_8965029	28	14	CA	2	0.5	16	0.8066	PIK3R5	intronic	1	Promoter/Enhancer	0.96	1	11	20.5	15.06	1.61	10.5	21	16.08	1.27	1
chr17	8984417	8984482	chr17_8984417_8984482	65	13	AAAGG	5	0.4	25	0.822	CTB-41I6.2;NTN1	intergenic	0	.	0.94	1	8	18.5	12.96	1.53	6.5	22.5	14.09	1.36	1
chr17	9105660	9105680	chr17_9105660_9105680	20	10	TC	2	0.5	40	0.367	NTN1	intronic	1	.	0.91	1	4	14	10.11	0.62	2.5	42.5	9.9	1.02	1
chr17	9106449	9106529	chr17_9106449_9106529	80	20	TTCC	4	0.5	19	0.7539	NTN1	intronic	1	.	0.97	0.984834	12.5	23	17.04	1.55	10.5	25.5	16.55	1.59	1
chr17	9163147	9163185	chr17_9163147_9163185	38	19	AC	2	0.5	48	0.7685	NTN1	intronic	0	Enhancer	0.95	1	11	23	15.55	1.79	10.5	47	15.87	1.73	1
chr17	9163477	9163521	chr17_9163477_9163521	44	22	AC	2	0.5	30	0.467	NTN1	intronic	1	Enhancer	0.93	0.948966	9	26.5	13.28	4.27	8	42	12.58	4.08	1
chr17	9170861	9170883	chr17_9170861_9170883	22	11	AC	2	0.5	10	0.632	NTN1	intronic	1	.	0.94	1	9	11.5	10.17	0.61	7	13	10.11	0.64	1
chr17	9226410	9226555	chr17_9226410_9226555	144	9	CGTGGGGAGGCGGTCT	16	0.75	22	0.5588	NTN1	intronic	0	.	0.98	0.954313	2.5	10	5.07	1.5	3	17	6.88	1.94	1
chr17	9228820	9228880	chr17_9228820_9228880	60	30	TG	2	0.5	72	0.7605	NTN1	intronic	1	Enhancer	0.89	0.907407	16	37.5	29.89	2.19	22	60.5	29.69	1.32	1
chr17	9240730	9240754	chr17_9240730_9240754	24	4	CTGCCC	6	0.833333	8	0.3812	NTN1	UTR3	0	.	0.96	1	2	5	3.51	0.51	2	7	3.61	0.54	1
chr17	9274678	9274716	chr17_9274678_9274716	36	12	AAT	3	0	26	0.7835	STX8	intronic	0	.	0.91	1	9	17.5	13.59	1.02	9	26	14.39	0.92	1
chr17	9516298	9516342	chr17_9516298_9516342	44	22	AT	2	0	47	0.9374	STX8	intronic	0	.	0.94	1	6	30.5	20.19	5.03	9	51.5	22.04	2.68	1
chr17	9529247	9529273	chr17_9529247_9529273	26	13	AG	2	0.5	10	0.3835	STX8	intronic	1	.	0.92	1	9	14	10.87	0.68	8	14.5	10.49	0.62	1
chr17	9556750	9556794	chr17_9556750_9556794	44	22	AT	2	0	53	0.7627	STX8	intronic	0	.	0.9	1	9.5	46.5	15.21	3.1	5	46.5	14.48	1.11	1
chr17	9631028	9631055	chr17_9631028_9631055	26	13	AG	2	0.5	101	0.9778	CFAP52	intronic	0	.	0.67	0.894281	9	87.5	25.88	8.71	7.5	79	24.58	6.62	1
chr17	9636179	9636260	chr17_9636179_9636260	80	20	AAAG	4	0.25	29	0.8113	CFAP52	intronic	0	.	0.92	0.951058	12.5	24	19.75	1.91	14	31.5	20.85	1.13	1
chr17	9681456	9681508	chr17_9681456_9681508	52	26	AT	2	0	113	0.8802	USP43	intronic	0	.	0.86	0.920711	13.5	33.5	21.04	4.95	1	104	26.76	6.25	1
chr17	9768850	9768878	chr17_9768850_9768878	28	7	TTAT	4	0	14	0.6134	RP11-477N12.6	ncRNA_intronic	1	.	0.96	1	7	15	11.24	1.79	5.5	15	8.88	1.81	1
chr17	9817089	9817107	chr17_9817089_9817107	18	9	AC	2	0.5	7	0.5687	GSG1L2	intronic	0	.	0.97	0.949495	9	13	10.24	0.94	9	12	10.01	0.81	1
chr17	9879254	9879347	chr17_9879254_9879347	90	18	ATAAA	5	0	74	0.8436	GLP2R	intronic	0	.	0.99	1	8	42.5	13.61	3.77	8.5	63	16.49	4.79	1
chr17	9897983	9897999	chr17_9897983_9897999	16	8	GT	2	0.5	9	0.4251	RCVRN	UTR3	0	.	0.63	1	7.5	12.5	8.27	0.69	7	13.5	9.1	1.3	1
chr17	9910214	9910233	chr17_9910214_9910233	18	9	TA	2	0	13	0.7083	GAS7	downstream	0	.	0.76	0.87594	9	15	10.9	0.72	8	17.5	10.46	0.61	1
chr17	9919969	9920015	chr17_9919969_9920015	46	23	TG	2	0.5	38	0.851	GAS7	intronic	0	.	0.96	1	13	30	22.04	2.73	12.5	49.5	23.16	1.57	1
chr17	9922190	9922229	chr17_9922190_9922229	39	13	GAT	3	0.333333	10	0.5672	GAS7	intronic	1	.	0.97	0.974359	10	14.5	12.64	0.6	9	14.5	12.27	0.64	1
chr17	9927290	9927334	chr17_9927290_9927334	44	22	AC	2	0.5	35	0.8583	GAS7	intronic	0	.	0.95	1	9	29	23.43	2.11	12	43	23.86	1.37	1
chr17	10114696	10114732	chr17_10114696_10114732	36	18	CA	2	0.5	16	0.7327	GAS7	intronic	1	Promoter/Enhancer	0.95	1	10	20.5	15.51	1.44	11	19.5	15.29	0.8	1
chr17	10154913	10154955	chr17_10154913_10154955	42	21	AC	2	0.5	22	0.7484	GAS7	intronic	0	.	0.94	1	14.5	29.5	18.26	1.89	13	25	18.26	1.21	1
chr17	10160939	10160977	chr17_10160939_10160977	38	19	AC	2	0.5	25	0.7749	GAS7	intronic	1	.	0.96	1	10	28.5	19.31	2.25	11	41	18.98	2.22	1
chr17	10198846	10198938	chr17_10198846_10198938	92	23	GGCG	4	1	33	0.8121	GAS7	upstream	1	.	0	0.695652	23	23.5	23.03	0.11	15.5	32.5	24.87	1.17	1
chr17	10209243	10209278	chr17_10209243_10209278	34	17	AC	2	0.5	45	0.8282	GAS7;RP11-401O9.4	intergenic	0	.	0.95	1	15	27.5	18.57	2.24	12	46	19.1	2.2	1
chr17	10306220	10306268	chr17_10306220_10306268	48	24	TG	2	0.5	28	0.8874	RP11-401O9.4	ncRNA_intronic	0	.	0.97	1	18	31.5	23.83	2.02	15	41	24.61	2.21	1
chr17	10323787	10323833	chr17_10323787_10323833	45	15	AAG	3	0.333333	41	0.9868	RP11-401O9.3	ncRNA_intronic	0	.	0.89	0.96875	8.5	48.5	14.16	3.72	6.5	69.5	14.47	2.14	1
chr17	10365840	10365904	chr17_10365840_10365904	64	32	GT	2	0.5	28	0.8675	MYH13	intronic	0	.	0.94	0.93326	22	35	30.18	1.49	17	40.5	29.8	1.58	1
chr17	10398994	10399018	chr17_10398994_10399018	24	12	TA	2	0	19	0.6644	MYHAS;RP11-799N11.1	ncRNA_intronic	0	.	0.94	0.982143	10	30.5	13.6	2.25	8.5	23.5	12.88	0.66	1
chr17	10562774	10562804	chr17_10562774_10562804	30	15	AT	2	0	58	0.919	MYHAS	ncRNA_intronic	0	.	0.96	1	5	27.5	16.23	4.03	5	49	19.4	2.52	1
chr17	10612291	10612339	chr17_10612291_10612339	48	24	GT	2	0.5	40	0.8688	CTC-297N7.7;MYHAS	ncRNA_intronic	0	.	0.95	1	14	33.5	23.48	2.71	15.5	51.5	24.56	1.76	1
chr17	10627547	10627579	chr17_10627547_10627579	32	16	GT	2	0.5	16	0.6269	MYH3	downstream	0	.	0.92	1	12	19.5	16.06	1.07	12.5	46	16.72	0.55	1
chr17	10730672	10730717	chr17_10730672_10730717	44	22	TG	2	0.5	24	0.7515	TMEM220-AS1	ncRNA_intronic	0	Promoter/Enhancer	0.96	0.962963	10	27.5	15.99	3.37	10	28	17.88	3.13	1
chr17	10743976	10744118	chr17_10743976_10744118	140	35	TTCT	4	0.25	63	0.6167	CTC-297N7.9;TMEM220-AS1	ncRNA_intronic	0	.	0.59	0.907709	27	43	38.53	2.12	20	63	38.46	2.49	1
chr17	10777131	10777155	chr17_10777131_10777155	24	8	AAT	3	0	14	0.4885	TMEM220-AS1	ncRNA_intronic	0	Enhancer	0.97	1	8	15.5	12.25	0.97	7.5	31	11.97	0.75	1
chr17	10784685	10784723	chr17_10784685_10784723	38	19	GT	2	0.5	25	0.7489	TMEM220-AS1	ncRNA_intronic	1	Enhancer	0.96	1	12	26	20.34	1.89	13	29.5	20.55	0.98	1
chr17	10857274	10857309	chr17_10857274_10857309	35	7	AACAA	5	0.2	11	0.6443	RNU6-1065P	downstream	0	.	0.97	1	5	11	8.28	0.85	4.5	10.5	7.74	0.98	1
chr17	10881892	10881937	chr17_10881892_10881937	44	22	AG	2	0.5	38	0.7316	RP11-963H4.3	downstream	0	.	0.97	0.960234	20	31	25.16	1.78	17	59	25.63	1.83	1
chr17	10888524	10888558	chr17_10888524_10888558	34	17	GT	2	0.5	16	0.7269	RP11-963H4.3;RN7SL601P	intergenic	1	.	0.96	1	11	23	17.86	2.11	11	21.5	16.8	1.9	1
chr17	10995712	10995775	chr17_10995712_10995775	63	21	CTG	3	0.666667	30	0.8127	RP11-963H4.3;RN7SL601P	intergenic	0	.	0.96	1	10	25	14.53	2.98	8	29	16.56	2.6	1
chr17	11019588	11019615	chr17_11019588_11019615	26	13	GT	2	0.5	49	0.8741	RP11-963H4.3;RN7SL601P	intergenic	0	.	0.97	0.979992	13.5	32	21.52	4.05	13	54.5	23.73	3.75	1
chr17	11120645	11120677	chr17_11120645_11120677	32	16	TA	2	0	47	0.8458	RP11-963H4.3;RN7SL601P	intergenic	0	.	0.93	0.986111	10	29	18.52	1.97	8	47.5	19.3	1.21	1
chr17	11240631	11240661	chr17_11240631_11240661	30	10	CCG	3	1	29	0.5567	SHISA6	upstream	1	.	0.94	1	6	15.5	9.27	1.45	4.5	31	7.94	1.49	1
chr17	11515313	11515365	chr17_11515313_11515365	52	13	AAGG	4	0.5	17	0.7894	SHISA6	intronic	1	.	0.96	1	8	17	13.03	1.37	6.5	18.5	12.64	1.28	1
chr17	11526880	11526936	chr17_11526880_11526936	56	28	AT	2	0	71	0.7852	SHISA6	intronic	0	.	0.95	1	3	39.5	13.23	8.12	3	52	15.08	8.22	1
chr17	11531211	11531266	chr17_11531211_11531266	54	27	TG	2	0.5	55	0.8598	SHISA6	intronic	0	.	0.94	1	16	28.5	20.73	1.76	10.5	54.5	22.37	2.11	1
chr17	11798432	11798458	chr17_11798432_11798458	26	13	AA	2	0	74	0.8207	DNAH9	intronic	0	.	0.81	1	7	15	12.26	1.46	7	56.5	12.29	1.62	1
chr17	11982657	11982699	chr17_11982657_11982699	42	21	GT	2	0.5	32	0.8406	ZNF18	intronic	1	.	0.97	1	14	28.5	20.7	2.26	12.5	38	22.58	1.5	1
chr17	12076279	12076325	chr17_12076279_12076325	46	23	TG	2	0.5	43	0.779	MAP2K4	intronic	0	.	0.94	1	16	29	23.41	1.6	14	60.5	24.04	1.44	1
chr17	12265153	12265197	chr17_12265153_12265197	44	22	AG	2	0.5	39	0.8582	RP11-471L13.2;LINC00670	intergenic	0	.	0.95	1	9	29.5	19.63	3.45	11	47.5	18.27	3.01	1
chr17	12370237	12370273	chr17_12370237_12370273	36	18	GT	2	0.5	17	0.5151	RP11-471L13.2;LINC00670	intergenic	1	.	0.86	0.837719	17	26	19.12	1.15	17	30	18.65	0.69	1
chr17	12619930	12619964	chr17_12619930_12619964	34	17	TG	2	0.5	20	0.4212	LINC00670	ncRNA_intronic	1	.	0.92	1	14.5	23	16.97	1.16	11	25	16.98	0.78	1
chr17	12663453	12663527	chr17_12663453_12663527	74	37	AC	2	0.5	66	0.8232	LINC00670;MYOCD	intergenic	1	.	0.93	0.901077	32	49	41.59	2.49	26	65.5	43.16	2.03	1
chr17	12693615	12693685	chr17_12693615_12693685	70	14	AATAA	5	0	73	0.6242	AC005358.3	ncRNA_intronic	1	.	0.98	0.984615	10	19	13.43	1.1	8.5	57	13.45	1.35	1
chr17	12714323	12714361	chr17_12714323_12714361	38	19	CA	2	0.5	30	0.8862	MYOCD	intronic	0	.	0.94	1	17.5	29.5	21.6	1.7	14	46.5	22.71	2.09	1
chr17	12754061	12754095	chr17_12754061_12754095	34	17	GT	2	0.5	21	0.7295	MYOCD	intronic	0	.	0.96	0.969669	15.5	26.5	17.33	1.51	11	25.5	18.67	1.75	1
chr17	12761590	12761636	chr17_12761590_12761636	46	23	AC	2	0.5	28	0.7643	RP11-1090M7.1	ncRNA_exonic	0	.	0.94	1	16	27	21.89	2.22	12.5	34	21.66	2.41	1
chr17	12868591	12868631	chr17_12868591_12868631	40	20	TA	2	0	41	0.932	ARHGAP44	intronic	0	.	0.78	1	10.5	28.5	16.6	2.76	8.5	33.5	18.27	2.82	1
chr17	12931841	12931879	chr17_12931841_12931879	38	19	AC	2	0.5	20	0.8101	ARHGAP44	intronic	0	.	0.94	1	12	25	17.97	2.13	11	24	17.4	1.24	1
chr17	12948723	12948751	chr17_12948723_12948751	28	14	AC	2	0.5	48	0.8683	ARHGAP44	intronic	0	.	0.95	1	13	33.5	21.35	4.35	8.5	52	19.67	4.15	1
chr17	12991846	12991883	chr17_12991846_12991883	36	9	ACTT	4	0.25	11	0.4412	ARHGAP44;ELAC2	downstream	0	.	0.96	0.945946	7	10	8.97	0.43	6.5	18.5	9.77	0.78	1
chr17	12992127	12992151	chr17_12992127_12992151	24	6	TTGA	4	0.25	8	0.4819	ARHGAP44;ELAC2	downstream	0	.	0.99	1	3	7	5.96	0.43	3.5	8	5.62	0.53	1
chr17	13022618	13022653	chr17_13022618_13022653	34	17	TC	2	0.5	95	0.9734	ELAC2;RP11-488L1.1	intergenic	0	.	0.58	0.936508	4	59.5	22.6	6.58	0.5	60	18.87	4.26	1
chr17	13061935	13061975	chr17_13061935_13061975	40	20	TA	2	0	33	0.6109	ELAC2;RP11-488L1.1	intergenic	0	.	0.95	1	8	26	16	4.72	8.5	48	12.17	3.47	1
chr17	13118662	13118748	chr17_13118662_13118748	84	21	CTTT	4	0.25	35	0.8911	RP11-488L1.1;LINC02093	intergenic	1	.	0.91	0.950447	16.5	28	21.86	1.77	10	35	23.41	1.52	1
chr17	13169124	13169155	chr17_13169124_13169155	30	15	AC	2	0.5	26	0.8994	RP11-488L1.1;LINC02093	intergenic	0	.	0.95	1	13.5	26.5	20.85	2.55	13.5	39.5	21.22	2.18	1
chr17	13215893	13215915	chr17_13215893_13215915	22	11	AT	2	0	27	0.7317	RP11-488L1.1;LINC02093	intergenic	0	.	0.96	0.983333	7.5	18	11.42	2.29	5	39.5	10.3	1.82	1
chr17	13223968	13224011	chr17_13223968_13224011	42	21	TG	2	0.5	27	0.8432	RP11-488L1.1;LINC02093	intergenic	0	.	0.97	1	17.5	28.5	22.9	1.79	16	57.5	22.36	1.34	1
chr17	13306973	13307018	chr17_13306973_13307018	45	15	ATT	3	0	16	0.7883	LINC02093	upstream	0	.	0.97	1	10	19	14.22	1.74	9.5	19.5	14.6	1.23	1
chr17	13436829	13436873	chr17_13436829_13436873	40	8	CTATT	5	0.2	18	0.862	LINC02093;HS3ST3A1	intergenic	0	.	0.98	0.984279	8	17	12.44	1.37	7	19	12.35	1.46	1
chr17	13596418	13596448	chr17_13596418_13596448	30	15	AC	2	0.5	16	0.5776	HS3ST3A1	intronic	1	.	0.96	1	11.5	20	15.42	1.54	7.5	19.5	14.37	1.4	1
chr17	13602830	13602860	chr17_13602830_13602860	30	15	TG	2	0.5	13	0.8305	HS3ST3A1	upstream	1	Promoter/Enhancer	0.94	0.9375	9	17	12.77	1.16	9	42.5	13.13	1.21	1
chr17	13703114	13703255	chr17_13703114_13703255	140	35	AGAA	4	0.25	90	0.7276	HS3ST3A1;COX10-AS1	intergenic	0	.	0.7	0.902657	32	49.5	38.99	3.09	20.5	73	41.3	5	1
chr17	13930642	13930674	chr17_13930642_13930674	32	16	AC	2	0.5	21	0.7418	COX10-AS1	ncRNA_intronic	0	Enhancer	0.95	1	12	22.5	16.95	1.37	13.5	40	18.14	1.39	1
chr17	13982274	13982316	chr17_13982274_13982316	42	21	GT	2	0.5	41	0.8263	COX10-AS1	ncRNA_intronic	0	.	0.95	1	14	26	21.61	1.67	15	48	21.9	1.32	1
chr17	14007415	14007497	chr17_14007415_14007497	80	16	TTTAT	5	0	32	0.7971	COX10-AS1	ncRNA_intronic	0	.	0.97	0.939561	10	91	18.5	7.94	7.5	43	16.63	3.27	1
chr17	14048365	14048441	chr17_14048365_14048441	76	19	TTCC	4	0.5	25	0.4435	COX10-AS1	ncRNA_intronic	1	.	0.98	0.984834	14.5	24	17.52	1.66	8.5	29	16.46	0.98	1
chr17	14127927	14127965	chr17_14127927_14127965	38	19	TG	2	0.5	26	0.6213	COX10	intronic	1	.	0.95	1	14.5	22	18.26	1.12	12	41.5	17.85	0.92	1
chr17	14291374	14291449	chr17_14291374_14291449	74	37	GT	2	0.5	60	0.7337	CDRT15;RP11-214O1.1	intergenic	0	.	0.95	0.693471	31.5	44	37.22	1.78	26.5	59.5	37.18	1.08	1
chr17	14300433	14300475	chr17_14300433_14300475	42	21	AC	2	0.5	26	0.876	HS3ST3B1	upstream	0	Promoter/Enhancer	0.96	1	13	26.5	20.99	2.24	13	35	20.2	2.29	1
chr17	14330550	14330584	chr17_14330550_14330584	34	17	GT	2	0.5	20	0.7214	HS3ST3B1	intronic	1	.	0.95	1	15	26	19.04	2.23	11.5	28.5	18.58	1.33	1
chr17	14349490	14349530	chr17_14349490_14349530	40	20	CA	2	0.5	24	0.7961	HS3ST3B1	downstream	0	.	0.94	0.978714	17.5	29	23.64	1.64	18.5	31	24.41	1.3	1
chr17	14712275	14712351	chr17_14712275_14712351	75	15	TACAA	5	0.2	18	0.7878	AC022816.2;AC013248.2	intergenic	0	.	0.97	1	10.5	18	14.61	1.11	10	21	15.03	0.99	1
chr17	15156064	15156104	chr17_15156064_15156104	40	20	AC	2	0.5	21	0.7839	CDRT8;PMP22	intergenic	1	.	0.96	1	13	23.5	16.88	2.07	10	29.5	17.61	1.95	1
chr17	15214526	15214578	chr17_15214526_15214578	52	26	GA	2	0.5	27	0.7293	CDRT8;PMP22	intergenic	0	.	0.96	1	10	29.5	14.93	2.76	11	31.5	16.04	3.17	1
chr17	15263569	15263604	chr17_15263569_15263604	34	17	CA	2	0.5	16	0.5307	RP11-849N15.1	ncRNA_intronic	1	.	0.97	0.86613	14	26.5	20.21	1.73	16	38	19.07	0.73	1
chr17	15306089	15306129	chr17_15306089_15306129	40	20	TG	2	0.5	22	0.7946	TEKT3	intronic	1	Enhancer	0.92	0.912919	15.5	26.5	20.84	1.52	15	27	21.52	0.97	1
chr17	15333722	15333776	chr17_15333722_15333776	50	10	TTTAT	5	0	17	0.6455	TEKT3	intronic	0	.	0.97	0.95584	7	15	9.5	1.37	6.5	20.5	10.7	1.35	1
chr17	15475295	15475345	chr17_15475295_15475345	50	10	GAAAA	5	0.2	30	0.8931	TVP23C-CDRT4	intronic	0	.	0.97	1	7	22	12.81	2.46	7	26.5	12.38	2.36	1
chr17	15502809	15502831	chr17_15502809_15502831	22	11	CT	2	0.5	20	0.5809	TVP23C	UTR3	1	Promoter/Enhancer	0.95	1	8	15	10.99	1.14	5	16	10.05	0.92	1
chr17	15724414	15724464	chr17_15724414_15724464	50	25	AT	2	0	41	0.7257	AC005324.8	intronic	0	.	0.96	1	11	36	19.47	4.85	9	44	15.96	3.51	1
chr17	15786092	15786128	chr17_15786092_15786128	36	18	AC	2	0.5	25	0.5851	RNA5SP436;CTD-3157E16.1	intergenic	1	.	0.96	1	13	30.5	21.16	2.62	12.5	27.5	18.84	1.32	1
chr17	15794498	15794518	chr17_15794498_15794518	20	10	AT	2	0	24	0.5611	CTD-3157E16.2;LINC02087	intergenic	0	.	0.94	1	8	25.5	14	3.66	8.5	23.5	10.95	1.06	1
chr17	15846888	15846928	chr17_15846888_15846928	40	20	AC	2	0.5	35	0.76	LINC02087;ADORA2B	intergenic	0	.	0.96	1	12	27.5	19.11	2.55	11	41.5	17.67	2.36	1
chr17	16199216	16199244	chr17_16199216_16199244	28	14	AC	2	0.5	22	0.748	NCOR1	intronic	1	.	0.94	0.967742	10.5	24	14.87	1.87	10	27	14.86	1.21	1
chr17	16203040	16203072	chr17_16203040_16203072	32	16	AC	2	0.5	17	0.5709	NCOR1	intronic	1	.	0.96	1	10.5	23	16.39	2.37	9	22	13.56	1.99	1
chr17	16213489	16213509	chr17_16213489_16213509	20	10	AA	2	0	79	0.8305	NCOR1	intronic	0	Promoter/Enhancer	0.9	1	9	16	11.66	1.61	8.5	54	12.42	1.76	1
chr17	16406792	16406838	chr17_16406792_16406838	44	11	AAAT	4	0	14	0.6205	UBB;RP11-138I1.2	intergenic	0	Enhancer	0.95	1	8	13	10.6	1.02	7.5	18.5	10.98	0.6	1
chr17	16453348	16453362	chr17_16453348_16453362	14	7	CA	2	0.5	30	0.4203	LRRC75A-AS1	ncRNA_intronic	1	Enhancer	0.88	1	3	10.5	6.48	1.22	1.5	35.5	5.86	1.31	1
chr17	16485631	16485669	chr17_16485631_16485669	38	19	GT	2	0.5	51	0.7762	LRRC75A	intronic	1	Promoter/Enhancer	0.85	1	13.5	31.5	20.68	2.79	13	53.5	21.97	3.48	1
chr17	16511968	16512014	chr17_16511968_16512014	46	23	AC	2	0.5	27	0.7076	LRRC75A;ZNF287	intergenic	0	.	0.94	1	18	28	22.49	1.37	16	43	22.44	0.89	1
chr17	16526418	16526455	chr17_16526418_16526455	36	18	AC	2	0.5	14	0.7049	LRRC75A;ZNF287	intergenic	0	.	0.96	1	11	21.5	16.91	1.47	13	22.5	17.5	0.99	1
chr17	16615956	16615998	chr17_16615956_16615998	42	21	AT	2	0	58	0.8623	ZNF287;ZNF624	intergenic	0	.	0.95	1	7	30	16.69	4.99	6	60	18.31	4.02	1
chr17	16729963	16729991	chr17_16729963_16729991	28	14	AT	2	0	52	0.7229	CCDC144A;RP11-219A15.1	intronic	0	.	0.94	1	12.5	31.5	17.88	3.84	7.5	51	16.45	3.8	1
chr17	17030601	17030637	chr17_17030601_17030637	36	9	TGAA	4	0.25	10	0.7029	RP11-416I2.1;MPRIP	intergenic	0	Enhancer	0.97	1	7	10	8.03	0.66	6	12	8.84	0.85	1
chr17	17032934	17032980	chr17_17032934_17032980	46	23	TA	2	0	54	0.941	RP11-416I2.1;MPRIP	intergenic	0	Enhancer	0.96	1	8.5	30.5	21.7	4.55	2	60	24.01	3	1
chr17	17040333	17040359	chr17_17040333_17040359	26	13	AT	2	0	56	0.8855	RP11-416I2.1;MPRIP	intergenic	0	.	0.9	1	6	26	16.03	4.46	4.5	60	16.54	4.55	1
chr17	17042417	17042454	chr17_17042417_17042454	36	9	CGCC	4	1	22	0.3424	MPRIP	upstream	1	Promoter/Enhancer	0.97	0.908929	6	10.5	8.38	1.28	5.5	26	9.38	0.88	1
chr17	17042583	17042627	chr17_17042583_17042627	42	6	GGCCCGC	7	1	17	0.137	MPRIP	upstream	0	Promoter/Enhancer	0.06	0.727273	5	6.5	6.01	0.08	2	13	6.8	0.52	1
chr17	17096271	17096342	chr17_17096271_17096342	70	35	GT	2	0.5	67	0.8827	MPRIP	intronic	1	Enhancer	0.95	0.935197	11	35.5	28.2	5.19	11	55.5	28.67	3.41	1
chr17	17151009	17151048	chr17_17151009_17151048	39	13	TTA	3	0	16	0.5332	MPRIP	intronic	0	Enhancer	0.97	0.975044	11	17	13.7	1.3	8	18.5	12.04	1.17	1
chr17	17193553	17193579	chr17_17193553_17193579	26	13	TG	2	0.5	25	0.5169	MPRIP	downstream	0	.	0.96	1	9	26.5	12.77	2.72	8	28.5	12.06	1.45	1
chr17	17303356	17303444	chr17_17303356_17303444	84	12	CGCGCGC	7	1	21	0.0976	NT5M	UTR5	1	Promoter/Enhancer	0.01	0.704545	12.5	13	12.99	0.05	7.5	18	12.76	0.8	1
chr17	17303556	17303630	chr17_17303556_17303630	72	24	CGG	3	1	25	0.0582	NT5M	exonic	1	Promoter/Enhancer	0.08	0.72973	24.5	26	25	0.08	14	32	26.81	1.34	1
chr17	17386146	17386164	chr17_17386146_17386164	18	9	GA	2	0.5	24	0.4996	NT5M;Y_RNA	intergenic	0	.	0.97	1	9	31.5	20.03	3.01	9	28	17.99	2.03	1
chr17	17477088	17477193	chr17_17477088_17477193	102	17	GCCGCC	6	1	15	0.0345	MED9	exonic	1	.	0.01	0.704762	17.5	18	17.99	0.08	10.5	19.5	16.91	0.54	1
chr17	17678226	17678256	chr17_17678226_17678256	28	7	ATAA	4	0	37	0.5349	SMCR2	upstream	0	.	0.57	1	5.5	10	7.34	0.58	5	24	8.15	0.7	1
chr17	17684671	17684707	chr17_17684671_17684707	36	18	AT	2	0	29	0.7205	RAI1	intronic	0	Promoter/Enhancer	0.9	1	8	23	13.74	3.59	5.5	25	13.13	3.23	1
chr17	17686568	17686608	chr17_17686568_17686608	40	20	GT	2	0.5	26	0.8406	RAI1	intronic	1	Promoter/Enhancer	0.95	1	11.5	28	20.65	2.19	13	28	21.7	1.49	1
chr17	17793779	17793818	chr17_17793779_17793818	39	13	CAG	3	0.666667	19	0.5173	RAI1	exonic	0	Enhancer	0.96	0.986111	6	14	12.24	0.68	6.5	18	12.55	0.6	1
chr17	17800180	17800228	chr17_17800180_17800228	48	24	TC	2	0.5	62	0.926	RAI1	intronic	0	.	0.96	0.980282	12.5	37	23.18	3.94	13	53.5	25.63	3.81	1
chr17	17808358	17808460	chr17_17808358_17808460	100	20	ATTTT	5	0	24	0.4589	RAI1	intronic	0	.	0.95	0.917526	16	319.5	20.34	10.78	16.5	31.5	20.86	0.63	1
chr17	17821152	17821174	chr17_17821152_17821174	22	11	AC	2	0.5	17	0.6034	SREBF1	intronic	1	Promoter/Enhancer	0.96	1	10	16	12.45	1.27	8	23	12.94	1.03	1
chr17	17834027	17834047	chr17_17834027_17834047	20	10	AG	2	0.5	15	0.5372	SREBF1	intronic	1	Promoter/Enhancer	0.97	1	9.5	21	11.72	1.43	8.5	20.5	12	1.06	1
chr17	17945267	17945291	chr17_17945267_17945291	24	12	AC	2	0.5	14	0.6547	TOM1L2	intronic	1	Enhancer	0.61	0.942307	8.5	13.5	11.78	0.83	8	16	11.42	0.57	1
chr17	18019147	18019185	chr17_18019147_18019185	38	19	CA	2	0.5	32	0.7744	ATPAF2	intronic	0	.	0.92	1	18.5	31.5	22.76	1.9	13.5	57.5	22.23	1.09	1
chr17	18039734	18039790	chr17_18039734_18039790	54	18	CCG	3	1	27	0.0648	GID4	exonic	1	.	-0.02	0.732143	17.5	19.5	18.98	0.1	12	31	19.79	0.83	1
chr17	18066451	18066485	chr17_18066451_18066485	34	17	GT	2	0.5	17	0.6692	GID4	UTR3	1	.	0.94	1	15	21.5	17.06	0.96	12	22.5	17.38	0.81	1
chr17	18130817	18130871	chr17_18130817_18130871	54	27	GT	2	0.5	47	0.8904	MYO15A	intronic	0	.	0.94	1	20	35.5	28.51	2.08	18.5	52	28.17	1.55	1
chr17	18288131	18288149	chr17_18288131_18288149	18	9	TA	2	0	29	0.7703	TOP3A	intronic	0	.	0.94	1	6.5	23.5	11.05	3.26	6.5	32.5	10.45	2.66	1
chr17	18297421	18297454	chr17_18297421_18297454	30	5	CCCTGT	6	0.666667	13	0.6704	TOP3A	intronic	0	Enhancer	0.52	0.868771	5.5	11	8.13	1.07	4	12.5	7.68	1.18	1
chr17	18305486	18305509	chr17_18305486_18305509	22	11	CG	2	1	40	0.8157	TOP3A	intronic	0	.	0.84	0.79394	7	19	14.69	1.69	6.5	40.5	13.59	1.55	1
chr17	18388027	18388041	chr17_18388027_18388041	14	7	AT	2	0	44	0.7398	RP1-37N7.1	ncRNA_exonic	0	.	0.95	0.958333	6.5	135	19.81	14.41	4.5	46	13.83	5.04	1
chr17	18654751	18654803	chr17_18654751_18654803	52	26	AT	2	0	41	0.884	TBC1D28;ZNF286B	intergenic	0	.	0.95	1	6.5	29.5	14.52	6.02	5	50.5	19.28	5.07	1
chr17	18926777	18926803	chr17_18926777_18926803	26	13	GT	2	0.5	15	0.5782	PRPSAP2	intronic	1	.	0.94	1	9	16.5	13.21	1.09	8	27.5	13	0.99	1
chr17	18929358	18929391	chr17_18929358_18929391	33	11	AAT	3	0	12	0.643	PRPSAP2	intronic	0	.	0.96	1	10	16.5	12.29	1.08	9	16	12	0.77	1
chr17	18943341	18943368	chr17_18943341_18943368	27	9	TTG	3	0.333333	11	0.6384	snoMBII-202	upstream	0	.	0.96	1	7	15	10.64	0.98	7	14	10.5	0.93	1
chr17	19255430	19255483	chr17_19255430_19255483	52	13	ATTT	4	0	18	0.6398	EPN2	intronic	0	.	0.96	0.960234	9	15	12.27	1.34	9	22	13.39	0.7	1
chr17	19376787	19376837	chr17_19376787_19376837	50	10	AAATA	5	0	12	0.3751	B9D1	intronic	0	Promoter/Enhancer	0.97	1	6	12.5	9.18	1.29	5	13	7.35	0.56	1
chr17	19407053	19407097	chr17_19407053_19407097	44	22	TG	2	0.5	33	0.6916	MFAP4;RNF112	intergenic	0	.	0.96	1	16	28	21.87	1.83	12	46.5	19.05	1.72	1
chr17	19507342	19507407	chr17_19507342_19507407	63	9	GCCCCGC	7	1	22	0.9403	AC004448.5;SLC47A1	intergenic	1	Enhancer	0.72	0.765212	8	9.5	8.91	0.28	6.5	17	9.82	1.23	1
chr17	19597415	19597459	chr17_19597415_19597459	44	22	AC	2	0.5	29	0.8269	RP11-1113L8.1	ncRNA_intronic	0	.	0.93	1	14.5	27	20.31	2.29	11	45.5	20.83	2.43	1
chr17	19638169	19638217	chr17_19638169_19638217	48	24	AC	2	0.5	28	0.74	RP11-1113L8.1;ALDH3A2	intergenic	1	.	0.95	1	14	25.5	18.81	2.18	9	29.5	19.68	2.46	1
chr17	20051047	20051189	chr17_20051047_20051189	140	35	TTCT	4	0.25	53	0.7729	SPECC1	intronic	0	.	0.87	0.926322	27.5	43.5	34.73	2.62	26	56	36.58	2.77	1
chr17	20254134	20254176	chr17_20254134_20254176	42	21	GT	2	0.5	27	0.8063	AC004702.2	ncRNA_intronic	1	.	0.95	1	17	31.5	23.83	2.14	14	30	21.26	1.56	1
chr17	20588762	20588790	chr17_20588762_20588790	28	14	AC	2	0.5	44	0.4029	CDRT15L2;LINC02088	intergenic	1	.	0.93	1	12.5	22	14.71	0.78	7.5	44.5	14.43	0.66	1
chr17	20588869	20588936	chr17_20588869_20588936	66	22	CGC	3	1	26	0.0241	CDRT15L2;LINC02088	intergenic	1	.	0.05	0.716418	22	24	22.21	0.27	12.5	32	23.95	0.52	1
chr17	20664505	20664553	chr17_20664505_20664553	48	24	AC	2	0.5	44	0.8506	LINC02088;RP11-283C24.1	intergenic	0	.	0.96	1	15	29.5	22.25	2.08	13	54	22.23	2.03	1
chr17	20684325	20684372	chr17_20684325_20684372	42	7	CTGCCG	6	0.833333	26	0.5089	LINC02088;RP11-283C24.1	intergenic	0	.	0.87	0.957447	7	20.5	10.32	2.2	5.5	24	9.1	1.4	1
chr17	20755253	20755275	chr17_20755253_20755275	22	11	TC	2	0.5	84	0.5297	LINC02088;RP11-283C24.1	intergenic	0	.	0.97	0.930223	5.5	47.5	18.89	8.51	6	69.5	17.62	7.28	1
chr17	20795630	20795657	chr17_20795630_20795657	24	6	TAAA	4	0	15	0.4438	RP11-283C24.1;RP11-344E13.4	intergenic	0	.	0.98	1	7	14	10.87	1.34	7	18.5	10.75	0.96	1
chr17	20903908	20903942	chr17_20903908_20903942	34	17	CA	2	0.5	38	0.902	CCDC144NL-AS1	ncRNA_exonic	0	.	0.94	1	15	31.5	23.82	2.71	8.5	38	23.24	2.68	1
chr17	20905542	20905584	chr17_20905542_20905584	42	21	TC	2	0.5	50	0.8622	CCDC144NL-AS1	ncRNA_intronic	0	.	0.94	1	12	28.5	18.44	2.58	10.5	47.5	17.5	1.92	1
chr17	20954570	20954613	chr17_20954570_20954613	42	21	AC	2	0.5	21	0.8213	CCDC144NL-AS1	ncRNA_intronic	0	.	0.94	1	15.5	26	20.63	1.77	15	38	20.62	1.71	1
chr17	21042839	21042924	chr17_21042839_21042924	84	28	CGG	3	1	44	0.4093	USP22	UTR5	1	Promoter/Enhancer	-0.07	0.694118	28	29.5	28.22	0.27	15.5	44.5	29.43	0.93	1
chr17	21059649	21059709	chr17_21059649_21059709	60	15	AAAG	4	0.25	22	0.8568	USP22;LINC01563	intergenic	0	.	0.94	1	12.5	33	17.16	1.88	11	27	16.7	1.47	1
chr17	21074878	21074923	chr17_21074878_21074923	44	11	TTCC	4	0.5	35	0.8398	LINC01563	upstream	0	.	0.93	0.978794	8.5	17.5	12.5	1.65	5	26	11.51	1.23	1
chr17	21118021	21118067	chr17_21118021_21118067	46	23	TG	2	0.5	35	0.8329	LINC01563;DHRS7B	intergenic	0	.	0.96	1	12	29.5	20.29	2.69	9.5	50	20.37	2.02	1
chr17	21140479	21140539	chr17_21140479_21140539	60	30	AC	2	0.5	69	0.9686	DHRS7B	intronic	0	.	0.93	1	19.5	54	32.02	2.82	16	59	31.12	2.09	1
chr17	21235831	21235889	chr17_21235831_21235889	56	14	CACC	4	0.75	43	0.8842	AC087294.2;NATD1	intergenic	0	.	0.56	0.878844	14	19	17.01	1.52	9	37	22.14	4.49	1
chr17	21291245	21291375	chr17_21291245_21291375	130	26	AATAC	5	0.2	31	1	MAP2K3	intronic	0	.	0.79	0.879524	25	37.5	31.4	2.97	16.5	36	20.13	1.62	1
chr17	21311608	21311652	chr17_21311608_21311652	44	22	TG	2	0.5	26	0.7996	MAP2K3	intronic	1	Enhancer	0.95	0.976731	15.5	26	19.44	2.05	13	30	20.44	1.69	1
chr17	21376140	21376175	chr17_21376140_21376175	34	17	TG	2	0.5	29	0.7743	KCNJ12	upstream	1	Promoter/Enhancer	0.91	0.955411	11	24	18.04	1.07	11	35.5	18.09	1.09	1
chr17	21376801	21376851	chr17_21376801_21376851	48	16	GGC	3	1	16	0.6841	KCNJ12	UTR5	1	Promoter/Enhancer	-0.03	0.72549	17	17.5	17	0.03	9	27.5	15.97	3.2	1
chr17	21457070	21457152	chr17_21457070_21457152	80	16	CGCCC	5	1	19	0.4543	RP11-728E14.3	ncRNA_exonic	1	.	-0.01	0.743902	16	17	16.15	0.23	9.5	23	14.1	2.23	1
chr17	21573971	21573985	chr17_21573971_21573985	14	7	CA	2	0.5	14	0.5224	RP11-822E23.8	ncRNA_intronic	0	Promoter	0.96	1	7	21.5	9.77	2.29	7	15.5	9.14	1.79	1
chr17	21750692	21750759	chr17_21750692_21750759	66	33	CA	2	0.5	34	0.9997	KCNJ18;LINC02002	intergenic	0	.	0.78	0.992308	23	36	30.19	2.4	10.5	36	20.8	3.58	1
chr17	22081550	22081572	chr17_22081550_22081572	22	11	AA	2	0	74	0.7979	KCNJ18;LINC02002	intergenic	0	.	0.62	1	10.5	13.5	12.1	0.46	8.5	55.5	11.88	1.34	1
chr17	22307218	22307247	chr17_22307218_22307247	28	14	AG	2	0.5	103	0.9307	FAM27E5;FLJ36000	intergenic	0	.	0.89	0.972598	7	49.5	16.6	5.04	4	82	17.55	6.96	1
chr17	22411937	22411961	chr17_22411937_22411961	24	12	TG	2	0.5	16	0.5181	FLJ36000	ncRNA_exonic	0	.	0.93	1	11.5	19.5	13.67	1.25	9	19.5	12.95	0.95	1
chr17	22462538	22462570	chr17_22462538_22462570	32	16	AC	2	0.5	27	0.8024	RP11-744K17.1;MTRNR2L1	intergenic	1	.	0.87	0.970588	15.5	30	21.58	3.31	9.5	29.5	19.35	3.02	1
chr17	26700832	26700875	chr17_26700832_26700875	42	21	AC	2	0.5	20	0.7577	NONE;RP11-260A9.6	intergenic	0	.	0.95	0.947222	15	24	19.23	1.64	15	34.5	19.97	1.03	1
chr17	26774512	26774544	chr17_26774512_26774544	30	10	CCG	3	1	57	0.6836	NONE;RP11-260A9.6	intergenic	0	.	0.92	1	7	15.5	11.03	1.17	2.5	34	11.36	2.69	1
chr17	26985172	26985202	chr17_26985172_26985202	30	15	TG	2	0.5	37	0.7423	NONE;RP11-260A9.6	intergenic	0	.	0.78	1	14.5	33.5	17.61	1.79	8.5	49	16.84	1.1	1
chr17	27238592	27238640	chr17_27238592_27238640	48	12	AAAG	4	0.25	21	0.853	RP11-663N22.1	ncRNA_intronic	0	Enhancer	0.95	0.993055	9	19.5	14.16	1.45	8	20	14.45	1.39	1
chr17	27242392	27242436	chr17_27242392_27242436	44	11	AATA	4	0	12	0.6032	RP11-663N22.1	upstream	0	Enhancer	0.96	1	8	14.5	11.36	0.92	8	14.5	11.49	0.55	1
chr17	27340735	27340771	chr17_27340735_27340771	36	9	TAAA	4	0	11	0.6693	RP11-173M1.4	ncRNA_intronic	0	Enhancer	0.98	1	8	13	10.54	0.77	7	13.5	10.16	0.77	1
chr17	27355511	27355571	chr17_27355511_27355571	60	15	GGAA	4	0.5	15	0.7234	RP11-173M1.4;RP11-720N19.2	intergenic	1	.	0.97	0.9375	14	20	16.63	1.22	12.5	20	16.19	0.72	1
chr17	27525991	27526095	chr17_27525991_27526095	100	10	CTTTTCTTTT	10	0.2	16	0.9999	KSR1	intronic	0	.	0.56	0.881381	10	16	13.08	1.06	4.5	15	9.93	1.28	1
chr17	27533964	27533976	chr17_27533964_27533976	12	6	GT	2	0.5	9	0.4887	KSR1	intronic	0	Enhancer	0.95	1	6	12	8.53	1.83	6	13	7.6	1.6	1
chr17	27803120	27803202	chr17_27803120_27803202	80	16	AGGAA	5	0.4	20	0.9633	RP1-66C13.4	intronic	0	.	0.94	0.986958	12	20	15.63	1.51	11.5	22.5	16.71	1.1	1
chr17	27841174	27841221	chr17_27841174_27841221	46	23	TG	2	0.5	27	0.8353	RP1-66C13.4	intronic	0	.	0.97	1	18	34	23.8	2.05	15.5	33.5	24.23	1.68	1
chr17	27927485	27927521	chr17_27927485_27927521	36	18	AC	2	0.5	27	0.6609	LYRM9;LINC01992	intergenic	1	.	0.94	1	15	24.5	20.07	1.47	14	33	20.02	1.05	1
chr17	28111896	28111946	chr17_28111896_28111946	50	25	GT	2	0.5	83	0.9062	NLK	intronic	1	.	0.77	0.969697	9.5	32.5	24.67	2.77	13	58	25.13	2.91	1
chr17	28203164	28203200	chr17_28203164_28203200	36	18	AC	2	0.5	31	0.5215	NLK;CTD-2008P7.10	intergenic	0	.	0.94	1	12.5	37.5	20.42	3.75	12.5	32	18.17	1.34	1
chr17	28321800	28321842	chr17_28321800_28321842	42	21	TG	2	0.5	38	0.6981	TMEM97	intronic	0	.	0.93	1	16	27.5	22.15	1.35	12.5	49	21.94	1.05	1
chr17	28333072	28333106	chr17_28333072_28333106	34	17	AC	2	0.5	27	0.8307	IFT20	intronic	0	.	0.96	1	7	30	19.47	3.17	10	29.5	19.81	1.89	1
chr17	28523792	28523832	chr17_28523792_28523832	40	20	TC	2	0.5	25	0.5462	FOXN1	intronic	0	.	0.97	1	11.5	26.5	15.98	2.9	10	33	14.3	2.51	1
chr17	28540745	28540811	chr17_28540745_28540811	66	33	GT	2	0.5	61	0.7046	FOXN1;UNC119	intergenic	1	.	0.9	0.754024	28.5	40	32.01	1.6	15.5	57.5	32.44	1.21	1
chr17	28553639	28553675	chr17_28553639_28553675	36	18	AC	2	0.5	23	0.6211	PIGS	UTR3	0	Promoter/Enhancer	0.95	1	14	25	20.5	1.5	10	24.5	19.06	1.15	1
chr17	28835024	28835066	chr17_28835024_28835066	42	21	TG	2	0.5	37	0.7661	FAM222B	intronic	0	.	0.96	1	11	28	20.26	2.35	11	48.5	20.48	2.17	1
chr17	28897638	28897700	chr17_28897638_28897700	60	15	CGCC	4	1	17	0.3975	FLOT2	UTR5	1	.	0	0.725806	15.5	16.5	15.98	0.09	8.5	20.5	13.26	2.19	1
chr17	28903671	28903703	chr17_28903671_28903703	32	8	TTCC	4	0.5	17	0.6944	DHRS13	upstream	0	.	0.75	1	3	14	8.34	1.7	4.5	16	8.83	0.79	1
chr17	28979880	28979925	chr17_28979880_28979925	44	22	GT	2	0.5	40	0.7615	SEZ6	intronic	0	.	0.96	1	13	26.5	21.71	1.78	13.5	49	22.55	1.19	1
chr17	29116613	29116625	chr17_29116613_29116625	12	6	CA	2	0.5	26	0.6484	MYO18A	intronic	1	Enhancer	0.94	1	6	22	12.9	3.61	5	52	10.4	3.23	1
chr17	29130474	29130528	chr17_29130474_29130528	54	27	CA	2	0.5	38	0.8929	MYO18A	intronic	0	Enhancer	0.95	0.979584	17	29.5	22.81	2.57	15	41	23.19	2.7	1
chr17	29148582	29148616	chr17_29148582_29148616	34	17	TG	2	0.5	22	0.7202	RP11-321A17.4	ncRNA_intronic	1	Enhancer	0.95	1	12.5	23.5	16.13	1.29	10.5	25.5	16.58	1.21	1
chr17	29154101	29154121	chr17_29154101_29154121	20	10	GT	2	0.5	21	0.3153	RP11-321A17.4	ncRNA_intronic	0	Enhancer	0.88	1	7	26.5	11.68	2.7	7.5	22.5	11.74	2.67	1
chr17	29276029	29276049	chr17_29276029_29276049	20	10	AT	2	0	44	0.5845	NUFIP2	intronic	0	.	0.91	1	8.5	33.5	12.84	4.47	7.5	42.5	11.46	2.69	1
chr17	29552362	29552382	chr17_29552362_29552382	20	10	TA	2	0	27	0.9798	TAOK1	downstream	0	.	0.7	0.922369	5	23	10.78	2.16	6.5	44	10.79	1.08	1
chr17	29568648	29568672	chr17_29568648_29568672	20	4	CGCGG	5	1	11	0.5013	ABHD15-AS1	ncRNA_intronic	1	Promoter/Enhancer	0.88	0.786231	4	9	5.18	0.36	3	9	5.38	0.69	1
chr17	29589777	29589840	chr17_29589777_29589840	60	10	GGCCGC	6	1	20	0.1167	ABHD15-AS1	ncRNA_intronic	0	Promoter/Enhancer	0.02	0.730159	10.5	11	10.99	0.08	6.5	19.5	10.72	0.8	1
chr17	29638509	29638561	chr17_29638509_29638561	52	26	AC	2	0.5	36	0.7988	ABHD15-AS1	ncRNA_intronic	0	Enhancer	0.95	1	10	29.5	23.45	1.87	17	50.5	24.15	1.07	1
chr17	29708993	29709053	chr17_29708993_29709053	60	30	AT	2	0	97	0.8983	SSH2	intronic	0	Enhancer	0.91	0.704839	27	45	32.35	2.54	15.5	75	33.25	2.62	1
chr17	29744860	29744902	chr17_29744860_29744902	42	21	GT	2	0.5	24	0.8048	SSH2	intronic	1	.	0.94	1	12	29	21.67	1.95	12	47	21.17	1.33	1
chr17	29761843	29761888	chr17_29761843_29761888	44	22	GT	2	0.5	28	0.8609	RP11-82O19.1	ncRNA_intronic	0	Promoter/Enhancer	0.91	0.809276	18	33	24.84	1.92	12.5	31	24.29	1.53	1
chr17	29849856	29849880	chr17_29849856_29849880	24	12	TA	2	0	22	0.5982	SSH2	intronic	0	Enhancer	0.9	0.954546	8.5	16.5	10.83	1.12	5.5	43.5	10.87	0.8	1
chr17	30041183	30041233	chr17_30041183_30041233	48	12	AAGG	4	0.5	15	0.5239	EFCAB5	intronic	1	.	0.97	0.967742	12.5	19	15.67	0.96	9	31.5	14.65	1.06	1
chr17	30055322	30055382	chr17_30055322_30055382	60	15	AGGA	4	0.5	16	0.7185	EFCAB5	intronic	1	.	0.98	1	11	18.5	14.62	1.09	10	19	14.22	0.76	1
chr17	30096983	30097060	chr17_30096983_30097060	72	12	ATATAC	6	0.166667	20	0.7792	RP11-1148O4.2	ncRNA_intronic	0	.	0.97	0.98676	7	18	11.52	1.36	7.5	18.5	12.05	1.03	1
chr17	30163189	30163247	chr17_30163189_30163247	58	29	TG	2	0.5	43	0.8542	NSRP1	intronic	0	.	0.95	1	15	36.5	25.36	2.92	12.5	47.5	24.52	3.17	1
chr17	30230023	30230174	chr17_30230023_30230174	150	50	AAG	3	0.333333	66	0.7438	SLC6A4	intronic	1	.	0.62	0.877864	42	58.5	50.49	2.45	31.5	76	51.28	2.95	1
chr17	30306860	30306927	chr17_30306860_30306927	64	16	AGAA	4	0.25	20	0.8296	BLMH;TMIGD1	intergenic	0	.	0.96	0.970393	15	24.5	19.21	1.82	14.5	26	20.06	1.35	1
chr17	30339396	30339428	chr17_30339396_30339428	32	16	TG	2	0.5	31	0.6039	TMIGD1;Y_RNA	intergenic	1	.	0.96	1	14	26.5	18.57	2.09	12.5	43	18.2	2.45	1
chr17	30401194	30401246	chr17_30401194_30401246	51	17	TGC	3	0.666667	29	0.6876	CPD	intronic	1	.	0.75	0.897575	15	17.5	16.34	0.71	13	35.5	17.43	0.81	1
chr17	30731902	30732023	chr17_30731902_30732023	120	20	CGGCGG	6	1	20	0.8919	CTD-2349P21.5;CTD-2349P21.3	intergenic	1	Promoter/Enhancer	-0.02	0.710744	20	20.5	20.04	0.13	12.5	24	19.83	1.23	1
chr17	31063151	31063191	chr17_31063151_31063191	40	20	TC	2	0.5	23	0.5827	RNF135;RP11-848P1.5	intergenic	1	.	0.95	1	12	25.5	17.58	2.17	12	41	19.52	0.98	1
chr17	31226318	31226358	chr17_31226318_31226358	40	20	AC	2	0.5	30	0.7761	NF1	intronic	0	.	0.96	1	18	35.5	24.29	2.44	13	40	22.41	2.04	1
chr17	31243184	31243212	chr17_31243184_31243212	28	14	TG	2	0.5	27	0.5861	NF1	intronic	0	.	0.96	1	11.5	29.5	20.6	3.85	10.5	30.5	17.55	3.83	1
chr17	31287542	31287578	chr17_31287542_31287578	36	18	TG	2	0.5	22	0.6995	NF1	intronic	1	.	0.97	1	9	25	19.93	1.99	11.5	24.5	17.98	1.43	1
chr17	31313722	31313758	chr17_31313722_31313758	36	18	TG	2	0.5	17	0.5924	CTD-2370N5.3;EVI2B;NF1	intronic	0	Promoter/Enhancer	0.92	0.969697	12.5	22	16.87	1.31	10.5	21.5	15.61	1.4	1
chr17	31317368	31317404	chr17_31317368_31317404	36	18	AC	2	0.5	19	0.6572	CTD-2370N5.3;NF1	intronic	1	Promoter/Enhancer	0.94	1	16	23.5	18.65	1.11	15	28.5	19.24	0.88	1
chr17	31322094	31322128	chr17_31322094_31322128	34	17	AC	2	0.5	22	0.7174	NF1	intronic	1	Promoter/Enhancer	0.97	1	12	26.5	19.04	2.74	11	25	15.2	1.53	1
chr17	31391532	31391555	chr17_31391532_31391555	21	7	CCG	3	1	57	0.0731	RAB11FIP4	upstream	1	.	0.83	0.956522	4	12	8	0.81	4.5	33.5	8.4	2.31	1
chr17	31549494	31549577	chr17_31549494_31549577	78	13	GCCCCG	6	1	18	0.7585	RAB11FIP4;MIR193A	intergenic	0	Enhancer	0.02	0.686747	13.5	14	14	0.02	9	20	10.01	1.71	1
chr17	31930868	31930917	chr17_31930868_31930917	45	9	TTTTA	5	0	14	0.6763	UTP6;SUZ12	intergenic	0	.	0.95	1	8.5	14	10.82	1.03	6.5	14.5	10.15	0.94	1
chr17	32054647	32054683	chr17_32054647_32054683	36	18	TG	2	0.5	27	0.7041	LRRC37B;CTD-2095E4.5	intergenic	0	.	0.94	1	15	30.5	21.76	2.07	12.5	28	19.36	1.5	1
chr17	32062905	32062961	chr17_32062905_32062961	56	28	GA	2	0.5	120	0.9331	LRRC37B;CTD-2095E4.5	intergenic	1	.	0.95	0.975	15	129.5	28.55	7.7	14	110	27.48	3.91	1
chr17	32123598	32123706	chr17_32123598_32123706	108	27	TTTC	4	0.25	41	0.8916	LRRC37B;CTD-2095E4.5	intergenic	0	.	0.95	0.984722	12	37	21.51	3.84	11.5	36	18.74	1.99	1
chr17	32142451	32142501	chr17_32142451_32142501	48	16	CCG	3	1	72	0.8718	AC090616.2	ncRNA_exonic	1	Promoter/Enhancer	0.96	1	7	33.5	13.54	3.16	5.5	59.5	15.37	2.71	1
chr17	32243319	32243447	chr17_32243319_32243447	126	18	TATATAA	7	0	23	0.298	RHOT1;RHBDL3	intergenic	0	.	0.61	0.833121	16.5	54	19.47	2.77	11.5	24.5	17.87	1.04	1
chr17	32274786	32274909	chr17_32274786_32274909	122	61	TG	2	0.5	52	0.746	RHBDL3	intronic	0	Enhancer	0.43	0.747933	59	64	61.15	0.89	29.5	73	59.58	4.18	1
chr17	32431988	32432016	chr17_32431988_32432016	28	14	TA	2	0	60	0.8285	RP11-227G15.12;RP11-227G15.9	ncRNA_intronic	0	.	0.86	0.962912	10	24	13.77	1.2	6.5	58	13.71	1.01	1
chr17	32459115	32459139	chr17_32459115_32459139	24	12	AT	2	0	30	0.8193	PSMD11	intronic	0	.	0.97	1	9.5	31.5	14	2.63	8	33.5	13.67	1.51	1
chr17	32486610	32486692	chr17_32486610_32486692	80	20	GGCG	4	1	37	0.4464	CDK5R1	UTR5	1	.	-0.03	0.719512	20.5	21.5	20.99	0.08	13.5	32	22.35	1.61	1
chr17	32551556	32551584	chr17_32551556_32551584	28	14	CA	2	0.5	12	0.7205	MYO1D	intronic	1	.	0.97	1	9.5	19	12.26	1.3	8	16	12.13	1.15	1
chr17	32552401	32552473	chr17_32552401_32552473	72	18	ATCC	4	0.5	32	0.6895	MYO1D	intronic	0	.	0.97	0.970871	15	28.5	20.98	3.1	13	37.5	20.14	2.76	1
chr17	32639363	32639409	chr17_32639363_32639409	46	23	TG	2	0.5	29	0.8156	RP11-220C2.1	ncRNA_intronic	0	.	0.95	1	9	28.5	22.06	2.45	14.5	49	23.3	1	1
chr17	32677580	32677622	chr17_32677580_32677622	42	21	AT	2	0	56	0.5793	RP11-220C2.1	ncRNA_intronic	0	.	0.96	1	6	23.5	14.06	3.66	5	48	13.55	3.77	1
chr17	32686964	32687006	chr17_32686964_32687006	42	21	AC	2	0.5	28	0.8347	MYO1D	intronic	0	.	0.96	1	12	26.5	18.95	2.78	9	29	18.93	2.36	1
chr17	32926976	32927008	chr17_32926976_32927008	32	8	AAAT	4	0	9	0.5108	TMEM98	upstream	0	Promoter/Enhancer	0.95	0.967742	7	22	8.41	0.76	6.5	12	8.71	0.53	1
chr17	32948020	32948088	chr17_32948020_32948088	68	17	CCTT	4	0.5	44	0.8998	TMEM98;SPACA3	intergenic	1	.	0.99	0.991208	11	36	25.69	4.7	12	39	24.4	5	1
chr17	33232393	33232515	chr17_33232393_33232515	120	24	GGTAT	5	0.4	23	0.4814	ASIC2	intronic	0	.	0.89	0.972889	19.5	28.5	24.66	0.99	17.5	31	25.41	0.73	1
chr17	33418028	33418078	chr17_33418028_33418078	50	25	TG	2	0.5	38	0.7999	ASIC2	intronic	1	.	0.96	1	8	31.5	19.35	5.66	7.5	44.5	16.56	4.63	1
chr17	33528167	33528185	chr17_33528167_33528185	18	9	GT	2	0.5	30	0.8258	ASIC2	intronic	0	.	0.96	1	9	25.5	17.93	2.45	9	55	17.95	3.12	1
chr17	33610054	33610088	chr17_33610054_33610088	34	17	CA	2	0.5	24	0.7206	RP11-31I22.3	ncRNA_intronic	0	.	0.95	0.989131	15	25.5	19.36	1.82	13	25.5	18.09	1.29	1
chr17	33678435	33678473	chr17_33678435_33678473	38	19	CA	2	0.5	28	0.6183	ASIC2	intronic	0	.	0.98	1	11	33.5	19.82	4.02	14	31	20.25	2.22	1
chr17	33840793	33840825	chr17_33840793_33840825	32	16	AC	2	0.5	22	0.5575	ASIC2	intronic	0	.	0.97	0.940972	15	29.5	19.05	3.25	16	33	19.76	3.27	1
chr17	34040106	34040165	chr17_34040106_34040165	54	9	CCCGGC	6	1	29	0.5028	CTC-304I17.6;RP11-17M24.3	ncRNA_intronic	0	.	0.16	0.665301	10	12	10.91	0.49	4	20.5	10.57	0.76	1
chr17	34157870	34157918	chr17_34157870_34157918	48	24	GT	2	0.5	70	0.9344	CTC-304I17.5	ncRNA_intronic	0	Promoter/Enhancer	0.89	1	6	44.5	26.04	6.49	3.5	56.5	23.26	6.66	1
chr17	34158926	34158958	chr17_34158926_34158958	32	16	AC	2	0.5	23	0.6753	CTC-304I17.5	ncRNA_intronic	0	Promoter/Enhancer	0.97	1	11	27.5	18.71	2.53	10.5	23	15.77	1.21	1
chr17	34234007	34234038	chr17_34234007_34234038	30	15	CA	2	0.5	14	0.73	LINC01989;CCL2	intergenic	1	Enhancer	0.94	0.982758	13.5	20.5	16.05	0.93	12	20	16.35	0.73	1
chr17	34239734	34239806	chr17_34239734_34239806	72	18	AAAG	4	0.25	28	0.8149	LINC01989;CCL2	intergenic	0	Enhancer	0.84	0.964286	4.5	18.5	8.02	1.95	5	24.5	8.95	2.7	1
chr17	34241047	34241077	chr17_34241047_34241077	30	10	TTA	3	0	11	0.7176	LINC01989;CCL2	intergenic	0	Enhancer	0.96	1	8.5	14.5	11.04	1.06	7.5	15	10.63	1.05	1
chr17	34248270	34248306	chr17_34248270_34248306	36	18	CA	2	0.5	31	0.6759	LINC01989;CCL2	intergenic	1	Promoter/Enhancer	0.97	1	15	25.5	19.82	1.69	12.5	35	18.92	1.26	1
chr17	34269459	34269497	chr17_34269459_34269497	38	19	CA	2	0.5	16	0.673	CCL7	upstream	0	.	0.96	1	13	20.5	17.26	1.21	13.5	22.5	18.01	0.61	1
chr17	34480596	34480684	chr17_34480596_34480684	88	22	CTTT	4	0.25	55	0.8145	AC011193.1	downstream	0	.	0.95	0.963696	17.5	43	25.41	3.5	17.5	53	27.13	3.86	1
chr17	34496874	34496913	chr17_34496874_34496913	38	19	CA	2	0.5	26	0.672	AC011193.1;C17orf102	intergenic	0	.	0.95	0.987179	14	24	20.04	1.72	14.5	37.5	20.31	0.98	1
chr17	34615517	34615551	chr17_34615517_34615551	34	17	TG	2	0.5	21	0.8184	TMEM132E	intronic	1	.	0.97	1	11	26.5	18.45	2.3	11	28	19.35	1.37	1
chr17	34627467	34627505	chr17_34627467_34627505	38	19	GT	2	0.5	30	0.9339	TMEM132E	intronic	0	.	0.95	1	16	43	25.2	4.05	13	36	24.38	3.37	1
chr17	35089282	35089292	chr17_35089282_35089292	10	2	CCCCG	5	1	37	0.967	RFFL	UTR5	1	Promoter/Enhancer	-0.04	0.7	1.5	2	1.99	0.06	1.5	22	12.73	2.97	1
chr17	35143163	35143211	chr17_35143163_35143211	48	12	AATA	4	0	14	0.6989	NLE1	upstream	0	.	0.97	1	8	14	11.1	0.89	6	15.5	10.85	0.71	1
chr17	35180253	35180289	chr17_35180253_35180289	36	18	GA	2	0.5	26	0.8105	UNC45B	intronic	0	.	0.96	1	13.5	25.5	18.85	1.86	12.5	30	18.74	2.07	1
chr17	35253359	35253377	chr17_35253359_35253377	18	9	CT	2	0.5	10	0.4181	SLFN5	intronic	0	Enhancer	0.96	1	9	13	10.17	0.82	7.5	13	10.41	0.65	1
chr17	35266142	35266178	chr17_35266142_35266178	36	18	TG	2	0.5	24	0.9031	SLFN5	UTR3	0	.	0.94	0.958333	15	29.5	19.91	2.06	12	29.5	20.29	2.34	1
chr17	35349755	35349813	chr17_35349755_35349813	55	11	AAAAT	5	0	14	0.7523	SLFN11	downstream	0	.	0.94	0.97619	7.5	15	9.97	1.36	7.5	17	11.7	1.49	1
chr17	35436481	35436501	chr17_35436481_35436501	20	10	CA	2	0.5	8	0.5169	SLFN13	UTR3	0	.	0.93	1	10	13.5	11.05	0.82	8.5	13.5	10.67	0.65	1
chr17	35447867	35447901	chr17_35447867_35447901	30	6	TTGTT	5	0.2	6	0.682	SLFN13	intronic	0	Promoter/Enhancer	0.94	0.936106	6	9	6.68	0.71	4.5	8.5	6.89	0.62	1
chr17	35448045	35448063	chr17_35448045_35448063	18	6	TAT	3	0	15	0.4747	SLFN13	intronic	0	Promoter/Enhancer	0.95	1	5.5	14	6.93	1.27	3.5	14.5	7.02	1.23	1
chr17	35449044	35449074	chr17_35449044_35449074	30	10	ACA	3	0.333333	13	0.613	SLFN13	upstream	1	Promoter/Enhancer	0.97	1	7.5	14.5	10.49	1.13	7	14.5	10.12	0.96	1
chr17	35476454	35476535	chr17_35476454_35476535	80	20	AAGG	4	0.5	35	0.9005	SLFN12L	intronic	1	.	0.96	0.985814	10.5	23	18.02	1.95	10.5	32	19.67	1.45	1
chr17	35535962	35535998	chr17_35535962_35535998	36	9	GTTT	4	0.25	12	0.609	SLFN12L	intronic	0	Promoter/Enhancer	0.97	1	5	10.5	8.34	0.71	5	12.5	8.65	0.82	1
chr17	35539332	35539404	chr17_35539332_35539404	72	18	AAAG	4	0.25	21	0.9284	RP11-1094M14.10	downstream	1	Promoter/Enhancer	0.95	0.901076	7	19.5	11.22	2.74	7.5	25.5	14.35	2.95	1
chr17	35583514	35583555	chr17_35583514_35583555	40	20	TC	2	0.5	43	0.8911	PEX12;AP2B1	intergenic	0	.	0.93	0.977261	12.5	26.5	20.39	2.2	9.5	54.5	19.81	1.95	1
chr17	35612880	35612908	chr17_35612880_35612908	28	14	CA	2	0.5	18	0.6754	AP2B1	intronic	0	.	0.97	1	8.5	17.5	11.16	1.86	7.5	22	11.08	1.68	1
chr17	35718312	35718358	chr17_35718312_35718358	46	23	TG	2	0.5	44	0.7883	AP2B1	intronic	1	.	0.95	1	14	26	20.87	2.18	11	49.5	21.16	2.53	1
chr17	35763897	35763937	chr17_35763897_35763937	40	10	AAAT	4	0	15	0.6451	C17orf50	intronic	0	Promoter/Enhancer	0.97	1	7	15	10.88	1.54	7	17.5	10.81	0.99	1
chr17	36046023	36046063	chr17_36046023_36046063	40	20	TG	2	0.5	25	0.7086	CCL23;CCL18	intergenic	0	.	0.94	1	16	28	20.93	1.68	14.5	52	21.33	1.44	1
chr17	36096002	36096019	chr17_36096002_36096019	16	4	TTTC	4	0.25	73	0.0274	CCL3;CCL4	intergenic	0	.	0.07	0.647059	4	4.5	4.02	0.09	3	44	5.16	2	1
chr17	36182338	36182354	chr17_36182338_36182354	16	8	GT	2	0.5	28	0.573	AC131056.3	upstream	0	.	0.62	0.8875	8	11.5	8.99	0.62	8	56.5	9.54	0.67	1
chr17	36738564	36738635	chr17_36738564_36738635	60	3	GGGAGGAAGGAGGGAGGGAG	20	0.7	16	0.9543	CTD-3194G12.2;RP11-445F12.1	intergenic	1	.	0.66	0.925131	3	9.5	5.19	0.99	1.5	11	4.7	0.97	1
chr17	36789011	36789105	chr17_36789011_36789105	92	23	TTCT	4	0.25	73	0.7858	CTD-3194G12.2;RP11-445F12.1	intergenic	0	.	0.91	0.920353	22.5	56.5	37.57	5.31	22	83	35.87	8.04	1
chr17	36912485	36912531	chr17_36912485_36912531	46	23	CG	2	1	22	0.7794	RP11-445F12.1	ncRNA_intronic	0	.	0.9	0.630605	15	34	27.27	2.5	17	34.5	25.4	1.69	1
chr17	36927926	36927953	chr17_36927926_36927953	26	13	CA	2	0.5	36	0.7704	RP11-445F12.1	ncRNA_intronic	1	.	0.92	0.982758	3	27.5	16.87	2.05	10	50	15.81	1.44	1
chr17	37051697	37051729	chr17_37051697_37051729	32	16	AC	2	0.5	24	0.6384	CTC-268N12.2	ncRNA_intronic	1	Enhancer	0.66	1	12	21	16.43	0.9	8	35.5	16.87	1.57	1
chr17	37081323	37081341	chr17_37081323_37081341	18	9	GT	2	0.5	17	0.3235	AATF;ACACA	intergenic	1	.	0.96	1	8.5	23.5	13.66	3.34	8	20.5	10.47	2.27	1
chr17	37119589	37119641	chr17_37119589_37119641	52	26	AC	2	0.5	39	0.903	ACACA	intronic	0	.	0.96	1	13.5	30	23.29	2.9	13.5	50.5	23.92	2.18	1
chr17	37359405	37359439	chr17_37359405_37359439	32	8	GGGC	4	1	17	0.2378	ACACA	intronic	1	.	0.96	0.846547	3	11	7.76	1.17	4.5	20	8.71	0.76	1
chr17	37406831	37406909	chr17_37406831_37406909	78	39	GC	2	1	58	0.8704	TADA2A	UTR5	1	Promoter/Enhancer	0.02	0.717949	39	40	39.18	0.25	9.5	53	26.8	7.23	1
chr17	37508734	37508752	chr17_37508734_37508752	18	9	AT	2	0	79	0.3995	DUSP14	intronic	0	.	0.92	1	8	11	9.31	0.43	5.5	64.5	9.4	2.26	1
chr17	37522134	37522156	chr17_37522134_37522156	22	11	AC	2	0.5	26	0.7936	SYNRG	intronic	1	.	0.97	1	10.5	26	17.86	3.08	8.5	28.5	15.71	3.16	1
chr17	37629228	37629276	chr17_37629228_37629276	48	24	AC	2	0.5	25	0.7623	DDX52	intronic	1	.	0.95	1	10	27	20.17	1.72	12.5	29	21.87	1.11	1
chr17	37669292	37669372	chr17_37669292_37669372	80	16	TTTAT	5	0	45	0.8513	RP11-697E22.2	ncRNA_intronic	0	.	0.97	1	5	20	10.99	2.49	6	50.5	12.41	2.63	1
chr17	37688380	37688422	chr17_37688380_37688422	42	21	AC	2	0.5	32	0.8306	HNF1B	intronic	0	.	0.96	1	17	28	22.57	1.84	14	43	21.82	1.62	1
chr17	37690003	37690039	chr17_37690003_37690039	36	18	CA	2	0.5	19	0.7287	HNF1B	intronic	0	Enhancer	0.95	1	12.5	19	15.09	0.89	11	24	15.27	1.01	1
chr17	37716842	37716886	chr17_37716842_37716886	44	22	TC	2	0.5	25	0.8348	HNF1B	intronic	0	Enhancer	0.96	1	12.5	30.5	18.69	2.83	13	48.5	19.75	2.28	1
chr17	37745915	37745990	chr17_37745915_37745990	64	4	AGGATGGTGAGGCACT	16	0.5625	11	0.5152	HNF1B	upstream	0	Promoter/Enhancer	0.97	0.907968	2	7	4.99	0.8	2	9	4.79	0.73	1
chr17	37790045	37790073	chr17_37790045_37790073	28	14	GA	2	0.5	12	0.4989	HNF1B;AC091199.1	intergenic	1	Enhancer	0.92	1	11.5	14.5	12.36	0.54	9.5	16.5	12.86	0.71	1
chr17	37841341	37841389	chr17_37841341_37841389	48	12	AAGG	4	0.5	12	0.5423	AC091199.1;RNU6-489P	intergenic	1	.	0.97	0.96131	11	14.5	13.13	0.63	9.5	16.5	12.79	0.68	1
chr17	37864114	37864170	chr17_37864114_37864170	56	28	TG	2	0.5	45	0.9185	AC091199.1;RNU6-489P	intergenic	0	.	0.97	1	7	32	15.42	6.93	7	47.5	25.8	4.32	1
chr17	37870723	37870769	chr17_37870723_37870769	46	23	AC	2	0.5	27	0.6787	AC091199.1;RNU6-489P	intergenic	0	.	0.95	0.981777	17	36.5	24.22	2.83	14.5	36.5	22.31	1.23	1
chr17	37896819	37896921	chr17_37896819_37896921	100	20	AAATG	5	0.2	62	0.9701	AC091199.1;RNU6-489P	intergenic	0	.	0.6	0.855782	1	25	14.65	3.63	1	50	19.53	3.06	1
chr17	38276800	38276838	chr17_38276800_38276838	38	19	AC	2	0.5	34	0.8289	Y_RNA;MRPL45	intergenic	1	.	0.92	1	14	30.5	22.82	2.25	9	47	22.65	1.52	1
chr17	38318993	38319052	chr17_38318993_38319052	56	14	ATTT	4	0	35	0.636	MRPL45	intronic	0	.	0.96	0.963443	10	16	13.86	0.98	7.5	28.5	14.77	0.61	1
chr17	38387102	38387152	chr17_38387102_38387152	50	25	AT	2	0	212	0.9072	SOCS7	intronic	0	.	0.92	0.91583	22.5	304	50.78	30.77	13.5	271	34.62	19.2	1
chr17	38389863	38389899	chr17_38389863_38389899	36	2	TGTACATATATATATATA	18	0.111111	26	0.6406	SOCS7	intronic	0	.	0.8	0.853342	2.5	18	7.06	1.71	1	20	8.37	1.65	1
chr17	38419580	38419612	chr17_38419580_38419612	32	16	CA	2	0.5	13	0.6574	SOCS7;ARHGAP23	intergenic	1	.	0.93	1	12	20.5	15.84	0.99	12	20	15.95	0.65	1
chr17	38453422	38453460	chr17_38453422_38453460	38	19	GT	2	0.5	28	0.8809	ARHGAP23	intronic	1	Promoter/Enhancer	0.94	1	11	21.5	16.79	1.72	8.5	51.5	17.47	1.36	1
chr17	38453461	38453472	chr17_38453461_38453472	10	5	GC	2	1	46	0.8874	ARHGAP23	intronic	1	Promoter/Enhancer	0.24	0.723077	1	8.5	4.55	1.24	3.5	32.5	6.2	0.89	1
chr17	38513071	38513118	chr17_38513071_38513118	46	23	TA	2	0	89	0.8691	ARHGAP23	downstream	0	.	0.92	0.899816	23	52.5	35.89	4.87	5	72	36.66	6.04	1
chr17	38605512	38605599	chr17_38605512_38605599	84	14	CCCCCG	6	1	30	0.3118	SRCIN1	intronic	1	.	-0.05	0.735632	14.5	15.5	14.9	0.2	8.5	23.5	14.38	1.11	1
chr17	38632480	38632519	chr17_38632480_38632519	38	19	CA	2	0.5	24	0.7545	SRCIN1;EPOP	intergenic	1	.	0.96	0.947332	16.5	27.5	19.79	1.39	15.5	38	21.49	1.31	1
chr17	38676561	38676607	chr17_38676561_38676607	46	23	AC	2	0.5	30	0.8046	EPOP;MIR4734	intergenic	1	.	0.91	1	15	29.5	23.79	1.84	13	49.5	24.63	1.14	1
chr17	38696682	38696720	chr17_38696682_38696720	38	19	AC	2	0.5	91	0.7835	EPOP;MIR4734	intergenic	1	.	0.94	1	14.5	23.5	19.74	1.72	10	67.5	19.82	2.07	1
chr17	38705132	38705262	chr17_38705132_38705262	128	32	GGCG	4	1	39	0.588	CTB-58E17.3	ncRNA_intronic	1	Promoter/Enhancer	0.09	0.738462	31.5	34	32.98	0.24	20	42	34.91	1.53	1
chr17	38720292	38720343	chr17_38720292_38720343	48	8	CCCGGC	6	1	27	0.9893	MLLT6	intronic	1	.	0.03	0.745098	8.5	9	8.97	0.12	6	19	12.68	2.81	1
chr17	38726371	38726401	chr17_38726371_38726401	30	15	TG	2	0.5	21	0.4536	MLLT6	UTR3	0	Promoter/Enhancer	0.91	1	13	18	15.12	0.66	7.5	24	15.14	0.5	1
chr17	38732938	38732974	chr17_38732938_38732974	36	18	AC	2	0.5	17	0.7612	CISD3	intronic	1	Promoter/Enhancer	0.96	1	13	25.5	18.2	1.89	13	32	16.97	1.25	1
chr17	38826447	38826503	chr17_38826447_38826503	56	14	TTTA	4	0	15	0.6786	CWC25;MIR4727	upstream;downstream	0	.	0.97	1	8	15	11.62	0.98	7.5	15.5	12	0.79	1
chr17	38842839	38842924	chr17_38842839_38842924	84	21	TCTA	4	0.25	35	0.8705	C17orf98;RPL23	intergenic	0	.	0.95	0.937024	17.5	137	22.64	4.21	15	39.5	24.57	1.58	1
chr17	38875056	38875088	chr17_38875056_38875088	32	16	GT	2	0.5	28	0.4653	LASP1	intronic	1	Promoter/Enhancer	0.95	1	14	32	17.96	3.44	11.5	32.5	15.99	1.82	1
chr17	38892551	38892591	chr17_38892551_38892591	40	20	AC	2	0.5	23	0.698	LASP1	intronic	0	Enhancer	0.94	1	11.5	24.5	20.47	1.69	14	26.5	20	0.83	1
chr17	38923649	38923693	chr17_38923649_38923693	44	11	AATA	4	0	14	0.7097	LASP1;LINC00672	intergenic	0	Enhancer	0.97	1	6	14	11.03	0.86	7.5	14.5	11.04	0.68	1
chr17	38927095	38927117	chr17_38927095_38927117	22	11	GT	2	0.5	22	0.5879	LINC00672	UTR3	0	.	0.88	1	3.5	12.5	10.11	1.46	6	26	10.67	0.5	1
chr17	38941620	38941644	chr17_38941620_38941644	24	12	TA	2	0	28	0.9056	FBXO47	intronic	0	.	0.91	0.985294	9.5	20.5	13.75	1.68	7.5	25	14.19	1.58	1
chr17	38944191	38944234	chr17_38944191_38944234	42	21	TG	2	0.5	69	0.8659	FBXO47	intronic	0	.	0.86	1	17	27.5	22.14	1.71	13	60	21.8	1.7	1
chr17	38944848	38944870	chr17_38944848_38944870	22	11	TG	2	0.5	32	0.5639	FBXO47	intronic	0	.	0.9	1	10.5	23.5	13.77	3.56	9	43	14.74	3.68	1
chr17	38995870	38995910	chr17_38995870_38995910	40	20	GT	2	0.5	29	0.8564	FBXO47;RP1-56K13.5	intergenic	0	.	0.95	1	13.5	27.5	21.26	2.25	12.5	32	21.73	1.77	1
chr17	39006883	39006929	chr17_39006883_39006929	46	23	CA	2	0.5	35	0.8452	RP1-56K13.5	ncRNA_intronic	0	.	0.94	1	15	29.5	21.42	1.78	14.5	50	20.84	1.85	1
chr17	39025971	39026019	chr17_39025971_39026019	48	12	GGAA	4	0.5	17	0.75	LINC02079	downstream	0	.	0.96	1	8.5	16	12.98	1.21	7.5	18	13.34	0.93	1
chr17	39037972	39038021	chr17_39037972_39038021	45	9	ATTTT	5	0	19	0.5698	LINC02079;PLXDC1	intergenic	0	.	0.95	0.956865	8	11	9.4	0.51	2	23	9.64	0.64	1
chr17	39038300	39038356	chr17_39038300_39038356	55	11	TATTT	5	0	16	0.6826	LINC02079;PLXDC1	intergenic	0	.	0.98	1	5	15.5	11.08	1.37	5	15	10.58	1.09	1
chr17	39102705	39102741	chr17_39102705_39102741	36	18	AC	2	0.5	34	0.8586	PLXDC1	intronic	1	.	0.92	1	14	27.5	18.19	1.55	9.5	47	18.33	0.7	1
chr17	39153334	39153380	chr17_39153334_39153380	46	23	GT	2	0.5	39	0.871	PLXDC1	upstream	1	.	0.95	1	10	33.5	24.57	3.09	10	44	25.26	2.27	1
chr17	39163345	39163393	chr17_39163345_39163393	48	12	CTTT	4	0.25	28	0.8834	ARL5C	intronic	0	.	0.96	1	4	22	11.21	3.5	5.5	25.5	14.53	1.97	1
chr17	39172738	39172780	chr17_39172738_39172780	42	21	AC	2	0.5	27	0.6296	RP5-906A24.2;CACNB1	upstream;downstream	1	.	0.93	1	13.5	23	19.65	1.83	12.5	48	20.76	0.83	1
chr17	39183337	39183364	chr17_39183337_39183364	27	9	AAG	3	0.333333	172	0.2306	CACNB1	intronic	0	.	0.88	1	7	192	9.14	6.45	5.5	151	10.49	6.94	1
chr17	39197703	39197773	chr17_39197703_39197773	68	17	CCCG	4	1	27	0.0296	CACNB1	UTR5	1	Promoter/Enhancer	-0.01	0.714286	17.5	18	17.95	0.16	11	30	18.92	0.58	1
chr17	39236064	39236094	chr17_39236064_39236094	30	15	TG	2	0.5	25	0.7507	STAC2;FBXL20	intergenic	1	.	0.96	1	14	28	18.08	2.88	11	28.5	17.17	1.84	1
chr17	39295784	39295806	chr17_39295784_39295806	22	11	AT	2	0	34	0.26	FBXL20	intronic	0	.	0.93	1	7.5	26.5	12.11	2.74	9.5	35	12.2	2.55	1
chr17	39315393	39315413	chr17_39315393_39315413	20	10	TA	2	0	37	0.4606	FBXL20	intronic	0	.	0.94	1	9.5	28.5	14.23	3.56	7.5	43	11.8	2.43	1
chr17	39315829	39315871	chr17_39315829_39315871	42	21	AG	2	0.5	78	0.913	FBXL20	intronic	0	.	0.93	1	11.5	28	16.72	3.78	9	58	20.33	3.59	1
chr17	39481633	39481717	chr17_39481633_39481717	84	42	CT	2	0.5	146	0.5714	CDK12	intronic	0	.	0.98	0.979522	9.5	65.5	23.82	9.05	8	117	16.82	6.88	1
chr17	39532102	39532142	chr17_39532102_39532142	40	20	TC	2	0.5	64	0.6845	CDK12	UTR3	0	.	0.96	0.978719	13	37	21.41	4.05	9	49	18.33	3.32	1
chr17	39555828	39555884	chr17_39555828_39555884	56	28	AC	2	0.5	36	0.7127	RNU6-233P;RP11-390P24.1	intergenic	0	.	0.95	1	16	32.5	23.91	1.97	14.5	49	23.09	0.94	1
chr17	39573625	39573651	chr17_39573625_39573651	24	8	CGC	3	1	19	0.2856	RP11-390P24.1;NEUROD2	intergenic	1	.	0.96	1	7.5	15	9.7	0.79	6.5	26	9.36	0.64	1
chr17	39695704	39695758	chr17_39695704_39695758	54	27	AC	2	0.5	49	0.9194	ERBB2	intronic	1	Enhancer	0.95	1	19	38.5	28.79	3.39	15.5	57	28.63	2.48	1
chr17	39717790	39717821	chr17_39717790_39717821	30	15	AC	2	0.5	16	0.3576	ERBB2	intronic	0	.	0.95	1	14	22	16.96	1.09	11	20.5	16.04	0.51	1
chr17	39798996	39799020	chr17_39798996_39799020	24	12	GT	2	0.5	14	0.6034	IKZF3	intronic	0	Enhancer	0.8	1	11	14.5	13.09	0.44	10	21	13.27	0.63	1
chr17	39956234	39956300	chr17_39956234_39956300	63	7	TTTCTTTCT	9	0.222222	28	0.8317	GSDMA	intronic	0	.	0.69	0.803279	7	23	17.3	4.17	7	25	13.57	3.15	1
chr17	40019175	40019203	chr17_40019175_40019203	28	14	AC	2	0.5	15	0.7144	MED24	exonic	1	Promoter/Enhancer	0.97	0.986842	11.5	20	15.43	1.46	10.5	20	16.69	1.15	1
chr17	40091231	40091271	chr17_40091231_40091271	40	20	AC	2	0.5	25	0.7671	THRA	UTR3	0	Promoter/Enhancer	0.96	1	13	28	19.61	2.72	12	27.5	19.54	1.48	1
chr17	40104360	40104378	chr17_40104360_40104378	18	9	AC	2	0.5	10	0.0874	NR1D1;RP11-749I16.3	intergenic	0	Promoter/Enhancer	0.91	1	9	16	10.08	1.54	8.5	14.5	9.23	0.74	1
chr17	40140317	40140430	chr17_40140317_40140430	112	56	AC	2	0.5	78	0.97	CASC3	UTR5	1	Promoter/Enhancer	0.82	0.944402	43	79	60.97	5.04	33	81	56.59	4.39	1
chr17	40140785	40140838	chr17_40140785_40140838	50	10	GGCGG	5	1	28	0.9887	CASC3	intronic	1	Promoter/Enhancer	-0.02	0.735849	10.5	11	10.95	0.15	7.5	22	12.38	2.02	1
chr17	40172969	40172999	chr17_40172969_40172999	30	15	TG	2	0.5	17	0.556	CASC3	downstream	0	.	0.94	1	12	27	16.57	2.18	9	21	15.39	0.62	1
chr17	40194232	40194290	chr17_40194232_40194290	58	29	GT	2	0.5	42	0.9097	RAPGEFL1	UTR3	0	.	0.95	1	11.5	33.5	25.62	2.6	14	50.5	26.54	2.28	1
chr17	40219362	40219405	chr17_40219362_40219405	42	14	GGC	3	1	59	0.2812	WIPF2	UTR5	1	Promoter/Enhancer	0.91	0.953488	9	19.5	14.2	1.12	10	41	15.37	1.09	1
chr17	40220573	40220632	chr17_40220573_40220632	58	29	TA	2	0	104	0.9548	WIPF2	intronic	0	Promoter/Enhancer	0.92	0.96358	10.5	55	26.39	5.85	7.5	85.5	27.45	6.05	1
chr17	40369300	40369344	chr17_40369300_40369344	44	22	AC	2	0.5	39	0.7637	CTD-2267D19.3;RNA5SP441	intergenic	0	.	0.95	1	14	36.5	22.2	1.91	11.5	45.5	22.34	1.43	1
chr17	40444858	40444985	chr17_40444858_40444985	126	63	AG	2	0.5	93	0.9869	IGFBP4	intronic	1	Promoter/Enhancer	0.6	0.805426	50	75	60.52	3.75	35.5	100.5	61.95	6.56	1
chr17	40470998	40471063	chr17_40470998_40471063	64	32	GT	2	0.5	42	0.412	IGFBP4;RP11-58O9.2	intergenic	1	.	0.67	0.804387	24.5	34.5	32.99	0.7	21.5	54	31.97	2.91	1
chr17	40476369	40476429	chr17_40476369_40476429	60	30	GT	2	0.5	36	0.875	TNS4	UTR3	1	.	0.93	1	17.5	35	27.01	2.72	17	48.5	28.24	1.78	1
chr17	40482585	40482617	chr17_40482585_40482617	32	16	AC	2	0.5	22	0.7136	TNS4	intronic	1	Promoter/Enhancer	0.92	1	13.5	20	16.07	0.78	12.5	23.5	16.47	0.87	1
chr17	40522189	40522239	chr17_40522189_40522239	50	25	TG	2	0.5	21	0.5266	RP5-1028K7.2	ncRNA_intronic	1	Enhancer	0.92	1	15	23.5	19.9	1.67	14.5	26	21.09	0.8	1
chr17	40533543	40533589	chr17_40533543_40533589	46	23	TG	2	0.5	35	0.7937	RP5-1028K7.2;CCR7	intergenic	1	Enhancer	0.94	1	17.5	33	23.74	2.06	15.5	49	23.25	1.1	1
chr17	40539131	40539278	chr17_40539131_40539278	144	36	TTCC	4	0.5	45	0.3562	RP5-1028K7.2;CCR7	intergenic	1	Enhancer	0.66	0.943658	28	42.5	36.39	1.78	22.5	49	35.65	1.76	1
chr17	40550247	40550291	chr17_40550247_40550291	44	22	TG	2	0.5	31	0.7514	RP5-1028K7.2;CCR7	intergenic	0	Promoter/Enhancer	0.96	1	15	28.5	21.78	1.56	15	36	22.26	1.21	1
chr17	40600024	40600048	chr17_40600024_40600048	24	12	AC	2	0.5	21	0.7668	RP5-1028K7.1;SMARCE1	intergenic	0	Enhancer	0.96	1	11.5	26	17.02	3.43	9.5	25	18.26	3.33	1
chr17	40832363	40832409	chr17_40832363_40832409	46	23	CA	2	0.5	46	0.898	TMEM99	intronic	0	.	0.93	1	17	29	21.06	1.64	13.5	53.5	21.43	1.48	1
chr17	40900246	40900293	chr17_40900246_40900293	46	23	TG	2	0.5	33	0.6944	KRT20;AC004231.2	intergenic	0	Enhancer	0.96	0.978685	21.5	28.5	24.18	1.07	19.5	49.5	24.39	0.93	1
chr17	40907262	40907355	chr17_40907262_40907355	92	23	CCTT	4	0.5	43	0.9805	KRT20;AC004231.2	intergenic	1	.	0.87	0.875441	18	28	23.43	1.81	9.5	34.5	22.63	2.69	1
chr17	40970522	40970548	chr17_40970522_40970548	26	13	TC	2	0.5	25	0.4729	AC004231.2	ncRNA_intronic	0	.	0.97	1	12	29	17.89	3.19	10	27.5	15.3	2.85	1
chr17	40974458	40974516	chr17_40974458_40974516	56	14	TTTC	4	0.25	69	0.8476	AC004231.2	ncRNA_intronic	0	.	0.76	0.884571	13	39	24.07	5.45	8	53.5	19.79	7.37	1
chr17	40994790	40994804	chr17_40994790_40994804	14	7	TA	2	0	6	0.4777	KRTAP3-3	upstream	0	.	0.95	1	6	11	8.34	0.91	6.5	9.5	7.6	0.63	1
chr17	41007667	41007689	chr17_41007667_41007689	22	11	TA	2	0	39	0.631	KRTAP3-1	downstream	0	.	0.97	1	6	31	13.85	3.65	5	49.5	14.2	4.1	1
chr17	41063756	41063784	chr17_41063756_41063784	28	14	TG	2	0.5	25	0.386	KRTAP2-3;KRTAP2-4	intergenic	1	Enhancer	0.94	1	12	27	17.26	2.56	10.5	44.5	15.05	1.57	1
chr17	41145114	41145209	chr17_41145114_41145209	92	23	CCTT	4	0.5	35	0.9758	KRTAP4-6;KRTAP4-5	intergenic	1	.	0.7	0.901174	18	25	20.42	1.14	13.5	35.5	22.65	2.46	1
chr17	41147816	41147880	chr17_41147816_41147880	64	16	AGGA	4	0.5	28	0.6	KRTAP4-6;KRTAP4-5	intergenic	1	.	0.96	0.98344	11	20	15.53	1.23	8	22.5	16.17	0.6	1
chr17	41148248	41148292	chr17_41148248_41148292	44	11	TATT	4	0	11	0.5429	KRTAP4-5	downstream	0	.	0.97	1	7	11.5	9.3	0.65	5	13	9.77	0.69	1
chr17	41161578	41161651	chr17_41161578_41161651	72	36	TA	2	0	79	0.5796	KRTAP4-4	upstream	0	.	0.92	0.8965	32	55	36.09	2.89	14	64.5	36.22	1.18	1
chr17	41220216	41220268	chr17_41220216_41220268	52	13	AAGA	4	0.25	41	0.8375	KRTAP9-1;KRTAP9-2	intergenic	0	.	0.92	0.979592	7.5	35	13.98	3.36	6.5	33.5	13.56	1.13	1
chr17	41264475	41264497	chr17_41264475_41264497	22	11	AG	2	0.5	68	0.9168	KRTAP9-6	upstream	0	.	0.52	0.961538	7	19	12.62	1.55	6	52	11.28	1.29	1
chr17	41568911	41568955	chr17_41568911_41568955	44	22	AC	2	0.5	33	0.7848	KRT9	intronic	0	.	0.93	1	15.5	24	21	1.3	15	35	21.36	1.16	1
chr17	41677722	41677780	chr17_41677722_41677780	56	14	TAGA	4	0.25	20	0.7693	RP13-415G19.2;EIF1	intergenic	0	Enhancer	0.96	0.959194	14	27	18.81	2.27	9.5	25.5	16.72	1.08	1
chr17	41679843	41679883	chr17_41679843_41679883	40	10	AGAA	4	0.25	31	0.5921	RP13-415G19.2;EIF1	intergenic	0	Enhancer	0.6	0.863636	10	14	10.87	0.46	6	25.5	11.41	0.64	1
chr17	41730021	41730128	chr17_41730021_41730128	104	26	AAAG	4	0.25	101	0.9566	RN7SL399P	ncRNA_exonic	0	.	0.61	0.898582	25	60.5	46.95	6.36	16	79	43.97	6.28	1
chr17	41737379	41737413	chr17_41737379_41737413	32	8	TTTC	4	0.25	18	0.6672	HAP1;JUP	intergenic	1	.	0.92	0.946778	8.5	13	10.28	0.82	5.5	16	10.34	0.59	1
chr17	41789420	41789456	chr17_41789420_41789456	36	18	GT	2	0.5	18	0.4859	JUP;P3H4	intergenic	1	.	0.94	0.982143	14	24.5	15.22	1.51	12	25	14.94	1.21	1
chr17	41836278	41836322	chr17_41836278_41836322	42	7	GGGGCC	6	1	24	0.4417	NT5C3B	upstream	1	Promoter/Enhancer	0.33	0.727273	7	11	7.36	0.64	5.5	18.5	8.26	0.77	1
chr17	41865493	41865573	chr17_41865493_41865573	80	4	GCGCCGCCTCGCCTCCAGCA	20	0.8	9	0.4083	KLHL11	upstream	1	.	0.96	1	1	5.5	2.33	0.51	1.5	6	2.41	0.55	1
chr17	41929865	41929885	chr17_41929865_41929885	20	10	GT	2	0.5	14	0.3415	TTC25	upstream	1	.	0.88	1	9	14.5	10.29	0.51	7.5	19	10.31	0.54	1
chr17	41944391	41944445	chr17_41944391_41944445	54	27	AC	2	0.5	86	0.6352	TTC25	intronic	1	.	0.95	1	13	36.5	19.6	4.45	11	62.5	17.57	3.76	1
chr17	42057497	42057540	chr17_42057497_42057540	42	21	CG	2	1	30	0.6476	ZNF385C	intronic	0	.	0.94	0.558851	11	27.5	21.7	2.2	11.5	31.5	23.18	1.02	1
chr17	42064073	42064119	chr17_42064073_42064119	46	23	AC	2	0.5	35	0.8813	ZNF385C	intronic	0	.	0.96	1	9	31.5	22.16	2.62	13.5	51	23.6	2.82	1
chr17	42172536	42172582	chr17_42172536_42172582	46	23	AC	2	0.5	30	0.7483	KCNH4	intronic	1	.	0.97	1	15	26.5	20.1	2.69	12.5	42	23.3	0.91	1
chr17	42183412	42183460	chr17_42183412_42183460	48	12	CCTT	4	0.5	18	0.6764	HCRT	downstream	0	.	0.96	1	7.5	13.5	10.62	0.92	6.5	15.5	11.41	0.9	1
chr17	42184175	42184255	chr17_42184175_42184255	80	16	GGCGC	5	1	16	0.3517	HCRT	exonic	1	.	0.03	0.725	16	16.5	16	0.02	9.5	19.5	13.65	1.9	1
chr17	42197014	42197067	chr17_42197014_42197067	50	10	AAATA	5	0	15	0.6729	GHDC;STAT5B	intergenic	0	.	0.96	1	8.5	14	11.13	0.94	7	19	12.24	0.66	1
chr17	42310778	42310800	chr17_42310778_42310800	22	11	TG	2	0.5	9	0.3184	STAT5A	UTR3	0	Enhancer	0.95	1	7.5	11.5	10.39	0.63	8.5	13	10.64	0.54	1
chr17	42320947	42320971	chr17_42320947_42320971	24	12	TG	2	0.5	10	0.3155	STAT3	intronic	1	Enhancer	0.94	1	10	13	11.04	0.64	8.5	16.5	11.62	0.56	1
chr17	42401656	42401734	chr17_42401656_42401734	76	19	AAAG	4	0.25	28	0.8832	PTRF	downstream	0	Enhancer	0.92	0.963109	12	26	20.01	1.95	14.5	33	20.09	1.39	1
chr17	42419882	42419918	chr17_42419882_42419918	36	18	GT	2	0.5	21	0.572	PTRF	intronic	1	Promoter/Enhancer	0.92	1	16	24.5	19.31	1.29	12	36.5	18.29	1.02	1
chr17	42435728	42435826	chr17_42435728_42435826	95	19	ATTGT	5	0.2	32	0.677	PTRF;RNU7-97P	intergenic	0	.	0.97	0.982456	7.5	22	13.85	3.6	6.5	27	11.16	2.94	1
chr17	42848524	42848544	chr17_42848524_42848544	20	10	AT	2	0	71	0.1781	AOC2	intronic	1	.	0.83	1	3.5	106.5	17.74	16.36	5.5	53	10.12	0.79	1
chr17	43007847	43007873	chr17_43007847_43007873	26	13	TA	2	0	33	0.582	IFI35	intronic	0	.	0.96	1	12	26.5	17.19	3.54	8	44.5	14.01	2.63	1
chr17	43038123	43038169	chr17_43038123_43038169	46	23	AC	2	0.5	25	0.7171	RND2;BRCA1	intergenic	0	.	0.92	0.978714	20.5	29	23.63	0.99	17.5	31	23.91	0.75	1
chr17	43086109	43086148	chr17_43086109_43086148	38	19	AC	2	0.5	47	0.5294	BRCA1	intronic	0	.	0.95	1	15	27.5	22.35	1.47	14.5	49.5	20.81	1.08	1
chr17	43100561	43100702	chr17_43100561_43100702	130	10	ATATATATATAAC	13	0.0769231	28	0.4289	BRCA1	intronic	0	.	0.52	0.851936	8.5	33.5	13.05	2.39	4	21	11.64	1.24	1
chr17	43166134	43166177	chr17_43166134_43166177	42	21	GT	2	0.5	33	0.9073	RP11-242D8.1	ncRNA_exonic	0	.	0.36	0.695508	19.5	23.5	21.79	0.91	6.5	57	18.56	3.88	1
chr17	43177572	43177620	chr17_43177572_43177620	48	24	AC	2	0.5	29	0.8906	NBR1	intronic	0	.	0.96	1	17.5	36.5	24.11	2.81	13.5	32	22.17	2.12	1
chr17	43223459	43223479	chr17_43223459_43223479	20	10	AC	2	0.5	33	0.5766	LINC00854	intronic	0	.	0.95	1	9	30.5	14.15	5.12	7.5	34.5	15.74	4.91	1
chr17	43295964	43296111	chr17_43295964_43296111	146	73	AG	2	0.5	228	0.8516	LINC00854	intronic	0	.	0	0.64589	64	4696	1599.97	558.47	7	452.5	72.07	14.36	1
chr17	43317155	43317181	chr17_43317155_43317181	24	8	TTC	3	0.333333	207	0.7586	LINC00854;CTD-3014M21.1	intergenic	0	Enhancer	0.79	0.923296	8.5	242	40.57	50.81	8	183	36.43	27.62	1
chr17	43408703	43408758	chr17_43408703_43408758	55	11	TTTCT	5	0.2	77	0.7726	ARL4D;RNU6-470P	intergenic	0	.	0.97	1	4	49.5	10.95	3.71	3.5	48	8.66	2.82	1
chr17	43458181	43458312	chr17_43458181_43458312	130	65	AG	2	0.5	65	0.8529	MIR2117HG;RNU6-971P	intergenic	1	Enhancer	0.92	0.837057	48	77	59.31	4.73	30.5	78.5	58.27	3.16	1
chr17	43530609	43530636	chr17_43530609_43530636	26	13	GT	2	0.5	13	0.7044	ETV4	intronic	1	Promoter/Enhancer	0.95	1	6	16	12.64	1.2	8.5	24	12.67	1.16	1
chr17	43545194	43545234	chr17_43545194_43545234	40	20	GT	2	0.5	47	0.8149	RP11-392O1.4	ncRNA_intronic	0	Promoter/Enhancer	0.93	1	17	28.5	21.88	1.6	14	50	21.79	1.26	1
chr17	43545934	43545980	chr17_43545934_43545980	46	23	GT	2	0.5	39	0.8403	RP11-392O1.4	ncRNA_intronic	1	Promoter/Enhancer	0.92	1	18.5	32	23.1	1.63	15.5	52.5	24.14	1.85	1
chr17	43578734	43578762	chr17_43578734_43578762	28	14	AC	2	0.5	12	0.6187	RP11-392O1.4	ncRNA_intronic	1	Enhancer	0.93	1	13	20	15.71	1.04	12	19.5	15.57	0.86	1
chr17	43667848	43667870	chr17_43667848_43667870	22	11	TG	2	0.5	11	0.6041	MEOX1;CTC-501O10.1	intergenic	1	.	0.97	1	7.5	13.5	10.76	1.3	6.5	14	10.65	1.03	1
chr17	43675695	43675731	chr17_43675695_43675731	36	18	GT	2	0.5	30	0.7289	MEOX1;CTC-501O10.1	intergenic	0	.	0.95	0.975	10	30.5	14.8	3.17	9.5	34	16.41	2.72	1
chr17	43785002	43785024	chr17_43785002_43785024	22	11	GA	2	0.5	84	0.2596	C17orf105	UTR3	1	.	0.9	1	10	12	10.89	0.36	6	56	11.03	1.06	1
chr17	43786955	43786982	chr17_43786955_43786982	27	9	ATT	3	0	12	0.2449	C17orf105	UTR3	0	.	0.97	1	7	16.5	9.7	1.76	7	15	9.39	0.87	1
chr17	43820605	43820639	chr17_43820605_43820639	34	17	AC	2	0.5	28	0.4837	MPP3	intronic	0	.	0.96	0.971429	10	26.5	17.84	2.6	12	34.5	18.96	2.67	1
chr17	43867576	43867639	chr17_43867576_43867639	63	21	CTT	3	0.333333	29	0.8577	CD300LG;MPP2	intergenic	0	.	0.94	1	16	26.5	21.43	1.6	14	36.5	21.91	1.48	1
chr17	44199419	44199431	chr17_44199419_44199431	12	2	CCCCGC	6	1	38	0.9062	CTB-175E5.7	ncRNA_intronic	1	Promoter/Enhancer	0.01	0.666667	2	2.5	2	0.02	1	35.5	7.02	3.17	1
chr17	44219883	44219932	chr17_44219883_44219932	48	12	CGCC	4	1	45	0.0326	UBTF	intronic	1	Promoter/Enhancer	0.03	0.734694	12	12.5	12.06	0.16	7	30.5	12.97	0.56	1
chr17	44263707	44263739	chr17_44263707_44263739	32	8	TCCT	4	0.5	33	0.136	SLC4A1	intronic	0	.	0.93	1	6	23	9.02	3.41	4	26.5	7.18	0.56	1
chr17	44276739	44276827	chr17_44276739_44276827	88	22	TTTC	4	0.25	30	0.8923	SLC4A1;RN7SL507P	intergenic	0	.	0.95	0.970063	12	26.5	20.1	2.38	13	30.5	20.02	1.86	1
chr17	44289958	44289968	chr17_44289958_44289968	10	2	AAGAA	5	0.2	10	0.7251	RN7SL507P	downstream	0	.	0.78	0.933334	2	8	2.78	0.78	1.5	7	2.59	0.54	1
chr17	44330755	44330775	chr17_44330755_44330775	20	10	AT	2	0	84	0.6563	RP5-1067M6.3	ncRNA_intronic	0	.	0.96	0.981125	9.5	27.5	18.59	4.3	5	60.5	15.02	4.59	1
chr17	44357730	44357758	chr17_44357730_44357758	28	14	GT	2	0.5	23	0.5804	FAM171A2	intronic	0	.	0.96	1	13.5	27.5	19.71	3.24	11	29	17.42	3.23	1
chr17	44453500	44453531	chr17_44453500_44453531	30	15	GT	2	0.5	45	0.9323	GPATCH8	intronic	0	.	0.95	1	12	36.5	21.16	4.18	12.5	49.5	22.03	3.54	1
chr17	44548946	44548986	chr17_44548946_44548986	40	10	CTTC	4	0.5	13	0.638	GPATCH8;FZD2	intergenic	0	Enhancer	0.97	1	6	14	8.68	1.4	5.5	14.5	7.97	0.98	1
chr17	44557690	44557715	chr17_44557690_44557715	24	8	GCC	3	1	13	0.4646	FZD2	exonic	0	Promoter/Enhancer	0.06	0.68	8	10	8.09	0.21	6	21	9.09	1	1
chr17	44611242	44611284	chr17_44611242_44611284	40	8	TTTTC	5	0.2	20	0.6287	FZD2;LINC01180	intergenic	1	.	0.81	0.896884	7	10.5	9.2	0.63	7	20	9.52	0.5	1
chr17	44646145	44646173	chr17_44646145_44646173	28	14	GT	2	0.5	23	0.5729	LINC01180	downstream	0	.	0.93	1	8	18.5	14.91	1.27	11	30	15.27	0.55	1
chr17	44729683	44729727	chr17_44729683_44729727	44	22	AC	2	0.5	29	0.8636	DBF4B	intronic	0	.	0.95	1	13	28.5	21.47	2.33	13	49	21.08	2.04	1
chr17	44792697	44792737	chr17_44792697_44792737	40	8	CAAAA	5	0.2	33	0.8923	CTC-296K1.3	upstream	0	.	0.85	0.818452	4	11.5	7.52	1.17	3	23.5	10.07	2.49	1
chr17	44819659	44819703	chr17_44819659_44819703	44	11	AAAT	4	0	15	0.627	GJC1	intronic	0	Enhancer	0.96	1	7.5	12.5	10.06	1.21	6	16	9.85	1.02	1
chr17	44830228	44830272	chr17_44830228_44830272	42	14	CCG	3	1	23	0.0596	GJC1	UTR5	1	.	0.69	0.863636	12	18	15.01	0.38	8.5	26	15.84	0.96	1
chr17	44980337	44980375	chr17_44980337_44980375	38	19	GT	2	0.5	35	0.8613	C1QL1;CTD-2534I21.9	intergenic	0	Enhancer	0.94	1	15	27	21.35	1.97	12.5	50	20.16	1.94	1
chr17	44982317	44982390	chr17_44982317_44982390	72	24	GGT	3	0.666667	40	0.9952	CTD-2534I21.9	upstream	0	Enhancer	0.5	0.809025	11	63.5	22.18	5.63	7	38.5	19.18	3.02	1
chr17	45003531	45003567	chr17_45003531_45003567	36	18	CT	2	0.5	23	0.7099	CTD-2534I21.9;DCAKD	intergenic	1	.	0.91	1	12	24.5	18.96	1.35	13.5	29	18.92	0.89	1
chr17	45019078	45019166	chr17_45019078_45019166	85	17	GCGGC	5	1	15	0.271	CTD-2534I21.9;DCAKD	intergenic	1	.	0	0.693182	17	18.5	17.91	0.2	11.5	23.5	17.84	2.2	1
chr17	45024286	45024338	chr17_45024286_45024338	52	26	GT	2	0.5	38	0.706	DCAKD	UTR3	0	.	0.95	1	8	26	18.83	2.97	11	48	19.58	2.1	1
chr17	45091187	45091237	chr17_45091187_45091237	50	25	AC	2	0.5	55	0.8868	NMT1	intronic	0	Enhancer	0.96	1	16.5	34	24.95	2.51	17.5	57.5	26.54	2.2	1
chr17	45111373	45111403	chr17_45111373_45111403	30	15	GT	2	0.5	17	0.6182	PLCD3	UTR3	1	Enhancer	0.94	1	7	18.5	15.08	0.99	11	21.5	15.28	0.88	1
chr17	45176864	45176964	chr17_45176864_45176964	100	25	TTTC	4	0.25	126	0.9695	RP13-890H12.2;CTD-2020K17.1	intergenic	0	.	0.9	0.974937	7	120	22.81	13.45	7.5	115	26.57	10.33	1
chr17	45182847	45182891	chr17_45182847_45182891	44	22	TG	2	0.5	24	0.8182	RP13-890H12.2;CTD-2020K17.1	intergenic	1	.	0.95	1	12	25.5	18.07	1.91	12.5	29	19.4	2.38	1
chr17	45217519	45217580	chr17_45217519_45217580	60	15	CCTT	4	0.5	63	0.8819	CTD-2020K17.1	ncRNA_intronic	0	.	0.9	0.956	11.5	48	20.5	7.33	7.5	50.5	18.15	4.15	1
chr17	45221986	45222071	chr17_45221986_45222071	84	14	CCCCCG	6	1	29	0.5527	CTD-2020K17.1	ncRNA_exonic	0	Promoter/Enhancer	0.05	0.701778	14	14.5	14.08	0.19	6.5	21.5	12.35	1.09	1
chr17	45250258	45250302	chr17_45250258_45250302	44	22	AC	2	0.5	26	0.6688	MAP3K14-AS1	ncRNA_intronic	0	Promoter/Enhancer	0.94	1	14.5	29.5	21.89	1.67	14.5	40.5	21.75	0.97	1
chr17	45411795	45411819	chr17_45411795_45411819	24	12	CA	2	0.5	12	0.4471	ARHGAP27	intronic	1	Promoter/Enhancer	0.88	1	11.5	16	12.6	0.78	10	16.5	12.66	0.82	1
chr17	45419512	45419556	chr17_45419512_45419556	44	22	TA	2	0	28	0.8153	ARHGAP27	intronic	0	.	0.96	1	11	26	16.64	3.24	9.5	29	14.69	2.38	1
chr17	45592099	45592127	chr17_45592099_45592127	28	7	AAAT	4	0	6	0.4064	RP11-707O23.1	upstream	0	.	0.65	1	6	8.5	7.02	0.28	4	8	6.59	0.55	1
chr17	45602175	45602220	chr17_45602175_45602220	42	7	GCCCCG	6	1	11	0.7378	RP11-707O23.1;LINC02210-CRHR1	intergenic	0	.	-0.06	0.666667	6	8	7.76	0.45	4	13.5	5.38	1.06	1
chr17	45642411	45642465	chr17_45642411_45642465	54	27	TG	2	0.5	40	0.914	LINC02210-CRHR1	intronic	0	.	0.95	1	12.5	38.5	26.66	2.72	14.5	49.5	28.29	2.58	1
chr17	45895048	45895090	chr17_45895048_45895090	42	21	GT	2	0.5	24	0.6065	MAPT-AS1	ncRNA_intronic	1	.	0.92	1	17.5	26.5	20.99	1.28	12.5	30.5	20.62	0.68	1
chr17	45922486	45922518	chr17_45922486_45922518	32	16	AC	2	0.5	25	0.7589	MAPT	intronic	0	.	0.95	1	9	27.5	17.17	2.51	9	32	17.22	4.21	1
chr17	46041878	46041910	chr17_46041878_46041910	32	16	TG	2	0.5	21	0.7682	KANSL1	intronic	0	.	0.96	1	10.5	25.5	17.33	2.49	9.5	22	15.31	1.28	1
chr17	46105865	46105948	chr17_46105865_46105948	82	41	CA	2	0.5	83	0.9383	KANSL1	intronic	0	.	0.56	0.889438	24.5	58	40.85	4.54	13	75	31.41	5.17	1
chr17	46112730	46112786	chr17_46112730_46112786	55	11	GGGGC	5	1	11	0.9787	KANSL1	intronic	0	.	-0.05	0.31526	11	15	11.21	0.63	1	7	4.09	0.69	1
chr17	46225113	46225207	chr17_46225113_46225207	91	13	CCCCGCG	7	1	15	0.6852	KANSL1	intronic	1	Promoter/Enhancer	0.02	0.723404	13	14	13.23	0.25	8.5	17.5	11.62	2.32	1
chr17	46241046	46241094	chr17_46241046_46241094	45	9	AAAAT	5	0	21	0.8037	KANSL1;ARL17B	intergenic	0	.	0.86	1	8	15.5	10.99	1.18	7.5	18	11.59	1.02	1
chr17	46737572	46737604	chr17_46737572_46737604	32	16	GT	2	0.5	16	0.6628	NSF	intronic	1	.	0.91	1	13.5	18.5	15.42	0.67	11	19	15.13	0.94	1
chr17	46779053	46779103	chr17_46779053_46779103	50	25	CA	2	0.5	54	0.8996	WNT3	intronic	0	.	0.95	1	19	37.5	28.91	3.11	15	54	27.22	3.99	1
chr17	46816112	46816165	chr17_46816112_46816165	52	26	AC	2	0.5	62	0.6225	WNT3	intronic	1	.	0.93	0.898551	27	37	33.4	2.53	17.5	57.5	33.22	3.01	1
chr17	46816468	46816516	chr17_46816468_46816516	48	24	AC	2	0.5	58	0.8551	WNT3	intronic	1	.	0.92	0.967844	16	28.5	21.91	1.77	15	56.5	22.24	1.97	1
chr17	46836095	46836135	chr17_46836095_46836135	40	20	GT	2	0.5	28	0.7818	WNT3;WNT9B	intergenic	1	.	0.96	1	17	33.5	24.11	3.03	14	34.5	21.82	2.53	1
