## Supplementary Tables for "A phenome-wide association study of tandem repeat variation in 168,554 individuals from the UK Biobank" (part 3 of 3)

### Sheet: Table S1_TRs genotyped (continued)
Supplementary Table 1. List of all STRs genotyped in the UK Biobank.
chr17	46852389	46852441	chr17_46852389_46852441	52	26	GT	2	0.5	31	0.8439	WNT9B	intronic	1	.	0.95	1	18.5	32	23.8	1.96	16	39.5	24.81	1.55	1
chr17	46991615	46991645	chr17_46991615_46991645	30	6	AAAAT	5	0	6	0.376	RP11-156P1.3	ncRNA_intronic	1	.	0.96	1	4	7	4.65	0.7	3	6.5	4.5	0.62	1
chr17	46992198	46992219	chr17_46992198_46992219	20	5	AAAT	4	0	20	0.8057	RP11-156P1.3	ncRNA_intronic	0	.	0.96	0.931973	5	14	8.41	2.32	4.5	18.5	10.27	2.42	1
chr17	46999998	47000137	chr17_46999998_47000137	135	27	AAAAT	5	0	135	0.6989	RP11-156P1.3	ncRNA_intronic	0	.	0.89	0.951631	18.5	232.5	32.47	18.3	18	158	38.89	15.77	1
chr17	47100724	47100774	chr17_47100724_47100774	50	25	AC	2	0.5	22	0.7466	RP11-156P1.3	upstream	1	Promoter/Enhancer	0.94	1	7	26.5	19.38	2.82	7	25	17.35	2.83	1
chr17	47208550	47208588	chr17_47208550_47208588	38	19	AC	2	0.5	19	0.778	MYL4	upstream	1	Promoter/Enhancer	0.97	1	14	25.5	17.9	1.43	12	22.5	18.35	1.15	1
chr17	47251977	47252011	chr17_47251977_47252011	34	17	AC	2	0.5	19	0.755	MYL4;ITGB3	intergenic	0	Promoter/Enhancer	0.93	1	10	20.5	15.12	2.54	9.5	24	16.61	1.95	1
chr17	47255968	47255996	chr17_47255968_47255996	28	7	AAAT	4	0	26	0.4214	ITGB3;RP11-290H9.2	intronic	1	Enhancer	0.59	1	6	9	7.11	0.4	5.5	23.5	7.34	0.5	1
chr17	47300334	47300368	chr17_47300334_47300368	34	17	CG	2	1	16	0.6092	ITGB3;RP11-290H9.2	intronic	0	.	0.94	0.631579	17	33	19.27	1.88	15.5	25	18.68	0.79	1
chr17	47351279	47351328	chr17_47351279_47351328	48	24	GT	2	0.5	65	0.8765	EFCAB13	intronic	0	.	0.9	0.849402	17	37	28.3	2.6	14	64	26.75	3.63	1
chr17	47390914	47390948	chr17_47390914_47390948	32	8	TCTA	4	0.25	13	0.6969	EFCAB13	intronic	0	.	0.95	0.985294	8.5	14	10.19	0.83	7	15	10.05	0.72	1
chr17	47441354	47441398	chr17_47441354_47441398	44	22	TG	2	0.5	25	0.6624	EFCAB13	downstream	0	.	0.93	1	16.5	24.5	20.66	1.14	15	40	21.22	0.78	1
chr17	47512407	47512467	chr17_47512407_47512467	60	30	TG	2	0.5	47	0.9177	EFCAB13;NPEPPS	intergenic	1	.	0.94	1	13	33	25.76	3.11	13.5	52	25.68	2.6	1
chr17	47649891	47649972	chr17_47649891_47649972	80	20	TCCC	4	0.75	22	0.4098	KPNB1	UTR5	0	Promoter/Enhancer	0.08	0.740741	19.5	23	20.09	0.24	11.5	30	19.07	2.46	1
chr17	47701336	47701396	chr17_47701336_47701396	60	30	AC	2	0.5	22	0.5091	TBKBP1	intronic	0	Enhancer	0.75	0.83871	29.5	33.5	31	0.54	23.5	37	30.4	1.24	1
chr17	47706828	47706870	chr17_47706828_47706870	42	21	AC	2	0.5	32	0.7645	TBKBP1	intronic	1	Enhancer	0.94	1	15	27	21.6	1.61	14	48.5	22.19	1.05	1
chr17	47734554	47734632	chr17_47734554_47734632	78	39	GT	2	0.5	51	0.9043	TBX21	intronic	1	Promoter/Enhancer	0.96	0.979897	17.5	46.5	35.99	3.78	18.5	66	36.46	3.19	1
chr17	48026119	48026139	chr17_48026119_48026139	20	10	AC	2	0.5	18	0.1803	COPZ2	downstream	1	Enhancer	0.93	1	9.5	25	12.2	3.32	9	23	10.74	1.83	1
chr17	48153024	48153048	chr17_48153024_48153048	24	12	AC	2	0.5	12	0.572	SKAP1	intronic	1	.	0.97	1	6	13.5	9.94	1.4	6	14	9.19	1.21	1
chr17	48214921	48214969	chr17_48214921_48214969	45	9	AAAAT	5	0	25	0.7814	SKAP1	intronic	0	.	0.96	0.982734	9.5	16	12.46	1.25	5.5	22	12.72	1.27	1
chr17	48224038	48224114	chr17_48224038_48224114	75	25	AGG	3	0.666667	70	0.9371	SKAP1	intronic	0	.	0.72	0.969341	11	35.5	24.77	3.48	11.5	52.5	26.74	4.29	1
chr17	48239829	48239877	chr17_48239829_48239877	48	24	GA	2	0.5	34	0.6099	SKAP1	intronic	1	Enhancer	0.96	0.979584	19.5	29.5	24.79	1.38	16.5	52	25.66	1.31	1
chr17	48252713	48252760	chr17_48252713_48252760	46	23	GT	2	0.5	25	0.8446	SKAP1	intronic	0	.	0.96	0.979281	16	30	24.05	2.11	15.5	32.5	23.18	1.89	1
chr17	48264745	48264783	chr17_48264745_48264783	38	19	AC	2	0.5	26	0.7143	SKAP1	intronic	1	Enhancer	0.95	1	14	25.5	19.58	1.87	13	29.5	20.06	1.55	1
chr17	48265501	48265533	chr17_48265501_48265533	32	8	AAGC	4	0.5	9	0.661	SKAP1	intronic	1	Enhancer	0.94	0.969697	6	9	7.57	0.67	4.5	10	7.48	0.9	1
chr17	48321347	48321396	chr17_48321347_48321396	48	16	ATT	3	0	20	0.9761	SKAP1	intronic	0	.	0.94	1	10.5	17.5	14.3	1.44	7.5	29	14.43	1.5	1
chr17	48413523	48413543	chr17_48413523_48413543	20	10	AT	2	0	80	0.5311	SKAP1	intronic	0	Enhancer	0.89	0.88149	9.5	42.5	20.76	8.67	7	73	15.89	8.21	1
chr17	48528163	48528249	chr17_48528163_48528249	84	14	AAAAAG	6	0.166667	30	0.8823	HOXB1	downstream	0	.	0.82	0.843591	11.5	18	14.81	0.93	11.5	27.5	15.71	1.74	1
chr17	48561183	48561227	chr17_48561183_48561227	44	22	AC	2	0.5	46	0.923	HOXB-AS3	ncRNA_intronic	1	Promoter/Enhancer	0.95	1	17.5	31	23.34	2.65	16.5	54	26	2.29	1
chr17	48578021	48578104	chr17_48578021_48578104	81	27	CGG	3	1	45	0.9816	HOXB4	exonic	1	Promoter/Enhancer	0.02	0.733324	27	28.5	27.99	0.12	7	41	25.88	4.92	1
chr17	48600991	48601019	chr17_48600991_48601019	28	14	GT	2	0.5	15	0.5969	HOXB-AS3	ncRNA_intronic	1	Promoter/Enhancer	0.95	1	9.5	20.5	15	1.61	12	24	15.53	0.8	1
chr17	48619223	48619269	chr17_48619223_48619269	46	23	GT	2	0.5	21	0.6529	HOXB8;HOXB9	intergenic	1	.	0.92	0.952381	15.5	27.5	20.31	1.88	14	27	19.62	1.19	1
chr17	48633496	48633575	chr17_48633496_48633575	78	26	GGC	3	1	28	0.2528	HOXB-AS4	ncRNA_intronic	0	.	-0.02	0.696203	23	27	26.17	0.27	14	33.5	23.76	2.44	1
chr17	48677963	48678017	chr17_48677963_48678017	54	27	TC	2	0.5	69	0.867	LINC02086	ncRNA_intronic	0	.	0.94	1	18.5	52	26.38	4.27	15.5	82	23.51	3.83	1
chr17	48684097	48684137	chr17_48684097_48684137	40	20	GT	2	0.5	29	0.874	LINC02086	ncRNA_intronic	0	.	0.84	0.981132	16	30	21.47	2.52	13	37.5	21.57	1.67	1
chr17	48719212	48719244	chr17_48719212_48719244	32	16	AC	2	0.5	20	0.6606	LINC02086;PRAC1	intergenic	1	.	0.96	1	12	24	15.64	2.08	11	23	15.31	1.4	1
chr17	48728875	48728905	chr17_48728875_48728905	30	15	TC	2	0.5	81	0.811	HOXB13	UTR5	1	.	0.94	1	10.5	25.5	15.84	2.51	6.5	52	16.45	2.62	1
chr17	48746438	48746474	chr17_48746438_48746474	36	18	TG	2	0.5	24	0.7626	CTD-2377D24.4;TTLL6	intergenic	1	.	0.97	1	13.5	29.5	19.31	3.04	11.5	30	18.65	2.94	1
chr17	48756549	48756599	chr17_48756549_48756599	50	10	AAAAT	5	0	16	0.7685	CTD-2377D24.4;TTLL6	intergenic	0	.	0.97	1	7.5	28.5	11.6	1.43	6	16.5	10.82	1.25	1
chr17	48777011	48777049	chr17_48777011_48777049	38	19	AC	2	0.5	19	0.7698	TTLL6	intronic	0	.	0.94	1	15.5	25.5	20.57	1.23	15.5	32	20.57	1.27	1
chr17	48857974	48858074	chr17_48857974_48858074	100	20	AATAG	5	0.2	129	0.6615	CALCOCO2	intronic	0	.	0.97	0.968518	14.5	326.5	31.19	17.42	15.5	164	39.3	13.8	1
chr17	48982145	48982193	chr17_48982145_48982193	48	12	TTCC	4	0.5	18	0.7073	GIP;RP11-501C14.5	intergenic	1	.	0.97	1	9	16.5	13.05	0.89	7	17.5	12.64	0.77	1
chr17	48999923	48999963	chr17_48999923_48999963	40	20	GT	2	0.5	31	0.7335	IGF2BP1	intronic	1	Promoter/Enhancer	0.93	1	14	31.5	20.97	1.46	13	47	20.12	1.09	1
chr17	49087368	49087394	chr17_49087368_49087394	26	13	AA	2	0	73	0.8219	IGF2BP1;B4GALNT2	intergenic	0	.	0.91	1	8	18.5	14.01	1.39	9.5	58	13.75	1.57	1
chr17	49107589	49107629	chr17_49107589_49107629	40	20	AC	2	0.5	22	0.7929	IGF2BP1;B4GALNT2	intergenic	0	Enhancer	0.94	1	13	26.5	20.62	1.57	12	27	21.12	1.17	1
chr17	49147966	49147984	chr17_49147966_49147984	18	9	TA	2	0	7	0.4181	B4GALNT2	intronic	0	Enhancer	0.95	1	6.5	13.5	8.86	1.02	6.5	11	8.58	0.63	1
chr17	49228224	49228326	chr17_49228224_49228326	100	25	CCTT	4	0.5	33	0.7365	PHOSPHO1	intronic	1	.	0.7	0.933202	16.5	28	22.84	1.75	13.5	36	22.81	1.13	1
chr17	49228963	49228992	chr17_49228963_49228992	28	14	AC	2	0.5	14	0.5575	PHOSPHO1	intronic	1	.	0.92	1	10.5	19	13.78	0.9	10	20.5	13.55	0.54	1
chr17	49348479	49348539	chr17_49348479_49348539	60	12	AAAAG	5	0.2	79	0.8149	ZNF652	intronic	0	.	0.96	1	5	66	15.1	9.33	4	53	10.96	2.04	1
chr17	49366095	49366119	chr17_49366095_49366119	24	8	TTG	3	0.333333	24	0.4999	RP11-1079K10.3	ncRNA_exonic	0	.	0.91	0.902822	8	12	10.14	0.84	6.5	31	11.23	0.92	1
chr17	49372488	49372514	chr17_49372488_49372514	26	13	AA	2	0	72	0.7178	RP11-81K2.1	ncRNA_intronic	1	.	0.91	1	7.5	17.5	11.6	1.73	6.5	55	11.39	1.57	1
chr17	49477098	49477136	chr17_49477098_49477136	38	19	CA	2	0.5	17	0.6509	RP11-81K2.1	downstream	0	.	0.91	1	16	25	19.45	1.01	14.5	33	19.05	0.68	1
chr17	49502815	49502867	chr17_49502815_49502867	52	13	CTTC	4	0.5	19	0.8281	NGFR	intronic	1	.	0.95	1	8	18	13.65	1.47	7.5	19	13.93	1.47	1
chr17	49553043	49553089	chr17_49553043_49553089	46	23	CA	2	0.5	54	0.8136	RP5-1029K10.2;RP5-1029K10.4	ncRNA_intronic	0	.	0.92	1	13	31.5	23.26	1.54	16.5	50	23.07	1.39	1
chr17	49624308	49624364	chr17_49624308_49624364	56	28	CG	2	1	27	0.8449	SPOP	intronic	0	.	0.92	0.593573	23	36	28.18	1.66	18	33	27.16	1.83	1
chr17	49665649	49665695	chr17_49665649_49665695	46	23	AC	2	0.5	39	0.8695	SPOP	intronic	0	.	0.95	1	15	32.5	21.69	3.18	14	48.5	23.38	2.97	1
chr17	49696224	49696262	chr17_49696224_49696262	38	19	AC	2	0.5	23	0.764	SPOP;SLC35B1	intergenic	1	.	0.96	1	14	26.5	19.61	1.63	13	27.5	18.83	1.35	1
chr17	49763123	49763163	chr17_49763123_49763163	40	20	AC	2	0.5	23	0.7581	FAM117A	intronic	0	Promoter/Enhancer	0.94	1	15	23	19.27	1.33	12.5	28.5	19.93	1.08	1
chr17	49847692	49847726	chr17_49847692_49847726	34	17	AC	2	0.5	31	0.7217	RP11-304F15.3	ncRNA_exonic	0	.	0.85	1	13	21	16.42	1.2	7.5	49	17.05	1.13	1
chr17	49865631	49865677	chr17_49865631_49865677	46	23	GT	2	0.5	48	0.688	RP11-304F15.3;RP11-304F15.4	intergenic	1	.	0.93	1	17	26.5	21.22	1.65	15	54.5	22.15	1.39	1
chr17	49913835	49913919	chr17_49913835_49913919	84	28	GGA	3	0.666667	29	0.7038	RP11-304F15.6	upstream	1	.	0.97	0.950149	20	36	28.36	2.55	16.5	41	28.5	2.04	1
chr17	49966449	49966489	chr17_49966449_49966489	40	20	GT	2	0.5	17	0.5714	RNU6-1313P	upstream	0	.	0.94	1	13.5	22.5	18.66	1.35	11	22	17.84	1.07	1
chr17	49989003	49989053	chr17_49989003_49989053	50	25	TG	2	0.5	54	0.8821	DLX3	downstream	0	.	0.96	1	17	30.5	24.25	2.28	15.5	50	23.86	2.22	1
chr17	49995355	49995371	chr17_49995355_49995371	16	8	CT	2	0.5	14	0.3818	DLX3	upstream	1	Promoter/Enhancer	0.97	1	7	17	9	2.12	6	16	7.86	1.25	1
chr17	49995433	49995465	chr17_49995433_49995465	32	16	AC	2	0.5	27	0.839	DLX3	upstream	1	Promoter/Enhancer	0.97	1	9	31	20.62	2.62	15	33	22.09	1.31	1
chr17	50004366	50004404	chr17_50004366_50004404	38	19	TG	2	0.5	36	0.6862	RP11-1094H24.3	ncRNA_intronic	0	.	0.96	1	12	32.5	21.06	3.21	13	48.5	22.29	2.25	1
chr17	50034280	50034330	chr17_50034280_50034330	50	25	AG	2	0.5	32	0.7417	RP11-1094H24.3;RP11-1094H24.4	intergenic	1	.	0.95	1	12	31.5	21.09	4.15	10.5	34	17.79	3.87	1
chr17	50065679	50065701	chr17_50065679_50065701	22	11	TC	2	0.5	16	0.2178	ITGA3	intronic	0	Promoter/Enhancer	0.97	1	9	16.5	11.43	1	8	26.5	11.33	1.01	1
chr17	50068814	50068861	chr17_50068814_50068861	44	11	TTTA	4	0	33	0.7179	ITGA3	intronic	0	.	0.95	0.988372	8	14	11.78	0.77	7	26.5	11.93	1.02	1
chr17	50080463	50080506	chr17_50080463_50080506	42	21	GT	2	0.5	34	0.6256	ITGA3	intronic	0	Enhancer	0.92	0.987805	16.5	28	21.98	1.9	13	47	20.3	1.47	1
chr17	50128482	50128512	chr17_50128482_50128512	30	15	CA	2	0.5	28	0.7237	SAMD14	intronic	1	Promoter/Enhancer	0.94	0.986111	13	21.5	15.93	1.23	8.5	37	15.34	0.87	1
chr17	50129803	50129842	chr17_50129803_50129842	38	19	GT	2	0.5	15	0.5141	SAMD14	UTR5	1	Promoter/Enhancer	0.9	0.900563	18	23.5	20.6	0.85	12.5	31.5	20.78	0.82	1
chr17	50130668	50130697	chr17_50130668_50130697	28	14	CA	2	0.5	47	0.8111	SAMD14	upstream	0	Promoter/Enhancer	0.78	0.903226	8	22	14.92	2.39	5.5	54.5	15.91	0.98	1
chr17	50149982	50150045	chr17_50149982_50150045	63	21	GCC	3	1	25	0.1285	PPP1R9B	exonic	1	Promoter/Enhancer	-0.02	0.730159	21	21.5	21.01	0.06	11	30.5	20.76	1.12	1
chr17	50169414	50169446	chr17_50169414_50169446	32	16	AC	2	0.5	21	0.7794	SGCA	intronic	1	Enhancer	0.94	1	13	22.5	19	1.27	13	59	18.96	1.3	1
chr17	50199705	50199733	chr17_50199705_50199733	28	4	GCCCCAG	7	0.857143	5	0.4468	COL1A1	intronic	0	Promoter/Enhancer	0.96	1	1	5	2.45	0.7	1	4	1.67	0.67	1
chr17	50273237	50273310	chr17_50273237_50273310	72	12	CCGCGC	6	1	16	0.0747	TMEM92	intronic	1	Promoter/Enhancer	-0.02	0.726027	12	12.5	12.01	0.08	6.5	18	11.95	0.64	1
chr17	50302883	50302921	chr17_50302883_50302921	38	19	TG	2	0.5	28	0.7996	TMEM92-AS1;XYLT2	intergenic	0	Enhancer	0.94	1	12	25.5	21.08	1.69	15.5	39.5	21.23	1.04	1
chr17	50362926	50362973	chr17_50362926_50362973	44	11	TTTA	4	0	23	0.7268	RP11-893F2.18	ncRNA_exonic	0	.	0.97	0.963636	11	18	14.33	1.11	9	24	16.1	0.94	1
chr17	50509536	50509574	chr17_50509536_50509574	38	19	TG	2	0.5	26	0.8653	MYCBPAP	UTR3	1	Promoter/Enhancer	0.96	1	11.5	25.5	17.8	2.4	12	34	18.67	2.04	1
chr17	50510423	50510536	chr17_50510423_50510536	112	56	AT	2	0	75	0.8654	MYCBPAP	intronic	0	Promoter/Enhancer	0.76	0.782009	45.5	74.5	56.51	3.77	19.5	78.5	56.7	7.62	1
chr17	50554885	50554929	chr17_50554885_50554929	44	22	TG	2	0.5	31	0.7904	SPATA20	intronic	0	.	0.96	1	10	24.5	13.87	3.46	10.5	51	18.95	3.43	1
chr17	50564125	50564163	chr17_50564125_50564163	38	19	GT	2	0.5	26	0.7977	CACNA1G	intronic	1	Enhancer	0.96	1	15	30.5	22.15	3.03	14.5	51	19.26	2.15	1
chr17	50565090	50565170	chr17_50565090_50565170	80	40	AC	2	0.5	23	0.4496	CACNA1G	intronic	1	Enhancer	0.88	0.753205	37.5	42.5	39.77	0.57	29	51	39.89	0.52	1
chr17	50568985	50569015	chr17_50568985_50569015	30	15	GT	2	0.5	51	0.8578	CACNA1G	intronic	0	.	0.96	0.975	14	28.5	19.34	2.78	12.5	52.5	19.19	2.68	1
chr17	50570557	50570589	chr17_50570557_50570589	32	16	TG	2	0.5	26	0.7932	CACNA1G	intronic	0	.	0.95	1	14	33.5	22.08	3.59	12.5	33.5	21.62	3.26	1
chr17	50707670	50707749	chr17_50707670_50707749	75	15	GCCCC	5	1	19	0.2348	ANKRD40	UTR5	1	Promoter/Enhancer	0.09	0.729588	15.5	16.5	16	0.05	8.5	25.5	15.14	1.73	1
chr17	50724611	50724645	chr17_50724611_50724645	34	17	TG	2	0.5	20	0.7814	LUC7L3	intronic	0	.	0.96	1	12	22.5	15.91	1.7	9	22.5	16.25	1.51	1
chr17	50761033	50761053	chr17_50761033_50761053	20	5	TTAT	4	0	12	0.6738	LINC00483	downstream	0	.	0.97	1	5	13	8.05	1.37	4.5	13.5	8.1	1.34	1
chr17	50792698	50792727	chr17_50792698_50792727	28	14	AC	2	0.5	18	0.4271	MIR8059;WFIKKN2	intergenic	0	.	0.96	1	12.5	20.5	15.2	1.22	9	23	14.94	0.69	1
chr17	50852653	50852695	chr17_50852653_50852695	42	21	AC	2	0.5	30	0.8732	WFIKKN2;TOB1	intergenic	1	.	0.96	1	14	31.5	23.81	2.63	13.5	39	24.9	1.85	1
chr17	50931948	50931984	chr17_50931948_50931984	36	18	AG	2	0.5	33	0.8136	RP11-700H6.4;RP11-700H6.1	intergenic	0	Enhancer	0.96	1	10	28.5	18.03	3.17	7.5	45	16.64	2.33	1
chr17	50940862	50940897	chr17_50940862_50940897	34	17	AC	2	0.5	24	0.584	RP11-700H6.1	ncRNA_intronic	1	.	0.83	0.969585	14.5	20	17.01	0.86	11.5	46.5	17.21	0.88	1
chr17	51037665	51037685	chr17_51037665_51037685	20	10	TA	2	0	59	0.912	SPAG9	intronic	0	.	0.87	0.966666	3.5	26	13.32	3.73	5	52.5	14.88	5.49	1
chr17	51106102	51106154	chr17_51106102_51106154	52	26	AC	2	0.5	45	0.8921	SPAG9	intronic	0	.	0.94	1	16	34	25.33	2.34	14	55	25.48	1.95	1
chr17	51125268	51125296	chr17_51125268_51125296	28	7	AAAG	4	0.25	11	0.4383	SPAG9;NME1	intergenic	0	Enhancer	0.87	0.945106	5	7.5	6.71	0.5	3	9.5	6.37	0.67	1
chr17	51146410	51146446	chr17_51146410_51146446	36	18	AC	2	0.5	20	0.7495	SPAG9;NME1	intergenic	1	.	0.95	1	13	21.5	17.2	1.49	12	35.5	18.3	1.13	1
chr17	51166115	51166143	chr17_51166115_51166143	28	14	TG	2	0.5	15	0.7344	NME1-NME2;NME2	intronic	1	Promoter/Enhancer	0.94	1	9	16.5	12.72	1.41	9.5	25	13.6	1.01	1
chr17	51179484	51179537	chr17_51179484_51179537	52	26	TA	2	0	117	0.9446	MBTD1	UTR3	0	.	0.88	0.962828	15.5	56	28.75	6.47	1	96	31.98	9.4	1
chr17	51341762	51341786	chr17_51341762_51341786	24	6	TTAT	4	0	11	0.52	LINC02072	ncRNA_exonic	0	.	0.97	1	5.5	11.5	7.58	1.49	4.5	11.5	6.55	0.64	1
chr17	51403621	51403661	chr17_51403621_51403661	40	20	GT	2	0.5	34	0.6488	LINC02072;LINC02073	intergenic	1	.	0.94	1	13	25.5	19.89	1.97	15	48	19.97	0.92	1
chr17	51510076	51510198	chr17_51510076_51510198	120	30	AAGA	4	0.25	93	0.7846	LINC02073;CA10	intergenic	0	.	0.89	0.954879	24.5	76.5	46.45	9.72	24	103	36.36	6.21	1
chr17	51707671	51707703	chr17_51707671_51707703	32	16	TG	2	0.5	34	0.8627	CA10	intronic	0	.	0.97	1	15	26.5	20.55	2.29	13.5	38	20.71	2.22	1
chr17	51754400	51754448	chr17_51754400_51754448	48	24	AT	2	0	58	0.9191	CA10	intronic	0	.	0.95	1	10.5	29.5	19.76	3.37	8	58.5	19.86	3.71	1
chr17	51765691	51765723	chr17_51765691_51765723	32	16	TG	2	0.5	59	0.836	CA10	intronic	0	.	0.98	1	7	21.5	15.49	1.98	10	47.5	16.96	1.98	1
chr17	51831667	51831730	chr17_51831667_51831730	63	21	AGC	3	0.666667	108	0.8391	CA10	intronic	0	.	0.98	0.990196	10	110.5	27.88	15.5	7	91	23.37	11.79	1
chr17	51868057	51868095	chr17_51868057_51868095	38	19	AC	2	0.5	23	0.6257	CA10	intronic	1	.	0.95	1	7	23.5	18.12	1.84	13	25	18.85	0.92	1
chr17	51874940	51875001	chr17_51874940_51875001	60	12	TTTTC	5	0.2	18	0.7561	CA10	intronic	0	.	0.96	0.941898	7	18.5	11.39	2.06	7.5	20.5	11.94	1.37	1
chr17	51878829	51878948	chr17_51878829_51878948	118	59	GT	2	0.5	106	0.9469	CA10	intronic	0	.	0.8	0.693834	39.5	69	52.3	5.02	15.5	90	50.67	5.19	1
chr17	51942538	51942554	chr17_51942538_51942554	16	8	TA	2	0	69	0.5639	CA10	intronic	0	.	0.94	1	6.5	28.5	8.58	3.41	4	59	10.28	5.56	1
chr17	51959282	51959326	chr17_51959282_51959326	44	22	TG	2	0.5	23	0.9254	CA10	intronic	1	.	0.85	0.931818	14	27.5	21.52	1.82	16	42.5	21.96	1.73	1
chr17	51961180	51961227	chr17_51961180_51961227	46	23	AC	2	0.5	28	0.712	CA10	intronic	0	.	0.94	0.978251	19.5	28.5	24.1	1.31	17.5	53	23.77	1.14	1
chr17	52160794	52160867	chr17_52160794_52160867	72	18	TTTC	4	0.25	22	0.9778	CA10	upstream	1	.	0.81	0.917716	14.5	24.5	19.42	1.43	8.5	31.5	19.82	1.23	1
chr17	52434760	52434794	chr17_52434760_52434794	34	17	GA	2	0.5	72	0.6649	LINC01982	ncRNA_intronic	0	.	0.95	1	12	34	18.86	3.19	12.5	56	19.88	4.26	1
chr17	52486268	52486300	chr17_52486268_52486300	32	16	GT	2	0.5	47	0.8475	LINC01982	ncRNA_intronic	0	.	0.95	1	12.5	21.5	17.68	1.39	11	47	17.69	1.6	1
chr17	52592627	52592675	chr17_52592627_52592675	48	24	TG	2	0.5	29	0.8594	LINC01982;LINC02089	intergenic	0	.	0.95	1	13	28.5	22.44	2.38	13	33.5	22.52	1.43	1
chr17	52659165	52659181	chr17_52659165_52659181	16	8	TA	2	0	33	0.6839	LINC01982;LINC02089	intergenic	0	.	0.86	0.95	6.5	29.5	9.51	2.58	5	43	9.46	0.89	1
chr17	52793948	52794003	chr17_52793948_52794003	55	11	TTCTT	5	0.2	94	0.5632	LINC01982;LINC02089	intergenic	0	.	0.96	1	5	36.5	8.13	2.61	4.5	68	9.58	6.24	1
chr17	52810224	52810266	chr17_52810224_52810266	42	21	TC	2	0.5	30	0.7427	LINC01982;LINC02089	intergenic	0	.	0.97	1	11	31	18.53	3.26	12.5	38	18.06	2.5	1
chr17	52827820	52827861	chr17_52827820_52827861	40	10	GGCG	4	1	32	0.9522	LINC01982;LINC02089	intergenic	1	.	-0.12	0.747097	10	12	10.24	0.3	6	27.5	12.33	1.01	1
chr17	53008285	53008327	chr17_53008285_53008327	42	21	CA	2	0.5	26	0.7911	C17orf112;KIF2B	intergenic	0	.	0.96	1	16	31.5	22.3	2.38	15	34.5	21.81	2.02	1
chr17	53064419	53064465	chr17_53064419_53064465	46	23	AC	2	0.5	33	0.5893	C17orf112;KIF2B	intergenic	0	.	0.97	0.983333	12	26.5	18.11	2.68	11.5	43	17.28	2.08	1
chr17	53200916	53200961	chr17_53200916_53200961	44	22	TG	2	0.5	26	0.661	C17orf112;KIF2B	intergenic	0	.	0.96	1	17	25.5	21	1.55	16.5	48	22.56	0.79	1
chr17	53220376	53220422	chr17_53220376_53220422	46	23	AC	2	0.5	39	0.8721	C17orf112;KIF2B	intergenic	0	.	0.95	1	12.5	30.5	23.92	2.04	14	51	24.73	1.76	1
chr17	53464864	53464888	chr17_53464864_53464888	24	12	TA	2	0	52	0.6873	C17orf112;KIF2B	intergenic	0	.	0.95	1	5	28.5	12.28	3.1	3	61.5	11.42	3.57	1
chr17	53566087	53566131	chr17_53566087_53566131	44	22	CA	2	0.5	20	0.7938	C17orf112;KIF2B	intergenic	0	.	0.96	1	12.5	26.5	19.46	2.77	14	26	21.35	1.14	1
chr17	53672523	53672546	chr17_53672523_53672546	21	7	TAT	3	0	18	0.5024	C17orf112;KIF2B	intergenic	0	.	0.96	0.956522	7.5	15	10.68	2	8	27.5	11.16	1.72	1
chr17	54052279	54052297	chr17_54052279_54052297	18	9	AT	2	0	25	0.2727	KIF2B;RN7SKP14	intergenic	0	.	0.91	1	9	34	13.39	4.41	7	23.5	10.45	0.87	1
chr17	54429092	54429225	chr17_54429092_54429225	132	33	AGGA	4	0.5	53	0.9016	KIF2B;RN7SKP14	intergenic	0	.	0.91	0.971013	20	37.5	30.44	2.76	18	54	32.31	2.81	1
chr17	54721643	54721669	chr17_54721643_54721669	26	13	CA	2	0.5	18	0.7811	KIF2B;RN7SKP14	intergenic	1	.	0.96	1	13	21.5	16.53	1.42	11.5	24	16.74	1.29	1
chr17	54900663	54900732	chr17_54900663_54900732	66	11	CCCGCG	6	1	10	0.3539	TOM1L1	UTR5	1	.	-0.05	0.724638	11.5	12	11.99	0.07	8	13	10.48	0.72	1
chr17	54967031	54967073	chr17_54967031_54967073	42	21	CG	2	1	29	0.7765	COX11	intronic	0	Promoter/Enhancer	0.96	0.593479	7.5	26	18.87	3.38	8.5	29	16.75	3.94	1
chr17	54982594	54982626	chr17_54982594_54982626	32	16	TG	2	0.5	15	0.752	STXBP4	intronic	1	.	0.93	1	11	18.5	14.4	0.97	11	25	15.1	1.1	1
chr17	55077686	55077730	chr17_55077686_55077730	44	22	GT	2	0.5	29	0.7627	STXBP4	intronic	1	.	0.92	1	15	28.5	23.04	1.51	15.5	39.5	22.94	0.9	1
chr17	55204813	55204843	chr17_55204813_55204843	30	15	AC	2	0.5	42	0.8371	STXBP4;HLF	intergenic	0	.	0.94	0.988095	7.5	26	14.58	3.85	7.5	42	12.06	3.08	1
chr17	55208580	55208608	chr17_55208580_55208608	28	7	GGAA	4	0.5	28	0.8206	STXBP4;HLF	intergenic	1	.	0.92	1	6	21	11.6	2.26	5.5	22.5	12.4	2.21	1
chr17	55277241	55277275	chr17_55277241_55277275	34	17	TG	2	0.5	51	0.9092	HLF	intronic	0	Enhancer	0.93	0.982143	11.5	21.5	15.17	1.59	9	43.5	16.81	2.3	1
chr17	55306537	55306575	chr17_55306537_55306575	38	19	GT	2	0.5	34	0.866	HLF	intronic	1	.	0.96	1	15.5	27	19.94	1.82	13	46.5	20.15	2.34	1
chr17	55324790	55324808	chr17_55324790_55324808	18	9	GT	2	0.5	19	0.381	HLF	UTR3	0	.	0.95	1	8.5	14.5	9.72	1.07	4	18	9.64	0.87	1
chr17	55422973	55422987	chr17_55422973_55422987	14	7	CA	2	0.5	18	0.7542	MMD	upstream	1	Promoter/Enhancer	0.93	1	6.5	14.5	8.94	1.01	6	45.5	8.61	1.01	1
chr17	55448034	55448052	chr17_55448034_55448052	18	9	TA	2	0	12	0.5245	RP11-515E23.1	downstream	0	.	0.96	1	7	28.5	8.4	1.99	6.5	16.5	7.7	0.76	1
chr17	55508431	55508469	chr17_55508431_55508469	38	19	AT	2	0	52	0.7412	RP11-515E23.1	intronic	0	.	0.94	1	5	28.5	16.82	4.47	6	49	15.25	2.86	1
chr17	55581735	55581787	chr17_55581735_55581787	52	13	TTCC	4	0.5	19	0.4714	RNU6-1249P;TMEM100	intergenic	1	.	0.97	0.994047	11	21.5	15.14	1.98	8	22	13.66	1.03	1
chr17	55670202	55670250	chr17_55670202_55670250	48	24	TG	2	0.5	82	0.9022	RNU6-1249P;TMEM100	intergenic	0	.	0.94	1	7	25.5	17.18	2.85	10	57	22.53	4.18	1
chr17	55725701	55725749	chr17_55725701_55725749	48	24	TG	2	0.5	28	0.7909	TMEM100	intronic	1	.	0.97	1	13	29.5	19.72	3.79	14	36	25.1	1.52	1
chr17	55732492	55732540	chr17_55732492_55732540	48	24	GT	2	0.5	27	0.7029	TMEM100	upstream	0	.	0.92	1	16.5	27	23.07	1.38	14	39.5	23.39	1.1	1
chr17	55845887	55845927	chr17_55845887_55845927	40	20	GT	2	0.5	34	0.7035	RP11-763E3.1	ncRNA_intronic	0	.	0.97	1	12.5	34.5	21.35	2.27	13.5	33	20.99	1.48	1
chr17	56029202	56029242	chr17_56029202_56029242	40	20	TG	2	0.5	20	0.8144	RP11-763E3.1;ANKFN1	intergenic	0	.	0.96	1	11	27.5	21.18	2.73	11	27	17.23	2.44	1
chr17	56085180	56085208	chr17_56085180_56085208	28	14	AT	2	0	23	0.5266	RP11-763E3.1;ANKFN1	intergenic	0	.	0.96	1	9.5	27.5	13.63	2.93	7	24.5	12.53	0.76	1
chr17	56091418	56091462	chr17_56091418_56091462	44	22	CA	2	0.5	28	0.7236	RP11-763E3.1;ANKFN1	intergenic	1	.	0.92	1	14	28	21.48	1.42	14	48.5	21.86	1.45	1
chr17	56098869	56098883	chr17_56098869_56098883	14	7	TG	2	0.5	9	0.6073	RP11-763E3.1;ANKFN1	intergenic	1	.	0.96	1	6.5	10.5	8.78	0.99	4.5	13.5	8.22	0.83	1
chr17	56133528	56133572	chr17_56133528_56133572	44	22	TG	2	0.5	23	0.7614	RP11-763E3.1;ANKFN1	intergenic	1	.	0.98	1	13.5	25.5	18.01	2.46	10.5	25.5	18.3	2.77	1
chr17	56152262	56152303	chr17_56152262_56152303	40	20	TG	2	0.5	31	0.9881	RP11-763E3.1;ANKFN1	intergenic	1	.	0.87	1	15	27.5	20.71	2.07	12.5	46	19.48	2.56	1
chr17	56283524	56283538	chr17_56283524_56283538	14	7	AT	2	0	43	0.0632	ANKFN1	intronic	0	.	0.9	1	6	32	11.24	6.07	6.5	41	7.38	2.01	1
chr17	56332979	56332999	chr17_56332979_56332999	20	10	TA	2	0	14	0.5936	ANKFN1	intronic	0	.	0.97	1	6	23.5	9.37	2.71	6	17.5	8.12	1.71	1
chr17	56401325	56401434	chr17_56401325_56401434	105	21	GTATT	5	0.2	21	0.7926	ANKFN1	intronic	0	.	0.97	0.942308	15	25	20.82	1.5	11	28	19.87	1.51	1
chr17	56503486	56503528	chr17_56503486_56503528	42	21	AT	2	0	38	0.8182	ANKFN1	intronic	0	.	0.95	1	9	31	21.14	3.58	9	35.5	18.21	2.17	1
chr17	56588215	56588251	chr17_56588215_56588251	36	18	TG	2	0.5	56	0.8758	ANKFN1;NOG	intergenic	0	.	0.96	1	16	33.5	24.44	2.35	16	57.5	26.09	1.92	1
chr17	56597644	56597696	chr17_56597644_56597696	52	13	CGCC	4	1	41	0.7709	NOG;C17orf67	intergenic	1	.	0.03	0.730769	13	13.5	13.03	0.13	7.5	29	13.89	1.49	1
chr17	56635618	56635674	chr17_56635618_56635674	56	14	GATA	4	0.25	17	0.7916	NOG;C17orf67	intergenic	0	.	0.98	0.982738	10	18.5	15.06	1.79	10	21.5	15.9	0.97	1
chr17	56647294	56647333	chr17_56647294_56647333	35	7	AATAT	5	0	13	0.6706	NOG;C17orf67	intergenic	0	.	0.97	0.97509	6	13	8.74	1.39	6.5	14.5	8.9	0.77	1
chr17	56689571	56689714	chr17_56689571_56689714	140	35	GAAA	4	0.25	56	0.7531	NOG;C17orf67	intergenic	0	.	0.81	0.948044	27	47	36.9	2.48	16	66	38.2	2.88	1
chr17	56696865	56696952	chr17_56696865_56696952	87	29	TTC	3	0.333333	32	0.8891	NOG;C17orf67	intergenic	0	.	0.97	0.984641	23	40.5	29.45	2.44	22	41.5	30.09	1.88	1
chr17	56760745	56760823	chr17_56760745_56760823	76	19	GAAG	4	0.5	35	0.8824	NOG;C17orf67	intergenic	0	.	0.82	0.918856	12	26	20.88	1.56	8.5	33	20.77	2.03	1
chr17	56851199	56851244	chr17_56851199_56851244	45	15	CGC	3	1	14	0.9999	DGKE	intronic	1	.	0.04	0.311111	14.5	20.5	15.01	0.26	1	48.5	5.95	1.62	1
chr17	56916573	56916645	chr17_56916573_56916645	72	18	AGGA	4	0.5	21	0.81	RP11-670E13.6;COIL	intergenic	0	Promoter/Enhancer	0.98	1	9	20	15.64	1.83	6	21	14.09	2.38	1
chr17	56960705	56960770	chr17_56960705_56960770	64	16	GCCC	4	1	35	0.3378	COIL	intronic	1	.	0	0.723077	15.5	16.5	16.12	0.22	9	29.5	16.88	0.78	1
chr17	56977380	56977408	chr17_56977380_56977408	28	14	AC	2	0.5	24	0.9031	SCPEP1	upstream	1	Promoter/Enhancer	0.9	1	14	23	17	1.92	7	29	17.37	2.01	1
chr17	56978091	56978102	chr17_56978091_56978102	10	2	CCGCC	5	1	32	0.7599	SCPEP1	upstream	1	Promoter/Enhancer	0.85	0.454545	2	6.5	2.94	1.26	1	16.5	2.92	0.95	1
chr17	57048749	57048777	chr17_57048749_57048777	28	14	AC	2	0.5	14	0.637	SCPEP1;RP11-166P13.3	intergenic	0	.	0.92	1	11.5	20	13.69	0.8	10.5	21	13.3	0.74	1
chr17	57083091	57083129	chr17_57083091_57083129	38	19	GT	2	0.5	33	0.9459	RP11-166P13.3	ncRNA_intronic	0	Enhancer	0.56	1	14	25.5	19.38	1.66	12.5	39	20.25	1.29	1
chr17	57100428	57100446	chr17_57100428_57100446	18	9	AC	2	0.5	20	0.6721	AKAP1	intronic	0	Enhancer	0.95	1	7	21.5	12.14	2.39	5	17.5	11.03	1.49	1
chr17	57184676	57184736	chr17_57184676_57184736	60	12	ATTTT	5	0	15	0.7706	AKAP1;MSI2	intergenic	0	.	0.95	1	8	14.5	10.98	1.43	7.5	17.5	11.72	0.9	1
chr17	57205455	57205495	chr17_57205455_57205495	40	10	TCTT	4	0.25	33	0.8419	AKAP1;MSI2	intergenic	0	.	0.96	0.994117	8	27	15.26	3.16	6	30.5	12.81	3.48	1
chr17	57216321	57216365	chr17_57216321_57216365	44	22	TG	2	0.5	27	0.7486	AKAP1;MSI2	intergenic	0	Enhancer	0.95	1	11	30.5	23.1	2.39	15.5	31.5	22.56	1.37	1
chr17	57358189	57358228	chr17_57358189_57358228	38	19	TG	2	0.5	17	0.5142	MSI2	intronic	1	Enhancer	0.87	0.972973	18.5	23	19.34	0.52	14.5	27.5	19.65	0.79	1
chr17	57396413	57396435	chr17_57396413_57396435	22	11	CA	2	0.5	69	0.4912	MSI2	intronic	0	.	0.92	1	10.5	18	12.64	0.8	8	52.5	13.21	3.81	1
chr17	57440413	57440467	chr17_57440413_57440467	54	27	GT	2	0.5	44	0.9205	MSI2	intronic	1	Enhancer	0.94	1	16	35.5	28.34	2.69	12	52.5	28.35	2.14	1
chr17	57450255	57450319	chr17_57450255_57450319	64	16	AAAG	4	0.25	62	0.7376	RP11-226M10.3	ncRNA_exonic	0	.	0.87	0.979209	6	64	21.68	8.74	8	51	14.84	2.66	1
chr17	57460128	57460172	chr17_57460128_57460172	44	11	AAAT	4	0	12	0.4425	MSI2	intronic	0	Enhancer	0.98	1	7	11.5	9.72	0.65	6.5	13	9.74	0.54	1
chr17	57463990	57464020	chr17_57463990_57464020	30	15	GT	2	0.5	27	0.9253	MSI2	intronic	0	Enhancer	0.9	1	9.5	17	14.13	1.1	8	26.5	13.69	0.7	1
chr17	57477145	57477201	chr17_57477145_57477201	56	28	GT	2	0.5	43	0.9081	MSI2	intronic	1	.	0.93	1	17	34	26	2.37	15	49	24.91	2.84	1
chr17	57526356	57526408	chr17_57526356_57526408	52	26	GT	2	0.5	39	0.8904	MSI2	intronic	0	Enhancer	0.96	0.982738	10	33.5	21.3	5.53	11	46.5	24.22	4.16	1
chr17	57547741	57547789	chr17_57547741_57547789	48	24	AC	2	0.5	31	0.8124	MSI2	intronic	1	Enhancer	0.95	1	14	28.5	22.38	2.51	12.5	40.5	23.53	2.45	1
chr17	57735054	57735080	chr17_57735054_57735080	26	13	AC	2	0.5	17	0.6192	RNU7-134P;CCDC182	intergenic	1	.	0.97	1	8	18.5	13.54	1.8	9.5	20.5	14.16	0.68	1
chr17	57851670	57851712	chr17_57851670_57851712	42	21	CA	2	0.5	75	0.977	MRPS23;CUEDC1	intergenic	0	Promoter/Enhancer	0.55	0.93882	18.5	31.5	24.17	1.92	17	60	27.3	4.94	1
chr17	57852928	57852967	chr17_57852928_57852967	39	13	AAT	3	0	14	0.7828	MRPS23;CUEDC1	intergenic	0	Promoter/Enhancer	0.97	1	9.5	17	12.82	1.42	8.5	18	12.94	1.71	1
chr17	57878647	57878683	chr17_57878647_57878683	36	9	TTAT	4	0	9	0.5407	CUEDC1	intronic	0	Enhancer	0.97	1	6	11	9	0.71	6.5	12	8.87	0.5	1
chr17	57893349	57893373	chr17_57893349_57893373	24	12	TG	2	0.5	31	0.6303	CUEDC1	intronic	0	Enhancer	0.92	1	11.5	28.5	13.56	2.73	9.5	34.5	14.86	3.5	1
chr17	57905249	57905291	chr17_57905249_57905291	42	21	AC	2	0.5	35	0.8865	CUEDC1	intronic	1	Enhancer	0.96	1	17	31.5	23.15	1.97	17	46	23.83	2.14	1
chr17	57935378	57935404	chr17_57935378_57935404	26	13	AC	2	0.5	28	0.8167	CUEDC1	intronic	1	Enhancer	0.85	0.983333	11.5	19.5	14.57	1.28	4	37	16.12	1.48	1
chr17	58083454	58083488	chr17_58083454_58083488	32	8	GCGG	4	1	44	0.9707	DYNLL2	UTR5	0	Promoter/Enhancer	0.63	0.823529	8	12	9.37	0.62	3.5	30.5	13.68	5.32	1
chr17	58084142	58084199	chr17_58084142_58084199	56	14	GGCC	4	1	40	0.8404	DYNLL2	intronic	1	Promoter/Enhancer	-0.03	0.736842	12	14.5	14.14	0.25	8	28	14.85	1.94	1
chr17	58244090	58244132	chr17_58244090_58244132	42	21	AC	2	0.5	31	0.7518	LPO	intronic	0	.	0.93	1	16	24	20.86	1.16	14	48	20.39	1.21	1
chr17	58274347	58274383	chr17_58274347_58274383	36	18	GT	2	0.5	24	0.5643	MPO	intronic	1	.	0.96	1	11	23.5	17.74	1.97	10.5	46	16.96	1.24	1
chr17	58369068	58369092	chr17_58369068_58369092	24	12	AC	2	0.5	18	0.3857	RNF43	intronic	0	Enhancer	0.61	1	7.5	14	12.13	0.57	5	17.5	10.48	2.34	1
chr17	58526573	58526613	chr17_58526573_58526613	40	20	AC	2	0.5	45	0.6405	SEPT4-AS1	ncRNA_intronic	1	.	0.96	1	16	31	22.96	2.06	14	47.5	20.88	1.01	1
chr17	58603887	58603945	chr17_58603887_58603945	58	29	TG	2	0.5	45	0.899	TEX14	intronic	0	.	0.96	1	16.5	37.5	27.31	3.38	14.5	50.5	25.09	2.74	1
chr17	58640612	58640645	chr17_58640612_58640645	32	16	GT	2	0.5	22	0.7601	TEX14	intronic	1	.	0.93	0.985715	16.5	23.5	18.97	1.14	14	32.5	19	1.29	1
chr17	58778927	58778961	chr17_58778927_58778961	34	17	AT	2	0	50	0.9182	PPM1E	intronic	0	.	0.95	1	5.5	24.5	16.41	2.44	7	72	17.64	2.26	1
chr17	58785458	58785490	chr17_58785458_58785490	32	16	TA	2	0	52	0.8335	Metazoa_SRP	ncRNA_exonic	0	.	0.92	1	8.5	35	18.81	4.29	6	49.5	16.39	4.48	1
chr17	59052957	59053002	chr17_59052957_59053002	45	9	AAATC	5	0.2	11	0.5837	TRIM37	intronic	1	.	0.96	1	7.5	11.5	9.34	0.61	5.5	13	9.63	0.65	1
chr17	59129358	59129396	chr17_59129358_59129396	38	19	AC	2	0.5	27	0.7649	RNU2-58P	ncRNA_exonic	0	.	0.91	1	16	26.5	21.97	1.11	13	48	21.41	1.08	1
chr17	59147377	59147411	chr17_59147377_59147411	34	17	AC	2	0.5	30	0.581	SKA2	intronic	0	.	0.95	1	12	29.5	20.31	2.54	13	46	18.76	1.8	1
chr17	59288296	59288326	chr17_59288296_59288326	30	15	AC	2	0.5	36	0.5425	GDPD1;YPEL2	intergenic	0	.	0.82	1	8	19.5	14.69	1.5	1	45	14.53	1.07	1
chr17	59379856	59379881	chr17_59379856_59379881	25	5	TTTTG	5	0.2	11	0.5887	YPEL2	intronic	0	.	0.97	1	5	12	8.5	1.42	4	12	7.33	1.56	1
chr17	59472189	59472225	chr17_59472189_59472225	36	9	TTTG	4	0.25	10	0.5363	LINC01476	ncRNA_intronic	1	.	0.97	1	6	10	8.11	0.59	5.5	12	8.53	0.63	1
chr17	59550935	59550963	chr17_59550935_59550963	28	14	CT	2	0.5	39	0.5231	RNU4-13P;DHX40	intergenic	0	.	0.95	1	12	34	20.83	4.02	6.5	37	15.28	2.9	1
chr17	59569711	59569725	chr17_59569711_59569725	14	7	TA	2	0	50	0.0101	DHX40	intronic	0	.	0.83	1	5.5	113	15.15	20.01	4	52.5	7.01	0.58	1
chr17	59617114	59617146	chr17_59617114_59617146	32	16	TA	2	0	39	0.8376	DHX40;RP11-758H9.2	intergenic	0	Promoter/Enhancer	0.95	1	9.5	22.5	14.73	2.54	6	32.5	15.1	1.35	1
chr17	59643132	59643168	chr17_59643132_59643168	36	18	GT	2	0.5	25	0.4318	CLTC	intronic	1	.	0.95	1	15	23.5	19.67	1.39	11.5	35.5	18.49	0.74	1
chr17	59669724	59669738	chr17_59669724_59669738	14	7	TA	2	0	6	0.3922	CLTC	intronic	1	.	0.96	0.975	7	10	7.98	0.68	5.5	10	8.61	0.52	1
chr17	59757238	59757294	chr17_59757238_59757294	56	14	AGAT	4	0.25	14	0.7222	VMP1	intronic	0	Enhancer	0.96	1	10	15.5	12.75	1.03	9.5	17.5	13.46	0.73	1
chr17	59784100	59784143	chr17_59784100_59784143	42	21	GT	2	0.5	26	0.7104	VMP1	intronic	1	Enhancer	0.93	0.955039	17.5	28	22.74	1.58	11.5	44	22.39	1.13	1
chr17	59792854	59792893	chr17_59792854_59792893	39	13	AAT	3	0	43	0.4046	VMP1	intronic	0	Enhancer	0.89	0.974359	11	19	13.77	1.76	0.5	35	8.94	5.52	1
chr17	59832573	59832608	chr17_59832573_59832608	35	7	TTTGT	5	0.2	10	0.4679	VMP1	intronic	0	Promoter/Enhancer	0.97	1	5.5	10	7.05	0.81	4	10.5	6.47	0.61	1
chr17	59858092	59858110	chr17_59858092_59858110	18	9	AC	2	0.5	11	0.5861	RNU6-450P;TUBD1	intergenic	0	Promoter/Enhancer	0.91	1	9	13.5	10.19	0.61	7.5	16	9.68	0.6	1
chr17	59872694	59872728	chr17_59872694_59872728	34	17	TG	2	0.5	28	0.7394	TUBD1	intronic	1	.	0.95	1	10	23.5	16.17	2.97	9	39	16.21	2.02	1
chr17	59900171	59900231	chr17_59900171_59900231	60	30	AC	2	0.5	45	0.9391	RPS6KB1	intronic	0	.	0.95	1	17	37	27.3	4.81	15.5	49	30.02	3.07	1
chr17	60048983	60049019	chr17_60048983_60049019	36	18	AT	2	0	72	0.8488	HEATR6	intronic	0	.	0.93	0.947368	8	23	15.9	2.7	4	60	17.63	1.99	1
chr17	60102709	60102730	chr17_60102709_60102730	21	7	GGC	3	1	11	0.0511	WFDC21P;CTD-2319I12.4	intergenic	1	Promoter/Enhancer	0.59	0.761905	6.5	13.5	7.2	0.82	4	14	6.88	0.63	1
chr17	60120702	60120778	chr17_60120702_60120778	75	15	CCGGC	5	1	19	0.3169	WFDC21P;CTD-2319I12.4	intergenic	0	.	-0.03	0.723684	15	15.5	15.02	0.1	10	21.5	14.73	2.05	1
chr17	60128347	60128407	chr17_60128347_60128407	60	15	GAAG	4	0.5	22	0.7536	CTD-2319I12.4	ncRNA_intronic	0	.	0.85	0.981456	11.5	26	16.68	2.5	11	26.5	15.17	1.27	1
chr17	60149550	60149574	chr17_60149550_60149574	24	4	CCACCC	6	0.833333	28	0.6858	CA4	upstream	1	Promoter/Enhancer	0.95	1	3	4	3.32	0.35	2.5	17	4.13	0.75	1
chr17	60162546	60162588	chr17_60162546_60162588	42	21	AC	2	0.5	27	0.4606	CA4;USP32	intergenic	0	Enhancer	0.81	1	17.5	25.5	21.3	0.72	16.5	35	21.17	0.5	1
chr17	60202443	60202478	chr17_60202443_60202478	34	17	CA	2	0.5	29	0.566	USP32	intronic	0	.	0.87	1	16	24.5	19.4	1.31	12.5	46.5	18.9	1.16	1
chr17	60291527	60291572	chr17_60291527_60291572	44	22	TG	2	0.5	24	0.537	USP32	intronic	0	.	0.95	0.977261	18	27.5	22.5	1.27	15	49	22.9	0.8	1
chr17	60388289	60388323	chr17_60388289_60388323	34	17	AC	2	0.5	25	0.5392	USP32	intronic	0	Promoter/Enhancer	0.96	1	15	28.5	21.08	2.64	12	28	17.33	1.33	1
chr17	60518358	60518400	chr17_60518358_60518400	42	21	GT	2	0.5	35	0.7418	APPBP2	intronic	1	.	0.94	1	11.5	23	17.62	1.9	12.5	42.5	20.1	0.82	1
chr17	60518503	60518527	chr17_60518503_60518527	24	12	GT	2	0.5	41	0.043	APPBP2	intronic	1	.	0.95	1	12	52	16.33	3.67	9.5	43.5	12.06	0.62	1
chr17	60570078	60570146	chr17_60570078_60570146	68	17	TTTC	4	0.25	44	0.862	LINC01999	ncRNA_intronic	1	Enhancer	0.92	1	13.5	40.5	19.07	3.75	7	37.5	17.61	1.56	1
chr17	60587255	60587275	chr17_60587255_60587275	20	5	TTTA	4	0	13	0.4419	LINC01999	downstream	0	.	0.96	1	6	14	9.79	1.36	5	13	9.99	0.74	1
chr17	60754680	60754740	chr17_60754680_60754740	60	30	AC	2	0.5	25	0.9904	BCAS3	intronic	1	.	0.95	1	12	35.5	19.13	4.46	12.5	32.5	14.89	0.84	1
chr17	60786547	60786571	chr17_60786547_60786571	24	12	TA	2	0	30	0.2507	BCAS3	intronic	0	.	0.95	0.975	10	27.5	12.16	2.46	7	43.5	11.87	0.72	1
chr17	60992189	60992231	chr17_60992189_60992231	42	21	AC	2	0.5	24	0.668	BCAS3	intronic	0	.	0.95	1	16	32.5	22.77	2.28	12	29	21.35	1.39	1
chr17	61070366	61070400	chr17_61070366_61070400	34	17	AT	2	0	59	0.9307	BCAS3	intronic	0	.	0.94	1	6.5	42.5	17.72	5.88	2	57	22.13	2.88	1
chr17	61246792	61246839	chr17_61246792_61246839	46	23	GT	2	0.5	29	0.6996	BCAS3	intronic	0	.	0.95	0.978685	19	29.5	24.45	1.69	12	41	23.97	1.32	1
chr17	61322781	61322880	chr17_61322781_61322880	98	49	GA	2	0.5	101	0.8354	BCAS3	intronic	0	.	0.94	0.967502	36.5	85.5	51.76	6.79	28	98.5	48.71	5.02	1
chr17	61397904	61397923	chr17_61397904_61397923	18	9	GC	2	1	48	0.9483	RP11-332H18.5;TBX2-AS1	ncRNA_intronic	1	Promoter/Enhancer	0.79	0.9375	1	13.5	6.92	2.31	3.5	44	8.6	0.77	1
chr17	61398660	61398706	chr17_61398660_61398706	46	23	AC	2	0.5	45	0.6118	RP11-332H18.5;TBX2-AS1	ncRNA_intronic	1	Promoter/Enhancer	0.96	0.988637	17.5	29.5	22.59	1.88	15.5	48.5	21.94	0.98	1
chr17	61402930	61402971	chr17_61402930_61402971	40	20	AG	2	0.5	52	0.4821	TBX2	intronic	1	Promoter/Enhancer	0.97	1	9.5	37.5	21.23	5.8	7.5	51.5	14.29	5.21	1
chr17	61441952	61442034	chr17_61441952_61442034	80	16	ATAAC	5	0.2	25	0.9793	C17orf82;TBX4	intergenic	0	.	0.82	0.910857	12.5	23	17.03	1.63	8.5	25	17.94	2.09	1
chr17	61483613	61483653	chr17_61483613_61483653	40	20	GT	2	0.5	28	0.7923	TBX4	UTR3	0	.	0.96	1	17	31	23.14	2.44	13	31.5	21.97	1.55	1
chr17	61484945	61484971	chr17_61484945_61484971	26	13	AT	2	0	17	0.7405	TBX4	UTR3	0	.	0.94	1	10	15.5	12.65	0.9	9	18.5	12.58	0.88	1
chr17	61505693	61505827	chr17_61505693_61505827	132	33	TCTT	4	0.25	50	0.9763	TBX4;NACA2	intergenic	0	.	0.85	0.917725	20.5	42.5	30.05	2.85	14.5	53.5	31.81	2.7	1
chr17	61618648	61618704	chr17_61618648_61618704	56	28	TG	2	0.5	33	0.8681	NACA2;BRIP1	intergenic	0	.	0.94	1	17.5	30.5	24.43	2.14	14.5	41	25.5	1.38	1
chr17	61658672	61658710	chr17_61658672_61658710	38	19	TG	2	0.5	41	0.8696	NACA2;BRIP1	intergenic	0	.	0.96	1	16	31	23.39	2.9	13	45	23.37	2.53	1
chr17	62062578	62062627	chr17_62062578_62062627	48	24	AC	2	0.5	36	0.8278	MED13	intronic	1	Promoter/Enhancer	0.94	0.954522	11	27.5	22.41	1.64	11	39	24.18	1.84	1
chr17	62065409	62065491	chr17_62065409_62065491	80	20	CCGG	4	1	46	0.1996	MED13	upstream	1	Promoter/Enhancer	0.04	0.695122	20.5	21.5	20.96	0.15	9.5	41	21.53	1.92	1
chr17	62088357	62088418	chr17_62088357_62088418	60	20	AAC	3	0.333333	23	0.7651	MED13;Y_RNA	intergenic	0	.	0.95	0.978757	7	19	15.22	1.75	11.5	31	17.02	0.94	1
chr17	62133235	62133283	chr17_62133235_62133283	48	24	TG	2	0.5	22	0.8236	Y_RNA;RP11-51L5.7	intergenic	0	.	0.95	1	13	27	21.72	1.89	7	44	21.2	1.74	1
chr17	62210962	62210984	chr17_62210962_62210984	22	11	AT	2	0	50	0.6377	Y_RNA;RP11-51L5.7	intergenic	0	.	0.95	1	8	27.5	12.66	2.81	8	79	11.69	2.1	1
chr17	62279686	62279728	chr17_62279686_62279728	42	21	AC	2	0.5	46	0.7737	RP11-51L5.7	intronic	0	.	0.96	0.982143	7.5	23.5	14.52	2.92	7	44	13.16	2.08	1
chr17	62669085	62669130	chr17_62669085_62669130	44	22	AC	2	0.5	28	0.719	MRC2	intronic	0	.	0.95	0.954333	15	26.5	22.2	1.42	16.5	42	22.29	0.83	1
chr17	62694729	62694763	chr17_62694729_62694763	34	17	TG	2	0.5	19	0.6524	MRC2;MARCH10	intergenic	1	Enhancer	0.68	1	6	20	13.98	1.21	8.5	22.5	14.25	0.92	1
chr17	62738060	62738100	chr17_62738060_62738100	40	20	CA	2	0.5	36	0.8479	MARCH10	intronic	0	.	0.94	1	18.5	32.5	24.44	2.01	15	45	23.92	1.99	1
chr17	62859688	62859728	chr17_62859688_62859728	40	20	GT	2	0.5	25	0.657	RP11-453A12.1;RP11-180P8.1	intergenic	1	.	0.91	1	14.5	23.5	20.68	0.97	12	32.5	20.47	0.62	1
chr17	62861596	62861622	chr17_62861596_62861622	26	13	CA	2	0.5	16	0.6687	RP11-453A12.1;RP11-180P8.1	intergenic	1	.	0.96	1	11	21.5	15.28	1.39	9.5	39.5	14.32	1.02	1
chr17	62864960	62865032	chr17_62864960_62865032	72	18	CTTT	4	0.25	64	0.9073	RP11-453A12.1;RP11-180P8.1	intergenic	0	.	0.94	1	10	36	17.53	2.65	11.5	50.5	18.7	1.67	1
chr17	62877836	62877882	chr17_62877836_62877882	46	23	AC	2	0.5	59	0.7541	RP11-453A12.1;RP11-180P8.1	intergenic	0	.	0.96	1	9.5	26.5	17.76	3.85	12.5	52.5	23.15	1.36	1
chr17	62894947	62894977	chr17_62894947_62894977	30	6	TAATA	5	0	10	0.4056	RP11-453A12.1;RP11-180P8.1	intergenic	0	.	0.96	1	4	11.5	7.57	1.41	3.5	10	5.65	0.64	1
chr17	62912115	62912161	chr17_62912115_62912161	46	23	AC	2	0.5	71	0.8773	RP11-180P8.1	ncRNA_intronic	0	.	0.91	1	11	23.5	16.97	2.02	8	48	18.32	2.71	1
chr17	62962832	62962923	chr17_62962832_62962923	88	22	AAAG	4	0.25	32	0.7849	RP11-180P8.1	ncRNA_intronic	1	.	0.94	0.926803	17.5	27.5	23.34	1.55	16.5	35	24.7	0.99	1
chr17	63358347	63358424	chr17_63358347_63358424	76	38	AG	2	0.5	68	0.8283	TANC2	intronic	1	.	0.93	0.630965	35	48	41.18	1.74	25.5	68.5	39.88	1.55	1
chr17	63523003	63523033	chr17_63523003_63523033	30	6	GCCCC	5	1	33	0.2423	KCNH6	upstream	1	Promoter/Enhancer	0.95	1	4	14	8.15	1.51	4	21.5	6.42	0.79	1
chr17	63618931	63618971	chr17_63618931_63618971	40	20	GT	2	0.5	35	0.4363	TACO1;MAP3K3	intergenic	0	.	0.95	1	13.5	27.5	20.73	2.23	12.5	47.5	20.16	0.53	1
chr17	63650658	63650696	chr17_63650658_63650696	38	19	AG	2	0.5	23	0.652	MAP3K3	intronic	0	.	0.93	1	9.5	32	18.39	2.52	10.5	30.5	18.82	0.7	1
chr17	63702000	63702018	chr17_63702000_63702018	18	9	GT	2	0.5	73	0.9023	RP11-51F16.1	ncRNA_exonic	1	Promoter/Enhancer	0.53	0.791126	9	15	11.36	0.92	7	46	11.57	3.29	1
chr17	63765120	63765154	chr17_63765120_63765154	34	17	CA	2	0.5	20	0.6623	CCDC47	intronic	1	.	0.95	1	14	24.5	18.91	1.59	12	24	17.78	0.77	1
chr17	63774201	63774259	chr17_63774201_63774259	57	19	CGG	3	1	23	0.688	DDX42	UTR5	1	Promoter/Enhancer	0.95	0.818604	11	21.5	16.59	1.8	11	26	18.37	1.54	1
chr17	63864419	63864453	chr17_63864419_63864453	32	8	TTAT	4	0	14	0.7207	SMARCD2;CSH2	intergenic	0	.	0.97	1	7.5	13	9.91	1.24	6.5	15	9.71	1.14	1
chr17	63898073	63898222	chr17_63898073_63898222	148	37	CTTT	4	0.25	67	0.8264	CSH1;CSHL1	intergenic	0	.	0.74	0.921131	33.5	64.5	40.11	3.91	23	71	38.89	3.14	1
chr17	63985213	63985261	chr17_63985213_63985261	48	24	AC	2	0.5	23	0.5856	CTC-264K15.6	ncRNA_intronic	1	.	0.91	0.958333	20	29.5	25.12	1.16	18.5	37.5	24.72	0.74	1
chr17	64106715	64106763	chr17_64106715_64106763	48	24	AC	2	0.5	35	0.8606	ERN1	intronic	1	Enhancer	0.93	1	15	30	24.76	2.15	17	55	26.03	1.36	1
chr17	64219508	64219553	chr17_64219508_64219553	45	9	AAATA	5	0	78	0.5746	TEX2	intronic	0	.	0.96	1	7	57	11.07	6.38	6	56	9.85	2.21	1
chr17	64240233	64240263	chr17_64240233_64240263	30	15	TG	2	0.5	15	0.4461	TEX2	intronic	0	Enhancer	0.96	1	7	22	15.8	1.83	8.5	19.5	14.74	1.26	1
chr17	64263249	64263344	chr17_64263249_64263344	93	31	GCC	3	1	37	0.2615	TEX2	UTR5	1	Promoter/Enhancer	0.1	0.736842	31.5	33	31.99	0.15	21	42	34.24	2.27	1
chr17	64278846	64278870	chr17_64278846_64278870	24	12	GT	2	0.5	11	0.5135	TEX2;PECAM1	intergenic	1	Enhancer	0.96	1	9.5	15	10.66	0.8	8.5	18.5	10.81	0.79	1
chr17	64289716	64289732	chr17_64289716_64289732	16	8	AT	2	0	49	0.7503	TEX2;PECAM1	intergenic	0	.	0.94	1	6.5	30.5	13.89	5.2	5	52	15.26	5.7	1
chr17	64299980	64300026	chr17_64299980_64300026	46	23	GT	2	0.5	23	0.7013	TEX2;PECAM1	intergenic	0	.	0.91	1	17.5	27.5	22.6	1.31	15	31	22.05	0.74	1
chr17	64302295	64302353	chr17_64302295_64302353	58	29	AC	2	0.5	56	0.744	TEX2;PECAM1	intergenic	1	.	0.93	0.960724	23	33	26.34	2.15	20	56	26.72	2.16	1
chr17	64360582	64360618	chr17_64360582_64360618	36	18	TG	2	0.5	50	0.7417	PECAM1	intronic	0	.	0.94	1	13	25.5	18.78	1.57	11	48.5	20.14	1.55	1
chr17	64605744	64605776	chr17_64605744_64605776	32	16	AT	2	0	41	0.7756	SMURF2	intronic	0	.	0.95	1	9.5	31	17.6	3.55	7	46	17.57	2.13	1
chr17	64613673	64613744	chr17_64613673_64613744	70	35	GT	2	0.5	82	0.9825	SMURF2	intronic	0	Enhancer	0.89	1	16	46	35.99	2.9	21.5	68.5	37.4	4.6	1
chr17	64631281	64631349	chr17_64631281_64631349	68	34	GA	2	0.5	131	0.8734	SMURF2	intronic	0	.	0.74	0.93825	24.5	41.5	33.28	3.22	16.5	87	35.57	5.86	1
chr17	64661885	64661917	chr17_64661885_64661917	30	10	CGG	3	1	49	0.0503	SMURF2	UTR5	1	.	0.95	0.872282	8	14	10.4	0.9	6.5	31	11.97	0.54	1
chr17	64670987	64671009	chr17_64670987_64671009	22	11	CT	2	0.5	22	0.4208	SMURF2;ARHGAP27P1-BPTFP1-KPNA2P3	intergenic	1	Enhancer	0.93	1	10.5	14.5	12.13	0.64	9	36.5	12.48	0.66	1
chr17	64701413	64701459	chr17_64701413_64701459	46	23	AC	2	0.5	29	0.6989	SMURF2;ARHGAP27P1-BPTFP1-KPNA2P3	intergenic	1	.	0.93	1	12	26.5	21.6	1.64	16.5	48.5	22.68	0.72	1
chr17	64985453	64985481	chr17_64985453_64985481	28	14	TG	2	0.5	21	0.6939	RP11-583F2.7;GNA13	intergenic	1	Enhancer	0.96	1	12.5	22	18.14	1.38	13.5	26.5	19.41	0.92	1
chr17	65056238	65056271	chr17_65056238_65056271	30	6	CCCCG	5	1	41	0.5576	GNA13	intronic	1	Promoter/Enhancer	0.04	0.727273	6.5	7	6.99	0.05	3.5	24	6.37	0.8	1
chr17	65056650	65056704	chr17_65056650_65056704	54	18	CGG	3	1	34	0.3737	GNA13	UTR5	1	Promoter/Enhancer	0.11	0.722222	17	19	17.99	0.14	10.5	30	18.01	2.72	1
chr17	65075539	65075616	chr17_65075539_65075616	75	15	TATTT	5	0	30	0.8801	GNA13;RGS9	intergenic	0	.	0.91	0.894643	12	43.5	16.14	3.42	7.5	26	15.69	1.41	1
chr17	65076614	65076662	chr17_65076614_65076662	48	16	AAT	3	0	17	0.7394	GNA13;RGS9	intergenic	0	.	0.96	1	11.5	19	15.51	1.12	11	20	15.91	0.81	1
chr17	65106399	65106445	chr17_65106399_65106445	46	23	GT	2	0.5	27	0.8245	RGS9	intronic	1	.	0.94	1	16.5	28.5	23.36	1.82	16.5	39	23.51	1.52	1
chr17	65176710	65176766	chr17_65176710_65176766	56	14	CCAT	4	0.5	38	0.3796	RGS9	intronic	0	.	0.97	0.962912	10	15.5	13.57	0.83	8.5	28	13.93	0.53	1
chr17	65179635	65179681	chr17_65179635_65179681	46	23	TG	2	0.5	26	0.7011	RGS9	intronic	1	Enhancer	0.95	1	15	30.5	23.19	2.07	16	36.5	22.81	1.23	1
chr17	65183061	65183139	chr17_65183061_65183139	76	19	ATCT	4	0.25	20	0.682	RGS9	intronic	0	Enhancer	0.97	0.918986	18	29	23.3	2.22	14	29.5	20.23	1.69	1
chr17	65326079	65326136	chr17_65326079_65326136	55	11	AAAAT	5	0	15	0.6476	RGS9;CRAT40	intergenic	0	.	0.98	1	4.5	16	9.65	2.12	5.5	17.5	11.1	1.54	1
chr17	65377691	65377721	chr17_65377691_65377721	30	15	AT	2	0	38	0.5893	RGS9;CRAT40	intergenic	0	.	0.95	1	11	29.5	18.09	3.6	7	49.5	14.17	2.82	1
chr17	65428122	65428143	chr17_65428122_65428143	20	10	AC	2	0.5	48	0.2419	RGS9;CRAT40	intergenic	0	.	0.98	1	9	13.5	10.6	0.89	6	48.5	11.09	0.65	1
chr17	65428282	65428317	chr17_65428282_65428317	34	17	TG	2	0.5	54	0.344	RGS9;CRAT40	intergenic	0	.	0.91	0.986487	13	20	16.77	0.97	11	46.5	16.24	0.79	1
chr17	65474306	65474346	chr17_65474306_65474346	40	10	GATA	4	0.25	13	0.711	CRAT40;AXIN2	intergenic	1	.	0.96	0.989583	7	15	10.08	1.07	7.5	16.5	10.51	1	1
chr17	65560865	65560943	chr17_65560865_65560943	78	13	GCCCCG	6	1	30	0.3202	AXIN2;CTD-2535L24.2	intronic	1	Promoter/Enhancer	-0.01	0.730769	13	13.5	13.01	0.06	4	22.5	13.7	0.58	1
chr17	65564088	65564134	chr17_65564088_65564134	46	23	CA	2	0.5	28	0.7928	CTD-2535L24.2	intronic	1	Enhancer	0.93	1	12	29.5	23.58	1.88	13	43.5	23.5	1.06	1
chr17	65578490	65578538	chr17_65578490_65578538	48	24	AT	2	0	43	0.8629	CTD-2535L24.2	intronic	0	.	0.97	1	8	31.5	20.86	3.44	6	49.5	19.69	3.02	1
chr17	65864913	65864969	chr17_65864913_65864969	56	28	GT	2	0.5	28	0.7961	CEP112	intronic	0	.	0.95	1	15	29	19.29	2.5	11.5	33	19.19	1.69	1
chr17	65870014	65870095	chr17_65870014_65870095	80	20	AAGA	4	0.25	32	0.9158	CEP112	intronic	0	.	0.95	0.965099	14.5	34	23.53	2.74	15.5	37	26.27	2.43	1
chr17	65916250	65916292	chr17_65916250_65916292	42	21	GT	2	0.5	33	0.8023	CEP112	intronic	0	.	0.95	0.989583	15	31	22.99	2.15	15.5	45.5	23.15	1.69	1
chr17	66009189	66009231	chr17_66009189_66009231	42	21	TG	2	0.5	21	0.6099	CEP112	intronic	0	.	0.95	1	15.5	32.5	18.71	2.31	13	24.5	16.99	0.75	1
chr17	66025920	66025948	chr17_66025920_66025948	28	14	AC	2	0.5	33	0.811	CEP112	intronic	0	.	0.96	1	12	26.5	20.29	2.59	12	51	21.73	1.55	1
chr17	66200860	66200886	chr17_66200860_66200886	26	13	AC	2	0.5	18	0.7342	CEP112;APOH	intergenic	1	Enhancer	0.95	1	11	19	14.27	1.31	9.5	43.5	13.65	1.4	1
chr17	66209841	66209871	chr17_66209841_66209871	30	15	AC	2	0.5	18	0.6889	CEP112;APOH	intergenic	1	.	0.89	1	7	16.5	13.23	1.21	9	24.5	12.99	0.61	1
chr17	66267062	66267109	chr17_66267062_66267109	44	11	ACAA	4	0.25	29	0.6455	RNA5SP444	upstream	0	.	0.96	0.897436	8.5	13	10.15	0.94	7	26.5	12.34	0.87	1
chr17	66285079	66285115	chr17_66285079_66285115	36	18	TC	2	0.5	35	0.7182	RNA5SP444;PRKCA	intergenic	0	.	0.95	1	11	29	18.9	2.66	11	44	18.48	2.06	1
chr17	66302332	66302377	chr17_66302332_66302377	45	15	GCC	3	1	27	0.6493	PRKCA	upstream	1	Promoter/Enhancer	0.97	1	5	15	8.11	1.74	4.5	26	8.36	1.43	1
chr17	66336754	66336803	chr17_66336754_66336803	48	24	TG	2	0.5	45	0.8647	PRKCA	intronic	0	.	0.95	1	15	29.5	22.85	2.71	9	48	23.33	1.97	1
chr17	66399080	66399100	chr17_66399080_66399100	20	4	TTTTC	5	0.2	11	0.4877	PRKCA-AS1	ncRNA_intronic	0	Enhancer	0.91	1	3.5	6.5	4.84	0.49	3	17.5	4.88	0.5	1
chr17	66424568	66424598	chr17_66424568_66424598	30	15	AC	2	0.5	25	0.8317	PRKCA	intronic	0	.	0.98	1	14	29.5	20.39	3.42	13.5	31.5	20.25	2.1	1
chr17	66462925	66462965	chr17_66462925_66462965	40	20	AC	2	0.5	29	0.7363	PRKCA	intronic	1	.	0.97	1	11	23.5	15.41	2.44	9	31	16.38	2.98	1
chr17	66489352	66489396	chr17_66489352_66489396	44	22	AT	2	0	49	0.9102	PRKCA	intronic	0	.	0.96	1	7.5	26.5	18.32	3.28	6.5	45.5	18.45	3.7	1
chr17	66495525	66495565	chr17_66495525_66495565	40	8	TATTT	5	0	25	0.7674	PRKCA	intronic	0	.	0.97	1	6	33	10.92	4.26	6.5	28	10.28	1.42	1
chr17	66509178	66509208	chr17_66509178_66509208	30	15	TG	2	0.5	19	0.7518	PRKCA	intronic	1	Enhancer	0.93	1	10	18	15	1.21	6.5	19.5	15.25	1.14	1
chr17	66512457	66512491	chr17_66512457_66512491	34	17	GT	2	0.5	26	0.744	PRKCA	intronic	0	.	0.93	1	13	22.5	16.62	1.36	10	45.5	15.58	1.58	1
chr17	66834750	66834780	chr17_66834750_66834780	30	10	CAT	3	0.333333	9	0.4102	CACNG5	upstream	1	.	0.97	1	8	10	8.22	0.46	6	11	8.57	0.64	1
chr17	66904707	66904747	chr17_66904707_66904747	40	20	AC	2	0.5	18	0.5516	RNA5SP446;CACNG4	intergenic	1	.	0.94	1	13.5	23	18.72	1.4	13.5	34	19.76	0.72	1
chr17	66965160	66965235	chr17_66965160_66965235	74	37	AC	2	0.5	67	0.8421	CACNG4	intronic	1	.	0.78	0.814362	24	47	39.2	2.29	12	63.5	38.85	3.53	1
chr17	67086583	67086664	chr17_67086583_67086664	80	40	AT	2	0	84	0.8742	HELZ	intronic	0	.	0.94	0.911306	34	54	43.44	2.78	23.5	91.5	42.76	3.67	1
chr17	67089668	67089735	chr17_67089668_67089735	66	33	AG	2	0.5	65	0.9567	HELZ	intronic	0	.	0.87	0.911282	28	54.5	41.41	4.97	23.5	68	37.73	3.78	1
chr17	67289467	67289510	chr17_67289467_67289510	42	21	CA	2	0.5	35	0.7295	SNORA8;PSMD12	intergenic	1	.	0.94	0.979592	14	30	24.17	1.88	14	59	22.43	2.3	1
chr17	67391060	67391086	chr17_67391060_67391086	26	13	GT	2	0.5	19	0.3869	PITPNC1	intronic	1	Enhancer	0.95	1	11.5	23.5	16.06	2.43	10	22	14.04	1.56	1
chr17	67408677	67408777	chr17_67408677_67408777	100	25	CCTT	4	0.5	37	0.9339	Y_RNA	ncRNA_exonic	0	.	0.65	0.836102	17.5	29	24.06	1.55	9.5	32.5	21.84	4.04	1
chr17	67420361	67420429	chr17_67420361_67420429	68	17	TCCT	4	0.5	25	0.8862	PITPNC1	intronic	0	Enhancer	0.54	0.872727	14	19	15.43	0.69	7	21.5	15.04	1.24	1
chr17	67425197	67425263	chr17_67425197_67425263	66	33	CA	2	0.5	66	0.9682	PITPNC1	intronic	1	Enhancer	0.94	0.953168	15.5	47.5	27.28	4.6	14.5	62	28.67	4.41	1
chr17	67440498	67440546	chr17_67440498_67440546	48	12	TTTA	4	0	12	0.7187	PITPNC1	intronic	1	Enhancer	0.96	1	9	12.5	10.68	0.83	7	14	10.59	0.71	1
chr17	67442204	67442248	chr17_67442204_67442248	44	22	AT	2	0	65	0.9145	PITPNC1	intronic	0	Enhancer	0.97	1	7	28.5	18.67	3.83	5	56	21.24	2.94	1
chr17	67490112	67490160	chr17_67490112_67490160	48	24	TG	2	0.5	22	0.8625	PITPNC1	intronic	1	Enhancer	0.97	1	14.5	26	19.15	2.26	13	27.5	19.72	1.93	1
chr17	67494161	67494216	chr17_67494161_67494216	52	13	TCTT	4	0.25	57	0.8923	PITPNC1	intronic	0	.	0.96	0.955735	12.5	35.5	20.62	4.22	11	48	20.29	3.54	1
chr17	67612672	67612728	chr17_67612672_67612728	56	14	GGAT	4	0.5	12	0.698	RP11-360N9.2	ncRNA_exonic	0	.	0.97	1	9	15	12.67	1.12	10	16.5	13.35	0.72	1
chr17	67629238	67629266	chr17_67629238_67629266	28	14	TG	2	0.5	29	0.8431	PITPNC1	intronic	0	.	0.95	1	14	30.5	23.33	2.1	14	41	23.72	1.9	1
chr17	67695606	67695649	chr17_67695606_67695649	42	21	TA	2	0	12	0.5876	PITPNC1	UTR3	0	.	0.96	0.899937	17.5	23	20.17	0.97	16	23	19.63	0.96	1
chr17	67745317	67745357	chr17_67745317_67745357	40	10	ATTT	4	0	9	0.2147	NOL11	downstream	0	.	0.96	0.964286	7	11	7.61	0.96	5.5	11	7.37	0.7	1
chr17	67816305	67816345	chr17_67816305_67816345	40	20	GT	2	0.5	27	0.6563	NOL11;BPTF	intergenic	1	.	0.93	1	15	23.5	18.82	1.54	13.5	37.5	18.83	0.78	1
chr17	67981866	67981904	chr17_67981866_67981904	38	19	AC	2	0.5	31	0.7366	BPTF	intronic	0	.	0.93	1	17	26.5	21.14	1.53	14.5	38.5	22.27	1.22	1
chr17	67994472	67994536	chr17_67994472_67994536	64	32	GT	2	0.5	66	0.9697	C17orf58	intronic	1	Promoter/Enhancer	0.76	0.716992	27.5	46.5	36.72	2.77	10	57	35.83	3.75	1
chr17	68136452	68136472	chr17_68136452_68136472	20	10	AT	2	0	22	0.778	RP11-147L13.13	downstream	0	.	0.93	0.94	9	16.5	12.5	1.55	8	49	11.6	1.3	1
chr17	68205303	68205411	chr17_68205303_68205411	105	15	CGCGCCC	7	1	24	0.2296	RP11-147L13.15	upstream	1	.	0.87	0.712963	12.5	16	14.65	0.74	7	20	14.75	0.68	1
chr17	68238586	68238603	chr17_68238586_68238603	16	8	AC	2	0.5	11	0.5967	RP11-147L13.15;RP11-147L13.2	intergenic	1	Enhancer	0.96	1	9	15.5	11.78	1.4	8	17	10.46	1.28	1
chr17	68331177	68331261	chr17_68331177_68331261	84	21	TTTC	4	0.25	42	0.9054	ARSG	intronic	0	.	0.96	0.993464	5.5	30	17.62	3.76	9	34	18.61	3.17	1
chr17	68499368	68499406	chr17_68499368_68499406	38	19	AG	2	0.5	26	0.7437	WIPI1;PRKAR1A	intergenic	0	Enhancer	0.92	1	11	25	18.32	1.78	14	29.5	19.47	1.44	1
chr17	68510159	68510195	chr17_68510159_68510195	36	18	AG	2	0.5	38	0.7916	WIPI1;PRKAR1A	intergenic	1	Promoter/Enhancer	0.94	1	14.5	29	20.02	2.44	13	42.5	20.54	2.74	1
chr17	68623370	68623408	chr17_68623370_68623408	38	19	TG	2	0.5	20	0.9429	LINC01482	ncRNA_intronic	1	.	0.9	1	11	24	16.52	2	12	23	17.33	1.74	1
chr17	68627240	68627272	chr17_68627240_68627272	32	16	TG	2	0.5	27	0.8015	LINC01482	ncRNA_intronic	0	.	0.97	1	14	27	21.53	2.07	13.5	35	21.41	1.95	1
chr17	68698246	68698281	chr17_68698246_68698281	35	7	TGTAA	5	0.2	9	0.3587	LINC01482	ncRNA_intronic	1	Enhancer	0.98	0.911111	7	9.5	8.62	0.58	6	12.5	9.53	0.61	1
chr17	68740446	68740502	chr17_68740446_68740502	56	28	TG	2	0.5	32	0.8389	LINC01482	ncRNA_intronic	0	.	0.95	0.988637	14.5	33	23.55	3.37	12.5	43	23.5	2.84	1
chr17	68834671	68834727	chr17_68834671_68834727	56	14	TTCC	4	0.5	22	0.7697	RP11-118B18.2;ABCA8	intergenic	1	.	0.96	1	9	18	14.95	1.01	8.5	21	14.7	0.88	1
chr17	68862557	68862594	chr17_68862557_68862594	36	18	AC	2	0.5	17	0.4898	RP11-118B18.2;ABCA8	intergenic	0	.	0.96	0.924372	19	30	23.64	3.54	16	44.5	22.5	3.32	1
chr17	68911734	68911770	chr17_68911734_68911770	36	18	AC	2	0.5	21	0.6887	ABCA8	intronic	1	Enhancer	0.94	1	14	23.5	18.93	1.41	12.5	26	19.52	1.1	1
chr17	68935262	68935292	chr17_68935262_68935292	30	15	TG	2	0.5	26	0.6362	ABCA8	intronic	0	.	0.96	1	14	29	18.15	3.41	9	28.5	15.5	1.07	1
chr17	68935540	68935568	chr17_68935540_68935568	28	14	TA	2	0	42	0.8597	ABCA8	intronic	0	.	0.95	1	6	26.5	17.86	2.89	7	55.5	17.6	2.61	1
chr17	68956352	68956378	chr17_68956352_68956378	26	13	AC	2	0.5	15	0.4855	ABCA8	upstream	0	.	0.93	1	13	20.5	16.29	1.49	11.5	25.5	15.82	0.78	1
chr17	69046875	69046913	chr17_69046875_69046913	38	19	TA	2	0	44	0.6159	ABCA9	intronic	0	.	0.96	1	1	41.5	14.59	3.04	7	43.5	14.26	2.13	1
chr17	69086486	69086510	chr17_69086486_69086510	24	12	AT	2	0	55	0.6132	ABCA6	intronic	0	.	0.93	1	9	31.5	12.04	3.19	2	45.5	12.28	3.59	1
chr17	69142830	69142855	chr17_69142830_69142855	24	12	TG	2	0.5	23	0.5373	ABCA6	upstream	0	.	0.95	0.965518	11	17.5	14.36	0.81	10	26	13.83	0.64	1
chr17	69143827	69143886	chr17_69143827_69143886	56	14	AGAT	4	0.25	15	0.7666	ABCA6;ABCA10	intergenic	0	.	0.96	0.967178	12	20	15.74	0.97	10	20.5	15.73	0.85	1
chr17	69162808	69162855	chr17_69162808_69162855	42	7	ATATAC	6	0.166667	17	0.7851	ABCA10	intronic	0	.	0.97	0.950182	6	16	11.18	1.46	5	17	10.91	1.52	1
chr17	69177973	69178007	chr17_69177973_69178007	34	17	AT	2	0	107	0.9342	ABCA10	intronic	0	.	0.92	0.907671	14.5	67	27.73	10.56	13	89	37.66	10.97	1
chr17	69273447	69273472	chr17_69273447_69273472	24	6	TATT	4	0	15	0.7264	ABCA5	intronic	0	.	0.96	1	5	13	8.98	1.39	7.5	19.5	10.77	1.06	1
chr17	69298210	69298357	chr17_69298210_69298357	144	36	GGAA	4	0.5	82	0.8689	ABCA5	intronic	1	.	0.54	0.899534	34	64.5	45.76	6.67	19	65	40.27	4.57	1
chr17	69303785	69303878	chr17_69303785_69303878	92	46	AT	2	0	131	0.8881	ABCA5	intronic	0	.	0.82	0.891154	4	75.5	58.04	8.82	24.5	104	58.69	7.45	1
chr17	69348354	69348401	chr17_69348354_69348401	46	23	TG	2	0.5	33	0.6978	ABCA5;SNORA40	intergenic	0	.	0.93	0.979592	16	30.5	24.62	1.42	16	45	24.56	0.93	1
chr17	69370722	69370833	chr17_69370722_69370833	111	37	TTC	3	0.333333	52	0.9055	SNORA40;MAP2K6	intergenic	0	.	0.96	0.952817	29	49	37.1	3.25	26.5	60.5	37.11	2.8	1
chr17	69400536	69400568	chr17_69400536_69400568	32	16	GA	2	0.5	40	0.8346	SNORA40;MAP2K6	intergenic	0	.	0.95	0.991071	16	34.5	24.77	3.14	16	44	25.61	1.16	1
chr17	69491730	69491756	chr17_69491730_69491756	24	8	TTA	3	0	24	0.7417	RP1-193H18.3	ncRNA_intronic	0	.	0.97	1	8	17	12.04	1.37	4.5	30	10.73	1.29	1
chr17	69580890	69580930	chr17_69580890_69580930	40	20	GT	2	0.5	22	0.7282	RP1-193H18.2;LINC01483	intergenic	1	.	0.94	1	16	24.5	19.05	1.43	12	26	19.55	1.05	1
chr17	69722181	69722229	chr17_69722181_69722229	48	12	ATCT	4	0.25	29	0.8163	LINC01483	ncRNA_intronic	0	.	0.97	1	9	16.5	12.89	1.4	7.5	25.5	13.28	1.34	1
chr17	69831022	69831098	chr17_69831022_69831098	76	38	TC	2	0.5	101	0.66	LINC01483	ncRNA_intronic	0	.	0.81	0.958896	29.5	43.5	37.62	1.24	26	77	37.84	2.88	1
chr17	69937805	69937825	chr17_69937805_69937825	20	5	AAAC	4	0.25	6	0.3776	LINC01483;LINC01497	intergenic	1	.	0.97	1	4	7	5.07	0.51	4	8	5.5	0.61	1
chr17	70008264	70008294	chr17_70008264_70008294	30	15	AT	2	0	30	0.5496	Y_RNA;AC002539.1	intergenic	0	.	0.94	1	11	27	15.18	1.46	6	33	14.87	1.24	1
chr17	70063859	70063907	chr17_70063859_70063907	48	24	AT	2	0	212	0.6614	AC002539.1;LINC01028	ncRNA_intronic	0	.	0.75	0.943452	23.5	234	77.1	49.81	3	377	51.36	23.14	1
chr17	70110482	70110502	chr17_70110482_70110502	20	10	CA	2	0.5	19	0.164	AC002539.1	ncRNA_intronic	1	Enhancer	0.96	1	9.5	18.5	11.63	1.75	8.5	39.5	10.62	1.52	1
chr17	70231666	70231700	chr17_70231666_70231700	34	17	AC	2	0.5	17	0.7157	KCNJ2;CTD-2378E21.1	intergenic	1	.	0.95	1	11.5	24	16.77	1.87	10.5	24	15.92	1.16	1
chr17	70299572	70299617	chr17_70299572_70299617	45	15	ATT	3	0	17	0.6694	KCNJ2;CTD-2378E21.1	intergenic	1	.	0.98	0.964815	7	19	10.38	2.25	8	20	11.06	2.18	1
chr17	70380901	70380933	chr17_70380901_70380933	30	6	ATTTC	5	0.2	16	0.7712	CTD-2378E21.1;RP11-238F2.1	intergenic	0	.	0.97	1	6	13.5	8.6	1.4	7	18	11.2	1.13	1
chr17	70469468	70469524	chr17_70469468_70469524	56	28	AC	2	0.5	27	0.8435	CTD-2378E21.1;RP11-238F2.1	intergenic	0	.	0.91	0.980384	19	31	25.73	2.09	16.5	39.5	25.69	1.53	1
chr17	70629564	70629614	chr17_70629564_70629614	50	25	AC	2	0.5	41	0.7167	CTD-2378E21.1;RP11-238F2.1	intergenic	0	.	0.95	0.977249	16.5	29	22.3	1.6	15	46.5	22.52	1.5	1
chr17	70630044	70630060	chr17_70630044_70630060	16	8	AT	2	0	5	0.4992	CTD-2378E21.1;RP11-238F2.1	intergenic	1	.	0.91	1	6	8.5	6.44	0.58	6	9	6.97	0.71	1
chr17	70757896	70757926	chr17_70757896_70757926	30	15	CA	2	0.5	21	0.7584	CTD-2378E21.1;RP11-238F2.1	intergenic	0	.	0.96	1	11	30.5	16.92	2.55	9.5	24.5	15.79	1.43	1
chr17	70928398	70928438	chr17_70928398_70928438	40	20	AG	2	0.5	37	0.8939	RP11-238F2.1;CASC17	intergenic	0	.	0.96	1	13.5	32.5	20.32	3.36	12.5	37	21.39	3.54	1
chr17	71040883	71040904	chr17_71040883_71040904	20	10	AC	2	0.5	22	0.7729	RP11-238F2.1;CASC17	intergenic	0	.	0.97	1	10	24.5	16.86	3.06	10	29	16.66	3.39	1
chr17	71122828	71122866	chr17_71122828_71122866	38	19	AG	2	0.5	48	0.8108	CASC17	ncRNA_intronic	0	.	0.97	0.967742	17.5	36.5	25.1	3.65	15.5	53	23.74	2.75	1
chr17	71168304	71168326	chr17_71168304_71168326	22	11	GT	2	0.5	28	0.5901	CASC17	ncRNA_intronic	1	.	0.81	1	5	14.5	10.72	1.05	5	36	9.98	0.73	1
chr17	71268095	71268137	chr17_71268095_71268137	42	21	TA	2	0	70	0.9303	CASC17;RNU7-155P	intergenic	0	.	0.95	0.990385	7	28.5	17.24	4.92	7	61	23.58	3.1	1
chr17	71284064	71284176	chr17_71284064_71284176	112	56	AC	2	0.5	64	0.4512	CASC17;RNU7-155P	intergenic	1	.	0.91	0.955595	48	66	55.9	2.16	40	75.5	56.71	1.13	1
chr17	71287040	71287085	chr17_71287040_71287085	44	22	CA	2	0.5	81	0.9877	CASC17;RNU7-155P	intergenic	1	.	0.53	1	10	24.5	16.75	3.34	11.5	56.5	30.51	8.28	1
chr17	71310770	71310808	chr17_71310770_71310808	38	19	TA	2	0	47	0.9024	RNU7-155P;AC118653.2	intergenic	0	.	0.96	0.988095	7	26.5	17.77	2.57	8.5	53.5	18.5	2.14	1
chr17	71426111	71426157	chr17_71426111_71426157	46	23	AC	2	0.5	26	0.8022	RNU7-155P;AC118653.2	intergenic	0	.	0.97	1	15	28	21.28	2.23	15.5	34.5	22.41	1.23	1
chr17	71458984	71459023	chr17_71458984_71459023	38	19	AT	2	0	63	0.7498	RNU7-155P;AC118653.2	intergenic	1	.	0.94	0.962963	8	26.5	18.62	3.37	10	58	16.93	2.76	1
chr17	71532688	71532735	chr17_71532688_71532735	44	11	TTTC	4	0.25	42	0.8995	RNU7-155P;AC118653.2	intergenic	0	.	0.96	0.985715	7	33	12.77	2.16	6.5	31	12.26	2.44	1
chr17	71572999	71573041	chr17_71572999_71573041	42	21	TG	2	0.5	23	0.7483	RNU7-155P;AC118653.2	intergenic	1	.	0.93	1	15.5	25.5	21.55	1.56	13	28	21.5	1.48	1
chr17	71584817	71584921	chr17_71584817_71584921	104	26	GAAA	4	0.25	30	0.9009	RNU7-155P;AC118653.2	intergenic	0	.	0.96	0.972136	14	29.5	19.92	2.59	13	33	21.99	2.56	1
chr17	71734957	71734981	chr17_71734957_71734981	24	12	AT	2	0	30	0.3224	AC118653.2;RP11-465C12.1	intergenic	0	.	0.95	1	8	27	14.9	3.97	10	46	11.37	1.01	1
chr17	71735280	71735322	chr17_71735280_71735322	42	21	TG	2	0.5	27	0.7538	AC118653.2;RP11-465C12.1	intergenic	1	.	0.95	1	13.5	26.5	20.7	2.36	11	45	19.52	2.6	1
chr17	71775496	71775528	chr17_71775496_71775528	32	16	AC	2	0.5	30	0.496	AC118653.2;RP11-465C12.1	intergenic	0	.	0.93	1	13	31	18.17	2.59	10.5	43	16.4	0.57	1
chr17	71796816	71796916	chr17_71796816_71796916	96	6	GGAGGTGGACAGGGAA	16	0.625	16	0.5938	AC118653.2;RP11-465C12.1	intergenic	0	.	0.97	0.97	4	9.5	6.72	1.13	5.5	13	7.85	0.83	1
chr17	71886764	71886905	chr17_71886764_71886905	140	35	AAAG	4	0.25	85	0.6922	RP11-465C12.1;LINC02095	intergenic	0	.	0.77	0.895598	26.5	54	41.32	4.59	20	81	40.58	4.79	1
chr17	71924853	71924913	chr17_71924853_71924913	60	12	AAGGA	5	0.4	26	0.8766	RP11-465C12.1;LINC02095	intergenic	0	.	0.98	1	6	21	12.94	2.7	8	22.5	14.82	1.71	1
chr17	71928407	71928435	chr17_71928407_71928435	28	14	AT	2	0	50	0.8372	RP11-465C12.1;LINC02095	intergenic	0	.	0.95	1	6.5	22.5	14.45	2.09	5.5	46	13.07	2.18	1
chr17	71954280	71954340	chr17_71954280_71954340	60	30	AC	2	0.5	28	0.5941	RP11-465C12.1;LINC02095	intergenic	0	.	0.89	0.964286	25	34.5	28.36	1.06	19	51.5	28.48	0.62	1
chr17	72033685	72033717	chr17_72033685_72033717	32	16	GT	2	0.5	29	0.7654	LINC01152;LINC02095	ncRNA_intronic	0	.	0.95	1	12	32.5	20.15	3.52	13	33	19.53	2.39	1
chr17	72054286	72054320	chr17_72054286_72054320	34	17	CA	2	0.5	17	0.7468	SOX9-AS1	ncRNA_intronic	1	.	0.94	1	11.5	19	14.83	1.67	11	21.5	15.66	1.89	1
chr17	72057813	72057849	chr17_72057813_72057849	36	18	AG	2	0.5	23	0.5604	SOX9-AS1	ncRNA_intronic	0	.	0.95	1	10	23.5	15.18	1.92	10.5	23.5	15.24	1.43	1
chr17	72084804	72084846	chr17_72084804_72084846	42	21	GT	2	0.5	29	0.5289	LINC02097;SOX9-AS1	ncRNA_intronic	0	.	0.95	1	13.5	22.5	17.82	2.03	13	34	19.69	1.83	1
chr17	72087338	72087479	chr17_72087338_72087479	140	70	TA	2	0	142	0.6275	LINC02097;SOX9-AS1	ncRNA_intronic	0	.	0.76	0.959162	17	89.5	46.71	16.84	1	176	55.52	16.51	1
chr17	72120783	72120831	chr17_72120783_72120831	48	12	CCCG	4	1	42	0.9989	SOX9-AS1	ncRNA_intronic	1	.	0.06	0.721727	12	13	12.05	0.16	6	38	22.23	1.36	1
chr17	72193114	72193146	chr17_72193114_72193146	32	16	CA	2	0.5	14	0.6689	SOX9-AS1;SOX9-AS1	intergenic	1	.	0.95	1	9	17.5	13.81	0.74	9.5	40.5	14.14	0.75	1
chr17	72226053	72226097	chr17_72226053_72226097	40	8	TAAAA	5	0	19	0.6625	SOX9-AS1	ncRNA_intronic	0	.	0.96	1	7	13.5	9.47	1.78	4.5	20	9.1	1.84	1
chr17	72317721	72317759	chr17_72317721_72317759	38	19	AC	2	0.5	23	0.5376	SOX9-AS1;LINC00511	intergenic	1	.	0.95	1	14	28	21.43	2.07	13	28.5	19.75	1.12	1
chr17	72406435	72406481	chr17_72406435_72406481	46	23	AC	2	0.5	31	0.8295	LINC00511	ncRNA_intronic	0	.	0.93	1	15.5	28	22.3	1.83	11.5	33.5	23.42	1.47	1
chr17	72433487	72433503	chr17_72433487_72433503	16	8	AT	2	0	69	0.503	LINC00511	ncRNA_intronic	0	.	0.88	1	4.5	9.5	7.64	0.73	4	45	7.61	1.25	1
chr17	72468161	72468243	chr17_72468161_72468243	82	41	AG	2	0.5	39	0.5593	LINC00511	ncRNA_intronic	1	.	0.96	0.874903	34	45.5	40.25	2.4	30	65.5	43.2	0.79	1
chr17	72475296	72475326	chr17_72475296_72475326	30	15	TC	2	0.5	14	0.6742	LINC00511	ncRNA_intronic	1	Enhancer	0.92	1	9	22.5	12.65	1.62	8.5	38	12.09	0.61	1
chr17	72539157	72539188	chr17_72539157_72539188	30	15	CA	2	0.5	23	0.3967	LINC00511	ncRNA_intronic	1	.	0.96	0.983871	14	29	19.61	2.57	12	24.5	17.01	1.5	1
chr17	72621095	72621145	chr17_72621095_72621145	50	25	GT	2	0.5	29	0.8361	LINC00511	ncRNA_intronic	0	.	0.96	0.99	14.5	31.5	23.93	2.59	15	39.5	24.19	1.82	1
chr17	72773644	72773678	chr17_72773644_72773678	34	17	AC	2	0.5	21	0.5121	SLC39A11	intronic	0	.	0.96	1	13	27.5	19.83	2.49	12	30.5	17.93	1.17	1
chr17	72777847	72777899	chr17_72777847_72777899	52	13	TGTA	4	0.25	14	0.5298	SLC39A11	intronic	0	.	0.9	0.980769	10.5	15	13.06	0.67	10.5	19.5	14.23	0.78	1
chr17	72809199	72809227	chr17_72809199_72809227	28	14	TC	2	0.5	27	0.4809	SLC39A11	intronic	0	.	0.96	1	8	24.5	14.47	2.47	8	28.5	13.25	1.57	1
chr17	72861740	72861782	chr17_72861740_72861782	42	21	TA	2	0	57	0.9229	SLC39A11	intronic	0	.	0.94	0.983333	8	24	14.94	2.67	7	53.5	17	2.67	1
chr17	72949950	72949996	chr17_72949950_72949996	46	23	AC	2	0.5	20	0.6981	SLC39A11	intronic	0	.	0.95	1	11.5	27.5	19.31	1.48	13.5	25.5	18.82	0.84	1
chr17	72967370	72967400	chr17_72967370_72967400	30	15	AG	2	0.5	25	0.8671	SLC39A11	intronic	0	.	0.84	1	13	27.5	20.01	2.52	12	35	21.28	2.16	1
chr17	73136119	73136149	chr17_73136119_73136149	30	10	ATT	3	0	16	0.7408	SLC39A11;RP11-143K11.5	intergenic	0	.	0.94	1	7	16	10.48	2.51	7	19	10.76	2.18	1
chr17	73164123	73164157	chr17_73164123_73164157	34	17	GT	2	0.5	21	0.8131	RP11-143K11.5;SSTR2	upstream	1	.	0.95	1	13	24	17.6	1.82	13.5	40	19.18	1.69	1
chr17	73165295	73165335	chr17_73165295_73165335	40	20	GT	2	0.5	28	0.7371	RP11-143K11.5	ncRNA_intronic	1	Promoter/Enhancer	0.84	1	12.5	24.5	19.99	1.29	11.5	31.5	19.89	0.96	1
chr17	73190196	73190234	chr17_73190196_73190234	38	19	AC	2	0.5	30	0.7939	RP11-143K11.5	ncRNA_intronic	0	.	0.96	0.986842	16	45	21.32	2.76	12	47	20.85	1.42	1
chr17	73192818	73192956	chr17_73192818_73192956	126	9	CGCGCCCGCCCCCT	14	0.928571	17	0.7016	RP11-143K11.5	ncRNA_intronic	1	Promoter/Enhancer	0.98	0.834677	3	10.5	5.27	1.88	2	13	5.23	1.85	1
chr17	73234773	73234791	chr17_73234773_73234791	18	9	TG	2	0.5	26	0.7764	C17orf80	intronic	1	.	0.96	1	7.5	22.5	12.14	3.56	7.5	29	14.46	3.58	1
chr17	73310743	73310793	chr17_73310743_73310793	50	25	CA	2	0.5	33	0.8642	CDC42EP4	intronic	1	Promoter/Enhancer	0.95	1	16	31	21.5	2.29	13	48.5	21.01	2.1	1
chr17	73330545	73330603	chr17_73330545_73330603	58	29	TG	2	0.5	34	0.8994	CDC42EP4;SDK2	intergenic	0	.	0.96	0.979968	18.5	40	25.66	2.7	16	56	25.22	2.58	1
chr17	73337053	73337081	chr17_73337053_73337081	28	14	TG	2	0.5	17	0.5628	SDK2	UTR3	1	Enhancer	0.93	1	12	17.5	14.74	0.8	10.5	20.5	14.52	0.54	1
chr17	73337503	73337525	chr17_73337503_73337525	22	11	TG	2	0.5	38	0.4572	SDK2	UTR3	0	Enhancer	0.93	1	11	15	11.72	0.54	8.5	50.5	11.77	0.59	1
chr17	73469981	73470034	chr17_73469981_73470034	52	26	CG	2	1	42	0.8396	SDK2	intronic	0	.	0.91	0.584906	21.5	35.5	28.75	1.78	15	49	28.08	1.36	1
chr17	73495619	73495645	chr17_73495619_73495645	26	13	GT	2	0.5	28	0.514	SDK2	intronic	1	.	0.95	1	11	21	14.23	1.68	9	30	14.04	1.24	1
chr17	73499859	73499909	chr17_73499859_73499909	50	25	TG	2	0.5	22	0.8208	SDK2	intronic	0	.	0.95	1	14.5	25	18.92	1.67	10	27.5	18.49	1.76	1
chr17	73545099	73545127	chr17_73545099_73545127	28	14	CA	2	0.5	25	0.7323	SDK2	intronic	0	.	0.97	1	11	28	18.54	3.51	12	28.5	16.53	2.7	1
chr17	73702304	73702338	chr17_73702304_73702338	34	17	GA	2	0.5	26	0.5187	RP11-277J6.3;CTD-2532D12.4	intergenic	0	.	0.97	0.979167	15	27.5	19.03	2.25	12.5	53	18.84	2	1
chr17	73716509	73716549	chr17_73716509_73716549	40	8	CTTTT	5	0.2	18	0.6421	RP11-277J6.3;CTD-2532D12.4	intergenic	0	.	0.97	1	4	14	7.92	2.21	3.5	15	7.86	1.01	1
chr17	73833650	73833700	chr17_73833650_73833700	48	16	AAT	3	0	24	0.8071	CTD-2532D12.5	ncRNA_intronic	0	.	0.97	1	10.5	18	15.09	1.16	10.5	24	15.28	1.23	1
chr17	73894544	73894578	chr17_73894544_73894578	34	17	CA	2	0.5	22	0.645	CTD-2582D11.1	downstream	0	.	0.97	0.980769	12.5	28.5	17.7	2.95	10	42	15.39	2.01	1
chr17	73912648	73912700	chr17_73912648_73912700	52	13	TTCC	4	0.5	24	0.408	CTD-2582D11.1	upstream	0	.	0.93	0.879121	13	21.5	16	2.83	12.5	27.5	15.59	1.71	1
chr17	74128427	74128481	chr17_74128427_74128481	54	27	GT	2	0.5	39	0.8674	LINC02074	ncRNA_intronic	0	.	0.98	0.993055	20.5	39.5	29.57	3.4	16.5	47	28.12	2.36	1
chr17	74158667	74158697	chr17_74158667_74158697	30	15	CA	2	0.5	22	0.5004	LINC02074;RPL38	intergenic	0	.	0.96	1	14	26	19.23	2.88	11.5	26.5	17.21	2.46	1
chr17	74163317	74163349	chr17_74163317_74163349	32	16	GT	2	0.5	71	0.0724	LINC02074;RPL38	intergenic	0	.	0.83	0.788603	16	34.5	22.11	6.19	10	53.5	17.66	2.46	1
chr17	74163379	74163467	chr17_74163379_74163467	88	44	GT	2	0.5	58	0.5227	LINC02074;RPL38	intergenic	0	.	0.8	0.852273	44	117	56.98	8.78	31.5	73	46.9	4.8	1
chr17	74213465	74213520	chr17_74213465_74213520	55	11	CGGGG	5	1	30	0.9288	TTYH2	UTR5	1	.	0.67	0.781818	10.5	16	11.4	0.97	7	22	11.48	1.09	1
chr17	74215170	74215204	chr17_74215170_74215204	34	17	GT	2	0.5	16	0.6119	TTYH2	intronic	1	.	0.96	1	14	24.5	18	1.76	13	21.5	16.78	0.71	1
chr17	74241262	74241296	chr17_74241262_74241296	34	17	GT	2	0.5	19	0.6786	TTYH2	intronic	0	Enhancer	0.95	1	12.5	23	16.69	1.34	12	22.5	16.35	0.72	1
chr17	74244855	74244883	chr17_74244855_74244883	28	14	GT	2	0.5	22	0.6192	TTYH2	intronic	1	.	0.98	1	9.5	24.5	13.35	2.15	5.5	19.5	12.72	1.26	1
chr17	74251334	74251362	chr17_74251334_74251362	28	14	GT	2	0.5	82	0.5331	TTYH2	intronic	0	Enhancer	0.96	0.767857	8	14.5	10.95	2.24	6	53	13.51	2.2	1
chr17	74296311	74296400	chr17_74296311_74296400	88	44	AG	2	0.5	79	0.8859	DNAI2	intronic	1	Enhancer	0.91	0.876405	37	65.5	47.58	5.86	25	80.5	51.48	7.81	1
chr17	74356877	74356937	chr17_74356877_74356937	60	20	CCG	3	1	23	0.0358	BTBD17	exonic	1	.	0	0.733333	20	20.5	20	0.04	11.5	26.5	20.93	0.68	1
chr17	74362966	74362989	chr17_74362966_74362989	22	11	TG	2	0.5	43	0.7485	BTBD17;GPR142	intergenic	0	Promoter/Enhancer	0.94	0.958333	11	16.5	13	1.26	11.5	55.5	15.15	0.99	1
chr17	74375096	74375124	chr17_74375096_74375124	25	5	GTTTT	5	0.2	11	0.7212	GPR142;RNA5SP448	intergenic	0	.	0.96	1	5.5	11	7.47	1.19	5	16.5	7.76	1.15	1
chr17	74455123	74455151	chr17_74455123_74455151	28	14	CA	2	0.5	19	0.6159	GPRC5C;CD300A	intergenic	1	.	0.95	1	8.5	18.5	14.15	1.44	9.5	21.5	15.82	0.74	1
chr17	74464974	74464991	chr17_74464974_74464991	16	8	GT	2	0.5	51	0.0948	GPRC5C;CD300A	intergenic	1	Promoter/Enhancer	0.98	0.823529	8	9	8.86	0.26	7.5	50	8.97	0.78	1
chr17	74468009	74468045	chr17_74468009_74468045	36	9	TTTA	4	0	10	0.6347	CD300A	intronic	1	Promoter/Enhancer	0.96	1	6.5	13	9.04	1.14	6.5	13	9.42	0.84	1
chr17	74482697	74482733	chr17_74482697_74482733	36	9	CTTT	4	0.25	122	0.6923	CD300A	intronic	0	.	0.76	0.928571	5.5	110	25.77	23.77	4	98	9.8	6.88	1
chr17	74513683	74513715	chr17_74513683_74513715	32	8	TTTA	4	0	10	0.5209	CD300A;CD300LB	intergenic	0	Enhancer	0.97	1	6	11	8.88	1	6	13	8.41	0.6	1
chr17	74515872	74515888	chr17_74515872_74515888	16	8	AT	2	0	39	0.2288	CD300A;CD300LB	intergenic	0	.	0.94	1	7.5	29.5	15.74	4.92	6.5	41.5	9.21	2.47	1
chr17	74530550	74530592	chr17_74530550_74530592	42	21	AC	2	0.5	24	0.6196	CD300LB	intronic	1	Promoter/Enhancer	0.97	1	11	29	18.31	3.65	9.5	29	17.38	2.76	1
chr17	74533617	74533695	chr17_74533617_74533695	75	15	AAAAG	5	0.2	16	0.6939	CD300LB;CD300C	intergenic	0	Promoter/Enhancer	0.96	0.817073	14	25	17.12	1.96	13	23	18.36	1.38	1
chr17	74608202	74608303	chr17_74608202_74608303	100	25	ATAG	4	0.25	24	0.6528	CTD-2006K23.1	downstream	0	.	0.92	0.927252	23	27	25.28	0.55	13.5	35.5	26.27	0.54	1
chr17	74612201	74612278	chr17_74612201_74612278	76	38	TC	2	0.5	55	0.5333	CD300E	UTR3	0	.	0.93	0.961532	28	57	40.06	3.42	26.5	64	38.6	0.76	1
chr17	74629203	74629315	chr17_74629203_74629315	111	37	GAA	3	0.333333	68	0.6863	CD300E;RAB37	intergenic	0	.	0.38	0.723951	42.5	79.5	57.64	7.82	14	65	35.33	2.56	1
chr17	74631626	74631696	chr17_74631626_74631696	70	14	AAAAT	5	0	29	0.7821	CD300E;RAB37	intergenic	0	Enhancer	0.96	0.97033	9	17	13.56	1.17	9.5	25.5	13.36	1	1
chr17	74637103	74637118	chr17_74637103_74637118	15	5	GTT	3	0.333333	11	0.7769	CD300E;RAB37	intergenic	0	Enhancer	0.95	0.889855	5	11.5	6.48	1.62	4.5	28	6.76	0.96	1
chr17	74647488	74647524	chr17_74647488_74647524	36	18	TG	2	0.5	31	0.8996	CD300E;RAB37	intergenic	0	.	0.96	1	14	31.5	21.76	3.4	14.5	37	24.88	2.86	1
chr17	74754371	74754402	chr17_74754371_74754402	28	7	TTTC	4	0.25	12	0.9809	SLC9A3R1	intronic	1	Promoter/Enhancer	0.77	0.984375	6	9	7.76	0.39	3.5	12.5	6.9	0.5	1
chr17	74776636	74776653	chr17_74776636_74776653	15	3	CGGGG	5	1	34	0.8138	TMEM104	intronic	1	Promoter/Enhancer	0.75	0.882353	3	4.5	3.26	0.33	3.5	20.5	8.49	5.05	1
chr17	74888155	74888173	chr17_74888155_74888173	18	9	GC	2	1	85	0.9643	FADS6	intronic	0	.	0.72	0.916667	1.5	14	7.86	2.3	2.5	58.5	11.4	2.3	1
chr17	74893497	74893597	chr17_74893497_74893597	90	5	GGTTCCATGGGCTCCGTA	18	0.611111	12	0.4929	FADS6	exonic	1	.	0.99	0.98	3	9	5.76	1.24	3	9.5	6.15	0.65	1
chr17	74934289	74934323	chr17_74934289_74934323	34	17	TG	2	0.5	41	0.8118	OTOP2	downstream	0	.	0.94	1	17.5	29	23.53	2.28	14	55.5	22.79	2.48	1
chr17	74983010	74983070	chr17_74983010_74983070	60	12	TTATG	5	0.2	14	0.7487	HID1-AS1;CDR2L	intergenic	0	Enhancer	0.96	1	7	16	11.87	1.06	6	16	11.74	0.9	1
chr17	74989410	74989446	chr17_74989410_74989446	36	18	AC	2	0.5	32	0.7907	CDR2L	intronic	0	Promoter/Enhancer	0.94	1	17.5	30.5	22.97	2.09	16	54	22.81	1.23	1
chr17	74999288	74999316	chr17_74999288_74999316	28	14	CA	2	0.5	45	0.7621	CDR2L	intronic	0	.	0.96	1	10	19.5	14.91	1.61	8	49	15.46	1.96	1
chr17	75047209	75047279	chr17_75047209_75047279	69	23	CGG	3	1	44	0.7619	KCTD2	exonic	1	Promoter/Enhancer	-0.04	0.657143	23	24	23.11	0.21	10.5	36	19.86	4.67	1
chr17	75062699	75062743	chr17_75062699_75062743	44	22	AC	2	0.5	48	0.8288	KCTD2	intronic	0	.	0.96	1	14.5	34.5	22.92	3.5	11	43.5	24.72	3.2	1
chr17	75075218	75075240	chr17_75075218_75075240	22	11	AC	2	0.5	68	0.1719	KCTD2;SLC16A5	intergenic	0	.	0.76	1	10	12.5	11.21	0.3	6	47	11.15	0.73	1
chr17	75092028	75092050	chr17_75092028_75092050	22	11	GT	2	0.5	28	0.7057	SLC16A5	intronic	1	Promoter/Enhancer	0.96	1	9	20	13.74	1.76	9.5	48.5	12.8	1.18	1
chr17	75092822	75092860	chr17_75092822_75092860	38	19	GT	2	0.5	50	0.7088	SLC16A5	intronic	1	Promoter/Enhancer	0.94	0.9875	14.5	22.5	17.99	1.23	12	53	18.56	1.17	1
chr17	75195122	75195155	chr17_75195122_75195155	32	16	TG	2	0.5	34	0.549	SUMO2;NUP85	intergenic	1	.	0.95	1	14	26	17.45	1.46	12.5	56.5	16.71	0.98	1
chr17	75212086	75212109	chr17_75212086_75212109	22	11	GT	2	0.5	49	0.4332	NUP85	intronic	1	.	0.9	0.92	6	17.5	12.92	1.92	9	50	13.62	0.68	1
chr17	75337864	75337944	chr17_75337864_75337944	78	26	ACT	3	0.333333	33	0.8439	GRB2	intronic	0	Enhancer	0.93	0.781756	22	33	27.04	1.54	14	38.5	28.79	1.58	1
chr17	75449839	75449870	chr17_75449839_75449870	30	15	TG	2	0.5	19	0.5924	Y_RNA;TMEM94	intergenic	0	.	0.94	1	10.5	23.5	18.59	1.86	14	47	18.51	1	1
chr17	75464587	75464695	chr17_75464587_75464695	108	27	TTCC	4	0.5	36	0.9492	TMEM94	intronic	0	.	0.78	0.911466	17.5	42	25.7	3.7	9	35	21.66	3.2	1
chr17	75532055	75532077	chr17_75532055_75532077	22	11	AC	2	0.5	22	0.7523	LLGL2	intronic	1	Enhancer	0.93	1	10.5	23	15.52	2.37	9.5	31	17.2	1.89	1
chr17	75589192	75589225	chr17_75589192_75589225	33	11	GGC	3	1	13	0.1382	MYO15B	exonic	1	Promoter/Enhancer	0.96	0.909091	5	14	10.34	1.36	5	15.5	10.56	1.11	1
chr17	75687917	75687956	chr17_75687917_75687956	38	19	GT	2	0.5	27	0.943	SAP30BP	intronic	0	Enhancer	0.86	1	14.5	26.5	19.85	1.74	13.5	29.5	20.19	1.17	1
chr17	75722757	75722791	chr17_75722757_75722791	34	17	TG	2	0.5	25	0.5838	ITGB4	intronic	0	Promoter/Enhancer	0.89	1	8	22.5	19.02	1.38	12.5	30	19.38	0.53	1
chr17	75782994	75783022	chr17_75782994_75783022	28	14	AA	2	0	89	0.9203	H3F3B	intronic	0	Promoter/Enhancer	0.94	1	9	19	13.25	2.11	8	56	13.65	2.59	1
chr17	75805810	75805844	chr17_75805810_75805844	34	17	TG	2	0.5	27	0.6662	UNK	intronic	0	.	0.95	1	12	25	17.96	2.62	11	27	17.28	1.92	1
chr17	75888158	75888203	chr17_75888158_75888203	44	11	AAAT	4	0	29	0.2635	TRIM65	downstream	0	.	0.97	0.968481	8.5	14	10.82	0.78	7	27	11.79	0.5	1
chr17	75956910	75956972	chr17_75956910_75956972	62	31	CT	2	0.5	92	0.9591	ACOX1	intronic	0	.	0.76	0.988095	10.5	34.5	20.57	3.62	12.5	64	26.38	3.16	1
chr17	76070850	76070880	chr17_76070850_76070880	30	15	CA	2	0.5	24	0.7264	SRP68	intronic	1	Promoter/Enhancer	0.94	1	11.5	23.5	16.87	1.98	9.5	29	16.71	1.8	1
chr17	76121264	76121332	chr17_76121264_76121332	68	34	CA	2	0.5	92	0.9491	EXOC7;FOXJ1	intergenic	0	.	0.93	0.984849	13.5	37.5	27.17	3.28	14	66.5	28.55	6.06	1
chr17	76182451	76182481	chr17_76182451_76182481	30	15	TG	2	0.5	21	0.6469	RNF157	intronic	1	Enhancer	0.95	1	13	21.5	16.81	1.35	11	23	15.8	0.97	1
chr17	76337423	76337449	chr17_76337423_76337449	24	8	AAC	3	0.333333	12	0.35	PRPSAP1	intronic	1	.	0.92	0.931035	8.5	12	9.9	0.41	6.5	17	10.59	0.57	1
chr17	76423693	76423725	chr17_76423693_76423725	32	8	AAAT	4	0	16	0.7267	UBE2O	intronic	1	.	0.98	1	7	14	9.79	1.05	5.5	15.5	9.66	0.9	1
chr17	76480007	76480041	chr17_76480007_76480041	34	17	TG	2	0.5	47	0.7518	RHBDF2	intronic	1	.	0.9	1	10.5	40.5	16.63	2.87	7	46.5	15.31	2.57	1
chr17	76481952	76482003	chr17_76481952_76482003	50	25	AC	2	0.5	60	0.8834	RHBDF2	intronic	1	Enhancer	0.95	1	11	32.5	23.61	3.76	8.5	55	22.32	3.9	1
chr17	76486077	76486115	chr17_76486077_76486115	38	19	AC	2	0.5	22	0.7673	RHBDF2	intronic	0	Enhancer	0.96	1	9	25.5	17.33	2.44	8	24.5	16.55	2.45	1
chr17	76498789	76498823	chr17_76498789_76498823	34	17	GT	2	0.5	73	0.8697	RHBDF2	intronic	1	Promoter/Enhancer	0.89	1	11.5	24.5	16.57	2.44	12.5	53.5	20.2	2.77	1
chr17	76534146	76534176	chr17_76534146_76534176	30	15	TC	2	0.5	39	0.8723	CYGB	intronic	0	.	0.94	1	9	23.5	14.74	2.01	8.5	42	17.35	2.23	1
chr17	76537314	76537390	chr17_76537314_76537390	75	15	GCCCG	5	1	17	0.1805	CYGB	intronic	1	.	-0.07	0.684211	15	15.5	15.02	0.09	8	18.5	14.72	0.85	1
chr17	76563753	76563798	chr17_76563753_76563798	45	9	TTTAT	5	0	17	0.546	SNHG16	ncRNA_exonic	0	.	0.97	1	4	13	7.31	1.92	3	16	7.05	1.75	1
chr17	76564123	76564150	chr17_76564123_76564150	27	9	TTG	3	0.333333	12	0.5652	SNHG16	ncRNA_exonic	0	.	0.94	0.962963	8	12.5	10.02	0.95	5	13	9.85	0.79	1
chr17	76639638	76639696	chr17_76639638_76639696	58	29	AC	2	0.5	33	0.7836	ST6GALNAC1	intronic	1	Promoter/Enhancer	0.95	1	18	34.5	25.05	3.04	11.5	34	22.57	1.52	1
chr17	76642219	76642243	chr17_76642219_76642243	24	6	CTAT	4	0.25	14	0.2031	ST6GALNAC1	intronic	0	Promoter/Enhancer	0.96	1	6	12	8.05	1.88	3.5	16.5	6.51	1.06	1
chr17	76671393	76671419	chr17_76671393_76671419	26	13	GT	2	0.5	12	0.3867	RP11-318A15.2	upstream	1	Promoter/Enhancer	0.94	1	10.5	19.5	14.17	0.91	10.5	20.5	13.38	0.54	1
chr17	76726787	76726822	chr17_76726787_76726822	35	7	CCGCC	5	1	29	0.9491	JMJD6	UTR5	1	Promoter/Enhancer	0.72	0.885714	6	7.5	6.92	0.22	6	21.5	7.93	1.35	1
chr17	76805001	76805005	chr17_76805001_76805005	4	2	TC	2	0.5	8	0.9909	LINC02080	ncRNA_exonic	0	.	0.86	0.964286	2	8	5.93	1.23	2	7.5	6.2	0.82	1
chr17	76840891	76840937	chr17_76840891_76840937	46	23	CT	2	0.5	81	0.2697	LINC02080;LINC00868	intergenic	0	.	0.71	0.826087	20.5	24	22.55	0.67	12.5	56	23.32	1.88	1
chr17	76897660	76897728	chr17_76897660_76897728	68	17	CTTT	4	0.25	29	0.8519	MGAT5B	intronic	0	.	0.94	1	9	23.5	15.82	2.82	9	48.5	17.26	1.84	1
chr17	76966949	76967064	chr17_76966949_76967064	108	12	CTCTCTCCC	9	0.666667	22	0.6762	RP11-87G24.2	ncRNA_exonic	0	.	0.88	0.935719	11.5	21.5	14.57	1.85	8.5	21	13.93	1.11	1
chr17	76999405	76999433	chr17_76999405_76999433	28	7	TTAT	4	0	13	0.6722	RP11-87G24.2;Metazoa_SRP	intergenic	0	Enhancer	0.97	1	5	12	9.36	1.39	5.5	14	9.29	1.3	1
chr17	77001198	77001297	chr17_77001198_77001297	96	24	AGAA	4	0.25	56	0.9421	RP11-87G24.2;Metazoa_SRP	intergenic	0	.	0.95	0.903709	18	46	27.46	4.76	19	63	28.66	3.05	1
chr17	77002968	77002994	chr17_77002968_77002994	26	13	TG	2	0.5	23	0.6286	RP11-87G24.2;Metazoa_SRP	intergenic	1	.	0.97	1	12	26.5	14.54	2.48	9.5	25.5	13.37	1.25	1
chr17	77031374	77031426	chr17_77031374_77031426	52	13	AGAA	4	0.25	30	0.8425	Metazoa_SRP;SNHG20	intergenic	0	.	0.91	0.982231	10.5	21.5	14.86	1.68	9.5	27	14.95	2.03	1
chr17	77124974	77125018	chr17_77124974_77125018	42	14	TAT	3	0	12	0.7518	SEC14L1	intronic	0	Enhancer	0.96	0.926809	8.5	15.5	12.12	1.08	9.5	16.5	12.88	1.03	1
chr17	77128389	77128454	chr17_77128389_77128454	65	13	ATTTT	5	0	20	0.7771	SEC14L1	intronic	0	Enhancer	0.97	1	4	13.5	7.65	1.85	3	16.5	7.87	2.48	1
chr17	77145077	77145136	chr17_77145077_77145136	58	29	TG	2	0.5	35	0.8266	SEC14L1	intronic	1	Promoter/Enhancer	0.97	0.954154	17	34.5	26.38	2.99	15	56.5	25.06	3.61	1
chr17	77277999	77278020	chr17_77277999_77278020	21	7	AGG	3	0.666667	8	0.4629	RP11-285E9.6	ncRNA_intronic	1	.	0.97	1	6.5	9.5	8.26	0.67	5.5	9.5	7.66	0.66	1
chr17	77301394	77301439	chr17_77301394_77301439	44	22	TG	2	0.5	24	0.7679	SEPT9	intronic	0	Enhancer	0.93	1	17	27.5	20.84	2.12	14.5	43.5	19.84	1.63	1
chr17	77343003	77343043	chr17_77343003_77343043	40	10	TCTA	4	0.25	12	0.807	SEPT9	intronic	0	Enhancer	0.89	0.991071	7.5	17	11.3	1.52	7	14.5	10.51	1.24	1
chr17	77350610	77350638	chr17_77350610_77350638	28	14	GT	2	0.5	22	0.6345	SEPT9	intronic	1	Enhancer	0.92	1	10.5	23	16.38	2.33	11.5	24	16.19	2.13	1
chr17	77351228	77351270	chr17_77351228_77351270	42	21	AC	2	0.5	22	0.7779	SEPT9	intronic	1	Enhancer	0.92	1	11	24.5	18.76	2.39	10.5	25.5	19.28	1.76	1
chr17	77384842	77384888	chr17_77384842_77384888	46	23	AC	2	0.5	26	0.7757	SEPT9	intronic	1	Enhancer	0.94	1	12	29	21.35	1.97	14	28.5	20.5	1.5	1
chr17	77413087	77413121	chr17_77413087_77413121	34	17	GT	2	0.5	16	0.5787	SEPT9	intronic	1	.	0.94	1	13	22.5	16.5	1.15	12	21	16.6	0.51	1
chr17	77466054	77466106	chr17_77466054_77466106	52	26	CA	2	0.5	27	0.8567	SEPT9	intronic	0	Promoter/Enhancer	0.94	1	14	30.5	22.84	2.69	13	45	23.44	1.49	1
chr17	77557126	77557225	chr17_77557126_77557225	95	19	CTTCC	5	0.6	30	0.8898	RP11-13K12.1	upstream	0	.	0.84	0.830808	16	25	18.61	1.26	10.5	28.5	20.03	1.83	1
chr17	77584668	77584697	chr17_77584668_77584697	27	9	TTA	3	0	16	0.4172	RP11-13K12.6;LINC01987	intergenic	0	.	0.97	1	9	18	11.54	1.71	7.5	17.5	10.58	0.76	1
chr17	77606962	77607002	chr17_77606962_77607002	40	10	TCAT	4	0.25	12	0.7507	RP11-13K12.6;LINC01987	intergenic	1	.	0.97	1	6.5	11	8.8	0.8	5.5	12	8.71	0.86	1
chr17	77639764	77639797	chr17_77639764_77639797	33	11	GCT	3	0.666667	42	0.8174	RP11-13K12.6;LINC01987	intergenic	0	.	0.63	1	6	17	10.62	1.63	6	30.5	10.78	1.57	1
chr17	77640281	77640298	chr17_77640281_77640298	15	5	TTC	3	0.333333	58	0.0228	RP11-13K12.6;LINC01987	intergenic	0	.	0.04	0.588235	5.5	6	5.99	0.07	4	41	5.98	0.78	1
chr17	77656966	77657021	chr17_77656966_77657021	54	27	GT	2	0.5	35	0.6969	RP11-13K12.6;LINC01987	intergenic	0	.	0.94	0.943315	19	33	27.18	2.18	18	52	26.6	1.46	1
chr17	77696322	77696382	chr17_77696322_77696382	60	12	CCCTT	5	0.6	46	0.7251	RP11-13K12.6;LINC01987	intergenic	1	.	0.96	1	9.5	57	13.68	4.61	7	35.5	13.37	0.9	1
chr17	77727639	77727716	chr17_77727639_77727716	76	38	CT	2	0.5	48	0.9622	LINC01987	ncRNA_intronic	1	.	0.95	0.700204	28.5	43.5	34.39	2.73	21.5	61.5	36.26	2.43	1
chr17	77728318	77728342	chr17_77728318_77728342	24	12	AC	2	0.5	49	0.3048	LINC01987	ncRNA_intronic	1	.	0.93	1	11.5	14.5	12.52	0.46	9.5	43.5	12.2	0.53	1
chr17	77818763	77818813	chr17_77818763_77818813	50	25	AC	2	0.5	53	0.8535	LINC01987;LINC01973	intergenic	0	.	0.96	1	13	28.5	22.29	2.59	10.5	51.5	23.19	1.96	1
chr17	77861115	77861175	chr17_77861115_77861175	60	15	TGGA	4	0.5	32	0.3134	LINC01987;LINC01973	intergenic	0	.	0.94	0.966667	8.5	19	14.77	1.16	9.5	27.5	14.84	0.53	1
chr17	77868681	77868712	chr17_77868681_77868712	30	15	TG	2	0.5	28	0.7198	LINC01987;LINC01973	intergenic	0	.	0.95	1	9	18	12.54	2.35	7.5	38	14.41	2.07	1
chr17	77895519	77895553	chr17_77895519_77895553	34	17	AT	2	0	35	0.8382	LINC01973;RNU1-80P	intergenic	0	.	0.94	1	6	22.5	14.35	3.11	7.5	47.5	15.46	2.02	1
chr17	77908302	77908332	chr17_77908302_77908332	30	15	AC	2	0.5	16	0.6449	LINC01973;RNU1-80P	intergenic	0	.	0.95	1	12	18.5	14.65	1.05	9	45.5	15.08	0.87	1
chr17	77918721	77918764	chr17_77918721_77918764	40	8	TTCTT	5	0.2	15	0.4933	LINC01973;RNU1-80P	intergenic	0	.	0.84	0.922876	7	13.5	9.2	1.13	7	15	9.24	0.64	1
chr17	77925860	77925927	chr17_77925860_77925927	64	16	AAAG	4	0.25	31	0.7875	RNU1-80P;TNRC6C	intergenic	1	.	0.95	0.868009	14	21.5	17.32	1.55	11	28.5	17.79	0.98	1
chr17	78006492	78006561	chr17_78006492_78006561	69	23	TTC	3	0.333333	45	0.8628	TNRC6C	intronic	0	.	0.83	1	14	34.5	20.23	1.88	11	48	20.18	1.49	1
chr17	78169256	78169274	chr17_78169256_78169274	18	9	TG	2	0.5	12	0.6623	SYNGR2	intronic	0	Promoter/Enhancer	0.91	0.803571	4.5	12.5	7.65	1.58	4	12	7.77	1.03	1
chr17	78254748	78254792	chr17_78254748_78254792	44	22	GT	2	0.5	37	0.8771	RP11-219G17.9;LINC01993	intergenic	1	Promoter/Enhancer	0.94	1	14	47.5	22.45	4.43	10.5	37	21.73	3.09	1
chr17	78353007	78353058	chr17_78353007_78353058	48	8	GCGGCC	6	1	12	0.9956	AC061992.2;SOCS3	intergenic	1	Promoter/Enhancer	0.06	0.627451	6.5	10.5	9	0.19	4	13.5	6.77	1.11	1
chr17	78386945	78387017	chr17_78386945_78387017	72	24	TGA	3	0.333333	31	0.244	PGS1	intronic	1	Promoter/Enhancer	0.94	0.944444	18	26	23.3	1.01	12	41.5	23.55	1.03	1
chr17	78433913	78433994	chr17_78433913_78433994	80	20	AGGG	4	0.75	38	0.8277	DNAH17	intronic	1	.	0.94	0.899413	11	33.5	21.42	4.31	11.5	35	22.91	3.17	1
chr17	78484798	78484861	chr17_78484798_78484861	60	12	CGCCC	5	1	28	0.9251	DNAH17	intronic	1	.	-0.01	0.746032	10	13	12.95	0.18	7.5	22.5	8.73	2.42	1
chr17	78591709	78591739	chr17_78591709_78591739	30	15	AT	2	0	30	0.6446	DNAH17;LINC02081	intergenic	0	.	0.92	1	9	31.5	16.16	4.24	7	27	14.28	1.4	1
chr17	78718218	78718268	chr17_78718218_78718268	50	25	AC	2	0.5	31	0.8208	CYTH1	intronic	1	Enhancer	0.94	1	13	33	25.09	1.93	14	41	23.26	1.21	1
chr17	78737874	78737900	chr17_78737874_78737900	26	13	AC	2	0.5	11	0.7037	CYTH1	intronic	0	Promoter/Enhancer	0.95	1	7	15.5	12.8	1.63	7	15.5	11.21	2.16	1
chr17	78753499	78753531	chr17_78753499_78753531	32	8	AATA	4	0	9	0.5785	CYTH1	intronic	0	Promoter/Enhancer	0.97	1	5.5	12	8.21	1.01	5	11	6.97	0.79	1
chr17	78834997	78835017	chr17_78834997_78835017	20	10	TA	2	0	24	0.6834	USP36	intronic	0	.	0.96	1	8	27.5	12.13	3.46	8.5	21	10.46	0.91	1
chr17	78836798	78836818	chr17_78836798_78836818	20	10	AC	2	0.5	21	0.6712	USP36	intronic	1	.	0.82	1	8	14	10.7	0.98	4.5	19	11.33	1.11	1
chr17	78904091	78904107	chr17_78904091_78904107	16	8	TG	2	0.5	31	0.7273	CTD-2373H9.5	ncRNA_intronic	0	.	0.97	1	8	33.5	19.47	6.54	5.5	31	16.02	6.15	1
chr17	78918065	78918099	chr17_78918065_78918099	34	17	AC	2	0.5	54	0.7243	TIMP2	intronic	1	Enhancer	0.93	0.967391	14	25.5	20.28	2.51	11.5	49	20.68	2.48	1
chr17	78925302	78925363	chr17_78925302_78925363	60	20	GGC	3	1	47	0.9993	TIMP2	UTR5	1	Promoter/Enhancer	0.01	0.748016	20	22.5	20.29	0.29	11.5	36.5	21.07	1.32	1
chr17	79023704	79023738	chr17_79023704_79023738	34	17	CA	2	0.5	21	0.5559	C1QTNF1-AS1	ncRNA_intronic	0	Promoter/Enhancer	0.94	0.98	13.5	27	18.7	2.25	12	25.5	16.82	1.33	1
chr17	79058986	79059022	chr17_79058986_79059022	36	18	TG	2	0.5	29	0.6368	C1QTNF1;ENGASE	intergenic	1	.	0.96	1	12	22.5	17.21	1.58	11	31.5	17.67	1.34	1
chr17	79093791	79093827	chr17_79093791_79093827	36	18	CA	2	0.5	27	0.8538	RBFOX3	intronic	0	.	0.95	1	7.5	25.5	17.63	1.81	10.5	47	18.72	1.45	1
chr17	79173205	79173247	chr17_79173205_79173247	40	10	ACAT	4	0.25	15	0.3365	RBFOX3	intronic	0	.	0.95	0.920807	10	18.5	13.25	2.02	9.5	22.5	11.67	1.26	1
chr17	79183051	79183103	chr17_79183051_79183103	52	26	CG	2	1	35	0.3996	RBFOX3	intronic	1	.	0.05	0.730769	25.5	27	26.2	0.26	16	46	24.93	3.51	1
chr17	79183135	79183254	chr17_79183135_79183254	114	19	GCGGCG	6	1	25	0.3868	RBFOX3	intronic	0	.	0.02	0.705882	20	20.5	20	0.04	11	24	20.46	0.92	1
chr17	79194753	79194779	chr17_79194753_79194779	26	13	GT	2	0.5	27	0.2854	RBFOX3	intronic	0	.	0.95	1	8	19.5	12.1	2.33	6	42.5	10.83	1.51	1
chr17	79275123	79275151	chr17_79275123_79275151	28	14	CT	2	0.5	50	0.6416	RBFOX3	intronic	0	.	0.97	1	11.5	22.5	14.46	2.03	6.5	52	15.1	2.38	1
chr17	79292565	79292616	chr17_79292565_79292616	50	25	AC	2	0.5	37	0.5897	RBFOX3	intronic	1	.	0.95	0.970588	11	32	21.6	4.29	8.5	40.5	22.69	3.36	1
chr17	79303851	79303879	chr17_79303851_79303879	28	14	TG	2	0.5	20	0.6026	RBFOX3	intronic	1	.	0.95	1	12.5	21.5	14.94	1.2	11.5	27.5	14.56	0.81	1
chr17	79383031	79383073	chr17_79383031_79383073	42	21	AC	2	0.5	25	0.8855	RBFOX3	intronic	0	.	0.96	1	12	31.5	23.25	3.12	12.5	30.5	20.74	2.98	1
chr17	79420128	79420174	chr17_79420128_79420174	46	23	AC	2	0.5	41	0.8986	RBFOX3	intronic	0	.	0.96	1	13	32.5	22.89	3.62	11.5	50.5	22.37	2.94	1
chr17	79449622	79449650	chr17_79449622_79449650	28	14	AC	2	0.5	29	0.8532	RBFOX3	intronic	0	.	0.96	1	14	28.5	19.99	2.55	13.5	45	21.24	2.07	1
chr17	79508374	79508449	chr17_79508374_79508449	72	18	CCGC	4	1	14	0.6421	RBFOX3	intronic	0	.	-0.05	0.72	19	19.5	19	0.02	11	23	17.54	1.91	1
chr17	79611090	79611213	chr17_79611090_79611213	122	61	CT	2	0.5	107	0.9578	CH17-351M24.1;MIR4739	intergenic	1	.	0.52	0.914173	67.5	93.5	80.05	4.77	32.5	105.5	69.77	7.64	1
chr17	79652558	79652622	chr17_79652558_79652622	60	12	AAGGA	5	0.4	34	0.8624	CH17-351M24.1;MIR4739	intergenic	0	.	0.79	0.920789	15	31.5	23.79	2.64	13	35	24.75	1.76	1
chr17	79715188	79715220	chr17_79715188_79715220	32	16	CA	2	0.5	16	0.4972	LINC02078;ENPP7	intergenic	1	.	0.91	1	13	21.5	17.48	1.35	11.5	27	18.35	0.98	1
chr17	79732092	79732171	chr17_79732092_79732171	78	39	AT	2	0	97	0.8601	ENPP7	intronic	0	Promoter/Enhancer	0.94	0.894281	35.5	89	50.11	9.41	22	93	53.86	7.64	1
chr17	79797730	79797776	chr17_79797730_79797776	42	7	CCCCCG	6	1	52	0.9894	CBX8	upstream	1	Promoter/Enhancer	0.1	0.73913	6.5	8	7.99	0.1	4	30	14.49	3.49	1
chr17	79810695	79810713	chr17_79810695_79810713	18	9	GT	2	0.5	27	0.6492	RP11-353N14.1;LINC01977	intergenic	1	Enhancer	0.72	1	4	10	7.56	1.01	3	23	8.06	0.91	1
chr17	79813234	79813322	chr17_79813234_79813322	88	22	CCCG	4	1	34	0.847	RP11-353N14.1;LINC01977	intergenic	0	Enhancer	0	0.715909	22	22.5	22.05	0.15	10.5	31	19.66	2.48	1
chr17	79813783	79813836	chr17_79813783_79813836	50	10	GCCCC	5	1	33	0.3345	RP11-353N14.1;LINC01977	intergenic	1	Enhancer	0	0.716981	10	11	10.96	0.14	3	23	9.96	0.8	1
chr17	79822269	79822324	chr17_79822269_79822324	54	27	TG	2	0.5	39	0.8569	RP11-353N14.1;LINC01977	intergenic	0	.	0.95	0.979557	21	31.5	25.36	1.46	19	54	26.28	1.27	1
chr17	79838905	79839004	chr17_79838905_79839004	98	14	CCCCGCG	7	1	21	0.9432	CBX4	intronic	1	.	0.03	0.707071	14	14.5	14.01	0.05	8	19.5	13.31	1.09	1
chr17	79917803	79917855	chr17_79917803_79917855	52	26	TG	2	0.5	15	0.2785	LINC01979	ncRNA_exonic	0	.	0.91	0.884615	15	27	24.01	3.17	14.5	30	24.25	2.81	1
chr17	79936909	79936939	chr17_79936909_79936939	30	15	GT	2	0.5	30	0.7787	TBC1D16	UTR3	1	.	0.95	0.985294	5	22.5	16.95	2.09	8.5	36	16.73	1.26	1
chr17	80097900	80097954	chr17_80097900_80097954	50	10	AAAAG	5	0.2	15	0.7901	CCDC40	intronic	0	.	0.95	1	4.5	13	7.2	1.97	5	14.5	7.72	1.65	1
chr17	80146727	80146788	chr17_80146727_80146788	60	10	GCCCGC	6	1	15	0.1069	EIF4A3	intronic	0	.	0.02	0.737705	10	10.5	10.02	0.09	5.5	15	9.71	0.89	1
chr17	80146992	80147139	chr17_80146992_80147139	140	7	GCCGCTGCCGACCTCGCTGT	20	0.75	19	0.5929	EIF4A3	UTR5	1	.	0.9	0.954658	3	12	7.47	1.34	4	17	8.32	0.94	1
chr17	80148858	80148894	chr17_80148858_80148894	36	18	TG	2	0.5	25	0.8928	RP11-334C17.6;RP11-334C17.3	upstream;downstream	0	.	0.95	1	13	27.5	19.83	1.93	12.5	29	19.81	2.2	1
chr17	80159761	80159815	chr17_80159761_80159815	54	9	GGAGAG	6	0.666667	12	0.307	RP11-334C17.6;CARD14	intergenic	1	.	0.95	0.962963	7	11	9.08	0.38	5.5	13	9.37	0.56	1
chr17	80173325	80173342	chr17_80173325_80173342	16	8	GC	2	1	15	0.9654	CARD14	intronic	0	.	0.7	0.921053	2.5	12.5	8.24	1.48	5.5	18.5	8.05	1.11	1
chr17	80197543	80197568	chr17_80197543_80197568	24	6	AAAG	4	0.25	20	0.6853	CARD14	intronic	1	.	0.91	0.964286	4	9	6.92	0.66	6	25.5	7.9	0.63	1
chr17	80220365	80220435	chr17_80220365_80220435	70	14	CCCGC	5	1	16	0.0882	SGSH;SLC26A11	UTR5	1	Promoter/Enhancer	0.03	0.714286	14	14.5	14	0.05	8.5	19	12.74	0.86	1
chr17	80254236	80254372	chr17_80254236_80254372	136	34	TTCC	4	0.5	37	0.8557	SLC26A11	downstream	0	Promoter/Enhancer	0.91	0.844153	8	34.5	27.65	3.64	14.5	41	27.68	4.14	1
chr17	80256591	80256624	chr17_80256591_80256624	33	11	GTT	3	0.333333	14	0.6287	SLC26A11;RNF213	intergenic	0	Promoter/Enhancer	0.96	1	6.5	12	8.9	1.27	6	20.5	8.31	1.04	1
chr17	80466061	80466085	chr17_80466061_80466085	24	12	GT	2	0.5	11	0.5645	CTD-2526A2.4	upstream	0	.	0.94	1	10	25.5	11.8	0.88	9	15	11.67	0.62	1
chr17	80598882	80598926	chr17_80598882_80598926	44	11	TCTA	4	0.25	15	0.7156	RPTOR	intronic	1	Enhancer	0.97	1	8	15	11.92	1.12	7.5	16.5	11.65	0.89	1
chr17	80823641	80823679	chr17_80823641_80823679	38	19	CA	2	0.5	20	0.7889	RPTOR	intronic	1	Enhancer	0.96	1	13	22.5	17.56	1.78	11	31.5	17.59	1.51	1
chr17	80932146	80932164	chr17_80932146_80932164	18	9	AT	2	0	22	0.6606	RPTOR	intronic	1	.	0.96	1	8.5	18.5	11.14	1.21	8	23.5	11.39	1.38	1
chr17	80980485	80980505	chr17_80980485_80980505	20	5	TGAG	4	0.5	12	0.4588	CTD-2561B21.5;CHMP6	intergenic	0	Enhancer	0.97	1	5	10	7.35	1.01	4.5	17	6.56	0.68	1
chr17	80988884	80988926	chr17_80988884_80988926	42	21	GT	2	0.5	25	0.8941	CTD-2561B21.5;CHMP6	intergenic	0	Enhancer	0.95	1	15.5	30.5	22.7	2.62	14.5	31.5	22.44	1.95	1
chr17	81005029	81005069	chr17_81005029_81005069	40	20	TG	2	0.5	23	0.7588	CTD-2561B21.8	ncRNA_exonic	0	.	0.96	1	13.5	25.5	18.63	2.54	10.5	34	18.31	2.64	1
chr17	81056794	81056942	chr17_81056794_81056942	144	9	TTCTGCTGTTGCGTTT	16	0.4375	36	0.1985	BAIAP2	intronic	0	.	0.92	1	6.5	27	14.98	4.7	6	37	16.98	4.13	1
chr17	81093078	81093128	chr17_81093078_81093128	50	10	CTGGG	5	0.8	66	0.6949	BAIAP2	intronic	0	Enhancer	0.97	1	5	13	8.24	1.47	4	42	8.24	1.55	1
chr17	81101635	81101649	chr17_81101635_81101649	14	7	CA	2	0.5	7	0.4743	BAIAP2	intronic	0	Enhancer	0.95	1	5	8	6.63	0.61	4.5	8	6.23	0.69	1
chr17	81346084	81346110	chr17_81346084_81346110	25	5	CCCCG	5	1	37	0.0929	RP11-1055B8.9	upstream	1	Promoter/Enhancer	0	0.730769	3.5	5.5	5.01	0.09	3.5	22	6.63	2.11	1
chr17	81359432	81359484	chr17_81359432_81359484	52	13	CCTT	4	0.5	17	0.6922	RP11-1055B8.9;RP11-1055B8.2	intergenic	1	.	0.96	1	7	18	12.07	2.45	6	19.5	11.33	2.14	1
chr17	81399116	81399153	chr17_81399116_81399153	36	18	GT	2	0.5	25	0.713	BAHCC1	intronic	1	Promoter/Enhancer	0.97	0.943352	15	24.5	20.06	1.54	12.5	34.5	20.11	1.1	1
chr17	81411474	81411514	chr17_81411474_81411514	40	10	CCTG	4	0.75	25	0.8874	BAHCC1	intronic	1	.	0.88	1	2	15.5	9.92	1.91	3.5	18	10.76	1.4	1
chr17	81418752	81418832	chr17_81418752_81418832	80	40	GT	2	0.5	46	0.7501	BAHCC1	intronic	1	Enhancer	0.95	0.877358	35.5	54.5	49.69	3.18	36.5	68	51.6	1.58	1
chr17	81564083	81564117	chr17_81564083_81564117	34	17	AC	2	0.5	31	0.7924	NPLOC4	UTR3	1	Promoter/Enhancer	0.97	1	15	33	19.78	4.01	10	36.5	20.23	2.82	1
chr17	81574876	81574900	chr17_81574876_81574900	24	12	AC	2	0.5	13	0.5757	NPLOC4	intronic	0	Enhancer	0.91	1	10	15	11.84	0.64	9	16	11.82	0.59	1
chr17	81646837	81646865	chr17_81646837_81646865	28	7	TTTG	4	0.25	11	0.5039	TSPAN10	intronic	1	.	0.96	0.964286	4	8	5.47	1.16	3	10.5	5.93	1	1
chr17	81793921	81793944	chr17_81793921_81793944	22	11	AC	2	0.5	89	0.013	SLC25A10;GCGR	intergenic	0	.	.	.	.	.	.	.	11	57.5	12.24	2.42	1
chr17	81902135	81902203	chr17_81902135_81902203	65	13	CGCCC	5	1	26	0.1555	NPB;PCYT2	UTR5;UTR3	1	.	0	0.720588	13.5	14	14	0.05	8	24.5	13.27	1.76	1
chr17	82031568	82031609	chr17_82031568_82031609	35	5	CGCCCCC	7	1	29	0.2065	RAC3;LRRC45	upstream;downstream	0	Promoter/Enhancer	0.59	0.867596	4	8	5.96	0.29	4	19	7.18	0.7	1
chr17	82117743	82117763	chr17_82117743_82117763	20	5	AACA	4	0.25	8	0.6584	CCDC57	intronic	0	Enhancer	0.96	1	5	8.5	6.37	0.93	3.5	9	6.51	0.95	1
chr17	82184016	82184083	chr17_82184016_82184083	66	33	CG	2	1	105	0.9462	CCDC57	intronic	0	.	0.9	0.587017	20.5	45.5	34.05	3.51	8.5	76.5	35.13	4.48	1
chr17	82212741	82212759	chr17_82212741_82212759	18	2	CCCACGCCT	9	0.777778	6	0.395	CCDC57	intronic	1	Promoter/Enhancer	0.92	1	1	4.5	3.04	0.76	1.5	5	2.53	0.63	1
chr17	82295089	82295133	chr17_82295089_82295133	44	22	GT	2	0.5	32	0.8251	RP13-516M14.1	downstream	1	Promoter/Enhancer	0.92	1	11	28.5	22	2.3	10	35	22.3	1.72	1
chr17	82371776	82371851	chr17_82371776_82371851	75	25	GGC	3	1	34	0.2408	TEX19;UTS2R	intergenic	1	.	-0.04	0.706667	25	25.5	25.04	0.14	16	36.5	24.79	4.21	1
chr17	82412318	82412472	chr17_82412318_82412472	140	7	TCGGGGCAGGGGCATGGTTA	20	0.65	18	0.5399	OGFOD3	intronic	0	.	0.82	0.995614	5	10.5	7.34	0.68	3.5	12.5	7.58	0.59	1
chr17	82494058	82494092	chr17_82494058_82494092	34	17	AG	2	0.5	28	0.6889	NARF;FOXK2	intergenic	1	Promoter/Enhancer	0.94	1	11	30.5	18.81	3.16	11.5	29.5	18.43	1.86	1
chr17	82518603	82518741	chr17_82518603_82518741	135	9	AGTTCATATATATAT	15	0.133333	23	0.58	FOXK2	upstream	0	Promoter/Enhancer	0.5	0.937493	9	14.5	11.61	0.7	7.5	22	11.77	1.12	1
chr17	82648488	82648504	chr17_82648488_82648504	16	4	CGTG	4	0.75	13	0.4543	WDR45B	UTR5	1	Promoter/Enhancer	0.93	1	4	7	4.24	0.54	2.5	9	4.66	0.66	1
chr17	82735561	82735581	chr17_82735561_82735581	20	4	CCCGC	5	1	15	0.2435	FN3K	UTR5	1	Promoter/Enhancer	0.96	1	4	9	4.69	0.93	3	12	4.3	0.54	1
chr17	82738909	82738947	chr17_82738909_82738947	38	19	AT	2	0	118	0.8035	FN3K	intronic	1	Promoter/Enhancer	0.96	0.915079	16	95	34.12	19.14	11.5	113	25.26	13.43	1
chr17	82844206	82844236	chr17_82844206_82844236	30	15	GT	2	0.5	26	0.775	TBCD	intronic	1	Enhancer	0.94	1	13.5	29.5	23.62	2.32	12	38	23.08	1.43	1
chr17	82887131	82887180	chr17_82887131_82887180	48	24	CG	2	1	73	0.8909	TBCD	intronic	0	Enhancer	0.95	0.548347	13	35	23.76	3.82	10	55.5	25.38	2.89	1
chr17	83079508	83079518	chr17_83079508_83079518	10	2	CGGGG	5	1	30	0.55	METRNL	upstream	1	Promoter/Enhancer	0.81	0.952381	2	5.5	2.96	0.75	1	19	2.66	0.61	1
chr18	98751	98793	chr18_98751_98793	42	7	CCCTAA	6	0.5	32	0.4172	RP11-683L23.7;MIR8078	intergenic	1	.	0.96	0.939153	6	9	8.02	0.73	5	32.5	7.56	0.69	1
chr18	113178	113216	chr18_113178_113216	38	19	AT	2	0	110	0.8201	MIR8078	upstream	0	.	0.8	0.902942	18.5	63.5	28.67	6.98	1	301.5	31.29	10.48	1
chr18	137754	137772	chr18_137754_137772	18	9	TA	2	0	32	0.3828	MIR8078;USP14	intergenic	0	.	0.81	1	8	25	10.61	2.97	5.5	51	9.13	1.18	1
chr18	142034	142092	chr18_142034_142092	58	29	AC	2	0.5	22	0.7907	MIR8078;USP14	intergenic	0	.	0.95	0.962034	22	30	26.66	1.31	19	32.5	26.71	1.16	1
chr18	153312	153352	chr18_153312_153352	40	20	TG	2	0.5	63	0.8902	MIR8078;USP14	intergenic	0	.	0.95	0.923077	18	36.5	24.99	3.77	10.5	52.5	25.46	3.18	1
chr18	158578	158698	chr18_158578_158698	120	40	GCC	3	1	26	0.9474	USP14	UTR5	1	Promoter/Enhancer	-0.04	0.716667	39.5	40.5	40.02	0.1	24.5	48	33.55	2.6	1
chr18	213963	214000	chr18_213963_214000	36	9	AGAT	4	0.25	15	0.6636	USP14	UTR3	0	.	0.97	0.948582	8	14.5	9.94	0.96	8.5	16.5	11.22	1.2	1
chr18	295691	295721	chr18_295691_295721	30	15	TC	2	0.5	30	0.8509	RP11-705O1.8;RP11-720L2.4	intergenic	0	.	0.97	1	11.5	28.5	17.17	3.3	11	32	19.01	3.84	1
chr18	312207	312219	chr18_312207_312219	12	6	AT	2	0	38	0.7716	RP11-705O1.8;RP11-720L2.4	intergenic	0	.	0.96	1	5.5	28.5	9.88	4.55	5.5	48	11.7	4.2	1
chr18	315232	315274	chr18_315232_315274	42	21	CA	2	0.5	27	0.8513	RP11-705O1.8;RP11-720L2.4	intergenic	1	.	0.94	1	9.5	23	19.04	2.05	11	28.5	19.5	1.65	1
chr18	319341	319378	chr18_319341_319378	36	18	AT	2	0	76	0.987	COLEC12	UTR3	1	.	0.77	0.864942	11.5	29	16.7	2.52	5.5	61	19.81	4.05	1
chr18	417041	417065	chr18_417041_417065	24	12	AC	2	0.5	10	0.6924	COLEC12	intronic	0	Enhancer	0.96	1	9.5	14.5	11.91	0.92	9	15.5	11.69	1.05	1
chr18	479526	479551	chr18_479526_479551	24	12	CT	2	0.5	16	0.2951	COLEC12	intronic	1	.	0.95	1	11.5	17.5	13.55	0.79	8	21.5	13.31	0.54	1
chr18	509165	509189	chr18_509165_509189	24	8	TTA	3	0	12	0.5624	LINC01925	ncRNA_intronic	1	.	0.94	1	7	11	7.64	0.71	6	13	7.87	0.76	1
chr18	556223	556263	chr18_556223_556263	40	20	TG	2	0.5	16	0.8324	LINC01925;CETN1	intergenic	1	.	0.83	0.898215	3	20.5	14.89	1.97	10	21.5	14.81	2.19	1
chr18	565283	565304	chr18_565283_565304	21	7	CTG	3	0.666667	25	0.7291	LINC01925;CETN1	intergenic	0	.	0.97	1	6	23	11.34	2.43	4.5	21	11.71	2.54	1
chr18	591972	592040	chr18_591972_592040	68	34	CT	2	0.5	61	0.8419	RN7SKP146;CLUL1	intergenic	0	.	0.96	1	13.5	35	22.45	4.66	12	57	22.44	4.94	1
chr18	592563	592581	chr18_592563_592581	18	9	AT	2	0	7	0.5802	RN7SKP146;CLUL1	intergenic	1	.	0.93	0.973611	7.5	11	8.45	0.6	7	11	8.69	0.64	1
chr18	699478	699505	chr18_699478_699505	27	9	AAT	3	0	9	0.66	ENOSF1	intronic	0	Enhancer	0.96	1	7	15	7.85	0.81	6.5	12	8.28	0.57	1
chr18	786496	786536	chr18_786496_786536	40	20	AC	2	0.5	26	0.7858	YES1	intronic	1	.	0.96	1	14	27	20.74	1.86	14	29	21.3	1.19	1
chr18	795912	795944	chr18_795912_795944	32	16	AC	2	0.5	24	0.5362	YES1	intronic	1	.	0.96	1	12.5	26.5	17.84	2.54	12.5	30.5	16.75	1.9	1
chr18	812016	812039	chr18_812016_812039	21	7	CGG	3	1	13	0.9993	YES1	intronic	1	Promoter/Enhancer	0.86	0.9	4.5	8.5	6.88	0.79	5.5	13.5	8.23	0.5	1
chr18	827399	827505	chr18_827399_827505	104	26	TTTC	4	0.25	68	0.8121	RP11-672L10.6;RP11-672L10.3	intergenic	0	.	0.89	0.908554	26.5	47.5	34.35	3.53	25	72	38.47	4.81	1
chr18	841608	841635	chr18_841608_841635	27	9	AAT	3	0	12	0.5277	RP11-672L10.6;RP11-672L10.3	intergenic	1	.	0.96	1	7	14.5	9.33	1.57	5	14	7.97	0.99	1
chr18	909873	909905	chr18_909873_909905	32	16	AT	2	0	26	0.8132	ADCYAP1	UTR3	0	.	0.97	1	7	19.5	11.36	1.9	8	24	11.95	1.79	1
chr18	918391	918467	chr18_918391_918467	76	19	TATC	4	0.25	37	0.8786	ADCYAP1;LINC01904	intergenic	0	.	0.98	0.977097	13.5	33	18.78	3.51	10	37	21.13	4.17	1
chr18	1205105	1205159	chr18_1205105_1205159	54	27	AT	2	0	58	0.6	RP11-78F17.1;LINC00470	intergenic	0	.	0.95	1	8	40.5	16.27	5.8	7	43	11.4	2.39	1
chr18	1224969	1225003	chr18_1224969_1225003	34	17	AT	2	0	59	0.9324	RP11-78F17.1;LINC00470	intergenic	0	.	0.96	1	6.5	25.5	18.56	3.19	6	50	20.9	2.44	1
chr18	1255508	1255530	chr18_1255508_1255530	22	11	AT	2	0	18	0.6622	LINC00470	ncRNA_intronic	0	.	0.95	1	9.5	20.5	12.17	1.53	7	25	11.78	0.67	1
chr18	1294143	1294179	chr18_1294143_1294179	36	18	TG	2	0.5	56	0.7818	LINC00470	ncRNA_intronic	0	.	0.82	0.991667	9	32	21.22	4.2	8.5	55.5	23.17	4	1
chr18	1370397	1370441	chr18_1370397_1370441	44	22	AC	2	0.5	66	0.8442	LINC00470	ncRNA_intronic	0	.	0.95	1	17	32	23.15	2.63	14	54.5	21.49	2.32	1
chr18	1504703	1504725	chr18_1504703_1504725	22	11	AT	2	0	57	0.9127	LINC00470;RP11-476K15.1	intergenic	0	.	0.94	1	5	27.5	16.53	4.09	5	62	17.32	3.24	1
chr18	1515709	1515822	chr18_1515709_1515822	112	56	TA	2	0	109	0.915	RP11-476K15.1	ncRNA_intronic	0	.	0.96	0.919222	19	68.5	37.1	5.92	20	120.5	40.26	7.32	1
chr18	1576434	1576485	chr18_1576434_1576485	50	25	CA	2	0.5	44	0.863	RP11-476K15.1	ncRNA_intronic	0	.	0.94	1	15	31	22.75	1.92	14	53	23.31	2.25	1
chr18	1614969	1615021	chr18_1614969_1615021	52	26	AC	2	0.5	31	0.855	RP11-476K15.1	ncRNA_intronic	0	.	0.96	1	14	31.5	24.94	2.44	15	51.5	26.04	1.34	1
chr18	1649821	1649863	chr18_1649821_1649863	42	21	AT	2	0	54	0.9024	RP11-476K15.1;CTD-2015H3.2	intergenic	0	.	0.97	1	9	32	19.11	3.82	6	51.5	19.05	2.88	1
chr18	1675424	1675464	chr18_1675424_1675464	40	20	AT	2	0	34	0.8664	CTD-2015H3.2	ncRNA_intronic	0	.	0.96	1	5	26.5	18.13	3.64	5	45.5	15.28	4.75	1
chr18	1702103	1702121	chr18_1702103_1702121	18	9	AT	2	0	53	0.8129	CTD-2015H3.2	ncRNA_intronic	0	.	0.95	1	5	31	17.2	5.47	5	58	13.53	3.98	1
chr18	1809756	1809787	chr18_1809756_1809787	30	15	AC	2	0.5	22	0.6235	CTD-2015H3.1;RP11-161I6.2	intergenic	0	.	0.95	1	12.5	21.5	15.51	1.2	11	29.5	16.3	1.14	1
chr18	1824326	1824360	chr18_1824326_1824360	34	17	TA	2	0	29	0.7561	CTD-2015H3.1;RP11-161I6.2	intergenic	0	.	0.96	1	7	35.5	14.99	3.7	7	26	12.19	2.25	1
chr18	1868439	1868469	chr18_1868439_1868469	30	15	TG	2	0.5	14	0.6335	CTD-2015H3.1;RP11-161I6.2	intergenic	0	.	0.97	1	12	18	14.46	1.06	11	21	14.2	1.06	1
chr18	1916677	1916753	chr18_1916677_1916753	76	38	TA	2	0	159	0.8377	RP11-161I6.2;RP11-161I6.2	intergenic	0	.	0.86	0.954069	10	101	43.3	16.21	2	151	41.13	16.83	1
chr18	2158902	2158970	chr18_2158902_2158970	68	17	AAAG	4	0.25	71	0.8868	RP11-161I6.2	ncRNA_intronic	0	.	0.95	0.965371	12.5	51	32.3	9.5	11.5	67	25.46	8.1	1
chr18	2240233	2240273	chr18_2240233_2240273	40	20	AC	2	0.5	24	0.7423	RP11-161I6.2	ncRNA_intronic	1	.	0.97	1	13.5	25.5	19.12	1.75	11	40.5	18.35	1.25	1
chr18	2593013	2593055	chr18_2593013_2593055	42	21	GT	2	0.5	30	0.9212	NDC80	intronic	1	.	0.93	0.989796	12	28.5	20.88	2.62	8	35	21.63	2.07	1
chr18	2603356	2603378	chr18_2603356_2603378	22	11	AT	2	0	49	0.7539	NDC80	intronic	0	.	0.96	1	7	29	14.79	4.65	6.5	49.5	13.68	4.02	1
chr18	2607965	2607999	chr18_2607965_2607999	34	17	TA	2	0	47	0.8827	NDC80	intronic	0	.	0.95	1	7	26	19.38	2.79	9	58.5	19.52	1.88	1
chr18	2621197	2621314	chr18_2621197_2621314	116	29	GAAA	4	0.25	28	0.7644	Y_RNA	ncRNA_exonic	0	.	0.88	0.904369	24.5	35.5	31.27	1.73	24.5	40	32.56	1.43	1
chr18	2637029	2637071	chr18_2637029_2637071	42	21	GT	2	0.5	25	0.8252	Y_RNA;RNU6-340P	intergenic	1	Enhancer	0.95	0.976308	15.5	26.5	21.34	1.94	14.5	42.5	22.6	1.99	1
chr18	2684700	2684733	chr18_2684700_2684733	32	16	GT	2	0.5	39	0.8158	SMCHD1	intronic	0	.	0.96	1	14	27.5	19.83	2.18	13.5	48.5	22.25	2.03	1
chr18	2748342	2748383	chr18_2748342_2748383	40	20	TG	2	0.5	46	0.8376	RP11-703M24.5	ncRNA_intronic	0	.	0.95	0.972965	14	37	24.09	3.33	10.5	49.5	22.47	1.88	1
chr18	2869786	2869812	chr18_2869786_2869812	26	13	TG	2	0.5	33	0.6965	EMILIN2	intronic	0	.	0.96	1	1	20.5	10.25	3.93	1	38	8	3.98	1
chr18	2956311	2956345	chr18_2956311_2956345	34	17	GT	2	0.5	52	0.6266	RP11-737O24.2	ncRNA_intronic	0	Enhancer	0.97	1	7	48.5	20.36	6.14	10	49	17.1	4.27	1
chr18	2960174	2960218	chr18_2960174_2960218	44	22	TG	2	0.5	26	0.8313	RP11-737O24.2	ncRNA_intronic	0	Enhancer	0.95	1	15	27.5	22.25	2.22	15.5	47.5	22.76	1.75	1
chr18	3013284	3013398	chr18_3013284_3013398	112	16	CGCCGCG	7	1	25	0.1991	LPIN2;SNORA70	intergenic	1	Promoter/Enhancer	0.04	0.711785	15	16.5	16.04	0.14	7.5	22	16.31	1.94	1
chr18	3064534	3064552	chr18_3064534_3064552	18	9	TA	2	0	51	0.5142	SNORA70;MYOM1	intergenic	0	.	0.94	1	4.5	26	11.71	4.21	4	47	9.87	2.3	1
chr18	3066293	3066335	chr18_3066293_3066335	42	21	TG	2	0.5	27	0.8018	MYOM1	downstream	0	.	0.97	1	14.5	26	19.57	2.07	9.5	44	19.07	2.27	1
chr18	3127282	3127306	chr18_3127282_3127306	24	12	AT	2	0	49	0.9166	MYOM1	intronic	0	.	0.86	0.978261	6	22.5	13.7	2.93	7.5	55.5	13.55	2.14	1
chr18	3151430	3151506	chr18_3151430_3151506	75	15	AATAA	5	0	17	0.627	MYOM1	intronic	1	.	0.97	0.929226	11.5	21	14.87	1.28	13	23.5	16.66	0.79	1
chr18	3281910	3281954	chr18_3281910_3281954	44	11	TTCC	4	0.5	27	0.5037	MYL12B;RP11-838N2.5	intergenic	1	Enhancer	0.98	1	6.5	20	10.44	3.01	5	25.5	9.72	3.18	1
chr18	3374292	3374329	chr18_3374292_3374329	36	18	GT	2	0.5	62	0.8162	LINC01895;TGIF1	intergenic	0	.	0.97	1	10	25	17.63	3.13	11.5	51.5	19.41	2.44	1
chr18	3438596	3438628	chr18_3438596_3438628	32	16	AC	2	0.5	37	0.7892	TGIF1	intronic	0	.	0.96	1	15	28	19.49	2.76	13	40.5	21.69	3.06	1
chr18	3583143	3583231	chr18_3583143_3583231	88	22	ACCT	4	0.5	43	0.8065	DLGAP1	intronic	0	Enhancer	0.87	0.826064	18.5	26.5	22.33	1.05	11	34	21.63	1.86	1
chr18	3592843	3592937	chr18_3592843_3592937	90	15	AAAAGA	6	0.166667	24	0.7792	DLGAP1	intronic	0	Promoter/Enhancer	0.61	0.866613	12.5	15.5	14.28	0.5	9	22	14.82	0.81	1
chr18	3664183	3664237	chr18_3664183_3664237	54	27	AC	2	0.5	26	0.6526	DLGAP1	intronic	1	.	0.95	0.982143	18.5	32	25.96	1.65	17.5	41.5	26.44	1.08	1
chr18	3674296	3674312	chr18_3674296_3674312	16	8	AT	2	0	27	0.7321	DLGAP1	intronic	0	.	0.89	0.911764	7	30	11.18	3.15	5.5	23	10.99	2.34	1
chr18	3688614	3688668	chr18_3688614_3688668	54	27	AC	2	0.5	25	0.7849	DLGAP1	intronic	0	.	0.95	0.985294	12	27.5	22.62	2.03	10	48.5	22.84	0.94	1
chr18	3728300	3728328	chr18_3728300_3728328	28	14	TA	2	0	21	0.5768	DLGAP1	intronic	0	.	0.96	1	7	26	12.29	2.31	8.5	22.5	13.56	1.3	1
chr18	3772458	3772482	chr18_3772458_3772482	24	6	CTTT	4	0.25	57	0.9776	DLGAP1	intronic	0	.	0.77	0.916667	6	20.5	6.79	0.92	3	32.5	7.4	0.84	1
chr18	3803957	3804003	chr18_3803957_3804003	46	23	AT	2	0	48	0.9232	DLGAP1	intronic	0	.	0.97	1	9	29.5	19.16	3.73	7	49.5	19.48	4.12	1
chr18	3833130	3833243	chr18_3833130_3833243	112	28	TTCC	4	0.5	51	0.8234	DLGAP1	intronic	1	.	0.96	0.966063	11.5	41.5	17.58	4.1	11	45	17.8	3.28	1
chr18	3892114	3892166	chr18_3892114_3892166	52	26	AC	2	0.5	33	0.8366	DLGAP1-AS3	ncRNA_intronic	0	.	0.96	1	11	27	20.84	2.63	13	50	23.36	1.64	1
chr18	3895280	3895321	chr18_3895280_3895321	40	20	AC	2	0.5	36	0.8655	DLGAP1-AS3	ncRNA_intronic	0	.	0.93	1	15	26.5	21.01	1.84	14	46	21.08	0.96	1
chr18	4057004	4057060	chr18_4057004_4057060	56	28	AC	2	0.5	35	0.8819	DLGAP1	intronic	0	.	0.96	1	18	31	23.43	2.37	13	52.5	24.67	2.01	1
chr18	4178202	4178254	chr18_4178202_4178254	52	26	AC	2	0.5	37	0.7731	DLGAP1	intronic	0	.	0.95	1	17	33.5	25.26	1.97	17	48	25.25	1.01	1
chr18	4265103	4265133	chr18_4265103_4265133	28	7	TTCC	4	0.5	42	0.2857	DLGAP1-AS5	ncRNA_intronic	1	.	0.93	1	5.5	18	8.67	1.48	5	26	8.17	1.26	1
chr18	4320717	4320764	chr18_4320717_4320764	46	23	AC	2	0.5	21	0.7261	DLGAP1	intronic	0	.	0.97	1	13.5	23	16.32	1.96	10.5	47.5	17.96	2.03	1
chr18	4348400	4348442	chr18_4348400_4348442	42	21	TG	2	0.5	33	0.7874	DLGAP1	intronic	0	.	0.96	0.989131	17	33.5	23.93	2.94	12.5	49.5	22.05	2.81	1
chr18	4430502	4430540	chr18_4430502_4430540	38	19	TG	2	0.5	34	0.8321	DLGAP1	intronic	0	.	0.97	1	14	27.5	20.46	1.95	14.5	41.5	22.03	1.55	1
chr18	4652033	4652081	chr18_4652033_4652081	48	24	AT	2	0	59	0.7911	DLGAP1;RP11-172F10.1	intergenic	0	.	0.95	1	6	33.5	18.25	6.2	5	53.5	16.43	6.13	1
chr18	4709331	4709365	chr18_4709331_4709365	34	17	AT	2	0	34	0.8824	DLGAP1;RP11-172F10.1	intergenic	0	.	0.98	0.975	8.5	26	16.75	3.23	7	48	16.76	2.73	1
chr18	4973598	4973640	chr18_4973598_4973640	42	21	TA	2	0	65	0.9457	RP11-172F10.1	ncRNA_intronic	0	.	0.97	1	7	24.5	14.7	4.23	7	59.5	19.73	2.84	1
chr18	5000864	5000896	chr18_5000864_5000896	32	16	CA	2	0.5	23	0.7498	RP11-172F10.1	ncRNA_intronic	0	.	0.96	1	15.5	29.5	22.39	2.27	14	35.5	20.71	2.26	1
chr18	5030751	5030785	chr18_5030751_5030785	34	17	AC	2	0.5	67	0.6653	RP11-172F10.1;LINC01892	intergenic	0	.	0.9	0.986111	9.5	20.5	16.13	1.67	9	51	17.52	1.34	1
chr18	5192385	5192445	chr18_5192385_5192445	60	15	TTTC	4	0.25	25	0.8569	AKAIN1	intronic	0	.	0.93	0.992958	8	23.5	15.98	2.33	7	23	15.51	2.27	1
chr18	5212381	5212417	chr18_5212381_5212417	36	18	TA	2	0	52	0.8924	AKAIN1;RP11-835E18.5	intergenic	0	.	0.97	0.95	8	39.5	19.29	3.54	7	49.5	19.96	3.1	1
chr18	5245372	5245411	chr18_5245372_5245411	38	19	GT	2	0.5	17	0.6771	LINC00667	ncRNA_exonic	0	.	0.87	0.659574	20	25.5	22.6	1.21	15	25	21.47	1.12	1
chr18	5295371	5295430	chr18_5295371_5295430	57	19	CGG	3	1	49	0.1399	ZBTB14	intronic	1	Promoter/Enhancer	0	0.745763	19.5	20.5	19.99	0.07	8	43.5	20.5	1.63	1
chr18	5363336	5363393	chr18_5363336_5363393	55	11	TTATT	5	0	21	0.6837	CTD-3096M3.1;CTD-3096M3.2	intergenic	0	.	0.96	1	6.5	17	10.1	1.68	5.5	21	11.3	1.19	1
chr18	5385886	5385908	chr18_5385886_5385908	22	11	AT	2	0	29	0.3807	CTD-3096M3.2	upstream	0	.	0.98	1	2	22	10.84	4	1.5	20.5	9.65	2.36	1
chr18	5499829	5499847	chr18_5499829_5499847	18	9	TA	2	0	43	0.3588	EPB41L3	intronic	0	.	0.94	1	6	30.5	12.96	4.97	7.5	62.5	12	4.7	1
chr18	5529325	5529341	chr18_5529325_5529341	16	8	AT	2	0	6	0.4615	EPB41L3	intronic	1	.	0.95	1	6	9	7.48	0.64	6	9.5	7.71	0.63	1
chr18	5566704	5566809	chr18_5566704_5566809	105	21	TTCTA	5	0.2	49	0.8256	EPB41L3	intronic	0	.	0.91	0.94	16	121.5	22.85	8.24	16	48	21.8	2.05	1
chr18	5629415	5629449	chr18_5629415_5629449	34	17	CA	2	0.5	22	0.748	EPB41L3	upstream	1	Promoter/Enhancer	0.96	1	12	22	17.75	1.6	11	46.5	18.11	1.02	1
chr18	5630860	5630890	chr18_5630860_5630890	30	15	AC	2	0.5	21	0.6768	EPB41L3;MIR3976HG	intergenic	1	.	0.97	1	10.5	20	15.05	1.48	8	21.5	15.74	1.03	1
chr18	5829644	5829685	chr18_5829644_5829685	40	20	TG	2	0.5	30	0.88	MIR3976HG;MIR3976	intergenic	0	.	0.96	1	16.5	31	24.58	2.27	16.5	57.5	24.6	1.77	1
chr18	5895560	5895664	chr18_5895560_5895664	98	14	CCCCCGC	7	1	27	0.8672	TMEM200C	intronic	1	Promoter/Enhancer	0.02	0.741621	14.5	16	15.01	0.08	7.5	22.5	16.26	0.82	1
chr18	5896441	5896455	chr18_5896441_5896455	14	7	GA	2	0.5	9	0.6255	TMEM200C	upstream	0	Promoter/Enhancer	0.95	1	7	11.5	9.05	0.63	6.5	16.5	8.34	0.84	1
chr18	5972849	5972976	chr18_5972849_5972976	125	25	AATAG	5	0.2	22	0.7595	L3MBTL4	intronic	0	.	0.99	0.966244	15	26.5	18.21	1.88	15	30	20.13	2.55	1
chr18	5990765	5990805	chr18_5990765_5990805	40	20	TG	2	0.5	19	0.6254	L3MBTL4	intronic	0	.	0.95	0.975595	18.5	24.5	20.57	0.99	16	30	20.02	0.63	1
chr18	6118208	6118228	chr18_6118208_6118228	20	10	AC	2	0.5	33	0.4271	L3MBTL4	intronic	0	.	0.97	1	9.5	27.5	16.4	4.53	6.5	42.5	13.57	4.47	1
chr18	6185960	6185995	chr18_6185960_6185995	35	7	TTTAT	5	0	35	0.319	L3MBTL4	intronic	0	.	0.99	1	4	223.5	12.26	16.48	4.5	50.5	7.12	0.52	1
chr18	6391752	6391780	chr18_6391752_6391780	27	9	ACT	3	0.333333	19	0.3709	L3MBTL4	intronic	0	.	0.96	1	8.5	18.5	12.09	2.65	8.5	22	11.48	2.23	1
chr18	6432187	6432282	chr18_6432187_6432282	94	47	CG	2	1	45	0.6272	L3MBTL4;RNU6-349P	intergenic	0	.	0.72	0.619048	38.5	61.5	51.79	2.65	36.5	64	50.4	1.75	1
chr18	6492493	6492521	chr18_6492493_6492521	28	7	TTTA	4	0	12	0.6827	CTD-2124B20.2	upstream	0	.	0.97	1	7	12.5	10.43	1.24	5.5	13.5	9.67	1.59	1
chr18	6495988	6496028	chr18_6495988_6496028	40	20	GT	2	0.5	23	0.712	CTD-2124B20.2	downstream	0	.	0.95	1	14.5	23.5	18.73	1.31	12.5	25.5	18.55	0.89	1
chr18	6521336	6521364	chr18_6521336_6521364	28	14	TC	2	0.5	16	0.361	LINC01387	ncRNA_intronic	0	.	0.96	1	10	24	12.86	2.36	9	27	11.74	1.22	1
chr18	6544289	6544402	chr18_6544289_6544402	112	8	CATGGCCCTATATG	14	0.5	48	0.5196	LINC01387	ncRNA_intronic	0	.	0.97	0.982301	5.5	51	12.46	7.66	6	44	16.46	6.88	1
chr18	6645919	6645963	chr18_6645919_6645963	44	22	AC	2	0.5	22	0.6185	RP11-91I8.1;RP11-91I8.2	intergenic	1	.	0.93	1	13	26.5	19.8	1.39	15	41	20.58	0.68	1
chr18	6676182	6676230	chr18_6676182_6676230	48	24	CA	2	0.5	27	0.7979	RP11-91I8.1;RP11-91I8.2	intergenic	1	.	0.96	1	14	29.5	23.11	2.4	16.5	52.5	23.07	1.23	1
chr18	6729557	6729593	chr18_6729557_6729593	36	18	CG	2	1	64	0.7954	RP11-91I8.3	ncRNA_intronic	0	Promoter/Enhancer	0.94	0.62069	2	32.5	20.27	6.34	1.5	49	16.84	6.46	1
chr18	6730221	6730237	chr18_6730221_6730237	16	8	AT	2	0	69	0.6768	ARHGAP28	intronic	0	Promoter/Enhancer	0.96	0.908334	7.5	26	13.49	4.36	8.5	51.5	12.41	2.79	1
chr18	6841114	6841223	chr18_6841114_6841223	108	54	TC	2	0.5	142	0.9227	ARHGAP28	intronic	0	.	0.89	0.912811	38	165.5	64.26	16.13	29.5	136.5	59.69	6.18	1
chr18	6909248	6909308	chr18_6909248_6909308	60	12	TCTTT	5	0.2	75	0.7484	ARHGAP28	intronic	0	.	0.98	0.977381	8.5	30.5	13.7	3.02	8	66	13.7	3.91	1
chr18	6937623	6937651	chr18_6937623_6937651	28	7	AAAT	4	0	20	0.9888	RNU6-916P	upstream	0	.	0.8	1	5	11	7.49	1.03	4.5	26	9.87	1.24	1
chr18	6957342	6957374	chr18_6957342_6957374	32	8	ATGA	4	0.25	9	0.6204	RP11-781P6.1	ncRNA_exonic	0	.	0.98	1	7	12	8.67	0.66	6.5	12	8.5	0.52	1
chr18	7117873	7117900	chr18_7117873_7117900	25	5	CCCCG	5	1	34	0.6333	LAMA1	upstream	1	Promoter/Enhancer	0.86	0.800265	3	5.5	4.54	0.69	2	20	5	1.04	1
chr18	7159523	7159569	chr18_7159523_7159569	46	23	TA	2	0	46	0.8986	LAMA1;LRRC30	intergenic	0	.	0.96	0.975	9.5	28.5	18.61	3.72	7	50.5	22.59	1.73	1
chr18	7498287	7498333	chr18_7498287_7498333	44	11	AAAT	4	0	33	0.9048	SNORA48;PTPRM	intergenic	0	.	0.84	0.950588	8.5	16	12.68	1.22	8.5	31	13.34	0.89	1
chr18	7658330	7658360	chr18_7658330_7658360	30	15	TA	2	0	43	0.5894	PTPRM	intronic	0	.	0.96	1	7	32	14.36	4.44	6.5	53	14.71	1.66	1
chr18	7676627	7676661	chr18_7676627_7676661	34	17	TG	2	0.5	44	0.4641	PTPRM	intronic	1	.	0.64	1	9	20.5	15.98	1.82	9	40	17.13	0.67	1
chr18	7948130	7948176	chr18_7948130_7948176	46	23	AC	2	0.5	24	0.7614	PTPRM	intronic	0	.	0.95	1	11	28	22.22	2.18	11	29.5	22.3	1.54	1
chr18	8023831	8023871	chr18_8023831_8023871	40	20	AC	2	0.5	22	0.7315	PTPRM	intronic	0	.	0.95	0.978479	16	31.5	21.69	1.91	14.5	29.5	21.23	1.1	1
chr18	8054298	8054322	chr18_8054298_8054322	24	12	AT	2	0	51	0.6813	PTPRM	intronic	0	.	0.89	1	10	32.5	16.49	4.7	7	45	13.73	1.48	1
chr18	8125971	8126028	chr18_8125971_8126028	56	28	TA	2	0	104	0.9494	PTPRM	intronic	1	.	0.96	0.931906	10	38	26.21	5.26	9	81	28.39	5.81	1
chr18	8425821	8425847	chr18_8425821_8425847	26	2	CTAAACTCGCACT	13	0.461538	39	0.2527	RP11-789C17.5;RN7SL50P	intergenic	0	.	0.98	1	2	14.5	2.08	0.68	1.5	30	2.39	1.5	1
chr18	8472572	8472588	chr18_8472572_8472588	16	4	AAGA	4	0.25	11	0.6255	RN7SL50P	downstream	0	.	0.95	1	3	8	5.12	0.68	3	9.5	5.29	0.71	1
chr18	8492178	8492224	chr18_8492178_8492224	46	23	AC	2	0.5	28	0.8845	RN7SL50P;RAB12	intergenic	0	.	0.95	0.988095	15	30.5	22.88	2.28	14	34	22.46	2.08	1
chr18	8516147	8516173	chr18_8516147_8516173	25	5	TTTTA	5	0	28	0.8561	RN7SL50P;RAB12	intergenic	0	.	0.98	0.993421	5	19.5	12.04	2.75	4.5	24.5	11.98	3.07	1
chr18	8554397	8554421	chr18_8554397_8554421	24	6	AAAT	4	0	15	0.4235	RN7SL50P;RAB12	intergenic	1	.	0.95	1	6	16	6.92	1.67	4.5	16	8.03	2.29	1
chr18	8560894	8560920	chr18_8560894_8560920	26	13	AC	2	0.5	24	0.8294	RN7SL50P;RAB12	intergenic	0	.	0.75	0.99	10	37.5	18.34	4.62	11	30	17.46	3.24	1
chr18	8653555	8653619	chr18_8653555_8653619	64	16	AAAG	4	0.25	35	0.9407	RAB12;GACAT2	intergenic	0	.	0.93	0.958116	10.5	30	18.34	2.15	8	35	19.71	2.48	1
chr18	8664053	8664101	chr18_8664053_8664101	48	24	GT	2	0.5	31	0.9096	RAB12;GACAT2	intergenic	0	.	0.97	1	14	31.5	21.5	3.98	14.5	40.5	23.36	2.64	1
chr18	8705585	8705611	chr18_8705585_8705611	24	8	CGC	3	1	46	0.6935	GACAT2	ncRNA_intronic	1	Promoter/Enhancer	0.97	1	6	18.5	9.36	1.57	5	34	10.53	1.67	1
chr18	8726496	8726548	chr18_8726496_8726548	52	26	GC	2	1	38	0.8504	MTCL1	intronic	1	.	0.83	0.692308	4	61.5	18.8	6.99	2	41.5	20.78	4.98	1
chr18	8729673	8729733	chr18_8729673_8729733	60	30	AT	2	0	67	0.7915	MTCL1	intronic	1	Enhancer	0.95	1	8	34.5	13.03	4.81	3	59	15.47	5.53	1
chr18	8805102	8805118	chr18_8805102_8805118	16	8	AT	2	0	20	0.4963	MTCL1	intronic	0	.	0.97	1	7.5	23	10.12	2.37	7	21	9.1	1.51	1
chr18	8875335	8875412	chr18_8875335_8875412	76	38	CT	2	0.5	87	0.9496	MTCL1;NDUFV2	intergenic	0	.	0.92	0.972224	15	51.5	35.85	6.2	12.5	79.5	30.49	8.81	1
chr18	8996436	8996476	chr18_8996436_8996476	40	10	TTCT	4	0.25	17	0.8641	MTCL1;NDUFV2	intergenic	1	.	0.97	0.992188	7	17.5	12.06	1.8	5	20.5	12.8	1.61	1
chr18	9031432	9031452	chr18_9031432_9031452	20	10	CT	2	0.5	33	0.8237	MTCL1;NDUFV2	intergenic	0	.	0.97	0.986111	9.5	27	14.63	4	10	47.5	20.31	3.13	1
chr18	9060436	9060484	chr18_9060436_9060484	48	24	GT	2	0.5	45	0.8298	MTCL1;NDUFV2	intergenic	0	.	0.96	1	16	30.5	23.63	1.85	11	49	23.66	1.6	1
chr18	9149771	9149787	chr18_9149771_9149787	16	4	ATTT	4	0	35	0.8993	RP11-21J18.1	ncRNA_intronic	0	.	0.91	1	4	7.5	4.83	0.48	3	23.5	5.43	0.69	1
chr18	9157540	9157586	chr18_9157540_9157586	46	23	GT	2	0.5	42	0.8988	RP11-21J18.1	ncRNA_intronic	0	.	0.95	0.921945	20.5	44.5	28.73	4.34	12	46	24.7	2.52	1
chr18	9343210	9343260	chr18_9343210_9343260	50	25	TA	2	0	44	0.5132	TWSG1	intronic	0	.	0.93	1	8.5	30	13.7	4.65	7	34.5	13.05	4.64	1
chr18	9475571	9475687	chr18_9475571_9475687	114	38	GGC	3	1	25	0.9251	RALBP1	UTR5	1	Promoter/Enhancer	-0.06	0.715517	38.5	39.5	38.99	0.1	22.5	44.5	36.43	1.16	1
chr18	9564697	9564738	chr18_9564697_9564738	40	20	GT	2	0.5	26	0.864	PPP4R1	intronic	0	.	0.97	0.984849	11	26	18.85	2.3	10.5	30	18.46	2.94	1
chr18	9566648	9566692	chr18_9566648_9566692	44	22	AC	2	0.5	31	0.8667	PPP4R1	intronic	0	.	0.96	1	13.5	26.5	19.21	2.08	11.5	47	19.46	1.87	1
chr18	9638059	9638110	chr18_9638059_9638110	50	10	AAATA	5	0	23	0.6399	PPP4R1-AS1;RAB31	intergenic	0	.	0.98	1	7	18.5	11.88	1.51	7	23.5	11.16	1.13	1
chr18	9716910	9716930	chr18_9716910_9716930	20	5	TTTC	4	0.25	27	0.4936	RAB31	intronic	0	.	0.98	1	5	21	7.25	3.62	3	24.5	7.18	3.39	1
chr18	9844832	9844877	chr18_9844832_9844877	45	9	GTTTT	5	0.2	9	0.5641	RNA5SP449	ncRNA_exonic	0	.	0.98	1	3	10	6.04	1.1	4	10	6.03	0.99	1
chr18	9857640	9857727	chr18_9857640_9857727	84	21	ATAG	4	0.25	28	0.7197	RAB31	intronic	0	.	0.98	0.977012	16	28	22.02	1.12	12	31.5	22.33	0.78	1
chr18	9863435	9863459	chr18_9863435_9863459	24	12	AC	2	0.5	17	0.7111	RAB31	downstream	1	.	0.97	1	11	23.5	15.18	2.31	10	21	13.6	1.5	1
chr18	10005144	10005180	chr18_10005144_10005180	36	18	AC	2	0.5	27	0.816	VAPA;RP11-419J16.1	intergenic	1	.	0.95	1	13	30.5	20.94	2.7	13.5	35	21.39	1.88	1
chr18	10133336	10133369	chr18_10133336_10133369	32	16	TG	2	0.5	25	0.6737	RP11-419J16.1	ncRNA_intronic	0	.	0.97	1	14.5	28.5	21	2.68	13.5	46	18.78	2.23	1
chr18	10246738	10246770	chr18_10246738_10246770	32	16	GT	2	0.5	13	0.8522	RP11-419J16.1;RP11-138E9.2	intergenic	1	.	0.95	1	13.5	18.5	15.49	0.85	11.5	19.5	15.42	0.92	1
chr18	10454696	10454777	chr18_10454696_10454777	80	16	GGCCG	5	1	28	0.3965	APCDD1	UTR5	0	.	-0.05	0.703704	16	16.5	16.03	0.13	7.5	23	15.47	1.4	1
chr18	10459316	10459340	chr18_10459316_10459340	24	12	CA	2	0.5	11	0.6795	APCDD1	intronic	1	.	0.96	1	10.5	18	13.61	1.16	10.5	16.5	12.98	0.61	1
chr18	10464311	10464343	chr18_10464311_10464343	32	16	AC	2	0.5	26	0.7228	APCDD1	intronic	1	.	0.96	1	13	23.5	18.08	1.78	12.5	45.5	17.94	1.67	1
chr18	10720234	10720248	chr18_10720234_10720248	14	7	TA	2	0	67	0.1282	PIEZO2	intronic	0	.	0.83	1	6.5	26.5	9.18	4.1	6.5	47.5	8.19	3.25	1
chr18	10731177	10731217	chr18_10731177_10731217	40	20	TA	2	0	63	0.8711	PIEZO2	intronic	0	.	0.96	0.89605	6.5	28.5	13.3	4.75	5.5	50	15.56	4.06	1
chr18	10901430	10901458	chr18_10901430_10901458	28	14	CA	2	0.5	24	0.5799	RP11-513M1.1	ncRNA_intronic	1	.	0.94	1	10	17.5	13.43	0.94	9	22	13.52	0.52	1
chr18	10934636	10934682	chr18_10934636_10934682	46	23	GT	2	0.5	37	0.8435	PIEZO2	intronic	0	.	0.96	1	17.5	34.5	24.39	2.64	15.5	53.5	23.86	2.04	1
chr18	10970660	10970704	chr18_10970660_10970704	44	22	CA	2	0.5	21	0.7673	PIEZO2	intronic	1	.	0.94	0.984375	13	26.5	20.88	1.91	13	27	22.12	1.27	1
chr18	11018382	11018434	chr18_11018382_11018434	52	26	GT	2	0.5	38	0.7712	PIEZO2	intronic	0	.	0.96	1	17.5	32.5	24.49	1.89	17	47.5	24.71	1.67	1
chr18	11143600	11143686	chr18_11143600_11143686	86	43	AC	2	0.5	58	0.8005	PIEZO2	intronic	1	.	0.93	0.702564	32	48.5	38.18	2.72	18.5	60	39.75	2.11	1
chr18	11178144	11178180	chr18_11178144_11178180	36	18	TC	2	0.5	37	0.9298	PIEZO2;RP11-128P17.2	intergenic	0	.	0.95	1	10	34.5	21.14	3.71	9.5	38	22.06	3.36	1
chr18	11582290	11582302	chr18_11582290_11582302	12	6	TA	2	0	63	0.6577	LINC01255;SLC35G4	intergenic	0	.	0.95	1	5.5	27	11.1	4.77	5	54.5	9.27	4.11	1
chr18	11703795	11703835	chr18_11703795_11703835	40	20	CA	2	0.5	25	0.7355	GNAL	intronic	1	.	0.96	1	16	28.5	20.86	2.02	13	32.5	20.46	1.18	1
chr18	11940262	11940334	chr18_11940262_11940334	72	18	AAAG	4	0.25	60	0.8889	RP11-820I16.1;IMPA2	intergenic	0	.	0.95	0.983607	12	36	19.82	3.58	11	52	19.17	4.79	1
chr18	11946038	11946068	chr18_11946038_11946068	30	15	GT	2	0.5	14	0.5633	RP11-820I16.1;IMPA2	intergenic	0	Enhancer	0.92	1	11.5	17.5	13.87	0.95	9.5	17.5	14.66	0.53	1
chr18	12076542	12076566	chr18_12076542_12076566	24	8	CGC	3	1	24	0.6662	RP11-703I16.1;RP11-815J4.1	intergenic	1	.	0.97	0.965278	5	17.5	8.65	2.04	3	23	7.95	2.05	1
chr18	12298922	12299010	chr18_12298922_12299010	88	22	AGGA	4	0.5	38	0.9931	RP11-64C12.8;RNU6-170P	intergenic	1	.	0.74	0.888478	20	30.5	25.47	2.08	19	40	26.78	2	1
chr18	12331808	12331860	chr18_12331808_12331860	52	26	AT	2	0	33	0.3355	AFG3L2;TUBB6	intronic	0	.	0.95	1	5	30.5	9.12	5.02	4.5	42	5.88	1.25	1
chr18	12407248	12407283	chr18_12407248_12407283	35	7	GTTTT	5	0.2	11	0.6918	PRELID3A	upstream	0	.	0.96	1	5	10	6.84	0.79	4	10.5	6.31	0.95	1
chr18	12526056	12526092	chr18_12526056_12526092	36	18	AC	2	0.5	37	0.8734	SPIRE1	intronic	0	.	0.96	1	12	36.5	24.55	4.01	11	51	24.46	4.08	1
chr18	12547935	12547953	chr18_12547935_12547953	18	6	CAA	3	0.333333	10	0.6876	SPIRE1	intronic	1	.	0.69	0.954546	5.5	9	6.46	0.62	3.5	9	6.8	0.62	1
chr18	12597157	12597205	chr18_12597157_12597205	48	24	AC	2	0.5	28	0.8498	SPIRE1	intronic	1	Enhancer	0.97	1	11.5	28.5	20.07	2.88	12	31.5	19.13	3.49	1
chr18	12607596	12607640	chr18_12607596_12607640	44	22	AC	2	0.5	19	0.7936	SPIRE1	intronic	1	Enhancer	0.96	1	15	28	20.42	2	14.5	27.5	20.16	1.53	1
chr18	12658109	12658129	chr18_12658109_12658129	20	4	CGCCC	5	1	10	0.2601	SPIRE1	UTR5	1	Promoter/Enhancer	0.97	1	3.5	7	4.43	0.6	3	8.5	4.29	0.51	1
chr18	12658377	12658448	chr18_12658377_12658448	68	17	GCGG	4	1	27	0.2338	PSMG2;SPIRE1	upstream	1	Promoter/Enhancer	-0.01	0.71831	18	18.5	18.01	0.06	10	26	17.15	1.98	1
chr18	12734124	12734168	chr18_12734124_12734168	44	22	AT	2	0	27	0.8727	PSMG2;RP11-973H7.5	intergenic	0	.	0.95	1	10	23	17.53	2.84	9.5	26.5	16.75	2.33	1
chr18	12737982	12738018	chr18_12737982_12738018	36	18	AC	2	0.5	22	0.8504	RP11-973H7.5	downstream	0	.	0.93	1	11	23.5	17.69	1.53	9.5	24.5	16.55	1.51	1
chr18	12876296	12876314	chr18_12876296_12876314	18	6	AAG	3	0.333333	24	0.7447	PTPN2	intronic	0	.	0.97	1	6	47.5	11.2	3.65	4.5	22	9.86	2.62	1
chr18	12884253	12884266	chr18_12884253_12884266	12	6	GC	2	1	17	0.0861	PTPN2	UTR5	1	Promoter/Enhancer	0.09	0.538462	6.5	8.5	7	0.08	4	32	6.83	0.56	1
chr18	12914852	12914890	chr18_12914852_12914890	38	19	AC	2	0.5	24	0.8465	PTPN2;SEH1L	intergenic	0	.	0.95	1	12.5	26.5	19.77	2.43	10.5	26.5	20.6	2.14	1
chr18	13217607	13217663	chr18_13217607_13217663	54	18	GCG	3	1	26	0.5728	RP11-794M8.1;LDLRAD4	intergenic	1	Promoter/Enhancer	0	0.714286	8	19.5	18.97	0.51	7	26.5	16.29	2.54	1
chr18	13609530	13609558	chr18_13609530_13609558	28	14	GT	2	0.5	19	0.2938	LDLRAD4	intronic	1	Enhancer	0.94	1	11.5	18	13.32	1.3	8.5	19	12.38	0.66	1
chr18	13713725	13713753	chr18_13713725_13713753	28	14	AC	2	0.5	27	0.8173	FAM210A	intronic	0	.	0.96	1	8.5	27	20.76	2.4	11.5	37	21.05	1.86	1
chr18	13753816	13753850	chr18_13753816_13753850	34	17	AC	2	0.5	29	0.8199	RNMT	intronic	0	.	0.95	1	10	24.5	19.07	2.24	10	35	18.75	2.05	1
chr18	13849915	13849937	chr18_13849915_13849937	22	11	GT	2	0.5	11	0.4445	MC5R;MC2R	intergenic	1	.	0.96	1	10	19.5	12.09	1.35	10	16.5	12.26	0.76	1
chr18	13883576	13883679	chr18_13883576_13883679	102	51	CT	2	0.5	40	0.8667	MC2R	UTR3	0	.	0.95	0.724134	34	54	45.64	3.65	34	71.5	46.17	2.47	1
chr18	14450361	14450387	chr18_14450361_14450387	24	4	CGCGCC	6	1	19	0.2923	RP11-681B3.4;POTEC	intergenic	0	.	0.93	1	2	4.5	3.43	0.73	2.5	15	4.65	0.55	1
chr18	14498846	14498874	chr18_14498846_14498874	28	14	AT	2	0	54	0.899	RP11-681B3.4;POTEC	intergenic	0	.	0.92	1	7	77	17.27	6.1	3	60.5	17.53	4.14	1
chr18	14543600	14543684	chr18_14543600_14543684	84	42	GC	2	1	52	0.7469	POTEC	upstream	0	.	0.69	0.721849	36	110.5	54.35	14.94	21.5	75.5	42.71	7.82	1
chr18	14550224	14550270	chr18_14550224_14550270	46	23	GT	2	0.5	27	0.9862	POTEC;ANKRD30B	intergenic	0	.	0.97	1	12	30	19.04	3.22	4.5	40	12.97	3.45	1
chr18	14600331	14600371	chr18_14600331_14600371	40	20	AT	2	0	36	0.8652	POTEC;ANKRD30B	intergenic	0	.	0.97	1	7	22.5	14.5	2.63	4	44	15.12	2.87	1
chr18	14725190	14725232	chr18_14725190_14725232	42	21	TC	2	0.5	25	0.6305	POTEC;ANKRD30B	intergenic	0	.	0.95	0.982143	8.5	25.5	15	3.14	7.5	53.5	13.37	2.58	1
chr18	14736860	14736878	chr18_14736860_14736878	18	9	AT	2	0	59	0.2631	POTEC;ANKRD30B	intergenic	0	.	0.88	0.95	9	38	10.03	1.5	5	42.5	10.52	2.04	1
chr18	14742797	14742849	chr18_14742797_14742849	52	26	TA	2	0	56	0.6036	POTEC;ANKRD30B	intergenic	0	.	0.93	1	6.5	30.5	9.14	3.59	6	49.5	8.91	3.41	1
chr18	14843553	14843593	chr18_14843553_14843593	40	20	TG	2	0.5	35	0.8127	ANKRD30B	intronic	0	.	0.96	1	13	27.5	19.01	2.81	11	45	19.23	3.06	1
chr18	14847050	14847092	chr18_14847050_14847092	42	21	TA	2	0	56	0.8102	ANKRD30B	intronic	0	.	0.77	1	7.5	25	13.74	4.7	6.5	50.5	15.15	4.48	1
chr18	14934908	14934948	chr18_14934908_14934948	40	20	CA	2	0.5	24	0.6996	RP11-527H14.4;LINC01443	intergenic	0	Enhancer	0.9	1	15.5	27	20.11	1.42	15	51	19.96	0.73	1
chr18	15010462	15010497	chr18_15010462_15010497	33	11	GCG	3	1	64	0.588	RP11-805F19.3;RP11-805F19.5	intergenic	0	.	0.5	1	5	15.5	10.79	1.4	0.5	151	9.97	2.92	1
chr18	15028742	15028784	chr18_15028742_15028784	42	21	TA	2	0	33	0.8159	RP11-805F19.3;RP11-805F19.5	intergenic	0	.	0.95	0.980769	10	32	15.42	2.79	7.5	43.5	14.43	1.95	1
chr18	15111392	15111418	chr18_15111392_15111418	26	13	TA	2	0	58	0.524	RP11-805F19.2	ncRNA_intronic	0	.	0.97	0.9375	3	26.5	11.68	5.1	3	57.5	8.71	5.83	1
chr18	15168718	15168752	chr18_15168718_15168752	34	17	GT	2	0.5	30	0.8851	RP11-805F19.1;RNU6-721P	intergenic	0	.	0.84	1	7.5	19.5	12.41	2.86	8	30	14.72	2.02	1
chr18	20971305	20971343	chr18_20971305_20971343	38	19	AC	2	0.5	53	0.8061	ROCK1	intronic	1	.	0.94	0.978095	13	26.5	21.7	1.83	11	51.5	22.71	1.16	1
chr18	21179615	21179675	chr18_21179615_21179675	60	15	TGGA	4	0.5	27	0.7532	RNU6-120P;RP11-699A5.2	intergenic	1	.	0.97	1	9	14	11.58	1	8	27.5	11.94	0.84	1
chr18	21240577	21240610	chr18_21240577_21240610	32	16	CA	2	0.5	25	0.632	RP11-699A5.2	downstream	1	.	0.88	1	11	24	17.58	1.73	11.5	26	17.57	0.86	1
chr18	21344403	21344436	chr18_21344403_21344436	33	11	AAC	3	0.333333	16	0.0911	GREB1L	intronic	0	.	0.98	1	10.5	18.5	13.38	1.8	7.5	18	11.24	0.82	1
chr18	21399417	21399501	chr18_21399417_21399501	84	21	TGGA	4	0.5	41	0.553	RP11-296E23.1	ncRNA_intronic	0	.	0.92	0.955534	20	25	22.49	0.57	15	38	22.94	2.12	1
chr18	21436669	21436717	chr18_21436669_21436717	48	24	GT	2	0.5	30	0.7556	RP11-296E23.1	ncRNA_intronic	0	.	0.94	1	18	31	24.45	1.82	15.5	35	24.11	1.13	1
chr18	21525012	21525027	chr18_21525012_21525027	14	7	AT	2	0	31	0.7008	GREB1L	UTR3	0	.	0.97	0.876848	8	19	12.57	2.12	9.5	49	14.93	1.32	1
chr18	21680852	21680880	chr18_21680852_21680880	28	14	TG	2	0.5	21	0.6374	RP11-13N13.6	ncRNA_intronic	0	Promoter/Enhancer	0.95	0.96875	14	19	15.72	0.88	8.5	21.5	14.64	0.65	1
chr18	21724727	21724773	chr18_21724727_21724773	46	23	AT	2	0	89	0.9838	Y_RNA	downstream	0	.	0.79	0.959984	13	39	23.9	3.12	3	87	23.5	2.99	1
chr18	21732351	21732393	chr18_21732351_21732393	42	21	AC	2	0.5	27	0.8199	Y_RNA;MIB1	intergenic	0	.	0.94	1	10.5	26.5	20.14	1.72	12	33	22.11	1.64	1
chr18	21741297	21741361	chr18_21741297_21741361	63	21	CCG	3	1	33	0.1398	MIB1	UTR5	1	Promoter/Enhancer	0.04	0.703125	21	22	21.18	0.24	12.5	34	22.9	2.99	1
chr18	21907735	21907753	chr18_21907735_21907753	18	6	TTG	3	0.333333	5	0.2877	RP11-268I9.3;RNA5SP451	intergenic	1	.	0.95	1	6	8.5	6.84	0.71	5.5	8.5	6.35	0.54	1
chr18	21967186	21967220	chr18_21967186_21967220	34	17	CA	2	0.5	27	0.3351	RNA5SP451;LINC01900	intergenic	0	.	0.94	1	14	31.5	19.07	2.47	12	46	17.37	0.86	1
chr18	21998184	21998221	chr18_21998184_21998221	36	18	TG	2	0.5	21	0.5783	LINC01900	ncRNA_intronic	0	.	0.95	1	15	23	18.56	1.2	13.5	40.5	18.93	0.83	1
chr18	22025157	22025179	chr18_22025157_22025179	22	11	AT	2	0	37	0.1639	LINC01900	ncRNA_intronic	0	.	0.95	0.897369	9.5	28.5	13.61	3.53	6	43	11.75	2.33	1
chr18	22045219	22045247	chr18_22045219_22045247	28	14	AG	2	0.5	19	0.1915	LINC01900	ncRNA_intronic	1	.	0.96	1	12.5	21	14.95	1.16	10.5	42	14.24	0.76	1
chr18	22111754	22111782	chr18_22111754_22111782	28	14	AT	2	0	27	0.7744	RP11-595B24.2;RNU6ATAC20P	intergenic	0	.	0.96	1	2	29	9.33	2.87	2	23.5	11.21	2.51	1
chr18	22130073	22130130	chr18_22130073_22130130	56	14	TCTT	4	0.25	48	0.5463	RNU6ATAC20P	downstream	0	.	0.86	0.911696	10	21	13.23	2.03	7	33	15.6	1.15	1
chr18	22130225	22130294	chr18_22130225_22130294	68	17	TCTT	4	0.25	50	0.884	RNU6ATAC20P	downstream	0	.	0.86	0.943456	14.5	39.5	23.47	3.84	5.5	40	20.38	2.91	1
chr18	22165612	22165664	chr18_22165612_22165664	51	17	CGC	3	1	30	0.0821	RNU6ATAC20P;GATA6-AS1	intergenic	1	Promoter/Enhancer	0.01	0.730769	17	17.5	17.08	0.18	11	31	18.7	1.11	1
chr18	22191032	22191073	chr18_22191032_22191073	40	20	GT	2	0.5	60	0.6882	GATA6	intronic	0	Promoter/Enhancer	0.94	1	10	23	17.72	2.01	15	50	20.56	1.13	1
chr18	22200176	22200200	chr18_22200176_22200200	24	12	GT	2	0.5	15	0.6587	GATA6	intronic	1	.	0.95	1	7.5	16	11.91	1.47	8	18	12.41	1.03	1
chr18	22212107	22212224	chr18_22212107_22212224	116	58	AT	2	0	86	0.8509	RP11-627G18.1;RP11-627G18.4	intergenic	1	.	0.76	0.620909	51.5	76.5	60.76	2.96	32.5	86.5	60.21	4.09	1
chr18	22256072	22256164	chr18_22256072_22256164	90	18	AAAAT	5	0	25	0.746	RP11-627G18.4;RP11-535A5.1	intergenic	0	.	0.96	0.986111	12	18	14.52	1.23	12.5	25.5	16.26	1.04	1
chr18	22336718	22336762	chr18_22336718_22336762	44	11	ATCT	4	0.25	14	0.6685	RP11-627G18.4;RP11-535A5.1	intergenic	0	.	0.95	0.982143	11	17	14.2	0.82	9.5	20	14.54	0.65	1
chr18	22351422	22351502	chr18_22351422_22351502	80	16	TTTAT	5	0	94	0.8454	RP11-535A5.1;CTAGE1	intergenic	0	.	0.97	1	8	499	18.27	28.6	8.5	94	14.96	2.59	1
chr18	22470311	22470339	chr18_22470311_22470339	28	14	CA	2	0.5	11	0.5397	CTAGE1;RNU6-1032P	intergenic	1	.	0.95	1	8	17	13.1	1.6	8	16	12.16	1.56	1
chr18	22493311	22493335	chr18_22493311_22493335	24	12	AC	2	0.5	27	0.45	CTAGE1;RNU6-1032P	intergenic	1	.	0.98	1	10	16.5	11.63	1.06	8.5	30.5	12.41	0.78	1
chr18	22585116	22585152	chr18_22585116_22585152	36	18	AC	2	0.5	20	0.5969	CTAGE1;RNU6-1032P	intergenic	0	.	0.95	0.951191	17.5	26.5	21.06	1.49	14	39.5	21.52	1.07	1
chr18	22808179	22808217	chr18_22808179_22808217	38	19	CA	2	0.5	27	0.5151	RP11-370A5.1;RP11-739L10.1	ncRNA_intronic	0	.	0.97	1	11.5	23.5	15.57	2.52	9	25.5	13.28	1.38	1
chr18	22818585	22818615	chr18_22818585_22818615	30	15	CA	2	0.5	20	0.5948	RP11-370A5.1;RP11-739L10.1	ncRNA_intronic	0	Enhancer	0.95	1	13	22	17.75	1.3	13.5	28.5	18.53	0.76	1
chr18	23022602	23022671	chr18_23022602_23022671	65	13	AAAAT	5	0	101	0.7982	RBBP8	intronic	0	.	0.97	0.953463	14	210	29.17	25.47	14	170	25.6	6.5	1
chr18	23031706	23031746	chr18_23031706_23031746	40	8	TTTTA	5	0	12	0.5829	RBBP8;CABLES1	intergenic	1	.	0.95	1	6	14	8.15	1.66	5.5	13	8.36	1.12	1
chr18	23134436	23134448	chr18_23134436_23134448	12	2	CCCCCA	6	0.833333	32	0.3571	CABLES1	upstream	1	.	0.94	1	2	3	2.41	0.36	1.5	18	2.26	0.63	1
chr18	23174821	23174861	chr18_23174821_23174861	40	20	AT	2	0	47	0.8883	CABLES1	intronic	0	.	0.95	1	10.5	31	19.27	3.14	7	48	19.36	1.97	1
chr18	23268803	23268825	chr18_23268803_23268825	22	11	GT	2	0.5	13	0.3856	CABLES1;TMEM241	intergenic	1	.	0.95	1	8	15	11	0.81	7.5	15.5	11.16	0.52	1
chr18	23275593	23275658	chr18_23275593_23275658	65	13	GTGCT	5	0.6	22	0.7669	CABLES1;TMEM241	intergenic	0	.	0.97	1	6	17.5	11.39	1.4	5.5	24	11.74	1.18	1
chr18	23353076	23353122	chr18_23353076_23353122	46	23	GT	2	0.5	70	0.8895	TMEM241	intronic	0	.	0.96	1	13.5	35.5	24.18	4.06	13.5	55.5	24.89	4	1
chr18	23451472	23451517	chr18_23451472_23451517	45	9	AAAAG	5	0.2	20	0.8214	TMEM241;RIOK3	intergenic	1	.	0.97	1	5	18	10.55	1.82	6.5	19.5	11.61	1.49	1
chr18	23478606	23478658	chr18_23478606_23478658	52	26	AT	2	0	46	0.7136	RIOK3	intronic	0	.	0.94	1	7	30.5	14.38	6.54	5	45.5	12.11	4.4	1
chr18	23480555	23480591	chr18_23480555_23480591	36	18	CA	2	0.5	36	0.8715	RIOK3	intronic	0	Enhancer	0.93	1	12.5	26.5	21.08	2.36	11	36.5	20.38	2.35	1
chr18	23487525	23487585	chr18_23487525_23487585	60	15	AAAG	4	0.25	32	0.8731	RIOK3;C18orf8	intergenic	0	Enhancer	0.92	0.991596	7	22.5	15.46	1.71	7	26.5	15.25	1.57	1
chr18	23616578	23616594	chr18_23616578_23616594	16	8	TA	2	0	55	0.055	ANKRD29	intronic	1	.	0.81	1	3	36.5	8.26	2.07	4.5	43.5	8.16	1.53	1
chr18	23669342	23669401	chr18_23669342_23669401	56	14	CCTT	4	0.5	21	0.8227	ANKRD29;LAMA3	intergenic	1	.	0.96	0.965074	12	21.5	16.64	1.5	12.5	31.5	16.86	1.1	1
chr18	23681372	23681437	chr18_23681372_23681437	64	16	GAAA	4	0.25	84	0.7673	ANKRD29;LAMA3	intergenic	0	.	0.91	0.959784	15.5	49.5	30.24	8.37	13.5	83	36.7	10.49	1
chr18	23687746	23687766	chr18_23687746_23687766	20	10	TG	2	0.5	27	0.532	ANKRD29;LAMA3	intergenic	0	.	0.97	1	10	29.5	16.31	4.26	9.5	29.5	14.67	2.67	1
chr18	23690872	23690922	chr18_23690872_23690922	48	12	TTAT	4	0	15	0.6741	LAMA3	intronic	0	.	0.96	1	7	15.5	12.47	1.36	8	24	12.35	1.18	1
chr18	23699024	23699054	chr18_23699024_23699054	30	15	AG	2	0.5	17	0.5092	LAMA3	intronic	1	.	0.97	1	11.5	29.5	14.67	1.96	9	43.5	13.14	1.04	1
chr18	23837570	23837594	chr18_23837570_23837594	24	12	AT	2	0	38	0.8975	LAMA3	intronic	0	Enhancer	0.95	1	8	26.5	18.44	3.06	6.5	49.5	18.76	3.22	1
chr18	23884047	23884099	chr18_23884047_23884099	52	26	GT	2	0.5	25	0.6975	LAMA3	intronic	1	Promoter/Enhancer	0.95	1	13	27.5	20.56	3.23	14	32.5	23.23	1.94	1
chr18	23997652	23997725	chr18_23997652_23997725	72	18	AGAA	4	0.25	30	0.804	TTC39C-AS1	ncRNA_intronic	0	.	0.9	0.986657	16	25.5	20.54	1.4	11	31.5	20.8	1.06	1
chr18	24012850	24012886	chr18_24012850_24012886	36	18	AC	2	0.5	21	0.4881	TTC39C-AS1	ncRNA_intronic	1	Enhancer	0.96	1	14.5	25.5	18.63	1.66	13	25	16.93	1.28	1
chr18	24104688	24104722	chr18_24104688_24104722	34	17	TG	2	0.5	27	0.695	TTC39C	intronic	1	.	0.94	1	14.5	25.5	18.89	1.55	11.5	46	18.83	0.94	1
chr18	24269851	24269885	chr18_24269851_24269885	34	17	AC	2	0.5	25	0.8159	OSBPL1A	intronic	1	.	0.95	1	14	26.5	21.43	2.39	14	38.5	20.96	2.2	1
chr18	24337355	24337423	chr18_24337355_24337423	65	13	ACATA	5	0.2	16	0.7821	OSBPL1A	intronic	0	.	0.95	0.936354	13.5	20	16.45	1.24	10.5	21	14.75	1.33	1
chr18	24460339	24460381	chr18_24460339_24460381	42	14	AAC	3	0.333333	15	0.7952	HRH4	upstream	0	.	0.97	0.975275	9.5	17.5	13.29	1.81	9	19.5	13.72	1.47	1
chr18	24517070	24517108	chr18_24517070_24517108	38	19	TG	2	0.5	21	0.7922	RP11-178F10.3	ncRNA_exonic	0	.	0.94	0.982143	13.5	23.5	17.18	1.94	11	23.5	18.35	1.17	1
chr18	24557639	24557678	chr18_24557639_24557678	38	19	TG	2	0.5	29	0.4903	RP11-178F10.3;LINC01915	intergenic	0	.	0.95	0.985715	15	22	18.74	1.13	13	46.5	18.47	0.63	1
chr18	24932693	24932725	chr18_24932693_24932725	32	16	CA	2	0.5	25	0.8676	LINC01894	downstream	0	.	0.96	1	10.5	26	19.87	2.53	10	27	19.74	2.2	1
chr18	24987176	24987198	chr18_24987176_24987198	22	11	TG	2	0.5	9	0.7075	LINC01894	ncRNA_intronic	1	.	0.96	1	9	13.5	11.09	0.8	9.5	16	11.95	0.77	1
chr18	25244282	25244312	chr18_25244282_25244312	30	15	CA	2	0.5	14	0.5545	ZNF521	intronic	1	.	0.95	1	11	19.5	14.43	1.1	9	18	14.45	0.86	1
chr18	25284910	25284934	chr18_25284910_25284934	24	12	CA	2	0.5	23	0.2651	ZNF521	intronic	1	.	0.91	0.985294	11	17.5	12.8	0.91	10	35.5	12.31	0.66	1
chr18	25285698	25285731	chr18_25285698_25285731	32	16	CA	2	0.5	14	0.7134	ZNF521	intronic	1	.	0.95	0.965841	8	20	16.14	1.82	13	21	17.39	0.78	1
chr18	25338259	25338297	chr18_25338259_25338297	38	19	TG	2	0.5	26	0.8342	ZNF521	intronic	0	.	0.96	1	14	31	22.62	2.45	15	40.5	23.12	1.44	1
chr18	25351872	25351922	chr18_25351872_25351922	48	16	CGG	3	1	54	0.0724	ZNF521	intronic	1	.	0.83	0.9	13	22	16.91	0.56	9	37	17.13	0.92	1
chr18	25541526	25541576	chr18_25541526_25541576	50	25	TG	2	0.5	25	0.8432	ZNF521;RN7SL97P	intergenic	1	.	0.94	1	15	27.5	22.3	1.73	15	30	21.97	1.37	1
chr18	25562218	25562254	chr18_25562218_25562254	36	18	AT	2	0	58	0.8818	ZNF521;RN7SL97P	intergenic	1	.	0.85	0.923745	14.5	27	20.68	1.46	14	53.5	21.01	1.2	1
chr18	25615354	25615380	chr18_25615354_25615380	26	13	TA	2	0	57	0.8269	ZNF521;RN7SL97P	intergenic	0	.	0.96	0.958333	12	33	20.35	4.82	3	72.5	17.69	3.82	1
chr18	25965823	25965845	chr18_25965823_25965845	22	11	AT	2	0	24	0.6433	RN7SL97P;SS18	intergenic	0	.	0.97	1	10	23.5	14.13	2.65	9	21.5	12.83	0.98	1
chr18	25986276	25986304	chr18_25986276_25986304	28	7	TTCC	4	0.5	10	0.2178	RN7SL97P;SS18	intergenic	1	.	0.96	1	4	12	7.17	0.92	5	12	7.11	0.59	1
chr18	25989373	25989454	chr18_25989373_25989454	80	20	AAAG	4	0.25	43	0.8864	RN7SL97P;SS18	intergenic	1	.	0.57	0.802469	16	24.5	20.16	1.31	9.5	33	19.84	3.37	1
chr18	25989497	25989576	chr18_25989497_25989576	76	19	AAGG	4	0.5	35	0.8088	RN7SL97P;SS18	intergenic	1	.	0.91	0.864553	17	27	22.24	1.54	12.5	32.5	22.36	1.11	1
chr18	25997767	25997781	chr18_25997767_25997781	14	7	TA	2	0	26	0.425	RN7SL97P;SS18	intergenic	0	.	0.81	1	6.5	27	9.46	3.17	6	41	7.8	1.87	1
chr18	26065800	26065824	chr18_26065800_26065824	24	12	AT	2	0	65	0.9049	SS18	intronic	0	.	0.96	1	6	26	17.68	4.26	6	49	20.84	2.7	1
chr18	26128590	26128638	chr18_26128590_26128638	48	24	TA	2	0	48	0.9212	SS18;PSMA8	intergenic	0	.	0.91	1	7	40	16.65	5.45	3	56	19.86	2.99	1
chr18	26134328	26134388	chr18_26134328_26134388	60	30	GT	2	0.5	28	0.3061	PSMA8	intronic	1	.	0.94	0.94375	16	38	27.98	3.87	16	44	30.19	0.8	1
chr18	26225563	26225598	chr18_26225563_26225598	35	7	CAAAA	5	0.2	7	0.5419	TAF4B	upstream	1	Promoter/Enhancer	0.97	1	4	10	7.26	0.78	4.5	9.5	7.22	0.58	1
chr18	26315095	26315162	chr18_26315095_26315162	66	33	CT	2	0.5	77	0.956	TAF4B	intronic	0	.	0.92	0.947287	27.5	47	35.55	3.51	25.5	67.5	36.8	3.91	1
chr18	26550565	26550605	chr18_26550565_26550605	40	20	AC	2	0.5	26	0.8263	KCTD1	intronic	1	.	0.95	1	11	30.5	21.77	2.28	12	28	21.49	1.45	1
chr18	26677670	26677803	chr18_26677670_26677803	132	44	AAG	3	0.333333	86	0.8033	AQP4-AS1	ncRNA_intronic	0	.	0.6	0.924419	43	64.5	56.08	3.7	28.5	86	53.38	4.86	1
chr18	26701549	26701587	chr18_26701549_26701587	38	19	AC	2	0.5	24	0.7043	AQP4-AS1;PCAT18	ncRNA_intronic	0	.	0.96	1	13.5	29.5	19.14	2.03	14.5	31	19.22	1.93	1
chr18	26727079	26727114	chr18_26727079_26727114	32	8	TTTC	4	0.25	110	0.9425	AQP4-AS1	ncRNA_intronic	0	.	0.96	0.9875	5.5	50	11.79	5.25	5.5	83	16.09	9.05	1
chr18	26752723	26752765	chr18_26752723_26752765	42	21	GT	2	0.5	27	0.8057	AQP4-AS1	ncRNA_intronic	1	.	0.94	1	15.5	26	20.44	1.68	13.5	45	20.19	1.65	1
chr18	26880605	26880623	chr18_26880605_26880623	18	9	CT	2	0.5	38	0.6835	AQP4-AS1	ncRNA_intronic	0	.	0.95	1	9	35	17.47	2.71	9	42	18.4	4.28	1
chr18	26975725	26975765	chr18_26975725_26975765	40	20	TA	2	0	45	0.927	AQP4-AS1	ncRNA_intronic	0	.	0.93	1	11.5	24.5	16.95	2.06	7.5	40.5	17.31	2.18	1
chr18	27153546	27153590	chr18_27153546_27153590	44	22	TG	2	0.5	20	0.711	AQP4-AS1	ncRNA_intronic	0	.	0.95	0.977225	20.5	28.5	23.51	1.64	17	42.5	23.18	1.6	1
chr18	27190733	27190765	chr18_27190733_27190765	32	16	GT	2	0.5	18	0.6964	AQP4-AS1	downstream	0	.	0.93	1	14	19.5	16.91	0.97	10	30	17.18	0.8	1
chr18	27369184	27369236	chr18_27369184_27369236	52	26	AC	2	0.5	36	0.9069	RP11-739N10.1	ncRNA_intronic	0	.	0.97	1	13.5	31.5	22.48	3.18	12.5	44	24.22	2.88	1
chr18	27522519	27522571	chr18_27522519_27522571	52	26	CA	2	0.5	28	0.1358	RP11-739N10.1	ncRNA_intronic	0	.	0.85	0.980769	19.5	32.5	26.26	0.85	13	45.5	25.93	0.64	1
chr18	27561593	27561629	chr18_27561593_27561629	36	18	GT	2	0.5	21	0.7856	RP11-739N10.1	ncRNA_intronic	1	.	0.94	1	16.5	25	20.72	1.4	16.5	42	21.47	0.99	1
chr18	27599481	27599507	chr18_27599481_27599507	26	13	AC	2	0.5	31	0.6419	RP11-739N10.1;CDH2	intergenic	1	.	0.97	1	12.5	26.5	17.54	3.03	10	29.5	15.95	2.47	1
chr18	27650216	27650238	chr18_27650216_27650238	22	11	TA	2	0	77	0.6789	RP11-739N10.1;CDH2	intergenic	0	.	0.97	0.980769	7	57	16.94	9.61	6	64.5	12.3	6.94	1
chr18	27749876	27749923	chr18_27749876_27749923	46	23	AC	2	0.5	21	0.762	RP11-739N10.1;CDH2	intergenic	0	.	0.94	0.974985	16.5	25.5	20.97	1.34	15	34.5	21.27	1.06	1
chr18	28177057	28177083	chr18_28177057_28177083	24	8	GGC	3	1	37	0.1554	CDH2	UTR5	1	Promoter/Enhancer	0.95	1	7	13	9.31	0.8	6	31.5	9.11	0.72	1
chr18	28607088	28607192	chr18_28607088_28607192	104	26	TCTT	4	0.25	41	0.9099	CDH2;RP11-510D21.1	intergenic	0	.	0.91	0.971217	15.5	30.5	21.29	2.42	10	34.5	20.86	2.11	1
chr18	28755134	28755180	chr18_28755134_28755180	46	23	GT	2	0.5	38	0.8057	CDH2;RP11-510D21.1	intergenic	0	.	0.95	1	15	27.5	22.23	1.41	15.5	49.5	23.54	1.29	1
chr18	29384605	29384653	chr18_29384605_29384653	48	24	GT	2	0.5	32	0.8493	CTD-2515C13.2;RP11-784B15.1	intergenic	0	.	0.96	1	10.5	26.5	19.94	2.63	12.5	45.5	20.98	2.38	1
chr18	29427204	29427248	chr18_29427204_29427248	44	22	AC	2	0.5	27	0.8611	CTD-2515C13.2;RP11-784B15.1	intergenic	0	.	0.96	1	11	28.5	20.73	2.28	14.5	30.5	21.46	2.15	1
chr18	29609116	29609195	chr18_29609116_29609195	75	15	TAAAA	5	0	21	0.7584	RP11-784B15.1;MIR302F	intergenic	0	.	0.95	0.984127	9	17	12.73	1.19	9	23	13.76	0.9	1
chr18	30071608	30071638	chr18_30071608_30071638	30	15	AT	2	0	32	0.8066	RP11-784B15.1;MIR302F	intergenic	0	.	0.95	1	6	26	14	3.61	5.5	46	12.11	4.04	1
chr18	30139435	30139457	chr18_30139435_30139457	22	11	TA	2	0	46	0.9019	RP11-784B15.1;MIR302F	intergenic	0	.	0.96	1	10	26.5	14.97	3.2	8.5	59.5	15.8	3.77	1
chr18	30217646	30217682	chr18_30217646_30217682	36	18	AC	2	0.5	23	0.8897	RP11-784B15.1;MIR302F	intergenic	1	.	0.96	0.972569	15	31.5	21.75	2.71	14	38	21.55	2.27	1
chr18	30556546	30556661	chr18_30556546_30556661	114	38	AAG	3	0.333333	83	0.7955	MIR302F;RP11-675P14.1	intergenic	0	.	0.98	0.919594	11	96	35.75	10.73	14.5	78	44.22	7.7	1
chr18	30562449	30562481	chr18_30562449_30562481	32	16	GT	2	0.5	19	0.6708	MIR302F;RP11-675P14.1	intergenic	1	.	0.94	1	14	22.5	18.06	1.44	14	28	17.33	1.38	1
chr18	30613322	30613376	chr18_30613322_30613376	54	27	TC	2	0.5	57	0.9093	MIR302F;RP11-675P14.1	intergenic	1	.	0.95	1	16	36	26.58	3.15	13.5	57	26.21	2.79	1
chr18	30625692	30625742	chr18_30625692_30625742	50	25	TC	2	0.5	32	0.8685	MIR302F;RP11-675P14.1	intergenic	0	.	0.96	1	17	35.5	25.53	2.95	16	37.5	24.45	1.77	1
chr18	30653189	30653227	chr18_30653189_30653227	38	19	CA	2	0.5	17	0.7906	MIR302F;RP11-675P14.1	intergenic	0	.	0.94	1	14	21.5	17.73	1.28	11.5	21.5	17.13	1.21	1
chr18	30912585	30912619	chr18_30912585_30912619	34	17	TA	2	0	52	0.8551	RP11-675P14.2;RP11-25I11.1	intergenic	0	.	0.96	1	12	27.5	16.54	3.01	9	51	16.91	3.04	1
chr18	31058772	31058802	chr18_31058772_31058802	30	15	CA	2	0.5	14	0.6606	DSC2	downstream	0	.	0.96	1	8	18.5	15.02	1.26	10.5	23	15.45	0.86	1
chr18	31211415	31211457	chr18_31211415_31211457	42	21	TG	2	0.5	21	0.681	DSC1;DSG1	intergenic	1	.	0.96	1	14	27.5	19.63	2.21	13.5	28.5	18.38	1.87	1
chr18	31226545	31226647	chr18_31226545_31226647	102	51	GT	2	0.5	80	0.9415	DSC1;DSG1	intergenic	1	.	0.88	0.683431	41.5	62.5	50.79	3.51	23	83	54.7	3.8	1
chr18	31233268	31233292	chr18_31233268_31233292	24	12	CA	2	0.5	16	0.5711	DSC1;DSG1	intergenic	1	.	0.94	0.972222	11	19	14.21	1.54	6.5	18	12.68	0.52	1
chr18	31499357	31499387	chr18_31499357_31499387	30	15	GT	2	0.5	13	0.6924	DSG2	intronic	1	Promoter/Enhancer	0.94	0.980769	13	18.5	14.28	1.12	10.5	18.5	14.54	0.93	1
chr18	31584258	31584298	chr18_31584258_31584298	40	20	AC	2	0.5	26	0.7177	DSG2-AS1;TTR	intergenic	0	.	0.96	1	11	27.5	21.46	1.89	13	40	21.39	1.6	1
chr18	31685552	31685631	chr18_31685552_31685631	78	26	CCG	3	1	31	0.8993	B4GALT6;RP11-549B18.1	upstream	1	Promoter/Enhancer	-0.01	0.708861	26	27	26.21	0.25	19	39.5	21.85	2.46	1
chr18	31688247	31688271	chr18_31688247_31688271	24	12	TA	2	0	19	0.3233	RP11-549B18.1;RN7SKP44	intergenic	0	.	0.96	0.943452	11.5	35	18.25	4.14	6.5	30.5	13.76	2.55	1
chr18	31709434	31709458	chr18_31709434_31709458	24	12	AT	2	0	18	0.388	RP11-549B18.1;RN7SKP44	intergenic	0	.	0.91	1	11	30	13.46	2.24	10	20	12.39	0.67	1
chr18	31710814	31710848	chr18_31710814_31710848	34	17	CA	2	0.5	28	0.8783	RP11-549B18.1;RN7SKP44	intergenic	1	.	0.95	1	15	29	21.75	2.29	14	35	23.3	2.28	1
chr18	31911756	31911780	chr18_31911756_31911780	24	12	AA	2	0	89	0.7948	TRAPPC8	intronic	0	.	0.71	1	8.5	13.5	11.95	0.75	7.5	59	11.71	2.03	1
chr18	32020002	32020032	chr18_32020002_32020032	30	15	TG	2	0.5	19	0.6189	RP11-53I6.2	ncRNA_intronic	0	Promoter/Enhancer	0.96	1	6.5	23.5	11.62	3.65	4.5	19	10.89	3.1	1
chr18	32085373	32085415	chr18_32085373_32085415	42	21	AG	2	0.5	23	0.7892	RP11-53I6.2	ncRNA_intronic	1	Enhancer	0.96	1	10	31	19.85	3.36	14	27.5	19.26	1.23	1
chr18	32146054	32146109	chr18_32146054_32146109	52	13	CCTT	4	0.5	46	0.73	RNF138;RNA5SP453	intergenic	0	.	0.02	0.736364	13.5	14.5	14	0.07	7.5	31.5	13.17	2.25	1
chr18	32215969	32216019	chr18_32215969_32216019	50	25	AT	2	0	48	0.651	MEP1B	intronic	0	.	0.97	1	9.5	27.5	13.43	2.97	8	50	14.27	4.23	1
chr18	32378012	32378058	chr18_32378012_32378058	46	23	TG	2	0.5	27	0.767	GAREM1	intronic	1	.	0.82	1	16	34.5	23.45	1.86	16.5	33.5	22.79	1.05	1
chr18	32446223	32446253	chr18_32446223_32446253	30	15	GT	2	0.5	17	0.497	GAREM1	intronic	1	.	0.96	1	13	22	15.68	1.45	10.5	22	15.08	0.89	1
chr18	32470448	32470508	chr18_32470448_32470508	60	20	CCG	3	1	38	0.1707	GAREM1	UTR5	1	.	0.04	0.733333	20	21.5	20.02	0.11	10.5	39	19.79	0.73	1
chr18	32505186	32505208	chr18_32505186_32505208	22	11	TA	2	0	88	0.5608	GAREM1;RP11-386P4.1	intergenic	0	.	0.72	1	8	14	10.48	0.94	2	65.5	9.75	1.8	1
chr18	32505321	32505347	chr18_32505321_32505347	26	13	AC	2	0.5	43	0.5849	GAREM1;RP11-386P4.1	intergenic	0	.	0.93	1	12.5	61	16.38	5.9	6.5	33.5	15.31	2.66	1
chr18	32768390	32768432	chr18_32768390_32768432	42	21	AC	2	0.5	22	0.7672	KLHL14	intronic	1	Promoter/Enhancer	0.91	1	15.5	24.5	21.19	1.38	14.5	33.5	20.68	1.28	1
chr18	32772084	32772128	chr18_32772084_32772128	44	11	CCCG	4	1	12	0.2455	AC012123.1	ncRNA_exonic	1	Promoter/Enhancer	0.95	0.912879	3	11.5	9.62	0.81	5.5	22	9.29	0.5	1
chr18	32929834	32929862	chr18_32929834_32929862	28	14	TA	2	0	38	0.8581	RP11-746B8.1	ncRNA_intronic	0	.	0.94	1	7.5	23.5	18.67	1.81	7	48	19.13	1.32	1
chr18	33306412	33306449	chr18_33306412_33306449	36	18	TG	2	0.5	33	0.6701	CCDC178	intronic	0	.	0.86	1	15	47	20.96	1.9	10.5	51.5	21.09	1.13	1
chr18	33394943	33394987	chr18_33394943_33394987	44	22	TA	2	0	60	0.9141	CCDC178	intronic	0	.	0.94	1	13	31	21.5	2.05	8	62.5	22.45	2.21	1
chr18	33578112	33578181	chr18_33578112_33578181	68	34	GC	2	1	34	0.379	RP11-258B16.1	ncRNA_exonic	1	.	0.01	0.710145	27	36	35.02	0.3	16	46	32.56	5.51	1
chr18	33578458	33578505	chr18_33578458_33578505	45	15	CCG	3	1	58	0.6951	ASXL3;RP11-258B16.1	upstream	1	.	0.88	0.977998	11	34	16.46	2.45	7.5	39.5	15.85	1.51	1
chr18	33581472	33581500	chr18_33581472_33581500	28	14	GT	2	0.5	24	0.2524	ASXL3	intronic	1	.	0.94	1	12	24.5	15.78	2.07	10.5	44.5	14.68	1.55	1
chr18	33582706	33582740	chr18_33582706_33582740	34	17	TG	2	0.5	18	0.6837	ASXL3	intronic	1	.	0.9	0.985715	14.5	19.5	17.47	0.8	13	45.5	17.01	0.62	1
chr18	33601785	33601795	chr18_33601785_33601795	10	5	TA	2	0	51	0.7151	ASXL3	intronic	0	.	0.96	0.99	5	28.5	14.17	6.34	4.5	50.5	14.17	6.95	1
chr18	33745896	33745969	chr18_33745896_33745969	72	24	CCG	3	1	48	0.9994	ASXL3	exonic	1	.	-0.03	0.700759	24	26	24.43	0.31	14.5	41	28.52	3.63	1
chr18	33832226	33832251	chr18_33832226_33832251	24	12	AC	2	0.5	28	0.7299	ASXL3;NOL4	intergenic	0	.	0.97	1	12.5	27.5	20.23	3.51	11	55.5	17.66	3.54	1
chr18	34046607	34046637	chr18_34046607_34046637	30	15	AT	2	0	60	0.9441	NOL4	intronic	0	.	0.96	1	9.5	30.5	19.7	3.3	7	56.5	20.24	3.83	1
chr18	34049074	34049120	chr18_34049074_34049120	46	23	CA	2	0.5	31	0.8296	NOL4	intronic	0	.	0.89	1	13	25	21.35	1.29	9	42.5	20.88	1.95	1
chr18	34059122	34059156	chr18_34059122_34059156	34	17	AT	2	0	42	0.8929	NOL4	intronic	0	.	0.96	1	8	23	15.14	3.42	2	45.5	15.89	2.85	1
chr18	34194410	34194489	chr18_34194410_34194489	76	19	AGGC	4	0.75	20	0.8195	NOL4	intronic	1	.	0.92	0.803398	19	27	21.58	1.09	12	29	21.97	1.34	1
chr18	34496205	34496245	chr18_34496205_34496245	40	20	AC	2	0.5	26	0.873	DTNA	intronic	0	.	0.94	1	17.5	29.5	23.01	2.06	11.5	38.5	21.6	1.94	1
chr18	34510069	34510093	chr18_34510069_34510093	24	12	TG	2	0.5	20	0.5012	DTNA	intronic	1	.	0.93	1	11.5	17.5	14.69	1.2	11.5	35	15.54	0.85	1
chr18	34592467	34592505	chr18_34592467_34592505	38	19	AC	2	0.5	22	0.7555	DTNA	intronic	1	.	0.96	1	16.5	27	21.09	1.99	13.5	28.5	18.84	1.83	1
chr18	34659633	34659657	chr18_34659633_34659657	24	12	AC	2	0.5	13	0.2688	DTNA	intronic	0	Enhancer	0.93	1	7	13.5	11.56	0.92	7	17	11.71	0.51	1
chr18	34681695	34681731	chr18_34681695_34681731	36	18	AC	2	0.5	22	0.454	DTNA	intronic	0	.	0.89	1	14	24	17.88	1.19	11	30	17.77	0.52	1
chr18	34914069	34914101	chr18_34914069_34914101	32	16	AT	2	0	43	0.829	RP11-96A15.1;MAPRE2	intergenic	1	.	0.95	1	8.5	30	13.57	3.95	7	56	16.76	3.39	1
chr18	34918944	34918958	chr18_34918944_34918958	14	7	CT	2	0.5	6	0.3478	RP11-96A15.1;MAPRE2	intergenic	1	.	0.88	1	6.5	10.5	8.13	0.78	6.5	10	7.38	0.54	1
chr18	35015633	35015679	chr18_35015633_35015679	46	23	GT	2	0.5	38	0.6831	MAPRE2	intronic	0	.	0.96	1	17	28.5	23.11	2.21	15	50.5	21.52	1.61	1
chr18	35077249	35077291	chr18_35077249_35077291	42	21	CA	2	0.5	22	0.7883	MAPRE2	intronic	0	Enhancer	0.97	0.986111	10.5	22	17.27	2.37	11.5	25.5	19.86	1.32	1
chr18	35095363	35095401	chr18_35095363_35095401	38	19	AC	2	0.5	36	0.7595	MAPRE2	intronic	1	.	0.94	0.975479	15	24.5	19.54	1.58	13.5	48	20.18	1.13	1
chr18	35368482	35368514	chr18_35368482_35368514	32	8	TTTA	4	0	12	0.7138	ZNF396	UTR3	0	.	0.95	1	6.5	12.5	9.52	1.1	7	13.5	10.21	0.91	1
chr18	35413043	35413085	chr18_35413043_35413085	42	21	GA	2	0.5	26	0.8689	RP11-322E11.2;RP11-322E11.6	intergenic	1	.	0.96	1	12	28	19.64	3.04	11.5	34.5	19.91	2.98	1
chr18	35445026	35445066	chr18_35445026_35445066	40	20	GT	2	0.5	34	0.8679	RP11-322E11.6	intronic	0	.	0.96	0.988637	13	32.5	20.94	2.86	13.5	52.5	21.78	3.16	1
chr18	35474207	35474245	chr18_35474207_35474245	38	19	TA	2	0	63	0.8996	INO80C;RP11-322E11.6	intronic	0	.	0.96	1	9	27.5	20.29	2.72	6.5	58.5	21.32	1.93	1
chr18	35515407	35515429	chr18_35515407_35515429	22	11	TG	2	0.5	13	0.5852	INO80C;MIR3975	intergenic	0	Enhancer	0.95	1	9	12	10.48	0.55	5.5	13.5	10.37	0.59	1
chr18	35568100	35568144	chr18_35568100_35568144	44	22	GA	2	0.5	33	0.8391	INO80C;MIR3975	intergenic	0	.	0.93	1	19.5	33.5	25.36	2.07	13	57.5	24.44	1.44	1
chr18	35569696	35569742	chr18_35569696_35569742	46	23	CA	2	0.5	32	0.8365	INO80C;MIR3975	intergenic	0	.	0.95	1	16	28	22.61	1.7	14.5	36	23.18	1.42	1
chr18	35581828	35581855	chr18_35581828_35581855	27	9	CCG	3	1	66	0.3953	INO80C;MIR3975	intergenic	0	.	.	.	.	.	.	.	1	44.5	10.38	1.56	1
chr18	35597988	35598048	chr18_35597988_35598048	60	12	CTCCC	5	0.8	43	0.8995	RP11-712P20.2	downstream	0	.	0.56	0.961905	8	15.5	12.07	0.8	5	32	12.16	1.78	1
chr18	35810243	35810285	chr18_35810243_35810285	42	21	CA	2	0.5	37	0.6246	RP11-873E20.1;MIR187	intergenic	1	.	0.86	1	13	26.5	21.25	1.39	13	46	20.46	1.23	1
chr18	36015173	36015203	chr18_36015173_36015203	30	15	AC	2	0.5	41	0.6632	RPRD1A	intronic	0	.	0.69	1	6.5	19.5	14.62	1.87	7.5	49.5	15.24	0.98	1
chr18	36262250	36262276	chr18_36262250_36262276	26	13	AC	2	0.5	30	0.869	MOCOS	intronic	0	.	0.92	1	16	31	24.73	1.95	16	49.5	24.69	1.78	1
chr18	36402506	36402544	chr18_36402506_36402544	38	19	AC	2	0.5	24	0.7418	FHOD3	intronic	0	Enhancer	0.96	1	15	26.5	20.22	1.32	13.5	28.5	20.16	1.16	1
chr18	36439521	36439567	chr18_36439521_36439567	46	23	TG	2	0.5	23	0.718	FHOD3	intronic	1	.	0.94	0.976731	15	26.5	21.31	1.54	15	28	21.62	1.14	1
chr18	36477544	36477609	chr18_36477544_36477609	64	16	ACCT	4	0.5	34	0.984	FHOD3	intronic	0	.	0.66	0.975182	9.5	20.5	14.98	1.32	8	25	15.32	1.33	1
chr18	36499073	36499118	chr18_36499073_36499118	45	9	TTTTG	5	0.2	9	0.6267	FHOD3	intronic	1	.	0.97	1	4	10	6.4	1.54	4	10.5	6.36	1.7	1
chr18	36550243	36550267	chr18_36550243_36550267	24	12	AT	2	0	39	0.669	FHOD3	intronic	0	.	0.94	1	7.5	34.5	14.46	3.07	6.5	43.5	14.49	2.11	1
chr18	36561959	36562029	chr18_36561959_36562029	70	14	TGTAT	5	0.2	22	0.8169	FHOD3	intronic	0	.	0.98	1	10	18	13.69	1.15	8	33.5	13.71	1.28	1
chr18	36600252	36600288	chr18_36600252_36600288	36	18	AC	2	0.5	32	0.6621	FHOD3	intronic	0	.	0.97	1	13.5	25	19.56	1.78	12	41	19.74	1.46	1
chr18	36617583	36617619	chr18_36617583_36617619	36	18	TG	2	0.5	26	0.5523	FHOD3	intronic	1	.	0.95	0.980384	15.5	26.5	22.18	2.18	12.5	49.5	22.56	2.11	1
chr18	36694976	36694996	chr18_36694976_36694996	20	10	GT	2	0.5	11	0.4992	FHOD3	intronic	1	.	0.95	1	9	13.5	11.01	0.72	6.5	14	10.93	0.72	1
chr18	36705947	36705991	chr18_36705947_36705991	44	22	TG	2	0.5	19	0.8432	FHOD3	intronic	1	.	0.97	1	15	25.5	20.17	1.87	11	28.5	19.99	1.92	1
chr18	36794832	36794882	chr18_36794832_36794882	50	25	AC	2	0.5	31	0.7749	TPGS2	UTR3	0	.	0.96	1	9	33	22.88	2.65	9	37.5	22.39	2.17	1
chr18	36883952	36883970	chr18_36883952_36883970	18	9	TA	2	0	38	0.5424	KIAA1328	intronic	0	.	0.97	1	8.5	27	15.66	4.44	7	47	13.5	4.74	1
chr18	36973830	36973850	chr18_36973830_36973850	20	10	AC	2	0.5	41	0.8614	KIAA1328	intronic	0	.	0.92	1	8.5	19	12.95	2.44	7.5	46	15.75	1.68	1
chr18	37247339	37247367	chr18_37247339_37247367	28	14	AG	2	0.5	24	0.6634	RP11-95O2.5	ncRNA_exonic	0	.	0.73	0.904762	13.5	19	16.16	1.29	7.5	31.5	13.96	2.68	1
chr18	37275064	37275110	chr18_37275064_37275110	45	9	CCGCC	5	1	10	0.4397	RP11-797E24.3	ncRNA_intronic	0	.	0.03	0.717391	9	9.5	9	0.05	6	16.5	8.12	1.08	1
chr18	37343329	37343375	chr18_37343329_37343375	46	23	TG	2	0.5	32	0.8094	CELF4	intronic	1	.	0.93	1	13.5	29	22.63	1.67	15	52.5	22.99	1.17	1
chr18	37444617	37444653	chr18_37444617_37444653	36	18	AC	2	0.5	25	0.7821	CELF4	intronic	1	.	0.97	1	8	28.5	19.07	2.88	12.5	32.5	18.71	2.64	1
chr18	37539448	37539492	chr18_37539448_37539492	44	22	AC	2	0.5	19	0.6392	CELF4	intronic	1	.	0.95	0.977225	17.5	24	20.86	1.12	14.5	31	22.11	0.91	1
chr18	37566140	37566220	chr18_37566140_37566220	78	26	CGG	3	1	44	0.8639	CELF4	upstream	1	.	0.04	0.694118	28	28.5	28.13	0.22	7	40.5	21.75	5.29	1
chr18	37729668	37729819	chr18_37729668_37729819	148	37	TCTA	4	0.25	42	0.5916	MIR4318;RP11-687D19.1	intergenic	0	.	0.87	0.921177	30	42	35.92	2.22	27.5	57	37.58	1.91	1
chr18	37934432	37934470	chr18_37934432_37934470	38	19	AG	2	0.5	66	0.865	MIR4318;RP11-687D19.1	intergenic	0	.	0.92	0.988095	12.5	27	18.51	2.57	10	50.5	18.96	1.83	1
chr18	38022845	38022892	chr18_38022845_38022892	46	23	GT	2	0.5	15	0.7013	MIR4318;RP11-687D19.1	intergenic	0	.	0.96	0.973666	17	23.5	19.5	0.99	17	37.5	20.58	1.09	1
chr18	38085801	38085853	chr18_38085801_38085853	52	26	GA	2	0.5	33	0.8405	MIR4318;RP11-687D19.1	intergenic	0	.	0.96	1	14	34.5	23.43	3.06	15	53.5	23.38	2.18	1
chr18	38282670	38282728	chr18_38282670_38282728	56	14	AAAG	4	0.25	25	0.8817	MIR4318;RP11-687D19.1	intergenic	0	.	0.95	0.95625	11	24.5	18.34	2.38	12	27.5	18.63	1.7	1
chr18	38356443	38356483	chr18_38356443_38356483	40	20	TC	2	0.5	40	0.8479	MIR4318;RP11-687D19.1	intergenic	0	.	0.95	0.983333	14	30.5	21.88	2.7	15	49.5	21.98	1.27	1
chr18	38602796	38602840	chr18_38602796_38602840	44	22	GT	2	0.5	26	0.8042	MIR4318;RP11-687D19.1	intergenic	0	.	0.95	1	11.5	30.5	21	2.66	13.5	37	20.93	1.76	1
chr18	38624762	38624788	chr18_38624762_38624788	26	13	AC	2	0.5	28	0.7973	MIR4318;RP11-687D19.1	intergenic	0	.	0.94	1	12.5	27	17.53	3.63	10.5	46.5	17.88	3.39	1
chr18	38872386	38872414	chr18_38872386_38872414	28	14	CT	2	0.5	41	0.8313	RP11-687D19.1;RN7SKP182	intergenic	0	.	0.97	1	10.5	30.5	19.84	4.3	8.5	51	18.73	4.54	1
chr18	38930993	38931027	chr18_38930993_38931027	34	17	TG	2	0.5	23	0.6163	RP11-687D19.1;RN7SKP182	intergenic	1	.	0.9	1	16	21	18.65	0.87	13.5	43.5	18.85	0.66	1
chr18	38934640	38934678	chr18_38934640_38934678	38	19	TA	2	0	24	0.48	RP11-687D19.1;RN7SKP182	intergenic	0	.	0.78	0.9375	7.5	29.5	8.91	2.48	7	26	8.97	1.77	1
chr18	39129363	39129401	chr18_39129363_39129401	38	19	AC	2	0.5	34	0.8522	RNU6-706P;RP11-244M2.1	intergenic	0	.	0.96	0.989583	14.5	30.5	22.4	3.12	13.5	46	21.89	2.76	1
chr18	39250973	39251037	chr18_39250973_39251037	60	12	AAAAT	5	0	25	0.7911	RP11-244M2.1	ncRNA_intronic	0	.	0.97	1	8.5	18	13.15	1.58	8	22.5	13.79	1.31	1
chr18	39641895	39641928	chr18_39641895_39641928	32	16	AC	2	0.5	21	0.6946	RP11-244M2.1	ncRNA_intronic	0	.	0.96	1	12	22.5	16.42	1.33	7	44	15.84	1.66	1
chr18	39692122	39692146	chr18_39692122_39692146	24	6	AAAT	4	0	14	0.7607	RP11-244M2.1	ncRNA_intronic	1	.	0.97	1	6	14	7.93	1.82	6	15.5	9.61	1.36	1
chr18	39706579	39706621	chr18_39706579_39706621	42	21	AT	2	0	33	0.8743	RP11-244M2.1	ncRNA_intronic	0	.	0.96	0.985294	12	26.5	18.77	2.16	10	47.5	16.94	1.81	1
chr18	39992559	39992593	chr18_39992559_39992593	34	17	AC	2	0.5	17	0.7485	LINC01901;RP11-5A1.1	intergenic	0	.	0.96	1	14	21.5	17.54	1.28	14.5	29.5	18.53	0.81	1
chr18	40003228	40003278	chr18_40003228_40003278	50	25	TA	2	0	58	0.8815	LINC01901;RP11-5A1.1	intergenic	0	.	0.96	1	12	28	20.42	2.33	7.5	51.5	22.12	1.53	1
chr18	40283663	40283697	chr18_40283663_40283697	34	17	CA	2	0.5	28	0.8506	LINC01477;KC6	intergenic	0	.	0.94	1	15.5	26.5	21.24	2.16	13.5	36.5	23.3	1.77	1
chr18	40385185	40385231	chr18_40385185_40385231	46	23	AT	2	0	29	0.8259	LINC01477;KC6	intergenic	0	.	0.98	1	6	24.5	15.51	2.98	8	27	14.78	1.61	1
chr18	40458277	40458311	chr18_40458277_40458311	34	17	AC	2	0.5	50	0.8398	LINC01477;KC6	intergenic	0	.	0.94	1	10	24	17.16	2.25	9	49	17.1	2.57	1
chr18	40489007	40489051	chr18_40489007_40489051	44	22	TA	2	0	66	0.833	LINC01477;KC6	intergenic	0	.	0.95	1	8	35	15.7	4.78	6	51	14.45	4.58	1
chr18	40505812	40505836	chr18_40505812_40505836	24	12	TA	2	0	34	0.8833	LINC01477;KC6	intergenic	0	.	0.96	1	9	26.5	12.73	2.25	8.5	34.5	14.56	2.55	1
chr18	40541882	40541937	chr18_40541882_40541937	55	11	AAAAT	5	0	18	0.4707	LINC01477;KC6	intergenic	0	.	0.97	0.963636	8	15	11.34	0.96	8	20	11.28	0.65	1
chr18	40664807	40664825	chr18_40664807_40664825	18	9	TA	2	0	16	0.6629	LINC01477;KC6	intergenic	0	.	0.95	1	9	17	10.63	0.86	8	17	10	0.57	1
chr18	40752261	40752309	chr18_40752261_40752309	48	24	TA	2	0	56	0.9082	LINC01477;KC6	intergenic	0	.	0.95	1	9.5	30	20.64	4.67	5	56.5	20.36	4.58	1
chr18	40802661	40802704	chr18_40802661_40802704	42	21	AC	2	0.5	22	0.7382	LINC01477;KC6	intergenic	0	.	0.93	1	15.5	27.5	21.39	1.51	15	49	20.93	0.93	1
chr18	40830807	40830825	chr18_40830807_40830825	18	9	GA	2	0.5	26	0.7013	LINC01477;KC6	intergenic	0	.	0.97	1	5	31.5	15.76	3.64	5	46	14.64	3.64	1
chr18	40956637	40956691	chr18_40956637_40956691	54	27	GT	2	0.5	22	0.3666	LINC01477;KC6	intergenic	0	.	0.96	1	12.5	29.5	20.83	3.88	10	28	15.25	3.17	1
chr18	40963883	40963938	chr18_40963883_40963938	55	11	AAAAT	5	0	13	0.1767	LINC01477;KC6	intergenic	0	.	0.96	1	7	21.5	8.41	2.14	6	22.5	7.33	0.76	1
chr18	41050289	41050315	chr18_41050289_41050315	26	13	AC	2	0.5	37	0.843	LINC01477;KC6	intergenic	0	.	0.97	0.972973	12	24.5	18.08	2.65	8	39	18.93	2.11	1
chr18	41168096	41168131	chr18_41168096_41168131	33	11	TTA	3	0	16	0.7318	LINC01477;KC6	intergenic	0	.	0.96	1	10	17	12.74	1.35	9	20	12.44	1.3	1
chr18	41186829	41186855	chr18_41186829_41186855	26	13	TA	2	0	27	0.7043	LINC01477;KC6	intergenic	0	.	0.95	1	10	29	14.09	3.55	8.5	26.5	13.04	1.14	1
chr18	41311468	41311518	chr18_41311468_41311518	50	25	GT	2	0.5	26	0.8196	LINC01477;KC6	intergenic	0	.	0.97	1	16	32.5	23.13	3.16	13	37	21.04	1.7	1
chr18	41521822	41521862	chr18_41521822_41521862	40	20	TG	2	0.5	29	0.6635	KC6	ncRNA_intronic	1	.	0.96	1	16	32.5	19.84	2.15	13	32.5	18.78	1.84	1
chr18	41602736	41602756	chr18_41602736_41602756	20	10	AT	2	0	118	0.3381	KC6	ncRNA_intronic	0	.	0.95	1	9.5	92	24.09	16.07	8	127	17.01	15.05	1
chr18	41602818	41602854	chr18_41602818_41602854	36	18	CA	2	0.5	43	0.3144	KC6	ncRNA_intronic	0	.	0.93	1	11	20.5	16.95	0.89	7	46	16.99	1.86	1
chr18	41785295	41785333	chr18_41785295_41785333	38	19	AC	2	0.5	20	0.6181	KC6;PIK3C3	intergenic	1	.	0.95	1	13.5	24.5	19.96	1.48	14	41.5	19.75	1.01	1
chr18	41802797	41802857	chr18_41802797_41802857	60	30	TG	2	0.5	58	0.928	KC6;PIK3C3	intergenic	0	.	0.96	1	18.5	39.5	32.13	2.76	19.5	61	32.77	1.98	1
chr18	42076086	42076233	chr18_42076086_42076233	144	9	TGCATATATATATATA	16	0.125	20	0.6226	PIK3C3	intronic	0	.	0.57	0.843735	3	13	9.39	1.26	4	16.5	9.27	1.09	1
chr18	42276105	42276148	chr18_42276105_42276148	42	21	AC	2	0.5	18	0.4617	LINC00907	ncRNA_intronic	1	.	0.94	0.897416	20	25.5	22.46	0.72	14.5	50	22.25	0.86	1
chr18	42276208	42276260	chr18_42276208_42276260	52	13	CCTT	4	0.5	16	0.824	LINC00907	ncRNA_intronic	1	.	0.67	0.992647	10	22.5	14.67	2.08	9	19	14.06	1.21	1
chr18	42341894	42341912	chr18_42341894_42341912	18	9	AT	2	0	33	0.5647	LINC00907	ncRNA_intronic	0	.	0.97	1	7	23.5	11.54	2.93	5.5	28.5	11.24	2.62	1
chr18	42531947	42531999	chr18_42531947_42531999	52	13	AAAG	4	0.25	22	0.8451	LINC00907	ncRNA_intronic	0	.	0.91	0.955952	10.5	19.5	14.94	1.44	7	23.5	14.69	1.43	1
chr18	42602430	42602484	chr18_42602430_42602484	54	27	TG	2	0.5	22	0.6891	LINC00907	ncRNA_intronic	0	.	0.95	0.924285	23	31.5	26.85	1.55	23	47	27.63	0.8	1
chr18	42623649	42623707	chr18_42623649_42623707	58	29	AT	2	0	81	0.9609	LINC00907	ncRNA_intronic	0	.	0.94	1	10	36.5	20.66	5.05	5	67.5	26.52	5.67	1
chr18	42658024	42658040	chr18_42658024_42658040	16	8	TA	2	0	36	0.4636	LINC00907	ncRNA_intronic	0	.	0.96	1	7.5	28.5	15.27	4.91	7.5	35.5	11.25	3.94	1
chr18	42878565	42878606	chr18_42878565_42878606	40	20	TG	2	0.5	16	0.7148	RIT2	intronic	0	.	0.96	0.973666	18	26.5	20.02	1.23	16.5	32.5	20.2	0.98	1
chr18	42929034	42929058	chr18_42929034_42929058	24	12	AT	2	0	34	0.8655	RIT2	intronic	0	.	0.96	1	11	25.5	17.27	2.79	6	46.5	17.56	2.04	1
chr18	42940236	42940268	chr18_42940236_42940268	32	16	TA	2	0	32	0.8101	RIT2	intronic	0	.	0.97	1	9.5	25.5	17.11	3.02	8	27.5	17.48	1.41	1
chr18	43105100	43105130	chr18_43105100_43105130	30	15	TG	2	0.5	50	0.5947	RIT2	intronic	0	.	0.6	1	10	20	15.73	1.58	8.5	45	15.96	1.08	1
chr18	43105450	43105517	chr18_43105450_43105517	64	8	AGGAAGGG	8	0.625	42	0.914	RIT2	intronic	0	.	0.95	0.922283	7.5	25	11.99	4.12	4.5	30	11.68	3.3	1
chr18	43195128	43195172	chr18_43195128_43195172	44	22	TA	2	0	44	0.8732	RIT2;SYT4	intergenic	0	.	0.96	0.976923	7	29	17.12	4.3	10	41	18.16	1.74	1
chr18	43232219	43232263	chr18_43232219_43232263	44	22	TA	2	0	101	0.8996	RIT2;SYT4	intergenic	0	.	0.97	1	9	29.5	17.49	4.46	8	71	20.18	4.32	1
chr18	43239384	43239449	chr18_43239384_43239449	64	32	AC	2	0.5	28	0.6034	RIT2;SYT4	intergenic	0	.	0.91	0.904666	28.5	36	32.49	1.28	25.5	50.5	32.21	0.93	1
chr18	43320901	43320981	chr18_43320901_43320981	80	20	TTCC	4	0.5	36	0.6662	SYT4;RP11-789C7.1	intergenic	1	.	0.89	0.964205	12	25	20.96	1.27	10.5	34.5	20.15	1.93	1
chr18	43321022	43321038	chr18_43321022_43321038	16	4	TTCC	4	0.5	43	0.8049	SYT4;RP11-789C7.1	intergenic	0	.	0	0.625	4	11.5	4.01	0.25	2.5	23.5	4.43	1.49	1
chr18	43369307	43369329	chr18_43369307_43369329	22	11	TA	2	0	33	0.606	SYT4;RP11-789C7.1	intergenic	0	.	0.93	1	9.5	24.5	13.79	2.24	7	34	12.82	2.34	1
chr18	43394385	43394415	chr18_43394385_43394415	30	15	AT	2	0	33	0.7955	SYT4;RP11-789C7.1	intergenic	1	.	0.96	1	9	26	18.8	3.43	6	44.5	13.85	2.39	1
chr18	43500466	43500519	chr18_43500466_43500519	52	26	TG	2	0.5	29	0.8131	RP11-789C7.1	downstream	0	.	0.81	0.877425	26.5	34	28.35	0.71	18	55	27.98	1.28	1
chr18	43601688	43601744	chr18_43601688_43601744	56	14	GAAG	4	0.5	32	0.8819	RP11-789C7.1;RNA5SP455	intergenic	1	.	0.97	0.971334	11	37	17.59	2.96	11	31	19.36	3.47	1
chr18	43618419	43618455	chr18_43618419_43618455	36	18	TA	2	0	45	0.8187	RP11-789C7.1;RNA5SP455	intergenic	0	.	0.95	1	8	25	15.69	3.52	3.5	65.5	15.19	3.58	1
chr18	43676299	43676335	chr18_43676299_43676335	36	18	TA	2	0	93	0.914	RP11-789C7.1;RNA5SP455	intergenic	0	.	0.97	0.992188	9	65	24.28	9.52	10.5	95.5	29.69	13.15	1
chr18	43908634	43908654	chr18_43908634_43908654	20	10	TA	2	0	25	0.5819	RP11-789C7.1;RNA5SP455	intergenic	0	.	0.95	1	9	25.5	11	1.87	6	22.5	10.6	0.53	1
chr18	43935816	43935858	chr18_43935816_43935858	42	21	TG	2	0.5	27	0.8594	RP11-789C7.1;RNA5SP455	intergenic	1	.	0.95	0.9875	15	24.5	20.08	1.58	13	31	19.44	1.92	1
chr18	43957004	43957048	chr18_43957004_43957048	44	22	GT	2	0.5	23	0.7728	RP11-789C7.1;RNA5SP455	intergenic	1	.	0.96	1	15	30.5	22.23	2.18	11	31.5	21.16	1.5	1
chr18	44150879	44150911	chr18_44150879_44150911	32	16	TA	2	0	45	0.8328	RNA5SP455;LINC01478	intergenic	0	.	0.94	1	8	22	16.02	1.61	7	47	14.72	2.14	1
chr18	44339987	44340013	chr18_44339987_44340013	26	13	GT	2	0.5	22	0.5325	LINC01478	ncRNA_intronic	0	.	0.94	1	11	24.5	13.72	1.71	11	26	14.72	2.55	1
chr18	44545075	44545092	chr18_44545075_44545092	16	8	TA	2	0	93	0.5232	LINC01478;RP11-456K23.1	intergenic	1	.	-0.07	0.588235	8.5	9	8.99	0.08	2.5	80	12.76	10.4	1
chr18	44573813	44573847	chr18_44573813_44573847	34	17	AT	2	0	34	0.8688	LINC01478;RP11-456K23.1	intergenic	0	.	0.97	1	10	24.5	16.14	3.01	8	50	14.66	3.02	1
chr18	44677067	44677092	chr18_44677067_44677092	24	12	TA	2	0	78	0.7154	RP11-456K23.1	ncRNA_exonic	0	.	0.96	1	10.5	21.5	14.41	1.58	10	61.5	14.4	1.44	1
chr18	44679682	44679708	chr18_44679682_44679708	24	8	GCG	3	1	56	0.0125	RP11-456K23.1	ncRNA_exonic	1	Promoter/Enhancer	0.63	1	7	9.5	9	0.2	5	35	9.04	0.66	1
chr18	44679937	44679972	chr18_44679937_44679972	34	17	AT	2	0	102	0.9758	RP11-456K23.1;SETBP1	upstream	1	Promoter/Enhancer	0.86	1	14.5	30.5	23.25	2.22	1	127	22.7	3.42	1
chr18	44727186	44727218	chr18_44727186_44727218	32	16	TG	2	0.5	21	0.8443	SETBP1	intronic	1	Enhancer	0.97	1	10	24.5	18.27	2.93	9.5	30	17.28	3.24	1
chr18	44818753	44818779	chr18_44818753_44818779	26	13	CA	2	0.5	14	0.6666	SETBP1	intronic	1	.	0.95	1	9	15	12.32	0.87	8	17	12.42	0.88	1
chr18	44986891	44986957	chr18_44986891_44986957	65	13	ATAGT	5	0.2	14	0.7125	RP11-693M3.1	ncRNA_exonic	1	.	0.98	0.927998	9	14.5	11.2	1	9	17.5	12.2	1.13	1
chr18	45016731	45016767	chr18_45016731_45016767	36	18	CA	2	0.5	19	0.6144	SETBP1	intronic	1	.	0.91	0.984375	12	20.5	17.62	1.01	12.5	30	17.55	0.99	1
chr18	45150414	45150434	chr18_45150414_45150434	20	10	AT	2	0	42	0.8364	RP11-846C15.2	ncRNA_intronic	0	.	0.98	1	8.5	25.5	12.82	3.02	6.5	49	14	3.19	1
chr18	45403759	45403791	chr18_45403759_45403791	32	8	ATGA	4	0.25	10	0.6916	SLC14A2	intronic	1	.	0.97	0.969406	8	13.5	10.53	1.36	7.5	14.5	11.22	1.02	1
chr18	45528577	45528607	chr18_45528577_45528607	30	15	AC	2	0.5	15	0.3377	RP11-749H17.1	ncRNA_exonic	0	.	0.9	1	13	18	15.6	0.72	11.5	23	15.32	0.52	1
chr18	45566515	45566547	chr18_45566515_45566547	32	16	CA	2	0.5	14	0.3452	SLC14A2	intronic	1	.	0.96	1	10.5	18.5	13.76	1.84	9	18	11.84	1.22	1
chr18	45567055	45567099	chr18_45567055_45567099	44	22	GT	2	0.5	28	0.8362	SLC14A2	intronic	1	.	0.95	1	12	28.5	21.57	2.92	13	49	22.12	1.65	1
chr18	45615836	45615872	chr18_45615836_45615872	36	18	GA	2	0.5	15	0.7151	SLC14A2	intronic	1	.	0.88	0.952381	12.5	23.5	18.18	1.01	13.5	27.5	17.81	0.7	1
chr18	45645612	45645622	chr18_45645612_45645622	10	5	AT	2	0	58	0.8336	SLC14A2	intronic	0	.	0.97	0.947573	5	47.5	26.28	7.25	5	52	25.08	4.74	1
chr18	45707850	45707897	chr18_45707850_45707897	45	15	GGT	3	0.666667	49	0.8082	RP11-116O18.3	ncRNA_intronic	0	.	0.92	0.893396	14	22	17.79	0.86	12	38.5	17.15	1.28	1
chr18	45927593	45927633	chr18_45927593_45927633	40	20	AC	2	0.5	25	0.6769	EPG5	intronic	1	.	0.95	1	14	24.5	20.58	1.81	12.5	48.5	21.61	1.23	1
chr18	46049008	46049056	chr18_46049008_46049056	48	24	TG	2	0.5	25	0.8288	PSTPIP2	intronic	0	.	0.96	1	13	28.5	21.4	2.09	12	30	22.74	1.46	1
chr18	46145134	46145180	chr18_46145134_46145180	46	23	CA	2	0.5	30	0.8251	HAUS1;C18orf25	intergenic	0	.	0.95	1	6	27.5	21.41	3.91	12.5	46.5	22.76	1.68	1
chr18	46200066	46200092	chr18_46200066_46200092	26	13	TG	2	0.5	23	0.298	C18orf25	intronic	0	Enhancer	0.65	1	8	18.5	13.48	0.72	4.5	44	13.06	0.88	1
chr18	46250491	46250515	chr18_46250491_46250515	24	12	AC	2	0.5	32	0.7958	C18orf25	intronic	1	Enhancer	0.96	1	11.5	30.5	18.37	3.78	11.5	32	19.53	3.21	1
chr18	46259772	46259812	chr18_46259772_46259812	40	20	TG	2	0.5	69	0.663	C18orf25	intronic	0	Enhancer	0.8	1	15	51.5	23.69	8.17	14	57.5	21.93	0.95	1
chr18	46259885	46259899	chr18_46259885_46259899	14	7	GT	2	0.5	79	0.8588	C18orf25	intronic	0	Enhancer	0.82	0.89916	7	23	11.69	4.84	4.5	62.5	18.01	4.43	1
chr18	46296285	46296339	chr18_46296285_46296339	54	27	GT	2	0.5	34	0.7047	C18orf25;RNF165	intergenic	0	.	0.97	1	13	29	21.05	3.12	11.5	42	19.5	2.37	1
chr18	46334671	46334716	chr18_46334671_46334716	44	22	GT	2	0.5	69	0.8076	RNF165	UTR3	1	.	0.87	1	14	26.5	19.9	1.75	13.5	52.5	20.32	1.83	1
chr18	46335045	46335067	chr18_46335045_46335067	22	11	GT	2	0.5	41	0.5099	RNF165	UTR3	1	.	0.89	1	10	12.5	11.3	0.42	6.5	43.5	11.52	0.65	1
chr18	46348900	46348948	chr18_46348900_46348948	48	24	TG	2	0.5	25	0.514	RNF165	intronic	1	.	0.94	0.988637	17.5	26	22.05	1.26	11.5	32	21.82	0.6	1
chr18	46574388	46574420	chr18_46574388_46574420	32	16	AC	2	0.5	28	0.7107	LOXHD1	intronic	1	.	0.96	1	14	30.5	22.53	2.83	10	45.5	19.63	2.98	1
chr18	46608023	46608093	chr18_46608023_46608093	68	17	GGAA	4	0.5	40	0.8881	LOXHD1	intronic	1	.	0.94	0.960279	17.5	30	21.32	2.72	9	33	22.37	2.59	1
chr18	46724989	46725073	chr18_46724989_46725073	84	21	AGGA	4	0.5	27	0.8846	ST8SIA5	intronic	1	.	0.87	0.912281	12	24	19.95	1.7	10.5	29	21.18	2.27	1
chr18	46773910	46773950	chr18_46773910_46773950	40	20	AC	2	0.5	30	0.7199	RP11-742D12.2;RP11-687F6.5	intergenic	0	.	0.94	1	17	29.5	22.74	1.85	14	44.5	22.45	1.59	1
chr18	47025502	47025548	chr18_47025502_47025548	46	23	GT	2	0.5	17	0.9867	KATNAL2	intronic	0	.	0.16	0.706588	17	4463.5	1326.93	565.26	11.5	25.5	21.7	1.3	1
chr18	47087752	47087782	chr18_47087752_47087782	30	15	TG	2	0.5	15	0.6182	RP11-49K24.4	ncRNA_intronic	1	.	0.94	1	12	22.5	15.02	1.1	10.5	21	14.88	1.13	1
chr18	47248062	47248158	chr18_47248062_47248158	96	16	GCCCCC	6	1	28	0.2481	SKOR2	exonic	0	.	-0.02	0.729167	16	16.5	16.02	0.09	9	24	16.79	1.07	1
chr18	47358927	47358973	chr18_47358927_47358973	46	23	AC	2	0.5	25	0.7553	CTD-2130O13.1	ncRNA_intronic	0	.	0.97	0.945906	10	26.5	18.32	3.77	10	52.5	18.85	3.65	1
chr18	47421718	47421760	chr18_47421718_47421760	42	21	AC	2	0.5	47	0.7077	CTD-2130O13.1	ncRNA_intronic	0	.	0.95	1	16	32.5	20.35	3.09	10	45.5	18.74	2.67	1
chr18	47496922	47496956	chr18_47496922_47496956	34	17	CA	2	0.5	23	0.6616	CTD-2130O13.1	ncRNA_intronic	0	.	0.97	0.972222	9	31	16.04	2.37	8.5	24	16.9	1.53	1
chr18	47523690	47523714	chr18_47523690_47523714	24	6	TTTC	4	0.25	50	0.0336	CTD-2130O13.1;RP11-157P23.2	ncRNA_intronic	0	.	0.96	1	5	82.5	10.75	10.26	4	49	6.13	0.96	1
chr18	47529343	47529391	chr18_47529343_47529391	48	24	TG	2	0.5	29	0.8644	CTD-2130O13.1;RP11-157P23.2	ncRNA_intronic	0	.	0.96	1	13	28.5	20.96	2.58	14	48	22.87	2.21	1
chr18	47537714	47537758	chr18_47537714_47537758	44	22	CA	2	0.5	34	0.8627	CTD-2130O13.1;RP11-157P23.2	ncRNA_intronic	0	.	0.97	1	14.5	31.5	20.67	3.19	10.5	35.5	22.39	3.14	1
chr18	47568876	47568900	chr18_47568876_47568900	24	12	AG	2	0.5	41	0.5221	CTD-2130O13.1	ncRNA_intronic	0	.	0.82	1	6	29	13.06	3.04	7	37.5	12.28	1.77	1
chr18	47749223	47749304	chr18_47749223_47749304	77	11	CGCCCCG	7	1	15	0.0906	CTD-2130O13.1;SMAD2	intergenic	1	.	0.02	0.716049	11	12	11.98	0.1	6.5	15.5	10.74	0.91	1
chr18	47820896	47820940	chr18_47820896_47820940	44	22	AC	2	0.5	27	0.7445	SMAD2	UTR3	0	.	0.98	1	8.5	32.5	17.91	4.23	9	32	16.32	3.4	1
chr18	47879495	47879527	chr18_47879495_47879527	32	16	GT	2	0.5	30	0.7547	RP11-380M21.4	ncRNA_intronic	0	.	0.96	1	12	25.5	18.34	2.25	11.5	31.5	19.22	2.21	1
chr18	47919469	47919519	chr18_47919469_47919519	50	25	AC	2	0.5	24	0.7588	SMAD2	intronic	0	.	0.96	1	13	28.5	21.15	2.51	9	51.5	20.72	1.45	1
chr18	47938146	47938178	chr18_47938146_47938178	32	16	CA	2	0.5	34	0.6326	SMAD2;ZBTB7C	intergenic	1	.	0.93	1	11.5	20.5	15.76	0.93	11.5	49	15.96	0.63	1
chr18	47981056	47981078	chr18_47981056_47981078	22	11	AC	2	0.5	31	0.5999	SMAD2;ZBTB7C	intergenic	0	.	0.91	1	9.5	26	12.81	2.64	6	25	11.58	0.58	1
chr18	48095723	48095743	chr18_48095723_48095743	20	4	AAATA	5	0	8	0.6687	ZBTB7C	intronic	1	.	0.94	1	4	7	5.45	0.64	3	7	5.08	0.62	1
chr18	48149126	48149216	chr18_48149126_48149216	90	45	TG	2	0.5	33	0.5778	RP11-246E12.2	ncRNA_exonic	0	.	0.5	0.755556	32	49	44.46	2.24	22.5	52.5	42.32	3.84	1
chr18	48161690	48161736	chr18_48161690_48161736	45	9	CCCGG	5	1	36	0.7562	ZBTB7C	intronic	1	.	0.68	0.826087	9	37	9.92	2.9	6	24	9.81	1.11	1
chr18	48167563	48167597	chr18_48167563_48167597	34	17	GT	2	0.5	30	0.8856	ZBTB7C	intronic	1	.	0.94	0.99	13	29.5	22.06	2.82	13	38.5	22.94	3.23	1
chr18	48389189	48389278	chr18_48389189_48389278	88	44	CT	2	0.5	61	0.9573	ZBTB7C	intronic	1	.	0.87	0.744082	33	52	41.64	2.45	19.5	65	39.56	2.89	1
chr18	48409183	48409249	chr18_48409183_48409249	63	9	CCCGGCG	7	1	25	0.0746	ZBTB7C	UTR5	0	Promoter/Enhancer	0.01	0.712121	9	10.5	9.19	0.25	5.5	17.5	9.93	0.5	1
chr18	48455155	48455212	chr18_48455155_48455212	56	28	TG	2	0.5	60	0.655	ZBTB7C;RNA5SP456	intergenic	0	Enhancer	0.96	1	15.5	31.5	21.84	2.43	15	54	21.44	1.38	1
chr18	48456061	48456085	chr18_48456061_48456085	24	12	TG	2	0.5	23	0.5327	ZBTB7C;RNA5SP456	intergenic	1	Enhancer	0.97	1	12	23.5	17.42	2.19	12	46	17.2	1.25	1
chr18	48465289	48465333	chr18_48465289_48465333	44	11	AAAT	4	0	12	0.6059	ZBTB7C;RNA5SP456	intergenic	1	.	0.97	1	8	14	11.58	1.06	8.5	21.5	12.42	0.67	1
chr18	48667082	48667116	chr18_48667082_48667116	34	17	AC	2	0.5	22	0.5182	CTIF	intronic	1	.	0.95	1	12.5	25.5	18.48	1.67	12.5	24.5	17.85	1.19	1
chr18	48687305	48687351	chr18_48687305_48687351	46	23	AC	2	0.5	26	0.8151	RP11-426J5.2	ncRNA_intronic	1	.	0.96	1	17	30.5	24.41	1.9	15	30.5	23.4	1.25	1
chr18	48728739	48728763	chr18_48728739_48728763	24	12	GA	2	0.5	13	0.1855	CTIF	intronic	1	.	0.96	1	11.5	27.5	13.79	1.81	8.5	16	12.3	0.63	1
chr18	48772470	48772523	chr18_48772470_48772523	51	3	ATAACTCCCCTACAGCA	17	0.470588	12	0.5077	CTIF	intronic	0	.	0.76	1	3	6	3.44	0.46	2	9	3.49	0.76	1
chr18	48891502	48891587	chr18_48891502_48891587	85	17	AATAA	5	0	31	0.7555	CTIF;SMAD7	intergenic	0	.	0.98	1	6	21	11.62	1.81	6	41	12.16	1.07	1
chr18	48929573	48929598	chr18_48929573_48929598	24	12	CA	2	0.5	53	0.9531	SMAD7	intronic	1	Promoter/Enhancer	0.93	1	10.5	27	18.3	3.79	11.5	46.5	19	2.37	1
chr18	48936077	48936132	chr18_48936077_48936132	54	27	AC	2	0.5	46	0.8078	SMAD7	intronic	0	Promoter/Enhancer	0.94	1	16.5	31	23.21	2.03	12	51.5	24.42	1.62	1
chr18	48937264	48937306	chr18_48937264_48937306	42	21	TG	2	0.5	31	0.7977	SMAD7	intronic	0	Promoter/Enhancer	0.92	1	17.5	29.5	24.03	1.83	16	48.5	23.2	1.7	1
chr18	48965583	48965626	chr18_48965583_48965626	42	21	AC	2	0.5	25	0.7391	RP11-1058N17.1;RP11-15F12.6	intergenic	0	.	0.95	1	11	24	20.23	1.68	13.5	29	20.83	0.91	1
chr18	48973921	48973955	chr18_48973921_48973955	34	17	AC	2	0.5	32	0.7852	RP11-1058N17.1;RP11-15F12.6	intergenic	1	.	0.94	1	14	23.5	18.38	1.6	10	28	18.19	1.46	1
chr18	49017085	49017115	chr18_49017085_49017115	30	15	GT	2	0.5	21	0.8524	RP11-15F12.6;RP11-15F12.1	intergenic	1	.	0.95	1	11	22.5	16.1	1.68	8	24.5	16.87	1.93	1
chr18	49027460	49027503	chr18_49027460_49027503	42	21	TG	2	0.5	60	0.8496	RP11-15F12.1	ncRNA_intronic	0	.	0.98	0.990566	12.5	35.5	23.63	5.28	12.5	56.5	25.15	4.43	1
chr18	49030933	49030981	chr18_49030933_49030981	48	16	ATG	3	0.333333	19	0.745	RP11-15F12.1	ncRNA_intronic	1	.	0.97	1	12.5	19.5	16.04	1.04	12	28	16.77	0.94	1
chr18	49166989	49167034	chr18_49166989_49167034	44	22	GT	2	0.5	32	0.7638	DYM	intronic	0	.	0.94	1	15	22.5	19.25	1.49	13	35.5	19.74	1.14	1
chr18	49254281	49254325	chr18_49254281_49254325	44	22	AT	2	0	40	0.4725	DYM	intronic	0	.	0.95	1	10.5	30	13.42	3.02	7	46.5	12.23	2.48	1
chr18	49426755	49426791	chr18_49426755_49426791	36	18	TG	2	0.5	19	0.6276	DYM	intronic	1	.	0.95	1	10.5	23.5	15.2	1.58	9	26	14.57	1.76	1
chr18	49499922	49499946	chr18_49499922_49499946	24	6	AATT	4	0	15	0.7066	RP11-110H1.8	ncRNA_exonic	0	.	0.96	1	5.5	12.5	7.32	1.19	5.5	15.5	8.09	1.36	1
chr18	49502298	49502313	chr18_49502298_49502313	15	3	AAAAG	5	0.2	10	0.5377	RP11-110H1.8	downstream	0	.	0.94	1	3	7.5	4.04	0.98	2	9.5	4.15	0.89	1
chr18	49558431	49558463	chr18_49558431_49558463	32	16	TC	2	0.5	56	0.9082	RP11-110H1.8;LIPG	intergenic	0	.	0.95	1	14	35	23.61	3.41	13	54.5	22.09	3.78	1
chr18	49579740	49579832	chr18_49579740_49579832	90	18	TTTCT	5	0.2	41	0.8566	LIPG	intronic	0	.	0.9	0.895788	12	40	19.66	3.78	12.5	41	18.61	2.72	1
chr18	49630529	49630555	chr18_49630529_49630555	26	13	AC	2	0.5	35	0.7393	LIPG;RP11-813F20.2	intergenic	1	.	0.94	1	11	26.5	15.48	1.94	9	46	15.92	1.09	1
chr18	49659859	49659907	chr18_49659859_49659907	48	24	GT	2	0.5	32	0.8681	LIPG;RP11-813F20.2	intergenic	1	.	0.96	1	13.5	29.5	20.45	3.53	12	43	21.12	3.04	1
chr18	49689721	49689757	chr18_49689721_49689757	36	18	TG	2	0.5	16	0.6849	LIPG;RP11-813F20.2	intergenic	1	.	0.97	1	10.5	20	15.58	2.11	9.5	21	16.36	1.5	1
chr18	49759883	49759935	chr18_49759883_49759935	52	26	GT	2	0.5	47	0.8825	RP11-813F20.2;ACAA2	intergenic	1	.	0.93	1	18.5	35	26.1	2.62	14.5	55.5	25.94	1.89	1
chr18	49801785	49801815	chr18_49801785_49801815	30	15	AT	2	0	42	0.695	ACAA2;RP11-886H22.1	intronic	0	.	0.96	1	7	26	16.67	2.85	10	52	16.36	2.51	1
chr18	49803239	49803282	chr18_49803239_49803282	42	14	AAT	3	0	15	0.7678	ACAA2;RP11-886H22.1	intronic	0	.	0.96	1	12	19	15.61	1.19	12	21	16.86	0.95	1
chr18	49974798	49974828	chr18_49974798_49974828	30	15	AC	2	0.5	49	0.9704	MYO5B	intronic	0	.	0.96	0.988095	11.5	33.5	21.63	3.44	12	50	23.55	2.15	1
chr18	49978694	49978744	chr18_49978694_49978744	50	25	AC	2	0.5	32	0.7057	MYO5B	intronic	0	.	0.97	1	9.5	31.5	21.16	3.31	11	47.5	20.98	2.34	1
chr18	50077502	50077540	chr18_50077502_50077540	38	19	AC	2	0.5	50	0.8457	MYO5B	intronic	0	.	0.97	1	3	25.5	17.16	3.66	4.5	46.5	19.51	2.88	1
chr18	50093180	50093206	chr18_50093180_50093206	26	13	CA	2	0.5	30	0.689	MYO5B	intronic	0	Enhancer	0.86	1	1	16.5	12	1.92	7	28.5	12.89	1.01	1
chr18	50183306	50183338	chr18_50183306_50183338	32	16	AT	2	0	52	0.7777	MYO5B	intronic	0	.	0.83	1	7	129	19.21	13.3	7	66	14.93	3.8	1
chr18	50207290	50207337	chr18_50207290_50207337	46	23	TG	2	0.5	36	0.8617	RN7SL310P	upstream	0	.	0.94	1	14	30	24	2.12	13.5	46.5	24.68	1.19	1
chr18	50357013	50357051	chr18_50357013_50357051	38	19	TG	2	0.5	20	0.7033	RNA5SP458;SKA1	intergenic	0	Enhancer	0.92	1	13	30.5	19.34	1.71	13	26	19.03	1.07	1
chr18	50625882	50625928	chr18_50625882_50625928	46	23	CA	2	0.5	19	0.818	MAPK4	intronic	0	.	0.97	1	11.5	28.5	16.47	2.36	10.5	23.5	15.6	1.3	1
chr18	50729604	50729671	chr18_50729604_50729671	64	16	GCCC	4	1	15	0.5825	MAPK4	exonic	1	.	0.03	0.731343	10.5	17.5	17	0.22	11	28	14.69	1.97	1
chr18	50784463	50784505	chr18_50784463_50784505	42	21	AC	2	0.5	22	0.8327	MAPK4;MRO	intergenic	0	.	0.96	1	12.5	27.5	18.71	3.14	10.5	27.5	19.83	2.58	1
chr18	50790849	50790885	chr18_50790849_50790885	36	18	AC	2	0.5	19	0.7543	MAPK4;MRO	intergenic	0	Enhancer	0.96	1	11.5	19	15.04	1.42	10	23	16.24	1.4	1
chr18	50855492	50855536	chr18_50855492_50855536	44	11	AGAA	4	0.25	33	0.8846	MRO;ME2	intergenic	0	Enhancer	0.97	0.927083	11	26.5	19.16	3.39	13.5	35	21.17	1.72	1
chr18	50913860	50913890	chr18_50913860_50913890	30	15	AC	2	0.5	26	0.7673	ME2	intronic	1	.	0.96	0.989131	13.5	26	19.95	2.14	11.5	33	19.81	2.78	1
chr18	50927721	50927751	chr18_50927721_50927751	30	15	AT	2	0	36	0.8246	ME2	intronic	0	.	0.95	0.985294	7.5	27.5	17.12	2.67	7	48	17.22	1.58	1
chr18	50959177	50959269	chr18_50959177_50959269	92	23	CTTT	4	0.25	48	0.8742	Y_RNA	ncRNA_exonic	0	.	0.82	0.936929	13.5	30	20.58	2.12	9.5	38	20.46	1.82	1
chr18	51084012	51084044	chr18_51084012_51084044	32	16	CA	2	0.5	17	0.8948	SMAD4	UTR3	0	.	0.87	1	8	21	14.4	2.7	9.5	22	15.6	1.89	1
chr18	51168491	51168525	chr18_51168491_51168525	34	17	TG	2	0.5	29	0.8109	SMAD4;MEX3C	intergenic	1	.	0.97	1	13	27.5	18.88	2.71	12	33	20.17	2.25	1
chr18	51196767	51196793	chr18_51196767_51196793	24	8	CCG	3	1	30	0.4984	MEX3C	exonic	1	Promoter/Enhancer	0.95	0.961538	5.5	9.5	8.38	0.88	4.5	28.5	7.64	1.07	1
chr18	51239193	51239253	chr18_51239193_51239253	60	15	AATA	4	0	10	0.3417	MEX3C;RNU1-46P	intergenic	0	.	0.98	0.95	12	18	14.58	0.91	11	18.5	14.84	0.7	1
chr18	51277537	51277569	chr18_51277537_51277569	32	16	GT	2	0.5	51	0.5543	MEX3C;RNU1-46P	intergenic	0	.	0.96	0.971405	16	19.5	17.84	0.69	14	55	18.26	0.86	1
chr18	51327176	51327236	chr18_51327176_51327236	60	15	CCTT	4	0.5	18	0.8412	RNU1-46P;LINC01630	intergenic	1	.	0.98	0.982606	8	19.5	14.86	1.98	8	20.5	14.13	1.89	1
chr18	51406731	51406765	chr18_51406731_51406765	34	17	CA	2	0.5	27	0.8479	LINC01630	ncRNA_intronic	0	.	0.96	0.971332	11	30.5	22.17	3.63	13	35	24.32	3.38	1
chr18	51579534	51579570	chr18_51579534_51579570	36	18	TG	2	0.5	17	0.4158	LINC01630	ncRNA_intronic	1	.	0.95	1	13.5	19	16.05	1.26	10	19.5	14.85	1.13	1
chr18	52100887	52100944	chr18_52100887_52100944	56	28	AC	2	0.5	23	0.6283	LINC01630;RP11-25O3.1	intergenic	0	.	0.96	0.976744	17	30.5	22.57	2.54	15.5	35	20.55	1.18	1
chr18	52215303	52215344	chr18_52215303_52215344	40	20	AC	2	0.5	59	0.8477	LINC01630;RP11-25O3.1	intergenic	0	.	0.95	1	17	28	22.81	1.54	11.5	50	23.34	1.58	1
chr18	52342280	52342300	chr18_52342280_52342300	20	10	GT	2	0.5	12	0.6619	DCC	intronic	1	Enhancer	0.93	1	8	12.5	9.54	0.87	5.5	13	9.73	0.85	1
chr18	52387574	52387634	chr18_52387574_52387634	60	15	CTTC	4	0.5	18	0.8501	DCC	intronic	1	.	0.97	1	10	20.5	16.63	1.36	10	21.5	16.09	1.58	1
chr18	52427807	52427894	chr18_52427807_52427894	84	21	CTTC	4	0.5	26	0.8701	DCC	intronic	1	.	0.98	0.967285	15.5	31	23.44	3.13	12	31	20.82	2.42	1
chr18	52439174	52439211	chr18_52439174_52439211	36	18	TG	2	0.5	20	0.6807	DCC	intronic	0	.	0.95	1	17.5	27	22.31	1.43	15.5	28.5	21.69	1.11	1
chr18	52474206	52474242	chr18_52474206_52474242	36	18	AG	2	0.5	45	0.8103	DCC	intronic	0	.	0.96	1	10	25.5	17.51	2.15	7	46	15.29	1.58	1
chr18	52494259	52494298	chr18_52494259_52494298	38	19	TG	2	0.5	27	0.6241	DCC	intronic	0	.	0.97	0.926126	16	29	20.75	1.57	15	45	19.6	1.93	1
chr18	52652711	52652739	chr18_52652711_52652739	28	14	GT	2	0.5	22	0.8545	DCC	intronic	1	.	0.96	1	13.5	28	18.14	2.95	11.5	24.5	18.33	1.83	1
chr18	52846608	52846652	chr18_52846608_52846652	44	22	AC	2	0.5	28	0.8264	DCC	intronic	0	.	0.96	1	8	29.5	22.25	3.32	8	32	22.26	3.81	1
chr18	52929817	52929863	chr18_52929817_52929863	46	23	AC	2	0.5	31	0.6915	DCC	intronic	0	.	0.97	1	15	32.5	20.47	2.68	11	32.5	19.31	2.19	1
chr18	53066353	53066397	chr18_53066353_53066397	44	22	TA	2	0	51	0.9046	DCC	intronic	0	.	0.96	1	4	33	13.14	6.04	4	50	19.14	4.72	1
chr18	53377352	53377389	chr18_53377352_53377389	36	18	GA	2	0.5	25	0.6945	DCC	intronic	0	.	0.95	1	12.5	27.5	18.46	2.93	11	30	18.23	2.73	1
chr18	53382069	53382105	chr18_53382069_53382105	36	18	AC	2	0.5	25	0.6598	DCC	intronic	0	.	0.95	1	15	27.5	19.92	2.11	11.5	33.5	18.01	1.77	1
chr18	53407528	53407556	chr18_53407528_53407556	28	14	AT	2	0	32	0.8255	DCC	intronic	0	.	0.96	1	10	25.5	14.69	2.69	9.5	29	15.96	2.39	1
chr18	53566768	53566794	chr18_53566768_53566794	26	13	AC	2	0.5	28	0.6984	RP11-671P2.1	ncRNA_intronic	1	.	0.97	1	11	21.5	16.62	1.66	8.5	37	15.28	1.09	1
chr18	53583868	53583896	chr18_53583868_53583896	28	14	TG	2	0.5	41	0.827	LINC01919	ncRNA_intronic	0	.	0.96	1	13.5	27	19.73	2.57	13	48	21.39	1.89	1
chr18	53736219	53736275	chr18_53736219_53736275	54	18	ATT	3	0	29	0.8416	LINC01919;MBD2	intergenic	0	.	0.98	0.969165	10	23	17.45	2.36	8.5	35	17.45	2.7	1
chr18	53751540	53751574	chr18_53751540_53751574	34	17	AT	2	0	48	0.8461	LINC01919;MBD2	intergenic	0	.	0.96	1	10	25.5	17.13	2.91	6	60	16.72	3.06	1
chr18	53791028	53791056	chr18_53791028_53791056	28	14	CT	2	0.5	27	0.845	LINC01919;MBD2	intergenic	1	.	0.96	1	13.5	26.5	19.86	2.63	14	53	21.58	1.42	1
chr18	53950448	53950488	chr18_53950448_53950488	40	20	TG	2	0.5	24	0.8517	LINC01919;MBD2	intergenic	0	.	0.97	1	11.5	25.5	18.47	2.43	14	46	19.54	1.41	1
chr18	54044214	54044244	chr18_54044214_54044244	30	6	AAAAC	5	0.2	12	0.4412	LINC01919;MBD2	intergenic	1	.	0.97	1	4.5	9	6.34	0.68	4.5	11.5	6.88	0.96	1
chr18	54077820	54077862	chr18_54077820_54077862	42	21	GT	2	0.5	31	0.8643	LINC01919;MBD2	intergenic	0	.	0.96	1	14	34	23.48	3.66	7.5	33.5	20.71	3.64	1
chr18	54123008	54123032	chr18_54123008_54123032	24	6	AAAG	4	0.25	25	0.5576	LINC01919;MBD2	intergenic	0	.	0.94	1	3	19	6.76	1.95	4.5	23	8.77	3.37	1
chr18	54134553	54134586	chr18_54134553_54134586	32	8	AAAG	4	0.25	91	0.5868	LINC01919;MBD2	intergenic	0	.	-0.02	0.69697	8	8.5	8.05	0.15	7.5	66.5	19.58	9.47	1
chr18	54211388	54211414	chr18_54211388_54211414	26	13	AC	2	0.5	19	0.7962	MBD2	intronic	1	.	0.94	1	11	19.5	14.9	1.34	9	39	14.94	1.42	1
chr18	54285521	54285555	chr18_54285521_54285555	34	17	GT	2	0.5	17	0.7561	POLI	intronic	1	Enhancer	0.96	1	12.5	23	17.07	1.55	11	46.5	16.18	0.98	1
chr18	54323964	54323988	chr18_54323964_54323988	24	12	TG	2	0.5	11	0.4228	STARD6	downstream	0	.	0.92	1	10	14	11.92	0.63	8.5	22	11.65	0.62	1
chr18	54600083	54600130	chr18_54600083_54600130	46	23	AT	2	0	81	0.92	DYNAP	downstream	0	.	0.93	1	7	24.5	19.2	2.69	7	57	19.08	2.04	1
chr18	54655251	54655348	chr18_54655251_54655348	95	19	TTCTC	5	0.4	25	0.896	DYNAP;RAB27B	intergenic	0	.	0.96	0.934783	12.5	24	17.24	2	9	25.5	18.44	1.44	1
chr18	54704640	54704662	chr18_54704640_54704662	22	11	AT	2	0	40	0.8019	DYNAP;RAB27B	intergenic	0	.	0.97	1	7	33	10.35	3.08	7	44.5	13.75	2.55	1
chr18	54812550	54812594	chr18_54812550_54812594	44	22	AC	2	0.5	30	0.8861	DYNAP;RAB27B	intergenic	0	.	0.94	1	13	28.5	21.46	1.8	11	33	22.1	2.23	1
chr18	54950788	54950802	chr18_54950788_54950802	14	7	TA	2	0	36	0.7453	CCDC68	intronic	0	.	0.95	1	4	24	9.83	5.22	3.5	41	11.54	5.16	1
chr18	54957627	54957657	chr18_54957627_54957657	30	15	CT	2	0.5	19	0.9002	CCDC68	intronic	1	Promoter/Enhancer	0.91	1	12	20	15.13	1.08	11	44.5	16.09	1.26	1
chr18	55096629	55096657	chr18_55096629_55096657	28	14	CA	2	0.5	21	0.5953	CCDC68;LINC01929	intergenic	1	Enhancer	0.92	1	11.5	16.5	14.33	0.71	9	34	14.44	0.54	1
chr18	55166166	55166206	chr18_55166166_55166206	40	20	GT	2	0.5	20	0.7412	RNA5SP459;TCF4	intergenic	1	.	0.97	1	15	23	18.93	1.42	14	25	20.43	0.95	1
chr18	55183133	55183171	chr18_55183133_55183171	38	19	TC	2	0.5	28	0.776	RNA5SP459;TCF4	intergenic	0	.	0.96	1	14.5	29.5	18.08	1.83	13	33	19.98	1.8	1
chr18	55184235	55184260	chr18_55184235_55184260	24	12	TG	2	0.5	14	0.3559	RNA5SP459;TCF4	intergenic	0	.	0.93	1	12	31.5	13.97	1.44	10.5	33.5	13.39	0.58	1
chr18	55193843	55193859	chr18_55193843_55193859	16	8	AT	2	0	54	0.6767	RNA5SP459;TCF4	intergenic	0	.	0.95	1	4.5	16	9.74	1.83	2.5	51	9.87	2.22	1
chr18	55252358	55252380	chr18_55252358_55252380	22	11	TG	2	0.5	9	0.5263	TCF4	intronic	1	.	0.96	1	8	13	10.52	1.02	8	16	10.23	1.02	1
chr18	55303226	55303268	chr18_55303226_55303268	42	21	AC	2	0.5	62	0.7855	TCF4	intronic	0	.	0.95	1	17.5	40.5	22.41	3.01	14.5	51.5	21.79	2.75	1
chr18	55362339	55362431	chr18_55362339_55362431	92	23	AGGA	4	0.5	67	0.808	TCF4	intronic	1	.	0.97	0.989529	15.5	51	26.08	4.41	12.5	56	24	2.89	1
chr18	55399829	55399926	chr18_55399829_55399926	96	48	AC	2	0.5	62	0.9593	TCF4	intronic	1	Promoter/Enhancer	0.74	0.727237	43.5	58.5	47.86	2.01	27.5	67	47.29	3.66	1
chr18	55586155	55586227	chr18_55586155_55586227	72	24	CAG	3	0.666667	170	0.8189	TCF4	intronic	0	Promoter/Enhancer	0.97	1	9	91.5	19.11	7.27	7	135	18.79	10.61	1
chr18	55636588	55636626	chr18_55636588_55636626	38	19	GT	2	0.5	35	0.7991	TCF4	upstream	0	.	0.92	0.978095	14.5	28	23.04	1.41	16	49.5	24.05	1.52	1
chr18	55704077	55704117	chr18_55704077_55704117	40	20	TG	2	0.5	29	0.8979	TCF4;RP11-397A16.1	intergenic	0	.	0.95	1	16	31	22	2.19	15.5	37.5	23.24	2.19	1
chr18	55810768	55810792	chr18_55810768_55810792	24	12	AT	2	0	24	0.744	RP11-397A16.1;RP11-397A16.3	intergenic	0	.	0.95	1	11.5	27.5	13.81	2.13	10	24	14.19	1.66	1
chr18	55820273	55820321	chr18_55820273_55820321	48	24	TA	2	0	45	0.9302	RP11-397A16.3	downstream	0	.	0.97	1	8	29.5	18.78	3.24	8	52	19.93	2.78	1
chr18	55994438	55994462	chr18_55994438_55994462	24	12	AT	2	0	75	0.8916	CTD-2008L17.1	ncRNA_intronic	0	.	0.98	1	9	40.5	13.97	3.82	7	62	15.2	3.7	1
chr18	56016466	56016486	chr18_56016466_56016486	20	10	AT	2	0	48	0.8981	CTD-2008L17.1;CTD-2008L17.2	ncRNA_intronic	0	.	0.96	1	8	26.5	16.91	4.33	8	56	17.16	4.14	1
chr18	56034771	56034823	chr18_56034771_56034823	52	26	AC	2	0.5	17	0.7704	CTD-2008L17.2	ncRNA_intronic	0	.	0.95	0.913968	20.5	28.5	23.95	1.33	19.5	33	26	1.32	1
chr18	56044688	56044731	chr18_56044688_56044731	42	21	TG	2	0.5	27	0.866	CTD-2008L17.2	ncRNA_intronic	0	.	0.95	1	17	28.5	21.96	1.64	12.5	49	21.79	1.82	1
chr18	56277984	56278034	chr18_56277984_56278034	50	25	AC	2	0.5	29	0.8521	CTD-2008L17.2;TXNL1	intergenic	1	.	0.94	1	13.5	29.5	22.57	1.82	12	34	22.7	1.66	1
chr18	56471032	56471052	chr18_56471032_56471052	20	10	AC	2	0.5	68	0.3432	CTD-2008L17.2;TXNL1	intergenic	1	.	0.95	0.894444	8.5	13	9.5	0.57	8	52.5	10.81	0.87	1
chr18	56519146	56519212	chr18_56519146_56519212	64	16	GAAG	4	0.5	43	0.8593	CTD-2008L17.2;TXNL1	intergenic	0	.	0.92	0.969697	12	23.5	17.92	1.89	7.5	34	18.9	1.88	1
chr18	56651375	56651390	chr18_56651375_56651390	15	5	GGC	3	1	6	0.232	WDR7	UTR5	1	Promoter/Enhancer	0.97	1	5	7.5	6.02	0.74	4	9	5.28	0.51	1
chr18	56988590	56988636	chr18_56988590_56988636	46	23	GT	2	0.5	24	0.8246	WDR7	intronic	0	.	0.95	1	17.5	28.5	22.53	1.72	14	29.5	21.58	1.82	1
chr18	57017412	57017521	chr18_57017412_57017521	108	54	TG	2	0.5	67	0.9587	WDR7	intronic	1	.	0.55	0.858175	44	62.5	53.47	3.01	17	80	36.63	4.88	1
chr18	57032801	57032845	chr18_57032801_57032845	44	22	TA	2	0	46	0.901	WDR7-OT1	ncRNA_intronic	0	.	0.96	0.9875	8.5	32.5	17.09	4.76	4	51.5	19.88	3.65	1
chr18	57049541	57049583	chr18_57049541_57049583	42	21	CA	2	0.5	24	0.8108	WDR7-OT1;LINC-ROR	intergenic	0	.	0.95	1	15	26	20.81	1.96	14	31	21.1	1.54	1
chr18	57191443	57191471	chr18_57191443_57191471	28	14	GT	2	0.5	19	0.4717	CTD-2526M8.2;RNU6-737P	intergenic	0	.	0.96	1	12	26.5	15.39	1.96	11.5	25	14.72	1.32	1
chr18	57300867	57300893	chr18_57300867_57300893	26	13	TA	2	0	40	0.3846	RNU6-737P;ST8SIA3	intergenic	0	.	0.96	0.9875	10	26.5	16.62	3.2	7	31.5	14.02	2.21	1
chr18	57314460	57314500	chr18_57314460_57314500	40	20	AG	2	0.5	33	0.6455	RNU6-737P;ST8SIA3	intergenic	0	.	0.96	1	10	24	16.3	3.01	10	44.5	18.89	1.97	1
chr18	57352732	57352770	chr18_57352732_57352770	38	19	CA	2	0.5	62	0.8322	ST8SIA3	UTR5	0	.	0.96	1	12.5	24	17.22	2.52	10.5	52	19.66	2.11	1
chr18	57370400	57370448	chr18_57370400_57370448	48	24	AC	2	0.5	25	0.695	ST8SIA3;RP11-714M23.2	intergenic	0	.	0.94	0.989583	9	25.5	21.81	1.67	9	37.5	21.53	1.22	1
chr18	57386857	57386887	chr18_57386857_57386887	30	15	CA	2	0.5	67	0.3259	ST8SIA3;RP11-714M23.2	intergenic	0	.	0.85	0.96875	12	22	16.28	1.13	8.5	50	16.38	1.18	1
chr18	57411178	57411236	chr18_57411178_57411236	58	29	TA	2	0	41	0.9068	ST8SIA3;RP11-714M23.2	intergenic	0	.	0.95	1	7	28	19.07	2.68	8	48.5	19.55	2.27	1
chr18	57430396	57430424	chr18_57430396_57430424	28	14	GT	2	0.5	15	0.4344	RP11-714M23.2	ncRNA_exonic	0	Promoter/Enhancer	0.94	1	9	23	14.76	1.4	10.5	19	14.09	0.61	1
chr18	57434376	57434406	chr18_57434376_57434406	30	15	GT	2	0.5	27	0.6734	RP11-714M23.2;ONECUT2	intergenic	1	Promoter/Enhancer	0.94	1	7	18.5	15.1	1.46	7.5	24.5	16.5	1.19	1
chr18	57436232	57436270	chr18_57436232_57436270	36	12	CAC	3	0.666667	10	0.0704	ONECUT2	exonic	1	.	0.72	0.921053	11.5	14	13.04	0.17	7	16.5	12.86	0.51	1
chr18	57504645	57504695	chr18_57504645_57504695	50	25	CA	2	0.5	23	0.8744	ONECUT2;FECH	intergenic	0	.	0.95	1	14.5	27.5	21.61	2.5	14.5	49.5	23.01	2.32	1
chr18	57527636	57527675	chr18_57527636_57527675	38	19	CA	2	0.5	28	0.536	ONECUT2;FECH	intergenic	1	.	0.64	0.85331	20	26.5	21.27	0.58	14	53	21.08	1.19	1
chr18	57648852	57648886	chr18_57648852_57648886	34	17	TG	2	0.5	25	0.8557	RP11-35G9.3;RP11-35G9.5	ncRNA_intronic	0	.	0.95	0.978714	15	37	23.93	2.84	13.5	37.5	21.7	2.54	1
chr18	57712048	57712068	chr18_57712048_57712068	20	10	AT	2	0	18	0.533	RP11-35G9.5	ncRNA_intronic	0	.	0.93	1	9.5	29.5	11.6	3.12	8.5	22	10.54	0.57	1
chr18	57713151	57713284	chr18_57713151_57713284	132	33	TCTT	4	0.25	67	0.8584	RP11-35G9.5	ncRNA_intronic	0	.	0.71	0.884005	28	48	35.19	2.73	17.5	60	35.73	2.6	1
chr18	57731308	57731374	chr18_57731308_57731374	66	33	AT	2	0	33	0.7139	RP11-35G9.5	ncRNA_intronic	0	.	0.92	0.925824	11.5	30.5	13.89	1.62	10	47	13.39	0.71	1
chr18	57756301	57756316	chr18_57756301_57756316	14	7	AT	2	0	92	0.9228	RNU6-742P	downstream	0	.	0.96	0.887879	8	54	19.24	8.54	3.5	70	19	6.73	1
chr18	57794792	57794824	chr18_57794792_57794824	32	8	AAAG	4	0.25	22	0.6375	RNU6-742P;LINC01897	intergenic	0	.	0.97	1	6	49	8.21	2.36	4.5	50	7.49	0.87	1
chr18	57834079	57834111	chr18_57834079_57834111	32	16	GT	2	0.5	17	0.6779	RNU6-742P;LINC01897	intergenic	1	.	0.93	1	12	20.5	15.38	1.14	11.5	22	15.64	1.29	1
chr18	57845030	57845068	chr18_57845030_57845068	38	19	AG	2	0.5	62	0.9255	RNU6-742P;LINC01897	intergenic	0	.	0.97	1	15.5	37	23.08	3.64	11.5	58	24.79	4.28	1
chr18	57857281	57857312	chr18_57857281_57857312	28	7	CCTG	4	0.75	31	0.8899	RNU6-742P;LINC01897	intergenic	0	.	0.7	1	5.5	14	8.64	1.16	4.5	22.5	8.28	1.19	1
chr18	57901576	57901616	chr18_57901576_57901616	40	20	AC	2	0.5	27	0.8793	RNU6-742P;LINC01897	intergenic	0	.	0.96	1	17	31.5	22.23	2.2	14.5	32	22.81	2.35	1
chr18	58005320	58005340	chr18_58005320_58005340	20	4	AAAAT	5	0	18	0.7472	LINC01897;NEDD4L	intergenic	1	.	0.96	1	4	16	10.5	2.25	4	19	11.43	1.39	1
chr18	58042426	58042450	chr18_58042426_58042450	24	12	GT	2	0.5	11	0.9864	LINC01897;NEDD4L	intergenic	0	Promoter/Enhancer	0.72	0.944444	6	13.5	9.3	0.88	6.5	12.5	8.71	0.86	1
chr18	58072872	58072906	chr18_58072872_58072906	34	17	CA	2	0.5	19	0.8363	NEDD4L	intronic	0	.	0.92	1	8.5	22	14.7	2.84	9.5	23	17.06	1.51	1
chr18	58125358	58125388	chr18_58125358_58125388	30	15	GT	2	0.5	17	0.5281	NEDD4L	intronic	1	.	0.87	1	13	20.5	14.61	0.83	9	23	14.61	0.69	1
chr18	58151625	58151657	chr18_58151625_58151657	32	16	TG	2	0.5	33	0.7747	NEDD4L	intronic	0	.	0.96	1	15	27.5	20.37	2.74	11	50	20.35	2.94	1
chr18	58214607	58214643	chr18_58214607_58214643	36	18	TG	2	0.5	22	0.624	NEDD4L	intronic	1	Enhancer	0.91	0.946657	11	20.5	17.37	1.64	10	32.5	17.1	2.1	1
chr18	58479060	58479080	chr18_58479060_58479080	20	10	TA	2	0	43	0.8143	RP11-1151B14.1;ALPK2	intergenic	0	.	0.58	1	1	45.5	10.71	4.36	0.5	39	6.69	2.51	1
chr18	58557690	58557733	chr18_58557690_58557733	42	7	TATATT	6	0	9	0.7487	RP11-126O1.2	ncRNA_intronic	0	Enhancer	0.72	0.726708	3.5	7	5.18	1.05	3	8.5	5.17	0.77	1
chr18	58565731	58565801	chr18_58565731_58565801	68	17	TTCC	4	0.5	21	0.708	RP11-126O1.2	ncRNA_intronic	0	Enhancer	0.95	0.923963	14	20.5	16.97	1.05	10	25	16.97	0.84	1
chr18	58578733	58578771	chr18_58578733_58578771	38	19	AC	2	0.5	30	0.8333	ALPK2	intronic	0	Promoter/Enhancer	0.97	0.943549	19.5	34.5	28.01	2.78	15	41.5	26.63	3.2	1
chr18	58629563	58629596	chr18_58629563_58629596	32	16	CA	2	0.5	49	0.9058	ALPK2	upstream	1	.	0.88	0.960458	13.5	26.5	19.11	2.58	11.5	52	17.71	2.49	1
chr18	58671866	58671949	chr18_58671866_58671949	80	20	GCGG	4	1	21	0.9448	RP11-126O1.5	ncRNA_exonic	1	Promoter/Enhancer	0.01	0.686747	21	22	21.01	0.08	11.5	27.5	15.07	1.95	1
chr18	58688299	58688327	chr18_58688299_58688327	28	14	AC	2	0.5	17	0.7947	RP11-126O1.4	ncRNA_intronic	0	Enhancer	0.96	1	11	20.5	15.77	1.87	10	21	14.4	1.08	1
chr18	58863504	58863525	chr18_58863504_58863525	21	7	CCG	3	1	62	1	ZNF532	intronic	1	Promoter/Enhancer	0.05	0.646067	54.5	61.5	59.31	0.42	9.5	51	34.04	4.22	1
chr18	58863610	58863660	chr18_58863610_58863660	48	16	CCG	3	1	75	0.9445	ZNF532	UTR5	1	Promoter/Enhancer	-0.15	0.72	16.5	18.5	17.03	0.16	9	47	28.3	8.12	1
chr18	58880751	58880772	chr18_58880751_58880772	20	10	GC	2	1	32	0.5333	ZNF532	intronic	0	.	0.94	0.854569	7	26	13.17	3.08	6	27.5	13.81	3.12	1
chr18	58920735	58920791	chr18_58920735_58920791	56	28	GT	2	0.5	41	0.8507	ZNF532	intronic	0	.	0.94	1	11.5	29.5	23.75	1.89	11	50	24.35	1.71	1
chr18	58940923	58940959	chr18_58940923_58940959	36	18	AC	2	0.5	31	0.8972	ZNF532	intronic	0	.	0.91	1	12	32.5	22.62	2.49	12.5	37.5	22.39	2.45	1
chr18	58963603	58963645	chr18_58963603_58963645	42	21	TG	2	0.5	27	0.8132	ZNF532	intronic	0	Enhancer	0.95	1	7	26.5	19.12	2.6	10.5	47	18.57	1.92	1
chr18	58964535	58964579	chr18_58964535_58964579	44	22	TG	2	0.5	28	0.7148	ZNF532	intronic	1	Enhancer	0.95	1	12.5	26	19.38	2.04	13	33	21.2	1.2	1
chr18	59084043	59084097	chr18_59084043_59084097	54	27	AC	2	0.5	26	0.8599	RP11-685A21.1	ncRNA_intronic	1	.	0.93	1	17	31.5	24.81	1.95	15.5	31	23.33	1.51	1
chr18	59102541	59102629	chr18_59102541_59102629	88	22	TCTT	4	0.25	97	0.9431	RP11-685A21.1;SEC11C	intergenic	1	.	0.78	0.935096	11.5	52.5	23.19	5.79	9	85	22.97	7.64	1
chr18	59226980	59227085	chr18_59226980_59227085	104	26	TTTC	4	0.25	43	0.9258	GRP	intronic	0	.	0.93	0.914037	16	39	27.09	3.88	17	50	29.69	3.33	1
chr18	59389805	59389845	chr18_59389805_59389845	40	20	GT	2	0.5	23	0.7904	RP11-27G24.1;CCBE1	intergenic	1	.	0.95	1	13	25.5	20.74	1.61	14.5	34	20.5	1.14	1
chr18	59583681	59583701	chr18_59583681_59583701	20	10	GC	2	1	40	0.8666	CCBE1	intronic	0	.	0.79	0.725	3	16	8.3	2.35	1	43	9.52	1.14	1
chr18	59692956	59693004	chr18_59692956_59693004	48	24	CA	2	0.5	26	0.7576	CCBE1	intronic	0	.	0.96	1	15.5	27.5	19.87	2.63	11.5	28.5	19.76	2.73	1
chr18	59701078	59701102	chr18_59701078_59701102	24	12	TG	2	0.5	13	0.7059	RP11-2N1.3	downstream	0	.	0.97	1	11	18.5	13.72	1.14	9.5	21	13.42	0.88	1
chr18	59821293	59821330	chr18_59821293_59821330	36	18	GT	2	0.5	31	0.6356	RP11-2N1.3;PMAIP1	intergenic	0	.	0.94	1	14	25.5	18.83	1.4	12.5	41.5	18.63	1.13	1
chr18	59946650	59946683	chr18_59946650_59946683	32	16	TG	2	0.5	28	0.7613	PMAIP1;RN7SL342P	intergenic	0	.	0.97	0.973502	16.5	30	21.72	2.66	9.5	49.5	21.3	2.12	1
chr18	60097545	60097569	chr18_60097545_60097569	24	12	AT	2	0	26	0.4076	RNU6-567P;RP11-795H16.3	intergenic	0	.	0.95	1	7	24.5	12.87	2.37	8.5	22.5	12.42	1.26	1
chr18	60526238	60526296	chr18_60526238_60526296	58	29	TA	2	0	47	0.8303	MC4R;RP11-325K19.1	intergenic	0	.	0.95	1	9.5	31.5	16.54	5.27	5	48.5	16.99	4.95	1
chr18	60545292	60545338	chr18_60545292_60545338	46	23	TG	2	0.5	29	0.7777	MC4R;RP11-325K19.1	intergenic	0	.	0.94	1	14.5	27	22.18	1.58	15	31	21.97	1.12	1
chr18	60756306	60756330	chr18_60756306_60756330	24	12	AT	2	0	67	0.7785	RP11-325K19.1	ncRNA_intronic	0	.	0.75	1	4	31.5	13.72	3.7	6.5	47.5	15.02	2.3	1
chr18	60808662	60808694	chr18_60808662_60808694	32	8	TCTA	4	0.25	11	0.6962	RP11-325K19.1	ncRNA_intronic	1	.	0.98	1	4	11	7.65	1.22	4	12.5	8.17	1.06	1
chr18	61088927	61088965	chr18_61088927_61088965	38	19	GA	2	0.5	28	0.9618	RP11-325K19.1;CDH20	intergenic	1	.	0.67	1	4.5	24	15.21	3.38	9.5	38	18.37	1.81	1
chr18	61161340	61161371	chr18_61161340_61161371	30	15	TG	2	0.5	17	0.574	RP11-325K19.1;CDH20	intergenic	0	.	0.96	1	13.5	25.5	17.09	1.72	13	35.5	17.7	1.98	1
chr18	61190491	61190533	chr18_61190491_61190533	42	21	CA	2	0.5	13	0.7191	RP11-325K19.1;CDH20	intergenic	0	.	0.96	0.953463	18	26.5	22.54	1.13	18	26	21.65	0.83	1
chr18	61268425	61268470	chr18_61268425_61268470	45	9	ATATA	5	0	16	0.7659	RP11-325K19.1;CDH20	intergenic	0	.	0.97	1	8	15	10.83	1.04	6.5	16	10.86	0.87	1
chr18	61329031	61329063	chr18_61329031_61329063	32	16	AC	2	0.5	67	0.8486	RP11-325K19.1;CDH20	intergenic	1	.	0.95	1	3	19.5	14.06	4.28	2	39.5	11.29	3.6	1
chr18	61469364	61469404	chr18_61469364_61469404	40	20	AC	2	0.5	18	0.7654	CDH20	intronic	1	.	0.95	1	14	22.5	19.39	1.52	14	24.5	20.05	1.08	1
chr18	61674106	61674148	chr18_61674106_61674148	42	21	AC	2	0.5	31	0.8247	RP11-879F14.1	ncRNA_intronic	0	.	0.95	0.955534	17	28	22.37	1.56	17.5	44	23.97	1.09	1
chr18	61733542	61733588	chr18_61733542_61733588	46	23	GT	2	0.5	31	0.8163	RP11-879F14.1	ncRNA_intronic	1	Enhancer	0.95	1	10.5	25.5	20.43	2.81	9.5	36	20.51	2.33	1
chr18	61744505	61744559	chr18_61744505_61744559	54	27	TG	2	0.5	33	0.8697	RP11-879F14.1	ncRNA_intronic	0	.	0.97	1	15.5	31.5	22.67	3.11	8	49	22.64	2.62	1
chr18	61777116	61777140	chr18_61777116_61777140	24	12	AT	2	0	36	0.5806	LINC01544;RNF152	intergenic	0	.	0.98	1	8	24.5	14.28	3.45	7.5	36	11.22	2.05	1
chr18	61810272	61810294	chr18_61810272_61810294	22	11	GT	2	0.5	16	0.4326	RNF152	UTR3	0	.	0.93	1	9	18	11.57	1.04	10	21.5	11.86	1.42	1
chr18	61813257	61813322	chr18_61813257_61813322	64	32	AC	2	0.5	38	0.7275	RNF152	UTR3	0	.	0.93	0.78783	23	35	31.86	1.31	25.5	55	31.79	1.32	1
chr18	62038919	62038962	chr18_62038919_62038962	42	14	AAT	3	0	13	0.7403	RNF152;PIGN	intergenic	0	.	0.97	1	8	14.5	10.76	1.17	8	16.5	11.88	1.32	1
chr18	62041640	62041706	chr18_62041640_62041706	66	33	GT	2	0.5	60	0.935	PIGN	UTR3	0	.	0.93	1	18.5	42.5	33.04	2.37	19	60.5	33.14	2.15	1
chr18	62071863	62071909	chr18_62071863_62071909	46	23	AT	2	0	49	0.9107	PIGN	intronic	0	.	0.96	1	10	37.5	19.63	4.38	7	52.5	19.5	2.49	1
chr18	62320657	62320693	chr18_62320657_62320693	36	18	GT	2	0.5	26	0.8618	KIAA1468;TNFRSF11A	intergenic	0	.	0.95	1	16	30.5	23.47	2.38	12.5	31	22.42	3.05	1
chr18	62384046	62384078	chr18_62384046_62384078	32	16	AC	2	0.5	19	0.5782	TNFRSF11A	intronic	1	.	0.93	1	12	18	15.56	0.96	10.5	45.5	15.76	0.55	1
chr18	62523529	62523573	chr18_62523529_62523573	42	14	CCG	3	1	67	0.686	ZCCHC2	exonic	0	Promoter/Enhancer	0.63	0.867988	14.5	17.5	15.68	0.39	5	44	18.06	3.45	1
chr18	62715589	62715651	chr18_62715589_62715651	60	20	CCG	3	1	35	0.5136	PHLPP1	UTR5	1	Promoter/Enhancer	0.15	0.693548	20.5	23	21.02	0.24	11	37.5	18.2	3.34	1
chr18	62716074	62716163	chr18_62716074_62716163	87	29	CCG	3	1	53	0.5902	PHLPP1	exonic	1	Promoter/Enhancer	0.02	0.730337	28.5	35.5	30	0.21	8.5	44.5	25.35	5.26	1
chr18	62918429	62918447	chr18_62918429_62918447	18	9	AT	2	0	22	0.7313	PHLPP1	intronic	1	.	0.96	1	8	22.5	12.73	3.07	7.5	24	12.08	2.41	1
chr18	63193582	63193610	chr18_63193582_63193610	28	14	TG	2	0.5	19	0.5595	BCL2	intronic	0	Enhancer	0.92	1	9	17	14.14	1.01	10	44.5	14.34	0.83	1
chr18	63199936	63199965	chr18_63199936_63199965	28	14	AC	2	0.5	113	0.0527	BCL2	intronic	1	Enhancer	0.69	0.896552	14.5	16	15.02	0.12	9.5	73	16.7	7.45	1
chr18	63213526	63213579	chr18_63213526_63213579	52	26	CA	2	0.5	31	0.7561	BCL2	intronic	1	Enhancer	0.96	0.964274	24	32.5	28.78	1.83	17.5	52	29.78	1.9	1
chr18	63266604	63266638	chr18_63266604_63266638	34	17	TC	2	0.5	17	0.6725	BCL2	intronic	0	.	0.89	1	13.5	26	17.13	2.06	11.5	21	15.92	0.61	1
chr18	63320707	63320739	chr18_63320707_63320739	32	16	GT	2	0.5	20	0.3017	BCL2	upstream	1	Promoter/Enhancer	0.96	1	10	20	14.77	1.57	7.5	19.5	13.94	0.58	1
chr18	63331270	63331341	chr18_63331270_63331341	64	8	AGAGAGAC	8	0.5	18	0.7665	KDSR	UTR3	0	.	0.89	0.968254	6.5	10	8.04	0.53	4.5	14.5	8.09	0.53	1
chr18	63337072	63337137	chr18_63337072_63337137	64	32	TA	2	0	95	0.85	KDSR	intronic	0	Enhancer	0.88	0.888803	15.5	47	30.26	5.5	10	75.5	25.04	7.04	1
chr18	63377536	63377632	chr18_63377536_63377632	96	24	CCTT	4	0.5	38	0.7956	RP11-635N19.1	ncRNA_intronic	1	.	0.95	0.954452	14	34	22.32	2.28	15.5	35.5	24.06	0.96	1
chr18	63387072	63387112	chr18_63387072_63387112	40	20	CA	2	0.5	29	0.8606	RP11-635N19.1;VPS4B	intergenic	0	.	0.96	0.990385	13	29	19.47	2.35	12	44	20.94	1.94	1
chr18	63398204	63398224	chr18_63398204_63398224	20	10	AT	2	0	29	0.5789	VPS4B	intronic	0	.	0.93	1	7.5	29.5	10.32	3.28	5	23.5	9.05	0.72	1
chr18	63558984	63559112	chr18_63558984_63559112	128	32	TCTT	4	0.25	47	0.5775	SERPINB12	intronic	0	.	0.91	0.919361	28	56.5	36.67	3.61	24	52.5	36.5	1.48	1
chr18	63574067	63574103	chr18_63574067_63574103	36	9	AAAC	4	0.25	9	0.4483	SERPINB12;SERPINB13	intergenic	1	.	0.97	1	5.5	10	7.6	0.99	4.5	10	6.78	0.9	1
chr18	63745685	63745776	chr18_63745685_63745776	88	22	CTTT	4	0.25	52	0.9329	SERPINB11;SERPINB7	intergenic	0	.	0.64	0.961414	14	30	22.65	2.16	12	44	22.28	2.67	1
chr18	63777879	63777925	chr18_63777879_63777925	46	23	AC	2	0.5	37	0.7432	SERPINB7	intronic	1	Promoter/Enhancer	0.91	0.99	17	32.5	23.98	1.77	12.5	49.5	21.88	1.76	1
chr18	63783186	63783235	chr18_63783186_63783235	48	24	AG	2	0.5	90	0.9939	SERPINB7	intronic	0	.	0.78	0.973684	10	48.5	23.57	6.19	8.5	90.5	22.38	5.82	1
chr18	63870653	63870699	chr18_63870653_63870699	46	23	AC	2	0.5	21	0.8311	SERPINB7;SERPINB2	intergenic	0	Enhancer	0.94	1	15	25.5	20.44	2.11	9	35	21.29	2.07	1
chr18	63878371	63878399	chr18_63878371_63878399	28	7	AACC	4	0.5	8	0.343	SERPINB7;SERPINB2	intergenic	0	Enhancer	0.97	1	5	10	6.87	1.34	5	10	6.57	0.59	1
chr18	63970130	63970148	chr18_63970130_63970148	18	6	GCG	3	1	14	0.3413	RP11-793J2.1	ncRNA_exonic	1	Promoter/Enhancer	0.96	1	5.5	11.5	6.58	0.6	4	13.5	6.46	0.74	1
chr18	63975112	63975140	chr18_63975112_63975140	28	14	AC	2	0.5	11	0.4432	SERPINB8	intronic	1	Enhancer	0.93	1	12	15.5	13.22	0.74	11	17	13.75	0.62	1
chr18	64118824	64118867	chr18_64118824_64118867	42	21	TG	2	0.5	21	0.8462	LINC00305;LINC01924	ncRNA_intronic	0	.	0.94	1	14.5	24.5	20.05	1.5	10.5	30.5	19.35	1.77	1
chr18	64343668	64343688	chr18_64343668_64343688	20	10	AC	2	0.5	41	0.727	LINC01924	ncRNA_intronic	0	.	0.94	1	9	17.5	10.79	1.46	6	39.5	12.6	2.28	1
chr18	64545182	64545216	chr18_64545182_64545216	26	2	TATATATATCCCA	13	0.230769	21	0.0268	LINC01924;AC007948.1	intergenic	0	.	0.58	0.970588	3	4	3	0.03	1.5	12	3.12	0.76	1
chr18	64629457	64629520	chr18_64629457_64629520	60	15	CCTT	4	0.5	33	0.9165	LINC01924;AC007948.1	intergenic	1	.	0.93	0.945455	12	20	15.37	1.53	11	31.5	17.62	2.27	1
chr18	64658514	64658534	chr18_64658514_64658534	20	10	AT	2	0	28	0.6775	LINC01924;AC007948.1	intergenic	0	.	0.96	1	8.5	27	13.24	1.92	8	27.5	12.15	1.56	1
chr18	64707235	64707265	chr18_64707235_64707265	30	15	TG	2	0.5	20	0.7703	LINC01924;AC007948.1	intergenic	1	.	0.96	1	13	22	16.58	1.56	13	25	18.12	1.33	1
chr18	64719504	64719533	chr18_64719504_64719533	28	14	AC	2	0.5	17	0.6764	LINC01924;AC007948.1	intergenic	0	.	0.97	1	10	18.5	14.38	1.37	9	23.5	13.42	2.11	1
chr18	64743896	64743942	chr18_64743896_64743942	46	23	AT	2	0	111	0.7961	LINC01924;AC007948.1	intergenic	0	.	0.93	0.923612	22	95.5	43.4	13.15	17	96	52.7	9.07	1
chr18	64824648	64824675	chr18_64824648_64824675	26	13	AC	2	0.5	19	0.6745	LINC01924;AC007948.1	intergenic	1	.	0.95	1	10	25.5	16.01	1.9	11	21.5	15.12	0.98	1
chr18	64902644	64902676	chr18_64902644_64902676	32	16	AT	2	0	37	0.8751	LINC01924;AC007948.1	intergenic	0	.	0.96	1	11.5	24.5	17.62	2.28	8	47	16.96	2.13	1
chr18	64952110	64952172	chr18_64952110_64952172	62	31	AC	2	0.5	30	0.905	LINC01924;AC007948.1	intergenic	0	.	0.95	1	13	34	28	2.34	17.5	45.5	28.16	1.87	1
chr18	65283356	65283390	chr18_65283356_65283390	34	17	TA	2	0	34	0.802	AC007631.1;LINC01916	intergenic	0	.	0.97	0.972222	8.5	26.5	14.69	3.44	8.5	45.5	16.14	2.32	1
chr18	65522923	65522980	chr18_65522923_65522980	56	14	AAGG	4	0.5	44	0.9608	LINC01916;RP11-775G23.1	intergenic	0	.	0.71	0.929212	11	52	20.78	5.3	8	33	18.57	2.64	1
chr18	65568754	65568794	chr18_65568754_65568794	40	20	TA	2	0	84	0.8907	LINC01916;RP11-775G23.1	intergenic	0	.	0.95	0.931818	3	24.5	12.74	4.23	3	62.5	14.84	4.56	1
chr18	65626214	65626256	chr18_65626214_65626256	42	21	AT	2	0	34	0.7249	RP11-775G23.1	ncRNA_intronic	0	.	0.97	1	9	27.5	16.63	3.03	8.5	44.5	15.61	2.12	1
chr18	65652216	65652248	chr18_65652216_65652248	32	16	AC	2	0.5	18	0.4294	RP11-775G23.1	downstream	0	.	0.95	1	11	21.5	16.84	1.4	12	25	16.29	0.91	1
chr18	65709037	65709093	chr18_65709037_65709093	56	28	CA	2	0.5	70	0.9355	RP11-775G23.1;CDH7	intergenic	0	.	0.94	0.987654	15	59.5	32.65	4.17	17	62.5	30.98	2.71	1
chr18	65709754	65709780	chr18_65709754_65709780	26	13	CA	2	0.5	62	0.4859	RP11-775G23.1;CDH7	intergenic	0	.	0.74	0.982143	12	22.5	14.55	1.5	9.5	57	13.11	1.46	1
chr18	65763594	65763632	chr18_65763594_65763632	38	19	GT	2	0.5	20	0.6654	CDH7	intronic	0	.	0.95	1	13	22	17.38	1.41	9	25.5	17.91	1.38	1
chr18	65844174	65844188	chr18_65844174_65844188	14	7	AT	2	0	46	0.8123	CDH7	intronic	0	.	0.97	0.983333	7	31	17.3	4.93	8	50	17.56	3.86	1
chr18	65849339	65849452	chr18_65849339_65849452	110	22	TTTTC	5	0.2	39	0.9336	CDH7	intronic	0	.	0.96	0.95921	13.5	27.5	19.15	2.23	12.5	34	20.79	2.18	1
chr18	65990331	65990379	chr18_65990331_65990379	48	12	AAGG	4	0.5	20	0.858	RP11-389J22.3;CDH19	intergenic	1	.	0.97	1	11.5	19.5	15.51	1.37	8.5	27	14.98	1.44	1
chr18	66190618	66190638	chr18_66190618_66190638	20	10	AT	2	0	26	0.6731	RP11-389J22.3;CDH19	intergenic	0	.	0.96	1	9.5	29.5	11.93	2.82	9	24	11.92	0.96	1
chr18	66423428	66423462	chr18_66423428_66423462	34	17	TA	2	0	68	0.9104	RP11-389J22.3;CDH19	intergenic	0	.	0.95	1	12	26	20.28	2.33	7	67	22.66	1.86	1
chr18	66524542	66524570	chr18_66524542_66524570	28	14	TA	2	0	32	0.7863	CDH19	intronic	0	.	0.96	1	10	24	15.73	2.33	10.5	47.5	16.9	2.58	1
chr18	66532489	66532519	chr18_66532489_66532519	30	15	AC	2	0.5	20	0.4055	CDH19	intronic	0	.	0.97	1	14.5	29	18.86	2.78	12	25	15.89	1.35	1
chr18	66681802	66681842	chr18_66681802_66681842	40	20	GT	2	0.5	27	0.8695	CDH19;RNU6-1037P	intergenic	0	.	0.94	1	14	30.5	21.75	2.03	16.5	50.5	22.61	2.14	1
chr18	66693089	66693172	chr18_66693089_66693172	72	6	TGTATATATACA	12	0.166667	25	0.2315	CDH19;RNU6-1037P	intergenic	0	.	0.95	0.891566	7	13	7.56	0.81	5	22	7.35	0.84	1
chr18	66713644	66713662	chr18_66713644_66713662	18	9	TA	2	0	57	0.7851	CDH19;RNU6-1037P	intergenic	0	.	0.96	1	7	27.5	11.1	4.24	6	62.5	13.27	5.19	1
chr18	66813987	66814035	chr18_66813987_66814035	48	24	TG	2	0.5	32	0.8765	CDH19;RNU6-1037P	intergenic	0	.	0.96	1	15	30.5	24.49	2.26	14	48.5	24.01	2.58	1
chr18	66931731	66931775	chr18_66931731_66931775	44	22	AT	2	0	37	0.8979	CDH19;RNU6-1037P	intergenic	0	.	0.92	1	6	26	19.62	2.87	5.5	49.5	19.97	1.92	1
chr18	67075103	67075254	chr18_67075103_67075254	148	37	TTTC	4	0.25	59	0.638	RNU6-1037P;MIR5011	intergenic	0	.	0.7	0.874514	27	60	40.31	3.9	28.5	64	41.57	3.52	1
chr18	67175689	67175763	chr18_67175689_67175763	70	14	AAAAT	5	0	36	0.7881	MIR5011;CTD-2541J13.1	intergenic	0	.	0.98	1	5	36.5	13.41	4.97	6	38	12.07	2.87	1
chr18	67243303	67243355	chr18_67243303_67243355	52	26	AT	2	0	34	0.7334	MIR5011;CTD-2541J13.1	intergenic	0	.	0.95	1	10.5	25.5	15.22	2.39	9.5	44.5	14.65	1.92	1
chr18	67481705	67481733	chr18_67481705_67481733	28	14	AC	2	0.5	20	0.6795	CTD-2541J13.1	downstream	0	.	0.96	1	13.5	23	16.73	2.09	10.5	47.5	16.71	1.98	1
chr18	67642037	67642073	chr18_67642037_67642073	36	18	GA	2	0.5	83	0.4943	RP11-638L3.1	ncRNA_intronic	0	.	0.95	1	8	22.5	15.83	1.82	11	52	15.85	2.09	1
chr18	67663179	67663255	chr18_67663179_67663255	76	19	TTCC	4	0.5	21	0.8082	RP11-638L3.1	ncRNA_intronic	1	.	0.97	0.980649	10	22	16.49	1.59	9.5	27	16.73	1.28	1
chr18	67706472	67706504	chr18_67706472_67706504	32	16	TA	2	0	48	0.8267	RP11-638L3.1	ncRNA_intronic	0	.	0.97	1	4	23.5	15.75	3.14	2	45.5	15.26	2.29	1
chr18	67855559	67855613	chr18_67855559_67855613	54	27	AT	2	0	38	0.6466	RP11-638L3.1	ncRNA_intronic	0	.	0.94	1	6	29.5	13.2	4.87	6	43	10.9	3.16	1
chr18	67876429	67876461	chr18_67876429_67876461	32	16	TA	2	0	39	0.9396	RP11-638L3.1	ncRNA_intronic	0	.	0.97	1	8	27.5	16.87	3.14	8.5	48.5	18.78	2.78	1
chr18	67931983	67932023	chr18_67931983_67932023	40	20	TA	2	0	39	0.8875	RP11-638L3.1;RP11-659F24.1	intergenic	0	.	0.95	1	9	23	18.63	2.04	8	47.5	18.84	1.95	1
chr18	68124838	68124884	chr18_68124838_68124884	46	23	AC	2	0.5	29	0.7134	RP11-526H11.1;LINC01912	intergenic	0	.	0.95	1	14	31.5	19.82	3.63	11	33.5	19.48	3.39	1
chr18	68160808	68160853	chr18_68160808_68160853	44	22	AC	2	0.5	29	0.5896	RP11-526H11.1;LINC01912	intergenic	0	.	0.95	1	13	26.5	21.13	1.43	14	48.5	20.52	0.7	1
chr18	68218336	68218410	chr18_68218336_68218410	72	18	AAAG	4	0.25	30	0.879	RP11-526H11.1;LINC01912	intergenic	0	.	0.87	0.939673	14.5	25	19.61	1.78	11	33	20.06	1.24	1
chr18	68290162	68290203	chr18_68290162_68290203	40	20	TG	2	0.5	20	0.762	LINC01912;RP11-128D14.1	intergenic	0	.	0.97	1	14.5	22.5	18.31	1.52	13.5	30.5	18.3	0.88	1
chr18	68413166	68413206	chr18_68413166_68413206	40	20	CA	2	0.5	42	0.5619	LINC01912;RP11-128D14.1	intergenic	0	.	0.92	1	15	22.5	18.93	0.96	13.5	43.5	19.54	0.75	1
chr18	68415766	68415807	chr18_68415766_68415807	40	20	AC	2	0.5	35	0.4976	LINC01912;RP11-128D14.1	intergenic	0	.	0.93	1	18	25.5	21	1.1	15	56	20.53	0.8	1
chr18	68504776	68504832	chr18_68504776_68504832	56	14	AGGA	4	0.5	19	0.8322	RP11-128D14.1;TMX3	intergenic	1	.	0.96	0.983333	7.5	22	15.81	2.1	8.5	22.5	14.1	1.55	1
chr18	68585636	68585686	chr18_68585636_68585686	50	25	AT	2	0	29	0.6668	RP11-128D14.1;TMX3	intergenic	0	.	0.96	1	8.5	27	13.69	3.36	7	29	12.38	2.88	1
chr18	68626794	68626873	chr18_68626794_68626873	75	15	GATGG	5	0.6	34	0.7881	RP11-128D14.1;TMX3	intergenic	0	.	0.94	1	6	19	14.65	1.36	6	29.5	14.6	1.31	1
chr18	68741667	68741713	chr18_68741667_68741713	46	23	CA	2	0.5	19	0.5819	RP11-734B5.2;RP11-106E15.1	intergenic	0	.	0.95	1	9.5	25.5	19.07	2.18	12	33	19.72	1.25	1
chr18	68748205	68748257	chr18_68748205_68748257	52	26	GT	2	0.5	32	0.8428	RP11-734B5.2;RP11-106E15.1	intergenic	0	.	0.96	0.978835	17	30.5	24.05	2.44	17	41.5	24.6	2.6	1
chr18	68913310	68913344	chr18_68913310_68913344	34	17	TG	2	0.5	29	0.8234	CCDC102B	intronic	0	.	0.94	1	14	26	21.89	1.81	14.5	50	22.01	1.67	1
chr18	68945064	68945149	chr18_68945064_68945149	84	42	GT	2	0.5	108	0.9886	CCDC102B	intronic	1	.	-0.19	0.386295	41.5	51.5	46.34	2.16	3.5	66.5	21.92	5.32	1
chr18	69148770	69148822	chr18_69148770_69148822	52	26	TG	2	0.5	25	0.7783	CCDC102B;RP11-674P19.2	intergenic	0	.	0.95	1	18	33.5	24.13	2.38	16	31	23.1	1.16	1
chr18	69338076	69338112	chr18_69338076_69338112	36	18	CA	2	0.5	19	0.5116	RP11-674P19.2;RP11-17E3.1	intergenic	0	.	0.91	1	14	23	17.31	0.98	12.5	22.5	17.02	0.88	1
chr18	69349986	69350016	chr18_69349986_69350016	30	15	AC	2	0.5	25	0.7407	RP11-674P19.2;RP11-17E3.1	intergenic	1	.	0.96	0.978376	14	28.5	19.42	2.76	11.5	38.5	17.74	2.67	1
chr18	69429620	69429664	chr18_69429620_69429664	44	22	AT	2	0	67	0.8984	DOK6	intronic	0	.	0.95	1	5	29.5	15.31	4.66	5	60.5	16.43	4.9	1
chr18	69605076	69605126	chr18_69605076_69605126	50	25	TG	2	0.5	32	0.6887	RP11-465I4.2	ncRNA_intronic	0	.	0.92	1	16	31.5	25.89	1.58	14.5	47	25.45	1.51	1
chr18	69612399	69612457	chr18_69612399_69612457	48	3	TGTGTGCGAGGGCGCA	16	0.6875	26	0.7037	RP11-465I4.2	ncRNA_intronic	1	.	0.98	0.993243	3	13	6.59	2.03	2	18	6.52	2.25	1
chr18	69617303	69617358	chr18_69617303_69617358	52	13	AAAG	4	0.25	38	0.7256	RP11-465I4.2	ncRNA_intronic	1	.	0.78	0.854545	13.5	16.5	14.35	0.48	8.5	33	14.87	3.1	1
chr18	69700216	69700234	chr18_69700216_69700234	18	9	AT	2	0	45	0.7219	DOK6	intronic	0	.	0.97	1	7	28.5	12.63	4.69	5.5	54.5	12.82	4.07	1
chr18	69828884	69828900	chr18_69828884_69828900	16	8	TA	2	0	57	0.9127	DOK6	intronic	0	.	0.96	1	7	28	13.74	5.17	6	65.5	19.56	4.76	1
chr18	69841963	69841981	chr18_69841963_69841981	18	9	GT	2	0.5	13	0.4864	DOK6	UTR3	0	.	0.95	1	8.5	16	11.11	1.65	8.5	17	11.54	1.37	1
chr18	69848019	69848063	chr18_69848019_69848063	44	22	CA	2	0.5	19	0.6019	DOK6	UTR3	0	.	0.95	1	14	25.5	19.6	1.77	12	46.5	17.72	0.74	1
chr18	69861554	69861572	chr18_69861554_69861572	18	9	TA	2	0	50	0.8234	CD226	UTR3	0	.	0.98	1	5	26.5	12.44	3.32	2	48.5	14.4	2.9	1
chr18	69872057	69872090	chr18_69872057_69872090	32	16	GT	2	0.5	28	0.7539	CD226	intronic	0	.	0.97	1	14	25	19.42	1.93	10	39	18.91	1.44	1
chr18	69958788	69958828	chr18_69958788_69958828	40	20	AC	2	0.5	26	0.3956	CD226;RTTN	intergenic	0	Promoter/Enhancer	0.95	1	14	28	19.82	2.45	12.5	41.5	17.91	0.87	1
chr18	70211297	70211447	chr18_70211297_70211447	150	30	AAAAT	5	0	106	0.7885	RTTN;SOCS6	intergenic	0	.	0.8	0.925	11.5	362	38.75	18.97	8	118	35.41	6.95	1
chr18	70229386	70229432	chr18_70229386_70229432	46	23	TG	2	0.5	23	0.8471	RTTN;SOCS6	intergenic	0	.	0.96	1	16	29	22.24	1.9	13	28.5	22.18	1.76	1
chr18	70379323	70379338	chr18_70379323_70379338	14	7	AC	2	0.5	14	0.5828	LINC01910	downstream	0	Enhancer	0.96	1	7.5	13	9.57	1.29	7	27	9.46	1.3	1
chr18	70418510	70418556	chr18_70418510_70418556	46	23	AC	2	0.5	30	0.6627	LINC01910;RP11-644A7.2	intergenic	0	Enhancer	0.96	1	14	27	20.88	2.19	12.5	52	20.97	1.47	1
chr18	70591918	70591932	chr18_70591918_70591932	14	7	TA	2	0	31	0.7584	RN7SL795P;GTSCR1	intergenic	0	.	0.9	1	6	34.5	14.98	6.75	6	30.5	13.31	2.02	1
chr18	70657774	70657808	chr18_70657774_70657808	34	17	AC	2	0.5	65	0.8162	GTSCR1;RP11-384E22.1	intergenic	0	.	0.9	1	13	23	17.2	1.85	8.5	50.5	18.59	1.58	1
chr18	70688299	70688368	chr18_70688299_70688368	68	34	CT	2	0.5	34	0.3026	GTSCR1;RP11-384E22.1	intergenic	1	.	0.83	0.942029	32.5	43	35.76	1.41	23	54	34.65	3.04	1
chr18	70706091	70706151	chr18_70706091_70706151	60	15	TCCT	4	0.5	36	0.7707	GTSCR1;RP11-384E22.1	intergenic	1	.	0.97	0.99375	11	21	15.67	2.04	8	29	14.52	1.07	1
chr18	70760540	70760572	chr18_70760540_70760572	32	16	AT	2	0	26	0.5121	GTSCR1;RP11-384E22.1	intergenic	0	.	0.96	1	8.5	27.5	11.73	3.13	7.5	25	10.22	1.68	1
chr18	70845764	70845794	chr18_70845764_70845794	30	15	AT	2	0	26	0.2687	GTSCR1;RP11-384E22.1	intergenic	0	.	0.93	1	10.5	24.5	13.01	1.6	8	24.5	12.24	0.64	1
chr18	70870968	70871008	chr18_70870968_70871008	40	20	CT	2	0.5	24	0.8339	GTSCR1;RP11-384E22.1	intergenic	0	.	0.96	1	13	31	19.99	2.68	12.5	31.5	18.75	2.56	1
chr18	71055956	71056004	chr18_71055956_71056004	48	24	GT	2	0.5	24	0.8522	RP11-384E22.1;RP11-47G4.2	intergenic	1	.	0.97	1	15	29.5	21.79	2.06	14	31.5	22.35	1.64	1
chr18	71197772	71197794	chr18_71197772_71197794	22	11	AT	2	0	59	0.6137	RP11-384E22.1;RP11-47G4.2	intergenic	0	.	0.91	1	6	33.5	11.55	6.24	1	72	11.2	6.06	1
chr18	71265865	71265887	chr18_71265865_71265887	22	11	AC	2	0.5	21	0.4454	RP11-47G4.2;LINC01541	intergenic	0	.	0.96	0.99	10.5	28.5	15.75	4.3	10.5	28.5	13.42	2.89	1
chr18	71414010	71414070	chr18_71414010_71414070	60	15	TCTA	4	0.25	14	0.7723	RP11-47G4.2;LINC01541	intergenic	0	.	0.96	0.971727	11	21	14.32	1.02	9	18.5	14.04	0.9	1
chr18	71420141	71420180	chr18_71420141_71420180	38	19	AC	2	0.5	31	0.7573	RP11-47G4.2;LINC01541	intergenic	0	.	0.93	1	13	26.5	22.76	1.54	12.5	42.5	22.92	1.57	1
chr18	71428131	71428165	chr18_71428131_71428165	34	17	GT	2	0.5	54	0.7181	RP11-47G4.2;LINC01541	intergenic	0	.	0.94	1	13.5	24.5	18.44	1.67	10.5	45	18.38	1.82	1
chr18	71802835	71802851	chr18_71802835_71802851	16	8	TA	2	0	53	0.5675	LINC01899;RP11-723G8.1	intergenic	0	.	0.93	1	7	24	10.96	2.88	5	48.5	12.2	3.27	1
chr18	71836824	71836860	chr18_71836824_71836860	36	18	TG	2	0.5	22	0.803	RP11-723G8.1	upstream	0	.	0.97	1	9.5	26.5	17.72	3	11	29	18.48	2.8	1
chr18	71964639	71964661	chr18_71964639_71964661	22	11	TA	2	0	44	0.8867	RP11-736G13.1;CBLN2	intergenic	0	.	0.96	1	8	28.5	19.31	4.11	5.5	49	17.71	4.52	1
chr18	71976081	71976115	chr18_71976081_71976115	34	17	GT	2	0.5	19	0.7673	RP11-736G13.1;CBLN2	intergenic	0	.	0.95	1	12	21.5	17.15	1.34	10.5	22.5	17.63	0.92	1
chr18	72013173	72013207	chr18_72013173_72013207	34	17	TA	2	0	35	0.8576	RP11-736G13.1;CBLN2	intergenic	0	.	0.97	1	5	27.5	16.59	4.61	5.5	39	17.85	2.44	1
chr18	72054943	72054999	chr18_72054943_72054999	56	28	AC	2	0.5	37	0.9193	RP11-736G13.1;CBLN2	intergenic	0	.	0.96	0.988637	15	31	24.16	2.53	16.5	46	24.81	2.35	1
chr18	72154362	72154410	chr18_72154362_72154410	48	24	AC	2	0.5	30	0.7678	RP11-736G13.1;CBLN2	intergenic	0	.	0.94	0.940972	16	28.5	25.13	1.27	13	40	24.91	1.37	1
chr18	72434601	72434619	chr18_72434601_72434619	18	9	TA	2	0	57	0.7476	RP11-736G13.1;CBLN2	intergenic	0	.	0.96	1	8	29.5	15.64	5.31	7	54	15.97	5.27	1
chr18	72447705	72447789	chr18_72447705_72447789	75	5	TATATATATGAATTC	15	0.133333	10	0.6355	RP11-736G13.1;CBLN2	intergenic	0	.	0.98	1	3.5	7.5	5.09	0.65	3.5	9	5.25	0.56	1
chr18	72469382	72469422	chr18_72469382_72469422	40	20	GT	2	0.5	41	0.8438	RP11-736G13.1;CBLN2	intergenic	0	.	0.97	1	11	27.5	20.63	3.18	11	53.5	21.86	3.23	1
chr18	72542909	72542957	chr18_72542909_72542957	48	24	CA	2	0.5	30	0.8226	CBLN2	intronic	0	.	0.95	1	15.5	30.5	23.14	1.88	16	44	23.18	1.37	1
chr18	72692161	72692257	chr18_72692161_72692257	96	6	TGGGAGGGGTGCGCGC	16	0.8125	14	0.4866	CBLN2;NETO1	intergenic	1	.	0.96	0.987654	3	7	4.36	0.56	2.5	10.5	4.59	0.63	1
chr18	72714727	72714761	chr18_72714727_72714761	34	17	CA	2	0.5	33	0.7814	CBLN2;NETO1	intergenic	0	.	0.95	1	13	23.5	16.39	1.34	13	44	17.98	1.19	1
chr18	72750872	72750912	chr18_72750872_72750912	40	20	AC	2	0.5	48	0.8448	NETO1	intronic	0	.	0.94	1	15	29.5	20.4	1.99	13.5	50.5	20.58	2.5	1
chr18	73132986	73133031	chr18_73132986_73133031	44	22	CA	2	0.5	53	0.7874	RP11-676J15.1;RP11-169F17.1	intergenic	0	.	0.95	1	14	24.5	19.34	1.91	13.5	51	20.61	1.68	1
chr18	73211515	73211575	chr18_73211515_73211575	60	15	GATA	4	0.25	13	0.768	RP11-169F17.1	ncRNA_intronic	0	.	0.97	0.975695	7	16	11.1	2.09	7	17	12.99	1.01	1
chr18	73224100	73224134	chr18_73224100_73224134	34	17	AT	2	0	42	0.8023	RP11-169F17.1	ncRNA_intronic	0	.	0.95	1	9	29.5	16.85	3.45	7.5	48.5	17.08	1.63	1
chr18	73257481	73257521	chr18_73257481_73257521	40	20	CA	2	0.5	25	0.7133	RP11-169F17.1	ncRNA_intronic	1	.	0.95	1	13	25.5	19.34	1.86	11.5	43	18.2	2.24	1
chr18	73367306	73367320	chr18_73367306_73367320	14	7	AT	2	0	32	0.2585	CTD-2354A18.1;RP11-126K15.1	intergenic	0	.	0.97	1	7	29	12.2	4.44	4.5	28.5	7.84	1.73	1
chr18	73537457	73537473	chr18_73537457_73537473	16	8	TA	2	0	77	0.8773	CTD-2354A18.1;RP11-126K15.1	intergenic	0	.	0.96	1	7.5	28	15.35	5.51	1	64	17.86	5.68	1
chr18	73557833	73557860	chr18_73557833_73557860	24	6	TCTA	4	0.25	28	0.7603	CTD-2354A18.1;RP11-126K15.1	intergenic	0	.	0.97	1	7	17	13.92	1.45	9	28.5	14.49	0.87	1
chr18	73671800	73671828	chr18_73671800_73671828	28	14	GA	2	0.5	27	0.7417	CTD-2354A18.1;RP11-126K15.1	intergenic	0	.	0.96	1	12.5	24.5	17.22	2.37	11	33	18	2.19	1
chr18	73944525	73944563	chr18_73944525_73944563	38	19	TA	2	0	39	0.6844	RP11-25L3.3	ncRNA_intronic	0	.	0.97	1	9	23.5	14.42	2.62	7	44.5	13.9	3.02	1
chr18	74029226	74029270	chr18_74029226_74029270	44	11	AGGA	4	0.5	24	0.8671	RP11-25L3.3	ncRNA_intronic	1	.	0.99	0.994565	6	22	11.58	2.79	6.5	25.5	12.6	3.28	1
chr18	74118413	74118427	chr18_74118413_74118427	14	7	AT	2	0	31	0.2564	FBXO15	intronic	0	.	0.98	1	5	43	7.97	4.46	3.5	43.5	7.7	3.14	1
chr18	74281743	74281767	chr18_74281743_74281767	24	12	TG	2	0.5	50	0.5303	CYB5A	intronic	0	Enhancer	0.97	1	11.5	31.5	16.07	3.03	10.5	49.5	14.25	2.7	1
chr18	74281821	74281843	chr18_74281821_74281843	22	11	GT	2	0.5	103	0.0936	CYB5A	intronic	0	Enhancer	0.88	1	9	14.5	11.34	0.69	8	64.5	11.91	5.19	1
chr18	74434237	74434263	chr18_74434237_74434263	26	13	GT	2	0.5	15	0.657	FAM69C	UTR3	0	.	0.93	1	12.5	16.5	13.82	0.6	8	17.5	13.87	0.57	1
chr18	74495308	74495340	chr18_74495308_74495340	32	8	TAAA	4	0	8	0.6625	CNDP2	upstream	1	.	0.96	1	5	10	8.33	0.68	5.5	10.5	8.21	0.57	1
chr18	74581218	74581262	chr18_74581218_74581262	44	22	TG	2	0.5	29	0.8085	CNDP1	intronic	0	.	0.93	1	12.5	27.5	21.94	2.42	10.5	39.5	20.75	2.2	1
chr18	74645637	74645675	chr18_74645637_74645675	38	19	TG	2	0.5	21	0.5924	ZNF407	intronic	1	.	0.95	1	16	22.5	18.76	1.22	12	28.5	18.01	0.88	1
chr18	75012257	75012421	chr18_75012257_75012421	150	10	TACACATAGTGTATG	15	0.333333	31	0.7437	ZNF407	intronic	0	.	0.95	0.997206	2	24.5	9.17	2.63	2	21	9.05	2.51	1
chr18	75041622	75041656	chr18_75041622_75041656	34	17	CA	2	0.5	20	0.5297	ZNF407	intronic	1	.	0.95	1	7	20.5	16.16	1.84	11	24	15.89	0.75	1
chr18	75121828	75121933	chr18_75121828_75121933	104	26	TCTT	4	0.25	77	0.9039	RP11-405M12.2;ZADH2	intergenic	0	.	0.92	0.953317	18.5	49	23.61	2.63	15.5	63	25.21	3.21	1
chr18	75246403	75246445	chr18_75246403_75246445	42	21	GT	2	0.5	51	0.8673	TSHZ1	intronic	1	Enhancer	0.97	1	16	37	25.62	4.48	15	57.5	26.19	4.21	1
chr18	75298197	75298241	chr18_75298197_75298241	44	22	GT	2	0.5	20	0.6274	TSHZ1;RP11-321M21.4	intergenic	0	.	0.95	1	12.5	25.5	18.86	1.33	13	25	18.02	1.12	1
chr18	75383945	75383999	chr18_75383945_75383999	54	27	GA	2	0.5	38	0.7849	TSHZ1;RP11-321M21.4	intergenic	0	.	0.98	1	9	27.5	16.61	3.79	8	35	16.65	4.08	1
chr18	75441062	75441108	chr18_75441062_75441108	46	23	TG	2	0.5	23	0.8473	RP11-321M21.1;LINC01898	intergenic	0	.	0.96	1	14.5	27.5	21.36	2.08	12.5	39.5	21.03	2.3	1
chr18	75461601	75461632	chr18_75461601_75461632	28	7	TCCC	4	0.75	50	0.8838	RP11-321M21.1;LINC01898	intergenic	0	.	0.87	1	6.5	16	11.91	1.47	4.5	35.5	12.87	1.94	1
chr18	75560550	75560645	chr18_75560550_75560645	94	47	AT	2	0	104	0.9263	RP11-321M21.1;LINC01898	intergenic	0	.	0.92	0.959044	11.5	60	36.04	6.71	12	90	34.94	5.63	1
chr18	75780501	75780535	chr18_75780501_75780535	34	17	TC	2	0.5	62	0.8848	LINC01898;RP11-173L6.1	intergenic	0	.	0.97	1	5	29	17.31	3.79	10	54.5	18.45	3.75	1
chr18	75809218	75809238	chr18_75809218_75809238	20	10	GT	2	0.5	18	0.6694	LINC01898;RP11-173L6.1	intergenic	1	.	0.95	1	9	13.5	10.76	0.73	5.5	26	10.99	0.59	1
chr18	75810234	75810286	chr18_75810234_75810286	52	26	TG	2	0.5	23	0.8385	LINC01898;RP11-173L6.1	intergenic	1	.	0.96	1	16	27.5	21.83	2.07	12	35	20.75	1.69	1
chr18	76005745	76005761	chr18_76005745_76005761	16	8	CT	2	0.5	5	0.3917	RP11-173L6.1;RP11-357H3.1	intergenic	1	.	0.96	1	7.5	10	8.38	0.57	7.5	10.5	8.54	0.63	1
chr18	76121457	76121497	chr18_76121457_76121497	40	20	GT	2	0.5	27	0.7858	RP11-357H3.1;RP11-1O2.1	intergenic	0	.	0.96	1	15.5	30.5	19.88	2.81	13.5	38.5	18.79	2.4	1
chr18	76123048	76123076	chr18_76123048_76123076	28	14	AG	2	0.5	30	0.7893	RP11-1O2.1	ncRNA_exonic	0	.	0.97	1	8.5	27.5	17.24	4.33	8	29.5	14.83	3.85	1
chr18	76199543	76199575	chr18_76199543_76199575	30	10	AAT	3	0	24	0.65	RP11-94B19.6;LINC01893	intergenic	0	.	0.97	1	9.5	17	13.78	1.43	9	35.5	15	0.92	1
chr18	76256577	76256615	chr18_76256577_76256615	38	19	AC	2	0.5	37	0.3834	RP11-94B19.3	upstream	0	.	0.92	1	11.5	23.5	14.72	2.01	9	44	13.33	1.21	1
chr18	76259726	76259746	chr18_76259726_76259746	20	10	TA	2	0	34	0.7362	RP11-94B19.4	ncRNA_intronic	0	.	0.96	1	9.5	24.5	12.5	2.3	9.5	44	13.89	2.63	1
chr18	76270223	76270263	chr18_76270223_76270263	40	20	AC	2	0.5	74	0.6666	RP11-94B19.4;ZNF516	intergenic	0	.	0.96	1	10	24.5	17.43	1.96	12	52	17.41	2.02	1
chr18	76360646	76360679	chr18_76360646_76360679	32	16	AT	2	0	72	0.9755	ZNF516	UTR3	0	.	0.79	0.92628	13	25.5	18.96	1.7	8.5	57	19.23	1.81	1
chr18	76437067	76437099	chr18_76437067_76437099	32	16	AC	2	0.5	34	0.843	ZNF516	intronic	0	.	0.96	1	11	27.5	21.79	2.38	6	31.5	20.92	2.16	1
chr18	76491540	76491579	chr18_76491540_76491579	35	5	GGGGGCG	7	1	29	0.2745	ZNF516	intronic	1	Promoter/Enhancer	0.8	0.925578	4.5	10.5	6.15	0.63	3.5	18	6.64	1.16	1
chr18	76540294	76540345	chr18_76540294_76540345	50	25	AC	2	0.5	41	0.8707	LINC00908	ncRNA_intronic	0	.	0.93	1	11	29	23.65	2.01	14.5	47.5	23.06	2.16	1
chr18	76566164	76566188	chr18_76566164_76566188	24	8	TTG	3	0.333333	6	0.6408	LINC00908;LINC00683	intergenic	0	Enhancer	0.97	1	6	8.5	7.05	0.61	5.5	9	6.78	0.55	1
chr18	76566973	76567036	chr18_76566973_76567036	62	31	CT	2	0.5	50	0.3988	LINC00908;LINC00683	intergenic	0	Enhancer	0.95	0.825397	31.5	37	32.74	1.14	22.5	59	33.04	1.39	1
chr18	76642764	76642812	chr18_76642764_76642812	48	16	TTA	3	0	32	0.7684	LINC01927;LINC01879	intergenic	0	.	0.95	0.931579	14	22	19.9	1.05	10	32.5	21.08	0.97	1
chr18	76698431	76698506	chr18_76698431_76698506	74	37	AC	2	0.5	26	0.6945	LINC01879;RP11-162A12.2	intergenic	1	.	0.95	0.86617	33.5	38.5	36.46	1.34	24.5	44	33.08	4.2	1
chr18	76822509	76822552	chr18_76822509_76822552	42	7	CGCCCC	6	1	22	0.2394	RP11-162A12.2;ZNF236	upstream	1	Promoter/Enhancer	0.03	0.744186	6.5	9.5	7.04	0.17	5	19.5	7.49	0.98	1
chr18	76975154	76975235	chr18_76975154_76975235	80	16	CTTTT	5	0.2	75	0.8391	RP11-862L9.3	ncRNA_intronic	0	.	0.98	0.931114	13	36.5	17.79	2.95	11.5	69	18.78	4.26	1
chr18	77025705	77025725	chr18_77025705_77025725	20	10	TT	2	0	52	0.7214	MBP	intronic	0	.	0.94	1	8.5	19	13.76	2.23	7.5	49	12.05	1.63	1
chr18	77055585	77055601	chr18_77055585_77055601	16	8	TC	2	0.5	12	0.3621	MBP	intronic	1	Enhancer	0.8	1	7	12.5	8.15	0.54	4.5	13.5	8.78	1.1	1
chr18	77063896	77063922	chr18_77063896_77063922	26	13	TG	2	0.5	10	0.6855	MBP	intronic	0	Enhancer	0.95	1	10	13.5	11.94	0.67	8.5	14.5	11.91	0.82	1
chr18	77068016	77068038	chr18_77068016_77068038	22	11	GT	2	0.5	17	0.5055	MBP	intronic	1	Enhancer	0.94	1	8	16	11.62	0.8	8	22	11.61	0.85	1
chr18	77084421	77084472	chr18_77084421_77084472	50	25	CA	2	0.5	63	0.9054	MBP	intronic	1	Promoter/Enhancer	0.9	0.943376	21.5	33	26.71	1.71	17.5	56	26.81	2.09	1
chr18	77084959	77084983	chr18_77084959_77084983	24	12	GA	2	0.5	9	0.0446	MBP	intronic	1	Promoter/Enhancer	0.79	1	7.5	12.5	8.46	0.88	7.5	16.5	8.11	0.5	1
chr18	77100508	77100546	chr18_77100508_77100546	38	19	GT	2	0.5	18	0.5328	MBP	intronic	0	Enhancer	0.94	1	12.5	21.5	15.96	1.4	9.5	18.5	14.55	0.72	1
chr18	77112169	77112189	chr18_77112169_77112189	20	10	CA	2	0.5	18	0.6016	MBP	intronic	1	Enhancer	0.96	0.982758	9.5	20.5	13.05	2.06	8	21	13.43	0.92	1
chr18	77128521	77128551	chr18_77128521_77128551	30	15	CA	2	0.5	14	0.5796	MBP	intronic	1	Promoter/Enhancer	0.96	1	14	21.5	16.63	1.34	12	19.5	15.99	0.76	1
chr18	77161314	77161382	chr18_77161314_77161382	66	11	TTTTTA	6	0	20	0.6905	MBP;RP11-751H17.1	intergenic	0	Enhancer	0.94	0.861439	9	16	11.78	1.21	10.5	22	12.39	1.35	1
chr18	77170423	77170453	chr18_77170423_77170453	30	15	GT	2	0.5	27	0.6317	MBP;RP11-751H17.1	intergenic	0	.	0.97	1	10.5	25	16.8	1.69	10	30.5	18.3	1.94	1
chr18	77270528	77270562	chr18_77270528_77270562	34	17	TG	2	0.5	17	0.393	GALR1	UTR3	0	.	0.89	1	13.5	20.5	16.73	0.81	11.5	21	16.48	0.84	1
chr18	77400854	77400970	chr18_77400854_77400970	116	58	GT	2	0.5	82	0.9481	GALR1;RP11-176N18.2	intergenic	1	.	-0.03	0.52488	52.5	62.5	58.15	1.95	7.5	58.5	26.19	10.4	1
chr18	77447503	77447533	chr18_77447503_77447533	30	15	TA	2	0	41	0.7491	RP11-176N18.2	ncRNA_intronic	0	.	0.96	0.958333	7	27.5	14.84	2.78	8.5	44.5	14.74	2.5	1
chr18	77647839	77647869	chr18_77647839_77647869	30	15	GA	2	0.5	11	0.3826	RP11-63N3.1;RNA5SP461	intergenic	1	.	0.95	1	9.5	16	11.39	1.35	9	16	10.85	1.15	1
chr18	77851705	77851821	chr18_77851705_77851821	116	29	CTTC	4	0.5	35	0.7205	RP11-63N3.1;RNA5SP461	intergenic	1	.	0.64	0.862069	28	41	30.57	1.69	18	38	29.87	2.46	1
chr18	77899511	77899567	chr18_77899511_77899567	55	11	TATAT	5	0	20	0.7043	RNA5SP461;LINC01029	intergenic	0	.	0.97	0.903984	10	24	15.15	2.67	10	25	14.55	1.81	1
chr18	77900244	77900390	chr18_77900244_77900390	140	20	GCGGCGC	7	1	20	0.9964	RNA5SP461;LINC01029	intergenic	1	.	0.04	0.712329	21	21.5	21	0.02	7.5	22	16.72	0.99	1
chr18	77958175	77958194	chr18_77958175_77958194	18	6	ACC	3	0.666667	58	0.9996	RNA5SP461;LINC01029	intergenic	0	.	-0.15	0.729508	6	144	37.98	17.68	4	34.5	7.95	2.59	1
chr18	77997550	77997564	chr18_77997550_77997564	14	7	AT	2	0	28	0.4624	LINC01029;RNU6-655P	intergenic	0	.	0.95	1	6.5	27	11.75	3.14	6.5	25	9.31	2.87	1
chr18	78060429	78060443	chr18_78060429_78060443	14	7	AT	2	0	61	0.4176	RNU6-655P;RP11-100K18.1	intergenic	0	.	0.83	1	6	9.5	6.9	0.4	5.5	41	7.13	1.83	1
chr18	78144152	78144183	chr18_78144152_78144183	28	7	AATA	4	0	12	0.4362	RP11-100K18.1;RP11-451L19.1	intergenic	0	.	0.97	1	6.5	13	8.29	0.78	5	14	8.91	1.1	1
chr18	78369745	78369769	chr18_78369745_78369769	24	12	TA	2	0	12	0.5554	RP11-100K18.1;RP11-451L19.1	intergenic	0	.	0.93	1	5.5	27.5	7.82	2.18	5.5	18	7.02	0.78	1
chr18	78518468	78518544	chr18_78518468_78518544	76	38	GA	2	0.5	80	0.4215	RP11-123I22.1;Y_RNA	intergenic	0	.	0.73	0.896552	23	69	34.14	5.89	15	78	30.83	5.37	1
chr18	79058693	79058717	chr18_79058693_79058717	24	12	AA	2	0	84	0.6147	SALL3;ATP9B	intergenic	0	.	0.87	1	7.5	12.5	10.9	1.23	6.5	61	10.96	1.66	1
chr18	79157207	79157247	chr18_79157207_79157247	40	20	AC	2	0.5	26	0.8026	ATP9B	intronic	0	Enhancer	0.96	1	12.5	27.5	19.26	2.5	8	33	18.89	2.06	1
chr18	79163869	79163905	chr18_79163869_79163905	36	18	AC	2	0.5	29	0.7587	ATP9B	intronic	0	.	0.96	1	15	27.5	20.22	1.6	11	31.5	19.49	1.74	1
chr18	79231778	79231804	chr18_79231778_79231804	26	13	TA	2	0	30	0.8612	ATP9B	intronic	0	.	0.94	0.955882	9	29	15.25	2.65	8	31.5	14.47	1.07	1
chr18	79256257	79256287	chr18_79256257_79256287	30	15	TA	2	0	48	0.7919	ATP9B	intronic	0	.	0.95	0.990385	5	37.5	19.25	4.38	5	55	17.54	4.13	1
chr18	79376172	79376214	chr18_79376172_79376214	42	21	AC	2	0.5	35	0.8779	ATP9B	intronic	0	.	0.97	0.979158	15	31.5	23.62	2.9	13	43	23.57	3.04	1
chr18	79396355	79396434	chr18_79396355_79396434	72	9	GCCCCCGC	8	1	20	0.1947	NFATC1	intronic	0	Promoter/Enhancer	0.02	0.732945	10	10.5	10	0.02	6	16.5	10.52	1.17	1
chr18	79400256	79400268	chr18_79400256_79400268	12	2	GGGGGC	6	1	36	0.6009	NFATC1	intronic	1	Promoter/Enhancer	0.93	1	2	4	2.23	0.33	1.5	19.5	2.64	0.72	1
chr18	79455738	79455810	chr18_79455738_79455810	64	4	CCCCATCCCACGGCCG	16	0.8125	13	0.3583	NFATC1	intronic	0	.	0.97	0.9738	2.5	7	3.69	0.9	1.5	10	3.68	0.89	1
chr18	79951540	79951623	chr18_79951540_79951623	77	11	CCGCCCC	7	1	25	0.3512	PQLC1	UTR5	1	.	0.09	0.722892	10.5	12.5	12	0.06	6	18.5	10.51	1.13	1
chr18	80168573	80168607	chr18_80168573_80168607	34	17	TG	2	0.5	20	0.7199	PARD6G-AS1	ncRNA_intronic	1	.	0.94	1	12	22	17.14	1.08	12.5	46	17.06	0.82	1
chr18	80177025	80177052	chr18_80177025_80177052	26	13	AC	2	0.5	84	0.7812	PARD6G-AS1	ncRNA_intronic	1	.	0.92	0.930705	12	16.5	14.88	0.67	8	51.5	16.2	1.63	1
chr19	390940	390968	chr19_390940_390968	24	4	CCCCCG	6	1	26	0.2014	THEG;AC010641.1	intergenic	1	.	0.55	0.892857	5	9	5.63	1.07	3	17	5.75	1.79	1
chr19	520499	520518	chr19_520499_520518	18	6	AAC	3	0.333333	19	0.5293	TPGS1	downstream	0	.	0.54	0.894737	6	7	6.21	0.31	4	27.5	7.14	0.56	1
chr19	572086	572104	chr19_572086_572104	18	9	AT	2	0	10	0.3216	BSG	intronic	0	Promoter/Enhancer	0.89	1	8.5	13	9.45	0.65	8.5	14	9.38	0.64	1
chr19	576962	576978	chr19_576962_576978	16	8	TG	2	0.5	8	0.47	BSG	intronic	1	Promoter/Enhancer	0.89	1	7	13.5	8.03	1.34	7	13.5	8.12	0.89	1
chr19	599847	599897	chr19_599847_599897	50	25	GT	2	0.5	38	0.8714	HCN2	intronic	0	.	0.93	1	14.5	30.5	23.14	2.29	13	40	22.84	2.81	1
chr19	612393	612427	chr19_612393_612427	34	17	GT	2	0.5	33	0.9246	HCN2	intronic	0	.	0.94	0.961538	12.5	31.5	19.06	3.6	10.5	49	20.48	3.14	1
chr19	633538	633568	chr19_633538_633568	30	5	CCGCGC	6	1	16	0.7343	POLRMT	UTR5	1	Promoter/Enhancer	0.61	0.765723	5	10	7.47	1.16	3	13.5	6.14	0.81	1
chr19	669613	669649	chr19_669613_669649	36	9	TTTA	4	0	12	0.6511	AC004156.3	downstream	0	.	0.97	1	7	12	9.22	0.95	6.5	13	10.23	0.77	1
chr19	675681	675710	chr19_675681_675710	28	14	CA	2	0.5	29	0.8618	FSTL3	upstream	1	Promoter/Enhancer	0.94	0.977778	8	25.5	18.81	2.62	10	41	18.01	1.69	1
chr19	676255	676348	chr19_676255_676348	90	18	CGGCC	5	1	27	0.9932	FSTL3	upstream	0	Promoter/Enhancer	0.16	0.72043	18.5	20	18.97	0.16	8.5	24.5	13.26	2.38	1
chr19	708988	709120	chr19_708988_709120	130	26	CCGCC	5	1	37	0.6901	PALM	UTR5	1	.	-0.05	0.698109	26	27.5	26.31	0.28	7.5	32	22.38	1.75	1
chr19	746815	746873	chr19_746815_746873	56	8	CCGGCCC	7	1	23	0.748	PALM	UTR3	0	.	0	0.724138	8	8.5	8.02	0.1	4.5	15.5	8.56	1.08	1
chr19	783536	783560	chr19_783536_783560	24	6	CCTT	4	0.5	10	0.2292	LINC01836	ncRNA_intronic	1	.	0.97	1	5	10	6.21	0.54	3.5	10	6.22	0.62	1
chr19	821130	821212	chr19_821130_821212	78	13	GCCCCC	6	1	28	0.9648	PLPPR3	intronic	1	.	0.04	0.707317	13.5	14	14	0.03	8	24.5	17.63	1.72	1
chr19	857033	857082	chr19_857033_857082	48	12	AAAT	4	0	40	0.7764	ELANE	downstream	1	.	0.93	0.990566	8.5	14	10.83	1.21	8	29	13.06	1.53	1
chr19	864042	864060	chr19_864042_864060	18	9	CA	2	0.5	38	0.8217	CFD	downstream	1	.	0.93	0.975	6	24.5	14.18	4.24	5	38.5	11.36	3.31	1
chr19	892874	892942	chr19_892874_892942	63	9	GCCCCGC	7	1	24	0.6895	MED16	intronic	0	Promoter/Enhancer	.	.	.	.	.	.	4.5	19	8.07	1.19	1
chr19	906809	906834	chr19_906809_906834	25	5	TTTTG	5	0.2	7	0.5464	R3HDM4	intronic	1	Enhancer	0.93	1	4	9	6.07	0.85	4.5	9	6.65	0.69	1
chr19	921443	921473	chr19_921443_921473	30	15	CA	2	0.5	19	0.6823	KISS1R	downstream	1	.	0.88	0.889211	15	25.5	19.38	1.84	9	22	16.55	0.92	1
chr19	941016	941091	chr19_941016_941091	72	12	CGCCGC	6	1	18	0.2393	ARID3A	intronic	1	.	0	0.693333	12.5	13	12.98	0.09	7.5	19	11.82	0.68	1
chr19	941779	941808	chr19_941779_941808	28	14	TG	2	0.5	19	0.3345	ARID3A	intronic	0	.	0.93	1	13.5	22	16.08	1.27	12	35	15.41	0.75	1
chr19	944325	944349	chr19_944325_944349	24	12	GT	2	0.5	11	0.225	ARID3A	intronic	1	Enhancer	0.88	1	12	18	12.66	1.01	8	17	12.27	0.52	1
chr19	972222	972246	chr19_972222_972246	24	12	AT	2	0	25	0.5937	ARID3A	UTR3	0	.	0.88	1	10.5	15.5	12.45	0.62	6.5	43.5	12.58	0.54	1
chr19	998885	998923	chr19_998885_998923	38	19	GT	2	0.5	19	0.6913	LLNLR-284B4.2	downstream	0	.	0.93	0.9875	11	21.5	18.07	0.99	11	22	17.74	0.88	1
chr19	1060195	1060207	chr19_1060195_1060207	12	6	TA	2	0	27	0.6509	ABCA7	intronic	0	.	0.87	1	6	27	9.68	3.84	6	21	7.16	0.54	1
chr19	1082272	1082296	chr19_1082272_1082296	24	4	CCGGGG	6	1	29	0.906	ARHGAP45	intronic	1	Enhancer	0.7	0.854167	3	4.5	3.51	0.37	3	18	8.1	4.79	1
chr19	1122579	1122643	chr19_1122579_1122643	60	10	CGCCCC	6	1	22	0.9945	SBNO2	intronic	0	.	0.01	0.736418	11	11.5	11	0.02	8.5	20	11.7	1.24	1
chr19	1179966	1180115	chr19_1179966_1180115	148	37	TTTC	4	0.25	41	0.7756	SBNO2;STK11	intergenic	0	Promoter/Enhancer	0.77	0.903821	30	39	34.37	1.52	21.5	48	34.62	1.85	1
chr19	1257511	1257538	chr19_1257511_1257538	27	9	TCC	3	0.666667	8	0.6423	MIDN	UTR3	1	Promoter/Enhancer	0.94	0.962963	7.5	11	9.61	0.53	8	12.5	9.78	0.55	1
chr19	1407619	1407662	chr19_1407619_1407662	42	14	GCC	3	1	58	0.9844	DAZAP1	UTR5	0	Promoter/Enhancer	0.93	1	8	30.5	15.66	1.89	7.5	41.5	17.41	1.99	1
chr19	1413989	1414031	chr19_1413989_1414031	42	21	TG	2	0.5	28	0.7187	DAZAP1	intronic	0	Promoter/Enhancer	0.94	1	10	28.5	22.11	1.82	14	31.5	22.02	0.91	1
chr19	1423040	1423052	chr19_1423040_1423052	12	3	CCCG	4	1	32	0.0569	DAZAP1	intronic	0	Enhancer	0.85	1	3	4	3.02	0.1	3	22.5	3.06	0.55	1
chr19	1493708	1493732	chr19_1493708_1493732	24	12	AC	2	0.5	31	0.8343	REEP6	intronic	0	Promoter/Enhancer	0.95	1	9.5	29.5	21.62	2.79	9	53	22.68	2.38	1
chr19	1567985	1568032	chr19_1567985_1568032	45	15	CCG	3	1	65	0.0462	MEX3D	exonic	0	.	0.51	0.87234	15	17	16.03	0.16	5	54	16.07	1.01	1
chr19	1654962	1654998	chr19_1654962_1654998	36	12	CTT	3	0.333333	30	0.9729	TCF3;Metazoa_SRP	intergenic	0	.	0.65	0.947358	9	27	18.37	2.85	8.5	69.5	17.19	2.47	1
chr19	1669539	1669603	chr19_1669539_1669603	64	32	CT	2	0.5	83	0.9272	TCF3;Metazoa_SRP	intergenic	0	Enhancer	0.62	0.967205	20	42	30.35	3.41	11.5	65	29.46	5.03	1
chr19	1692729	1692793	chr19_1692729_1692793	64	16	TTCT	4	0.25	104	0.8449	TCF3;Metazoa_SRP	intergenic	0	.	0.97	1	5.5	87	12.55	9.54	4	85	12.41	4.72	1
chr19	1775118	1775150	chr19_1775118_1775150	32	8	CCCG	4	1	42	0.9977	ONECUT3	intronic	1	.	0.74	0.875	6	9.5	8.26	0.36	5.5	28.5	11.77	5.17	1
chr19	1777022	1777078	chr19_1777022_1777078	56	28	AG	2	0.5	19	0.571	ONECUT3	UTR3	1	.	0.92	0.891304	20	32.5	25.59	1.99	16.5	37	25.65	1.7	1
chr19	1778866	1778912	chr19_1778866_1778912	46	23	CA	2	0.5	35	0.8524	ONECUT3	UTR3	0	.	0.92	1	18	29.5	22.49	2.07	13.5	47.5	22.43	1.77	1
chr19	1795784	1795846	chr19_1795784_1795846	62	31	AC	2	0.5	44	0.8827	ATP8B3	intronic	1	Enhancer	0.95	1	19	34.5	27.64	2.85	17	45.5	28.19	1.83	1
chr19	1863913	1863956	chr19_1863913_1863956	42	7	CCCCGC	6	1	32	0.1026	KLF16	upstream	1	Promoter/Enhancer	-0.07	0.744186	7	7.5	7.03	0.12	1	20.5	6.98	0.82	1
chr19	1867927	1867961	chr19_1867927_1867961	34	17	GT	2	0.5	26	0.7904	KLF16;CTB-31O20.2	intergenic	1	.	0.92	1	11.5	22	16.99	1.66	9.5	24	15.29	1.42	1
chr19	1885295	1885371	chr19_1885295_1885371	72	12	GCCCGC	6	1	22	0.4808	ABHD17A	UTR5	0	.	-0.02	0.723684	12.5	13	13	0.04	7.5	20	12.83	0.97	1
chr19	1906866	1906888	chr19_1906866_1906888	22	11	TG	2	0.5	25	0.6262	ADAT3;SCAMP4	intronic	0	Promoter/Enhancer	0.95	0.97561	10.5	23	15.31	3.23	6.5	24	12.92	2.07	1
chr19	1930451	1930485	chr19_1930451_1930485	34	17	TG	2	0.5	29	0.9632	SCAMP4;CSNK1G2	intergenic	1	Enhancer	0.84	1	11.5	25.5	18.18	1.92	12.5	40.5	21.31	2.27	1
chr19	1992905	1993017	chr19_1992905_1993017	108	18	GCCCCC	6	1	25	0.9794	BTBD2	intronic	0	.	-0.03	0.741071	18.5	19.5	19	0.06	10.5	24	19.01	1.31	1
chr19	2015424	2015494	chr19_2015424_2015494	69	23	CGC	3	1	61	0.4845	BTBD2	exonic	1	.	-0.02	0.742857	23	24	23.08	0.19	3	46	22.56	2.26	1
chr19	2015541	2015580	chr19_2015541_2015580	39	13	GGC	3	1	56	0.6685	BTBD2	exonic	1	.	0.91	1	8	15	10.82	1.05	5	47.5	11.25	1.09	1
chr19	2031474	2031502	chr19_2031474_2031502	28	14	CA	2	0.5	20	0.8238	BTBD2;MKNK2	intergenic	1	Promoter/Enhancer	0.88	1	13	21	16.27	1.19	8	30	16.22	1.4	1
chr19	2033159	2033199	chr19_2033159_2033199	39	13	ATT	3	0	79	0.5225	BTBD2;MKNK2	intergenic	1	Promoter/Enhancer	0.51	0.976744	2	16	11.38	3.62	4	95	14.17	2.59	1
chr19	2164083	2164154	chr19_2164083_2164154	68	17	CCGC	4	1	40	0.8195	DOT1L	UTR5	1	Promoter/Enhancer	-0.02	0.732394	17.5	18.5	18.01	0.06	7	33	17.6	4.58	1
chr19	2269497	2269553	chr19_2269497_2269553	54	18	GGC	3	1	25	0.4612	LLfos-48D6.2;OAZ1	UTR5	1	Promoter/Enhancer	0.04	0.732143	18.5	19.5	18.99	0.08	11	26.5	15.32	3.21	1
chr19	2308142	2308175	chr19_2308142_2308175	33	11	GCC	3	1	128	0.6519	LLfos-48D6.2	intronic	0	.	0.96	1	7.5	354.5	13.71	19.97	4	100.5	12.26	2.76	1
chr19	2308184	2308222	chr19_2308184_2308222	36	12	CCG	3	1	117	0.1083	LLfos-48D6.2	intronic	1	.	0.77	0.763158	9	356	14.57	15.19	7	100	13.42	2.66	1
chr19	2326312	2326356	chr19_2326312_2326356	44	22	TG	2	0.5	31	0.8802	LLfos-48D6.2;LSM7	intronic	0	.	0.96	1	11.5	30.5	21.67	4.21	12	34.5	21.32	3.49	1
chr19	2336792	2336806	chr19_2336792_2336806	14	7	GT	2	0.5	61	0.2088	LLfos-48D6.2;SPPL2B	intronic	0	Enhancer	0.91	1	5	8.5	7.11	0.53	4	49	6.78	0.71	1
chr19	2336898	2336914	chr19_2336898_2336914	16	8	GT	2	0.5	49	0.5307	LLfos-48D6.2;SPPL2B	intronic	0	Enhancer	0.94	1	5	24.5	8.01	0.96	5	45	7.78	1.02	1
chr19	2359758	2359792	chr19_2359758_2359792	34	17	AC	2	0.5	31	0.8199	SPPL2B;TMPRSS9	intergenic	0	.	0.9	1	16	27	20.13	2.46	10.5	47	19.6	2.07	1
chr19	2486492	2486542	chr19_2486492_2486542	50	10	TTATT	5	0	12	0.5368	GADD45B;RNU6-993P	intergenic	1	.	0.98	1	5	12	8.2	1.49	4.5	12.5	7.42	1.43	1
chr19	2489391	2489445	chr19_2489391_2489445	52	13	CCGC	4	1	11	0.5426	GADD45B;RNU6-993P	intergenic	1	.	0.02	0.703704	9	16	13.97	0.27	9	18	11.45	2.48	1
chr19	2553383	2553395	chr19_2553383_2553395	12	6	AT	2	0	77	0.7322	GNG7	intronic	0	.	0.94	0.958333	4	18	7.39	2.04	3.5	45	6.97	1.76	1
chr19	2576080	2576101	chr19_2576080_2576101	20	10	AC	2	0.5	83	0.408	GNG7	intronic	1	Enhancer	0.9	0.97619	5	22.5	7.23	2.45	3.5	48	11.62	7.34	1
chr19	2587862	2587890	chr19_2587862_2587890	28	7	GAAG	4	0.5	12	0.5184	GNG7	intronic	0	Enhancer	0.94	1	5	8	6.19	0.74	4	14	6.82	0.64	1
chr19	2618342	2618374	chr19_2618342_2618374	32	16	GT	2	0.5	21	0.3431	GNG7	intronic	0	Enhancer	0.96	1	9	21.5	16.12	1.76	8.5	23	16.19	0.66	1
chr19	2632474	2632518	chr19_2632474_2632518	44	22	CA	2	0.5	18	0.5522	CTC-265F19.3	ncRNA_intronic	1	Enhancer	0.91	0.962321	17.5	25.5	21.37	1.22	15	32.5	21.88	0.67	1
chr19	2633470	2633487	chr19_2633470_2633487	16	8	GC	2	1	19	0.9444	GNG7	intronic	1	Enhancer	0.62	0.88	1.5	14.5	9.53	2.78	5	22.5	8.6	0.9	1
chr19	2649390	2649409	chr19_2649390_2649409	18	6	ATT	3	0	18	0.6614	GNG7	intronic	0	.	0.9	1	6	18	9.42	3.22	6.5	20.5	10.39	2.76	1
chr19	2841854	2841910	chr19_2841854_2841910	55	11	CCCCG	5	1	13	0.5899	ZNF555	intronic	0	Promoter/Enhancer	-0.04	0.70802	11	12	11.04	0.14	5.5	15.5	10.35	0.73	1
chr19	2882531	2882576	chr19_2882531_2882576	44	22	GT	2	0.5	38	0.8076	ZNF556	UTR3	0	.	0.92	0.938562	19	37.5	25.41	2.46	18	50	24.66	1.4	1
chr19	2998237	2998275	chr19_2998237_2998275	38	19	TG	2	0.5	27	0.713	TLE2	intronic	0	.	0.96	0.96875	8	30	17.56	3.62	9	46	17.29	1.54	1
chr19	3029116	3029242	chr19_3029116_3029242	126	21	GCGGCG	6	1	28	0.9182	TLE2	UTR5	1	.	-0.03	0.722222	21	22	21.03	0.11	7	25	17.45	2.64	1
chr19	3075882	3075914	chr19_3075882_3075914	32	8	TAGA	4	0.25	11	0.7452	AES;GNA11	intergenic	1	Enhancer	0.96	1	7	13	9.7	0.79	6.5	13	9.94	0.8	1
chr19	3131893	3131925	chr19_3131893_3131925	32	8	AATA	4	0	10	0.6285	GNA11;GNA15	intergenic	0	Promoter/Enhancer	0.96	1	6	10	7.56	0.7	5.5	11	7.37	0.63	1
chr19	3135843	3135937	chr19_3135843_3135937	94	47	AT	2	0	79	0.9875	GNA15	upstream	1	Promoter/Enhancer	0.89	0.879807	30.5	56.5	37.75	5.42	22	76	39.01	5.94	1
chr19	3165014	3165046	chr19_3165014_3165046	32	8	AATA	4	0	11	0.4158	GNA15;S1PR4	intergenic	1	Enhancer	0.97	0.96875	7	11	8.7	0.95	5.5	12	8.78	0.91	1
chr19	3180465	3180501	chr19_3180465_3180501	36	18	GT	2	0.5	22	0.7592	S1PR4	downstream	1	Promoter/Enhancer	0.96	0.984375	13	21.5	15.84	1.24	11	44.5	16.49	1.38	1
chr19	3226440	3226476	chr19_3226440_3226476	36	18	CA	2	0.5	33	0.8608	CELF5	intronic	1	.	0.93	1	13	29.5	23.93	2.78	15.5	51	23.92	1.72	1
chr19	3228875	3228915	chr19_3228875_3228915	40	20	GT	2	0.5	30	0.647	CELF5	intronic	1	.	0.86	0.98901	17.5	25.5	20.53	1.11	14	34.5	20.57	0.65	1
chr19	3248838	3248953	chr19_3248838_3248953	112	28	CTTT	4	0.25	31	0.9662	CELF5	intronic	1	.	0.81	0.824045	24	33.5	29.2	1.33	17	40	30.96	1.77	1
chr19	3319247	3319275	chr19_3319247_3319275	28	14	AC	2	0.5	27	0.5319	AC010649.1;AC007792.1	intergenic	0	.	0.93	0.990385	11	30.5	17.76	4.18	7	27.5	14.71	2	1
chr19	3359974	3360012	chr19_3359974_3360012	36	6	GCCCCC	6	1	31	0.2052	NFIC	intronic	1	Promoter/Enhancer	-0.02	0.736842	6	7	6.23	0.25	2	18.5	5.8	0.86	1
chr19	3368913	3368947	chr19_3368913_3368947	34	17	TG	2	0.5	20	0.7459	NFIC	intronic	1	Promoter/Enhancer	0.96	1	12.5	29.5	17.62	2.45	11	23.5	16.14	1.7	1
chr19	3414592	3414650	chr19_3414592_3414650	55	11	TAAAA	5	0	19	0.4575	NFIC	intronic	0	.	0.96	1	7	13.5	9.77	1.09	6.5	20.5	9.34	0.75	1
chr19	3429136	3429174	chr19_3429136_3429174	38	19	AC	2	0.5	57	0.7394	NFIC	intronic	0	Enhancer	0.92	1	13.5	24.5	19.65	1.32	9.5	46.5	18.83	1.3	1
chr19	3467748	3467789	chr19_3467748_3467789	40	20	TA	2	0	74	0.9092	NFIC	UTR3	0	.	0.92	0.940775	18	38	27.33	3.74	9	56.5	23.45	2.89	1
chr19	3700479	3700573	chr19_3700479_3700573	90	18	GGCGC	5	1	14	0.9898	PIP5K1C	UTR5	1	Promoter/Enhancer	-0.1	0.712766	18.5	19.5	19	0.03	6	22	12.18	0.97	1
chr19	3869056	3869117	chr19_3869056_3869117	60	12	CCCGC	5	1	21	0.345	ZFR2	upstream	1	Promoter/Enhancer	0	0.688525	12	12.5	12.03	0.13	7.5	24.5	11.09	1.71	1
chr19	4065352	4065416	chr19_4065352_4065416	60	12	CCCCG	5	1	58	0.6297	ZBTB7A	intronic	1	Promoter/Enhancer	-0.02	0.734375	13	13.5	13	0.04	1	44	11.84	2.74	1
chr19	4067106	4067169	chr19_4067106_4067169	60	12	CCGCG	5	1	33	0.4416	ZBTB7A	upstream	1	Promoter/Enhancer	0.03	0.713203	11.5	13.5	12.7	0.32	3	24	13.85	0.57	1
chr19	4074911	4074987	chr19_4074911_4074987	76	19	CTTT	4	0.25	40	0.8853	ZBTB7A;MAP2K2	intergenic	0	.	0.8	0.967178	11	25	17.01	1.85	10	32	16.46	1.85	1
chr19	4105155	4105203	chr19_4105155_4105203	48	24	GT	2	0.5	25	0.7868	MAP2K2	intronic	1	Enhancer	0.94	1	16	31.5	23.39	2.74	12	28	20.02	1.37	1
chr19	4182965	4182999	chr19_4182965_4182999	34	17	TG	2	0.5	29	0.8291	ANKRD24;SIRT6	upstream	0	Promoter/Enhancer	0.92	1	13	27	21.11	2.58	10	31	22.33	2	1
chr19	4247582	4247698	chr19_4247582_4247698	116	58	GT	2	0.5	164	0.9949	CCDC94	intronic	1	Promoter/Enhancer	0.86	0.869774	14.5	72	41.6	10.09	14.5	125	49.19	10.1	1
chr19	4338120	4338138	chr19_4338120_4338138	18	9	CA	2	0.5	8	0.5231	STAP2	intronic	1	Promoter/Enhancer	0.94	1	9	12	9.84	0.76	7.5	12.5	9.69	0.66	1
chr19	4343614	4343657	chr19_4343614_4343657	42	6	GCGGGGC	7	1	15	0.6624	MPND	intronic	1	Promoter/Enhancer	0.82	0.86559	6	9	6.53	0.71	5	14.5	6.35	0.83	1
chr19	4392518	4392570	chr19_4392518_4392570	52	26	CA	2	0.5	35	0.7866	SH3GL1	intronic	0	Enhancer	0.95	1	15.5	31.5	21.8	3.11	13	34.5	21.61	2.93	1
chr19	4400557	4400634	chr19_4400557_4400634	72	12	CGCCCG	6	1	24	0.4781	SH3GL1	upstream	1	Promoter/Enhancer	0.73	0.751623	11.5	16.5	13.33	0.74	7	20.5	13.24	0.71	1
chr19	4401608	4401644	chr19_4401608_4401644	36	9	AAGG	4	0.5	16	0.7984	SH3GL1;CHAF1A	intergenic	1	Promoter/Enhancer	0.96	1	6	15	10.1	1.61	5.5	16	10.62	1.14	1
chr19	4402650	4402706	chr19_4402650_4402706	54	18	GCG	3	1	20	0.4081	CHAF1A	UTR5	0	Promoter/Enhancer	0.93	0.767857	18.5	22.5	19.34	0.72	11	23.5	19.79	1.04	1
chr19	4529610	4529650	chr19_4529610_4529650	40	20	AC	2	0.5	35	0.8709	CTB-50L17.14	UTR3	0	.	0.96	0.988095	8.5	25.5	17.76	4.3	7.5	39.5	19.28	3.59	1
chr19	4684846	4684907	chr19_4684846_4684907	60	12	GCCGG	5	1	14	0.2021	DPP9-AS1	ncRNA_exonic	0	.	0.03	0.737705	12	12.5	12.01	0.07	7.5	17	11.4	1.2	1
chr19	4724354	4724397	chr19_4724354_4724397	40	8	TGGGG	5	0.8	58	0.9884	DPP9	upstream	1	Promoter/Enhancer	0.56	0.892162	8	12.5	9.75	0.47	4.5	37	11.31	2.77	1
chr19	4734034	4734102	chr19_4734034_4734102	68	17	AGAA	4	0.25	36	0.8454	DPP9;MIR7-3HG	intergenic	1	.	0.77	0.877958	17	25.5	19.86	1.7	10	35.5	22.09	3.6	1
chr19	4742572	4742606	chr19_4742572_4742606	34	17	GT	2	0.5	17	0.5832	DPP9;MIR7-3HG	intergenic	1	.	0.9	1	13	19.5	16.58	0.94	12.5	45.5	16.29	0.62	1
chr19	4750042	4750074	chr19_4750042_4750074	32	16	CA	2	0.5	37	0.2764	DPP9;MIR7-3HG	intergenic	1	.	0.92	0.989131	14	24.5	17.14	1.37	11.5	49	16.27	0.89	1
chr19	4764232	4764274	chr19_4764232_4764274	42	21	GT	2	0.5	27	0.6953	DPP9;MIR7-3HG	intergenic	1	.	0.91	1	14.5	25.5	20.41	1.27	14.5	50	20.48	0.93	1
chr19	4766235	4766287	chr19_4766235_4766287	52	26	TC	2	0.5	57	0.8703	DPP9;MIR7-3HG	intergenic	0	.	0.95	0.988637	19	36	25.89	3.17	11.5	61.5	25.29	2.41	1
chr19	4811422	4811537	chr19_4811422_4811537	114	38	AGA	3	0.333333	38	0.5923	FEM1A;TICAM1	intergenic	1	Enhancer	0.93	0.854658	32.5	45	37.18	2.83	23	52	38	1.9	1
chr19	4843510	4843538	chr19_4843510_4843538	28	7	AAAT	4	0	10	0.7813	PLIN3	intronic	0	Enhancer	0.98	1	7	12	9.04	1.16	6	13	9.14	1.03	1
chr19	4864098	4864150	chr19_4864098_4864150	52	26	GT	2	0.5	35	0.7714	PLIN3	intronic	1	.	0.95	1	13	30	19	2.6	10	52	17.83	2.36	1
chr19	4889930	4889944	chr19_4889930_4889944	14	7	AT	2	0	13	0.5365	ARRDC5	downstream	0	.	0.93	1	6	89.5	7.76	5.66	4.5	12.5	7.8	0.84	1
chr19	5035880	5035904	chr19_5035880_5035904	24	12	GC	2	1	24	0.9545	KDM4B	intronic	0	.	0.85	0.819355	9.5	25	15.61	2.68	3.5	21.5	13.66	3.44	1
chr19	5057029	5057078	chr19_5057029_5057078	48	24	CG	2	1	33	0.8357	KDM4B	intronic	0	.	0.94	0.594483	20	32.5	26.15	2.2	13.5	34.5	24.74	1.64	1
chr19	5414299	5414340	chr19_5414299_5414340	40	20	TG	2	0.5	19	0.7784	LLNLR-304G9.1;ZNRF4	intergenic	0	.	0.95	1	8	23.5	17.87	1.83	13	27	17.67	1.63	1
chr19	5527081	5527132	chr19_5527081_5527132	48	12	TTCC	4	0.5	27	0.8291	ZNRF4;TINCR	intergenic	0	.	0.91	0.957447	8.5	43.5	12	1.57	5	25	11.79	1.43	1
chr19	5567587	5567656	chr19_5567587_5567656	66	11	CGCCCC	6	1	30	0.9797	TINCR	intronic	1	.	0.02	0.710145	11.5	12	11.97	0.12	5	23	14.68	2.74	1
chr19	5567926	5568045	chr19_5567926_5568045	116	29	CGCC	4	1	34	0.9065	TINCR	UTR5	1	.	-0.01	0.714286	29	31	30.01	0.13	14	37.5	27.61	3.38	1
chr19	5716253	5716300	chr19_5716253_5716300	46	23	AT	2	0	108	0.9219	LONP1	intronic	1	.	0.94	0.976975	11.5	35	23.86	4.52	2.5	76	23.11	5.21	1
chr19	5719821	5719871	chr19_5719821_5719871	48	16	CCG	3	1	25	0.0635	LONP1	exonic	1	Promoter/Enhancer	-0.02	0.74	16.5	17	16.98	0.11	9	30.5	16.63	1.51	1
chr19	5795646	5795702	chr19_5795646_5795702	55	11	TAATA	5	0	27	0.7354	DUS3L;NRTN	intergenic	0	.	0.48	0.691982	9.5	82.5	10.75	2.9	6	22	10.67	1.26	1
chr19	5796129	5796201	chr19_5796129_5796201	72	24	TCT	3	0.333333	165	0.8458	DUS3L;NRTN	intergenic	0	.	0.84	0.9505	7.5	364	59.6	66.76	8.5	137	37.44	12.73	1
chr19	5802766	5802798	chr19_5802766_5802798	32	16	GT	2	0.5	19	0.4417	DUS3L;NRTN	intergenic	1	.	0.9	0.978261	14	22	16.59	1.28	11.5	45.5	16.41	0.73	1
chr19	5823029	5823119	chr19_5823029_5823119	88	22	AAAG	4	0.25	40	0.8339	NRTN	upstream	0	.	0.53	0.865348	18.5	23	22.07	0.84	11	33.5	23.23	2.09	1
chr19	5840323	5840347	chr19_5840323_5840347	24	12	AA	2	0	36	0.828	FUT6	upstream	1	.	0.75	1	10	14.5	12.8	0.68	7.5	46.5	11.99	0.66	1
chr19	5881743	5881763	chr19_5881743_5881763	20	10	AA	2	0	83	0.5313	AC024592.12	intronic	0	.	0.82	1	9	12	10.4	0.54	8.5	55.5	10.38	1.18	1
chr19	5910675	5910711	chr19_5910675_5910711	36	12	AAC	3	0.333333	16	0.6924	VMAC	UTR3	0	Enhancer	0.97	1	8	14	10.96	1.3	7	15.5	11.62	1.08	1
chr19	5910805	5910824	chr19_5910805_5910824	16	4	CTTT	4	0.25	35	0.1928	VMAC	UTR3	0	Enhancer	0.85	0.891813	3.5	86	12.41	17.12	3	51	5.58	1.36	1
chr19	6110308	6110361	chr19_6110308_6110361	49	7	CCCGCCC	7	1	18	0.1889	CTB-66B24.1	ncRNA_intronic	0	Promoter/Enhancer	-0.02	0.706398	7.5	8	8	0.02	4.5	13	7.78	0.59	1
chr19	6126403	6126425	chr19_6126403_6126425	22	11	AC	2	0.5	24	0.4667	CTB-66B24.1	downstream	1	.	0.94	1	9.5	21	11.57	1.82	8.5	42.5	10.47	0.89	1
chr19	6166280	6166330	chr19_6166280_6166330	50	25	TG	2	0.5	52	0.8449	ACSBG2	intronic	1	.	0.95	1	18.5	42	28.59	4.02	14	55	24.86	1.93	1
chr19	6190812	6190852	chr19_6190812_6190852	40	20	AC	2	0.5	72	0.7707	ACSBG2	intronic	0	.	0.93	1	12	26.5	19.69	1.95	10.5	52.5	21.51	1.81	1
chr19	6279822	6279849	chr19_6279822_6279849	27	9	CGC	3	1	28	0.1774	MLLT1	UTR5	1	Promoter/Enhancer	0.87	1	6	11	8.94	0.35	5	26.5	8.71	0.64	1
chr19	6390547	6390571	chr19_6390547_6390571	24	12	AA	2	0	81	0.4152	GTF2F1	intronic	0	.	0.72	1	7	19	11.64	1.16	7.5	57	12.61	1.66	1
chr19	6439399	6439443	chr19_6439399_6439443	44	22	CA	2	0.5	20	0.9088	SLC25A23	downstream	0	.	0.92	0.972735	13	31.5	22.04	2.93	13.5	29.5	21.86	1.12	1
chr19	6480561	6480617	chr19_6480561_6480617	56	14	CTAT	4	0.25	29	0.9215	DENND1C	intronic	0	.	0.89	1	7	16.5	12.46	1.19	6	23	12.9	0.97	1
chr19	6504786	6504834	chr19_6504786_6504834	48	24	GT	2	0.5	20	0.6892	TUBB4A;TNFSF9	intergenic	1	.	0.87	0.954452	18.5	28.5	23.37	1.14	12.5	31	23.18	0.69	1
chr19	6534403	6534497	chr19_6534403_6534497	91	13	GCCCCCC	7	1	33	0.9784	TNFSF9	intronic	1	.	0.02	0.70523	12.5	14	13.35	0.32	7.5	25.5	14.81	1.9	1
chr19	6573400	6573444	chr19_6573400_6573444	44	11	TATC	4	0.25	14	0.7566	Y_RNA	upstream	0	.	0.97	0.980769	7	14	10.43	1.45	6.5	15	10.81	1.25	1
chr19	6577485	6577501	chr19_6577485_6577501	16	8	TG	2	0.5	21	0.6379	Y_RNA;CD70	intergenic	1	Enhancer	0.95	1	8	19.5	11.76	3.47	7.5	29	13.41	3.82	1
chr19	6630959	6631037	chr19_6630959_6631037	76	19	TTCT	4	0.25	72	0.8948	CD70;TNFSF14	intergenic	1	.	0.94	0.974719	14.5	46	27.69	6.88	12.5	62	29.03	7.99	1
chr19	6631474	6631574	chr19_6631474_6631574	100	25	TTTC	4	0.25	53	0.8623	CD70;TNFSF14	intergenic	0	.	0.83	0.937171	14	26.5	22.06	2	12.5	41	24.19	2.1	1
chr19	6669737	6669773	chr19_6669737_6669773	36	18	AC	2	0.5	32	0.634	TNFSF14	intronic	1	Promoter/Enhancer	0.92	1	13.5	24.5	17.98	1.09	12	46.5	17.4	0.75	1
chr19	6689293	6689388	chr19_6689293_6689388	94	47	CT	2	0.5	94	0.9579	C3	intronic	1	.	0.71	0.849483	46	76.5	54.37	6.19	17	89.5	44.76	7.61	1
chr19	6717408	6717432	chr19_6717408_6717432	24	12	TG	2	0.5	91	0.443	CTD-3128G10.7	ncRNA_exonic	1	.	0.87	1	9.5	12.5	11.28	0.39	8	68	11.37	1.99	1
chr19	6721466	6721482	chr19_6721466_6721482	16	8	TG	2	0.5	17	0.7188	C3	upstream	0	Promoter/Enhancer	0.95	1	7	16.5	12.44	2.27	5	16.5	10.58	1.62	1
chr19	6734848	6734896	chr19_6734848_6734896	48	16	ATT	3	0	17	0.8285	GPR108	intronic	0	Promoter/Enhancer	0.97	1	8	18	12.71	2.13	9	22.5	14.59	1.53	1
chr19	6771792	6771868	chr19_6771792_6771868	76	19	AAGG	4	0.5	22	0.7882	VAV1	upstream	0	.	0.88	0.871324	15	22	17.96	0.93	10	24.5	18.57	1.72	1
chr19	6814663	6814704	chr19_6814663_6814704	40	10	CTTT	4	0.25	66	0.9858	VAV1	intronic	0	.	0.83	0.909482	8.5	49.5	22.11	8.01	5	51	19.76	5.28	1
chr19	6836833	6836879	chr19_6836833_6836879	46	23	AC	2	0.5	26	0.2101	VAV1	intronic	0	.	0.94	0.977272	11.5	25.5	19.04	3.55	6	50.5	13.21	2.44	1
chr19	6862716	6862742	chr19_6862716_6862742	26	13	AC	2	0.5	14	0.3846	VAV1;ADGRE1	intergenic	1	.	0.93	1	9	16.5	12.4	1.39	10	19	13.02	0.5	1
chr19	6865550	6865586	chr19_6865550_6865586	36	9	AAAG	4	0.25	52	0.509	VAV1;ADGRE1	intergenic	0	.	0.93	0.972973	6	49	17.01	9.76	7	42	10.48	3.07	1
chr19	7087701	7087743	chr19_7087701_7087743	42	21	GT	2	0.5	16	0.6706	ZNF557	UTR3	0	.	0.8	0.84058	20	25.5	22.2	0.83	16.5	27.5	23.1	1.02	1
chr19	7100985	7101029	chr19_7100985_7101029	44	11	TAAA	4	0	10	0.6405	ZNF557;INSR	intergenic	0	Enhancer	0.96	1	5	12	9.05	1.4	5	12.5	9.53	0.74	1
chr19	7136828	7136848	chr19_7136828_7136848	20	10	AT	2	0	68	0.2561	INSR	intronic	0	.	0.9	1	7	33.5	12.09	5.17	3	72	9.18	3.17	1
chr19	7183263	7183299	chr19_7183263_7183299	36	18	GT	2	0.5	24	0.6991	INSR	intronic	1	Enhancer	0.94	1	15	27	18.54	1.7	11.5	36.5	17.73	1.61	1
chr19	7197809	7197864	chr19_7197809_7197864	54	27	GA	2	0.5	59	0.5964	INSR	intronic	1	Enhancer	0.92	0.904762	27	33	30.56	1.41	14.5	57.5	30.43	1.43	1
chr19	7197918	7197948	chr19_7197918_7197948	30	15	GT	2	0.5	84	0.6886	INSR	intronic	1	Enhancer	0.87	1	1	21.5	12.76	3.63	8.5	54	14.59	1.6	1
chr19	7207887	7207947	chr19_7207887_7207947	60	15	GAAG	4	0.5	42	0.9712	INSR	intronic	0	Enhancer	0.81	0.940848	13	23	16.77	1.75	8	32.5	19.03	1.71	1
chr19	7215556	7215581	chr19_7215556_7215581	24	6	TATT	4	0	21	0.4628	INSR	intronic	1	Enhancer	0.94	1	6	12	7.4	0.77	4.5	15.5	8.2	0.63	1
chr19	7269376	7269426	chr19_7269376_7269426	50	25	AC	2	0.5	41	0.867	INSR	intronic	1	.	0.96	1	12	29.5	20.25	2.07	11	55	19.65	2.63	1
chr19	7327455	7327491	chr19_7327455_7327491	36	18	AC	2	0.5	19	0.6376	INSR;CTB-133G6.1	intergenic	0	.	0.95	1	14	19.5	17.13	0.99	13.5	32.5	17.67	0.56	1
chr19	7346474	7346504	chr19_7346474_7346504	30	15	GT	2	0.5	20	0.2855	INSR;CTB-133G6.1	intergenic	0	Promoter/Enhancer	0.95	1	13.5	23	17.91	1.94	9	20.5	15.14	0.58	1
chr19	7350767	7350819	chr19_7350767_7350819	52	26	GT	2	0.5	44	0.8746	CTB-133G6.1	intronic	0	Promoter/Enhancer	0.94	1	10.5	26.5	21.87	1.63	11.5	47	21.95	1.5	1
chr19	7351305	7351337	chr19_7351305_7351337	32	8	TTTG	4	0.25	12	0.5515	CTB-133G6.1	intronic	0	Promoter/Enhancer	0.96	1	6	10	8.06	0.74	5.5	13	8.36	0.5	1
chr19	7362327	7362357	chr19_7362327_7362357	30	10	GGA	3	0.666667	68	0.0392	CTB-133G6.1	intronic	0	.	0.78	0.959524	7.5	14.5	10.92	1.14	5.5	48.5	10.26	2.14	1
chr19	7385443	7385491	chr19_7385443_7385491	48	16	ATT	3	0	17	0.6643	CTD-2207O23.3	intronic	0	.	0.96	1	8	18	15.37	1.4	11	20	16.2	0.72	1
chr19	7474754	7474784	chr19_7474754_7474784	30	15	GT	2	0.5	29	0.3767	CTD-2207O23.3;PEX11G	intergenic	0	.	0.96	1	12	37.5	20.09	3.85	11	27.5	16.16	1.98	1
chr19	7511870	7511898	chr19_7511870_7511898	28	14	AC	2	0.5	31	0.7859	CTD-2207O23.12	intronic	0	.	0.79	1	11	22.5	16.19	2.13	8	38	16.3	1.61	1
chr19	7520489	7520512	chr19_7520489_7520512	18	3	GCGGCC	6	1	28	0.076	ZNF358	exonic	0	.	0.09	0.652174	2.5	5.5	4	0.07	1.5	16.5	4.38	1.66	1
chr19	7582862	7582959	chr19_7582862_7582959	96	24	TTTC	4	0.25	40	0.9	PNPLA6;CAMSAP3	intergenic	0	.	0.93	0.980601	10	23	16.4	2.26	8	33	15.38	2.46	1
chr19	7595877	7595908	chr19_7595877_7595908	30	10	GCG	3	1	51	0.5094	CAMSAP3	UTR5	1	Promoter/Enhancer	0.84	0.967742	9	12	9.97	0.39	1	36	10.5	0.61	1
chr19	7732907	7732928	chr19_7732907_7732928	20	10	TA	2	0	76	0.9961	CLEC4G	upstream	0	.	0.86	0.919281	5.5	32.5	15.9	5.8	6.5	60	20.02	3.5	1
chr19	7784664	7784704	chr19_7784664_7784704	40	20	GT	2	0.5	20	0.6689	CLEC4M;EVI5L	intergenic	0	.	0.93	0.986111	15	22.5	19.34	0.89	13	24.5	19.49	0.91	1
chr19	7806070	7806120	chr19_7806070_7806120	50	25	AC	2	0.5	39	0.8101	CLEC4M;EVI5L	intergenic	0	.	0.94	1	19	34.5	25.23	2.34	12.5	48	23.71	2.26	1
chr19	7831226	7831273	chr19_7831226_7831273	46	23	AC	2	0.5	63	0.8554	EVI5L	intronic	0	.	0.94	1	15	26.5	20.42	2.7	14.5	53	20.8	2.78	1
chr19	7874350	7874410	chr19_7874350_7874410	60	20	GCG	3	1	20	0.4075	PRR36	UTR5	1	Promoter/Enhancer	0.04	0.716667	20	20.5	20.02	0.09	11	25	20.55	1.84	1
chr19	7878599	7878619	chr19_7878599_7878619	20	10	AT	2	0	149	0.9084	PRR36;RNA5SP463	intergenic	0	.	0.87	0.953125	8	20	11.59	2.44	5	121	15.41	11.1	1
chr19	7904128	7904196	chr19_7904128_7904196	65	13	GCCCC	5	1	27	0.2219	MAP2K7	intronic	1	Promoter/Enhancer	0	0.700767	13.5	14	13.98	0.1	6	28	13.38	1.33	1
chr19	7945187	7945218	chr19_7945187_7945218	30	6	CACTA	5	0.4	13	0.6324	TIMM44;ELAVL1	intergenic	0	.	.	1	6	13	7.29	1.68	4.5	13	7.8	1.6	1
chr19	7957323	7957362	chr19_7957323_7957362	38	19	AG	2	0.5	66	0.9702	TIMM44;ELAVL1	intergenic	0	.	0.81	0.910632	11.5	38.5	20.62	4.52	7	54.5	23.99	5.41	1
chr19	8076247	8076279	chr19_8076247_8076279	32	16	GT	2	0.5	23	0.7835	FBN3	intronic	1	.	0.96	0.97663	14	25.5	19.93	2	11	26	18.77	1.93	1
chr19	8085220	8085256	chr19_8085220_8085256	36	18	AC	2	0.5	19	0.8593	FBN3	intronic	1	.	0.96	1	12	24.5	17.71	2.2	13	25.5	19.03	1.96	1
chr19	8156491	8156536	chr19_8156491_8156536	45	9	TTTAT	5	0	57	0.8011	FBN3;CERS4	intergenic	0	.	0.96	1	7.5	32	11.36	3.16	5.5	46	10.99	1.41	1
chr19	8185125	8185144	chr19_8185125_8185144	15	3	AAAAG	5	0.2	92	0.9089	FBN3;CERS4	intergenic	0	.	0.94	1	4	61	12.35	10.31	4	72	10.43	4	1
chr19	8191844	8191967	chr19_8191844_8191967	120	20	AAGAAG	6	0.333333	28	0.6513	FBN3;CERS4	intergenic	1	.	0.78	0.852883	19	23	20.86	0.78	10.5	26	20.51	1.29	1
chr19	8209175	8209318	chr19_8209175_8209318	140	28	CCCCG	5	1	39	0.9068	CERS4	UTR5	1	Promoter/Enhancer	0.04	0.699301	28.5	29.5	28.96	0.14	3	35	22.67	2.69	1
chr19	8240585	8240615	chr19_8240585_8240615	30	15	GT	2	0.5	36	0.7293	CERS4	intronic	1	Enhancer	0.95	1	9	28.5	20.12	3.51	12.5	40	18.36	2.27	1
chr19	8284805	8284849	chr19_8284805_8284849	44	22	CA	2	0.5	79	0.6725	CERS4;CD320	intergenic	0	.	0.67	1	15.5	25.5	21.23	2.18	1	85	22.31	2.09	1
chr19	8361661	8361697	chr19_8361661_8361697	36	9	AAAT	4	0	11	0.686	KANK3;ANGPTL4	intergenic	0	Promoter/Enhancer	0.96	1	6	12	8.42	1.07	5.5	12.5	8.73	0.91	1
chr19	8364862	8364884	chr19_8364862_8364884	22	11	AC	2	0.5	9	0.6263	ANGPTL4	intronic	0	Promoter/Enhancer	0.7	1	9	13.5	10.97	0.63	9	14.5	11.12	0.51	1
chr19	8435828	8435866	chr19_8435828_8435866	38	19	TG	2	0.5	25	0.7849	MARCH2	intronic	1	.	0.93	1	14	23	18.27	1.27	11.5	38.5	19.43	1.23	1
chr19	8518340	8518375	chr19_8518340_8518375	34	17	TG	2	0.5	31	0.7717	ZNF414;MYO1F	intergenic	1	Promoter/Enhancer	0.91	0.96663	12.5	21.5	16.74	1.31	12.5	38.5	17.93	0.78	1
chr19	8518964	8518994	chr19_8518964_8518994	30	10	ATT	3	0	15	0.7408	ZNF414;MYO1F	intergenic	0	Promoter/Enhancer	0.87	0.910599	9	13	11.08	0.8	7.5	23	10.73	0.99	1
chr19	8609234	8609258	chr19_8609234_8609258	24	12	TG	2	0.5	16	0.4916	ADAMTS10	intronic	1	Promoter/Enhancer	0.94	1	11	15	12.63	0.6	8	27	13.25	0.69	1
chr19	8610422	8610446	chr19_8610422_8610446	24	12	AC	2	0.5	17	0.6764	ADAMTS10	intronic	1	Promoter/Enhancer	0.96	1	11.5	21.5	15.06	1.89	9.5	20.5	14.42	1.12	1
chr19	8633877	8633945	chr19_8633877_8633945	68	17	CCTT	4	0.5	18	0.8274	LINC01862	ncRNA_intronic	1	.	0.96	1	12	20	16.55	1.2	10	23	16.55	1.2	1
chr19	8647778	8647795	chr19_8647778_8647795	16	8	GC	2	1	46	0.9781	LINC01862;AC093230.2	intergenic	1	.	0.58	0.879593	2	13	8.28	2.01	3	34.5	7.9	1.35	1
chr19	8652909	8652951	chr19_8652909_8652951	42	21	TC	2	0.5	58	0.6493	LINC01862;AC093230.2	intergenic	0	.	0.78	0.904762	17	26.5	21.54	1.33	11	48.5	22.9	1.77	1
chr19	8653038	8653083	chr19_8653038_8653083	44	22	TC	2	0.5	88	0.9877	LINC01862;AC093230.2	intergenic	0	.	0.58	0.896558	16	68	31	8.17	5.5	61	20.85	5.79	1
chr19	8663702	8663783	chr19_8663702_8663783	80	40	GT	2	0.5	85	0.6713	LINC01862;AC093230.2	intergenic	0	.	0.94	0.914466	39	85	54.03	4.14	27.5	92	51.72	2.86	1
chr19	8694853	8694895	chr19_8694853_8694895	42	21	AG	2	0.5	39	0.8881	AC093230.2	downstream	0	.	0.92	1	15	34.5	24.01	2.91	15	57.5	23.39	1.84	1
chr19	8695238	8695278	chr19_8695238_8695278	40	10	AAAC	4	0.25	10	0.6979	AC093230.2	downstream	0	.	0.96	1	5	11	8.75	1.15	6.5	13	9.12	0.81	1
chr19	8723968	8724010	chr19_8723968_8724010	42	21	TG	2	0.5	69	0.7524	ACTL9;OR2Z1	intergenic	0	.	0.93	1	5.5	25.5	16.85	3.04	7.5	50.5	19.05	1.28	1
chr19	8753172	8753209	chr19_8753172_8753209	36	18	GT	2	0.5	74	0.9299	OR2Z1;ZNF558	intergenic	0	.	0.14	0.695591	14	3750	1811.89	448.05	3	70	16.51	2.92	1
chr19	8768088	8768133	chr19_8768088_8768133	44	22	GT	2	0.5	30	0.9996	OR2Z1;ZNF558	intergenic	0	.	0.18	0.696692	14	5622	1216.17	1394.43	13	35.5	24.28	1.65	1
chr19	8790472	8790524	chr19_8790472_8790524	52	26	AC	2	0.5	36	0.875	OR2Z1;ZNF558	intergenic	0	.	0.94	0.980572	19.5	36	26.98	3.31	14.5	43	25.61	3.4	1
chr19	8981508	8981569	chr19_8981508_8981569	60	30	CT	2	0.5	49	0.8946	MUC16	upstream	0	.	0.55	0.609983	26	38.5	30.75	2.48	5.5	46	27.72	5.71	1
chr19	9018030	9018072	chr19_9018030_9018072	42	21	GT	2	0.5	22	0.8121	MUC16;OR1M1	intergenic	0	.	0.94	1	13	27	17.66	2.29	10	24	17.23	1.88	1
chr19	9057677	9057721	chr19_9057677_9057721	44	11	AAAT	4	0	12	0.7016	MUC16;OR1M1	intergenic	1	.	0.95	1	8	12	9.48	0.85	6.5	13	9.77	0.93	1
chr19	9093079	9093110	chr19_9093079_9093110	30	15	AC	2	0.5	27	0.6347	OR1M1	upstream	0	.	0.94	1	14	22	17.23	1.26	11	33	16.93	1.06	1
chr19	9125022	9125054	chr19_9125022_9125054	32	8	AATA	4	0	13	0.5284	OR7G3	downstream	0	.	0.97	1	3	13	9.37	1	3	12	8.51	0.64	1
chr19	9125879	9125922	chr19_9125879_9125922	42	7	AAAAAC	6	0.166667	10	0.436	OR7G3	downstream	0	.	0.96	0.89186	7	10.5	8.97	1.04	6	12.5	7.96	0.99	1
chr19	9253449	9253462	chr19_9253449_9253462	12	6	AT	2	0	47	0.7813	OR7E24	downstream	0	.	0.93	1	6.5	22	12.88	4.2	4.5	48	9.49	3.53	1
chr19	9446365	9446407	chr19_9446365_9446407	42	21	AC	2	0.5	23	0.6991	ZNF266;ZNF560	intergenic	0	.	0.95	1	11.5	30	17.4	4.02	12	34.5	17.09	3.16	1
chr19	9523018	9523065	chr19_9523018_9523065	46	23	CA	2	0.5	48	0.7448	ZNF426	downstream	0	.	0.94	0.95018	14	28.5	22.75	2.68	12	51	23.6	0.81	1
chr19	9565669	9565720	chr19_9565669_9565720	50	10	AAATA	5	0	31	0.6756	ZNF121	UTR3	0	.	0.97	1	4	12	6.68	1.84	3	21.5	8.89	1.54	1
chr19	9622296	9622374	chr19_9622296_9622374	78	39	CT	2	0.5	37	0.9997	ZNF561-AS1	ncRNA_intronic	0	Promoter/Enhancer	0.66	0.551282	35	41	38.63	0.75	6	38	24.96	2.83	1
chr19	9669734	9669776	chr19_9669734_9669776	42	21	CA	2	0.5	41	0.9177	ZNF562	intronic	0	.	0.71	1	8.5	28	19.55	3.31	9	56	21.57	1.65	1
chr19	9675969	9676010	chr19_9675969_9676010	40	20	TG	2	0.5	34	0.8485	ZNF562	upstream	0	.	0.94	0.987805	9.5	26.5	21.63	2.06	13	40.5	21.75	1.78	1
chr19	9783545	9783566	chr19_9783545_9783566	20	10	TA	2	0	40	0.6212	ZNF846;CTD-2623N2.5	intergenic	0	Promoter/Enhancer	0.81	0.954546	7.5	19	11.63	1.93	7.5	38	12.05	1.44	1
chr19	9851429	9851467	chr19_9851429_9851467	38	19	GT	2	0.5	30	0.8104	PIN1;OLFM2	intergenic	0	.	0.96	1	9	26.5	19.03	2.16	11.5	32.5	20.44	2.04	1
chr19	9904152	9904204	chr19_9904152_9904204	52	26	TG	2	0.5	41	0.8939	OLFM2	intronic	1	.	0.91	1	19	33	24.41	2.08	16.5	49.5	25.15	1.83	1
chr19	9945019	9945157	chr19_9945019_9945157	136	34	GAAA	4	0.25	54	0.7542	OLFM2;COL5A3	intergenic	0	Enhancer	0.82	0.8713	28	40.5	33.79	2.16	14.5	49	33.35	2.29	1
chr19	9948777	9948815	chr19_9948777_9948815	38	19	GA	2	0.5	19	0.4589	OLFM2;COL5A3	intergenic	1	.	0.87	1	12	20.5	15.82	1.03	11.5	22	15.9	1.16	1
chr19	9959012	9959036	chr19_9959012_9959036	24	12	AC	2	0.5	11	0.5808	COL5A3	downstream	0	.	0.93	1	7.5	14.5	10.6	1.12	6.5	14.5	11.46	0.84	1
chr19	9994559	9994607	chr19_9994559_9994607	48	24	AT	2	0	48	0.9302	COL5A3	intronic	0	.	0.94	0.98602	7	27.5	18.13	4.74	4	57	21.71	3.64	1
chr19	10009161	10009205	chr19_10009161_10009205	44	22	GT	2	0.5	25	0.7921	COL5A3	intronic	1	Promoter/Enhancer	0.94	1	17	26	20.74	1.43	15.5	48	20.71	1.07	1
chr19	10088953	10088992	chr19_10088953_10088992	39	13	ATA	3	0	15	0.7377	C19orf66	intronic	1	.	0.98	1	7	16	13.02	1.26	6	18	12.96	1.41	1
chr19	10104307	10104347	chr19_10104307_10104347	40	20	TG	2	0.5	38	0.5507	ANGPTL6;PPAN-P2RY11	intergenic	1	Promoter/Enhancer	0.88	0.97619	16	24.5	20.57	1.16	14	47.5	20.67	0.97	1
chr19	10201608	10201640	chr19_10201608_10201640	32	8	TTTA	4	0	10	0.4938	DNMT1;S1PR2	intergenic	0	Enhancer	0.96	1	6	10	6.8	0.9	3.5	9.5	6.84	0.71	1
chr19	10235587	10235615	chr19_10235587_10235615	28	7	TTTA	4	0	10	0.6887	S1PR2;MRPL4	intergenic	1	Promoter/Enhancer	0.98	1	4	10	7.07	1.03	3.5	11	7.34	1.32	1
chr19	10286357	10286373	chr19_10286357_10286373	16	8	GT	2	0.5	8	0.2725	CTD-2369P2.8	ncRNA_exonic	1	Promoter/Enhancer	0.93	1	3	9	7.89	0.46	3	10.5	7.88	0.8	1
chr19	10296502	10296581	chr19_10296502_10296581	78	26	GGC	3	1	33	0.1047	ICAM5	exonic	1	Enhancer	-0.05	0.746835	26	27.5	26.19	0.25	16.5	34.5	26.59	1.55	1
chr19	10385680	10385723	chr19_10385680_10385723	40	10	AAAT	4	0	14	0.5268	TYK2;CDC37	intergenic	0	.	0.95	1	9	13	11.32	0.61	8	15.5	11.41	0.5	1
chr19	10404177	10404226	chr19_10404177_10404226	48	24	CA	2	0.5	49	0.6905	CDC37;MIR1181	upstream	1	Promoter/Enhancer	0.92	0.961616	18	29.5	24.55	1.45	11	51.5	24.12	1.17	1
chr19	10407820	10407864	chr19_10407820_10407864	44	11	TTCC	4	0.5	15	0.7212	MIR1181;PDE4A	intergenic	0	Enhancer	0.93	1	6	14.5	11.61	0.92	7	16	11.61	0.74	1
chr19	10428357	10428393	chr19_10428357_10428393	36	18	GA	2	0.5	89	0.7621	PDE4A	intronic	1	Promoter/Enhancer	0.94	1	13	21.5	16.89	1.39	11	57	17.07	1.78	1
chr19	10452020	10452062	chr19_10452020_10452062	42	21	GT	2	0.5	62	0.7576	PDE4A	intronic	1	.	0.94	1	16.5	25.5	20.15	1.48	13.5	54.5	20.48	1.13	1
chr19	10595906	10595938	chr19_10595906_10595938	32	16	TG	2	0.5	31	0.5664	AP1M2;SLC44A2	intergenic	1	Enhancer	0.92	1	11.5	21.5	16.52	1.15	8	49.5	15.98	0.59	1
chr19	10596452	10596472	chr19_10596452_10596472	20	10	TA	2	0	25	0.7056	AP1M2;SLC44A2	intergenic	0	Enhancer	0.96	1	8.5	22.5	11.63	1.94	6	45.5	11.42	1.75	1
chr19	10597180	10597198	chr19_10597180_10597198	18	9	AC	2	0.5	20	0.1991	AP1M2;SLC44A2	intergenic	0	Enhancer	0.68	1	8.5	10	9.04	0.15	6	51.5	9.01	0.75	1
chr19	10906861	10906921	chr19_10906861_10906921	60	12	TTTAT	5	0	70	0.7606	CARM1	intronic	0	.	0.96	1	8.5	15	12.09	0.98	8	44.5	12.17	1.08	1
chr19	10953371	10953395	chr19_10953371_10953395	24	12	GT	2	0.5	14	0.8146	TIMM29;SMARCA4	intergenic	0	Enhancer	0.85	1	9.5	16.5	12.1	1.15	9	19	12.78	1.58	1
chr19	10959647	10959683	chr19_10959647_10959683	36	9	AAAC	4	0.25	9	0.5876	TIMM29;SMARCA4	intergenic	0	Promoter/Enhancer	0.95	1	6	9	7.32	0.65	5.5	9.5	7.44	0.54	1
chr19	10960668	10960693	chr19_10960668_10960693	24	8	CCG	3	1	17	0.9072	SMARCA4	upstream	1	Promoter/Enhancer	0.86	0.92	8	12	8.76	0.95	5.5	21	9.41	1.1	1
chr19	11092202	11092232	chr19_11092202_11092232	30	10	TTA	3	0	15	0.4063	LDLR	intronic	1	Promoter/Enhancer	0.95	1	8.5	17	11.28	1.62	7	18	10.77	1.2	1
chr19	11164710	11164758	chr19_11164710_11164758	48	12	CATC	4	0.5	13	0.645	KANK2	UTR3	0	Enhancer	0.96	0.986111	5	13	9.53	1.47	5	14.5	8.33	1.84	1
chr19	11264016	11264064	chr19_11264016_11264064	48	12	TTAT	4	0	12	0.5488	DOCK6;TSPAN16	intergenic	0	Enhancer	0.95	1	9	13	10.73	0.87	7	15.5	9.85	0.92	1
chr19	11316086	11316117	chr19_11316086_11316117	30	15	GT	2	0.5	22	0.8787	CTC-510F12.4	ncRNA_intronic	0	.	0.89	1	10	26	18.07	2.99	12	38	17.55	1.45	1
chr19	11373561	11373589	chr19_11373561_11373589	28	14	GT	2	0.5	15	0.155	CTD-2342J14.6	ncRNA_intronic	0	Promoter/Enhancer	0.96	1	12.5	20	14.6	1.32	10.5	44	13.19	0.5	1
chr19	11419316	11419428	chr19_11419316_11419428	112	16	GGCGGCG	7	1	19	0.7503	RGL3	UTR5	1	.	-0.02	0.723214	16	16.5	16	0.03	10.5	21	15.54	2.03	1
chr19	11447525	11447555	chr19_11447525_11447555	30	10	GAG	3	0.666667	18	0.5984	PRKCSH	exonic	0	.	0.96	1	8	11	9.52	0.46	6	19	9.52	0.52	1
chr19	11457253	11457288	chr19_11457253_11457288	32	8	GCCC	4	1	26	0.9991	ELAVL3	intronic	0	.	-0.01	0.742857	9	9.5	9	0.04	8.5	23	9.54	0.54	1
chr19	11532516	11532587	chr19_11532516_11532587	68	17	AGAT	4	0.25	24	0.7068	ECSIT;CNN1	intergenic	0	Enhancer	0.97	0.887169	11	21.5	19.15	0.83	16	30	19.26	0.67	1
chr19	11550937	11550974	chr19_11550937_11550974	36	18	CA	2	0.5	81	0.8479	CNN1;ELOF1	downstream	0	.	0.95	1	3	26	15.03	4.95	5.5	54	20.14	2.35	1
chr19	11553534	11553632	chr19_11553534_11553632	98	49	CA	2	0.5	59	0.8077	ELOF1	UTR3	0	Enhancer	0.96	0.894837	36	50.5	42.04	3.11	33.5	69	45.66	2.37	1
chr19	11580913	11580941	chr19_11580913_11580941	28	14	AG	2	0.5	13	0.5284	ACP5;ZNF627	intergenic	1	Promoter/Enhancer	0.92	1	11.5	15	12.78	0.72	10	16.5	13.41	0.68	1
chr19	11587622	11587709	chr19_11587622_11587709	85	17	GAGAG	5	0.6	48	0.99	ACP5;ZNF627	intergenic	1	Enhancer	0.81	0.869824	8	23.5	13.43	2.73	8.5	34	18.04	2.18	1
chr19	11596869	11596917	chr19_11596869_11596917	48	12	GGAA	4	0.5	17	0.7454	ZNF627	upstream	1	Promoter/Enhancer	0.95	1	9	16	13.2	1.04	7.5	17	12.91	1.01	1
chr19	11609471	11609517	chr19_11609471_11609517	46	23	TA	2	0	57	0.7381	ZNF627	intronic	0	.	0.93	1	5	39.5	13.09	6.51	3	67	14.81	7.45	1
chr19	11726287	11726307	chr19_11726287_11726307	20	10	AT	2	0	44	0.6484	CTC-499B15.6	ncRNA_intronic	0	.	0.97	1	8	29	11.63	3.9	7	51.5	15.3	5.37	1
chr19	11811896	11812036	chr19_11811896_11812036	140	35	AAAG	4	0.25	53	0.9117	ZNF491;ZNF440	intergenic	0	.	0.94	0.890142	12	53	19.79	6.15	8.5	61	28.22	6.31	1
chr19	11815284	11815326	chr19_11815284_11815326	42	21	CA	2	0.5	43	0.8551	ZNF440	intronic	1	Promoter/Enhancer	0.96	1	18.5	31.5	23.53	2.19	12	55	23.83	2.15	1
chr19	11963074	11963088	chr19_11963074_11963088	14	7	GA	2	0.5	32	0.2288	CTD-2006C1.13	intronic	0	.	0.93	0.977272	6	29	15.1	4.86	4.5	30.5	8.07	2.73	1
chr19	12126971	12127068	chr19_12126971_12127068	95	19	ACTCT	5	0.4	28	0.9991	ZNF20	intronic	1	.	0.16	0.515772	16	22.5	19.01	0.98	2.5	23.5	14.41	2.87	1
chr19	12268145	12268181	chr19_12268145_12268181	36	18	AC	2	0.5	36	0.7661	ZNF136;ZNF44	intergenic	0	.	0.96	1	13	26.5	19.49	2.29	9	32.5	18.27	1.61	1
chr19	12300938	12301046	chr19_12300938_12301046	105	21	AATAA	5	0	24	0.8007	ZNF44;ZNF563	intergenic	0	.	0.96	0.955557	14	25	18.31	2.13	14	29	20.55	2	1
chr19	12303594	12303669	chr19_12303594_12303669	74	37	AC	2	0.5	54	0.7496	ZNF44;ZNF563	intergenic	0	.	0.95	0.942846	28	46	38.07	2.46	30.5	63	37.64	2.49	1
chr19	12386470	12386547	chr19_12386470_12386547	72	12	GGAAGG	6	0.666667	53	0.8496	CTD-3105H18.14	intronic	0	.	0.89	0.951613	6	36.5	18.29	6.07	8	42	20.32	3.6	1
chr19	12482138	12482184	chr19_12482138_12482184	46	23	AC	2	0.5	40	0.7263	CTD-2192J16.17;CTD-3105H18.18;ZNF709	intronic	0	Enhancer	0.91	1	17.5	27.5	23.5	1.27	17	45	23.28	0.91	1
chr19	12486428	12486544	chr19_12486428_12486544	116	29	GAAG	4	0.5	53	0.7012	CTD-2192J16.17	intronic	0	.	0.92	0.905316	24	37	27.93	1.66	17.5	53	30.5	1.51	1
chr19	12612410	12612438	chr19_12612410_12612438	28	7	TTTA	4	0	9	0.6193	ZNF791	intronic	0	Promoter/Enhancer	0.96	1	6	10	7.19	0.66	5	10	7.32	0.54	1
chr19	12830838	12830862	chr19_12830838_12830862	24	12	GT	2	0.5	31	0.422	CTD-2265O21.3	ncRNA_intronic	1	.	0.94	1	9.5	12.5	11.17	0.78	9	41.5	11.42	0.7	1
chr19	12830920	12831000	chr19_12830920_12831000	80	40	TG	2	0.5	40	0.9281	CTD-2265O21.3	ncRNA_intronic	0	.	0.02	0.725	40	40.5	40.05	0.15	22.5	61	34.12	2.29	1
chr19	12831016	12831057	chr19_12831016_12831057	40	20	TG	2	0.5	65	0.7199	CTD-2265O21.3	ncRNA_intronic	0	.	0.93	1	17.5	24	20	0.99	15.5	52.5	20.3	0.99	1
chr19	12838390	12838437	chr19_12838390_12838437	45	15	CGC	3	1	38	0.5436	MAST1	intronic	1	.	-0.02	0.680851	15.5	16.5	15.98	0.1	9.5	36.5	14.68	3.14	1
chr19	12861680	12861716	chr19_12861680_12861716	36	9	TCTT	4	0.25	18	0.7753	MAST1	intronic	0	.	0.98	1	5	26	10.33	3.25	5	16	8.98	1.16	1
chr19	12890644	12890674	chr19_12890644_12890674	30	15	AC	2	0.5	38	0.6608	GCDH	upstream	0	Promoter/Enhancer	0.94	1	11.5	21	15.24	1.35	8.5	49	14.96	0.98	1
chr19	12920096	12920124	chr19_12920096_12920124	28	14	AC	2	0.5	27	0.8305	MIR5695;SYCE2	upstream	0	.	0.93	0.986842	12	25.5	20.38	2.17	10	49	20.47	2.83	1
chr19	12990437	12990524	chr19_12990437_12990524	84	14	CCGCCC	6	1	39	0.9897	DAND5;NFIX	intergenic	0	.	0.02	0.702847	14.5	15.5	14.91	0.19	6.5	36	15.72	2.62	1
chr19	12999487	12999515	chr19_12999487_12999515	28	14	AC	2	0.5	11	0.6091	NFIX	intronic	1	.	0.94	1	6	14.5	11.53	1.19	8.5	15.5	12.17	0.98	1
chr19	13015790	13015825	chr19_13015790_13015825	34	17	CA	2	0.5	17	0.4768	NFIX	intronic	1	Promoter/Enhancer	0.95	0.934843	16.5	22	19.61	1.09	13	44.5	18.91	1	1
chr19	13023070	13023096	chr19_13023070_13023096	26	13	TC	2	0.5	25	0.6495	NFIX	intronic	1	Promoter/Enhancer	0.96	1	11	25.5	17.74	2.29	10.5	25	15.29	1.32	1
chr19	13026724	13026769	chr19_13026724_13026769	44	22	CT	2	0.5	14	0.6284	NFIX	intronic	1	Promoter/Enhancer	0.94	0.711792	20.5	26.5	24.11	0.81	20.5	31	23.79	0.66	1
chr19	13141306	13141328	chr19_13141306_13141328	22	11	AC	2	0.5	16	0.6169	CTC-250I14.3;NACC1	upstream;downstream	0	.	0.86	0.962566	8.5	16	11.98	1.35	8	18.5	12.53	1.19	1
chr19	13182511	13182529	chr19_13182511_13182529	18	9	AT	2	0	49	0.198	IER2;CACNA1A	intergenic	0	.	0.95	1	8.5	49.5	13.88	6.43	5	49.5	9.37	1.53	1
chr19	13198534	13198574	chr19_13198534_13198574	40	20	AT	2	0	49	0.8532	IER2;CACNA1A	intergenic	0	.	0.94	1	5	35	17.17	3.45	8	53	16.25	4.01	1
chr19	13202280	13202348	chr19_13202280_13202348	68	17	TATC	4	0.25	17	0.8365	IER2;CACNA1A	intergenic	0	.	0.93	0.958524	15	24	19.86	1.39	14.5	24.5	18.99	1.3	1
chr19	13207858	13207897	chr19_13207858_13207897	39	13	CTG	3	0.666667	21	0.7326	CACNA1A	exonic	1	Enhancer	0.93	1	4	15	11.3	1.1	4	18	11.56	1.34	1
chr19	13228605	13228638	chr19_13228605_13228638	32	16	AT	2	0	19	0.8473	CACNA1A	intronic	1	.	0.78	0.899889	13.5	19	15.71	0.6	11	26.5	14.74	0.52	1
chr19	13247713	13247741	chr19_13247713_13247741	28	7	AAAT	4	0	12	0.6978	CACNA1A	intronic	0	Enhancer	0.94	1	7	11	8.55	0.98	5	12	8.11	0.85	1
chr19	13320237	13320275	chr19_13320237_13320275	38	19	GA	2	0.5	27	0.619	CACNA1A	intronic	0	.	0.94	1	14	27	19.49	1.77	14.5	33	19.95	1.68	1
chr19	13336594	13336640	chr19_13336594_13336640	46	23	GA	2	0.5	80	0.9484	CACNA1A	intronic	0	.	0.94	0.985294	17	40	26.24	3.67	14	59.5	28.04	3.48	1
chr19	13363312	13363338	chr19_13363312_13363338	26	13	TC	2	0.5	11	0.544	CACNA1A	intronic	1	.	0.95	1	9	16.5	12.34	0.97	7	15	11.67	0.84	1
chr19	13413878	13413946	chr19_13413878_13413946	68	17	AAGA	4	0.25	47	0.8679	CACNA1A	intronic	0	.	0.93	0.939816	12	69	20.94	4.89	10.5	43	17.78	3.19	1
chr19	13429167	13429207	chr19_13429167_13429207	40	20	AC	2	0.5	21	0.6475	CACNA1A	intronic	1	.	0.95	1	12.5	24.5	19.2	1.51	12	25	18.56	1.05	1
chr19	13544336	13544463	chr19_13544336_13544463	126	63	AT	2	0	135	0.6346	CACNA1A	intronic	0	.	0.7	0.87626	57	156.5	83.36	18.25	29.5	154.5	71.24	7.33	1
chr19	13547258	13547348	chr19_13547258_13547348	90	18	AAAGG	5	0.4	42	0.8625	CACNA1A	intronic	0	.	0.96	0.994737	9	20	15.15	1.78	8	34.5	15.66	2.64	1
chr19	13603093	13603208	chr19_13603093_13603208	114	38	AAG	3	0.333333	104	0.9128	CACNA1A	intronic	0	.	0.94	0.89508	24	57.5	32.6	6.39	26	123	41.65	8.39	1
chr19	13619280	13619318	chr19_13619280_13619318	38	19	TC	2	0.5	30	0.6463	CACNA1A	intronic	1	.	0.92	0.975479	18	30.5	21.6	2.59	15.5	43	22.09	2.97	1
chr19	13693709	13693739	chr19_13693709_13693739	30	15	AC	2	0.5	25	0.5334	CACNA1A;CCDC130	intergenic	0	.	0.96	1	14	29.5	19.51	3.16	11	28	17.1	2.65	1
chr19	13764725	13764807	chr19_13764725_13764807	80	10	GCGGGGCG	8	1	22	0.8077	MRI1	intronic	1	Promoter/Enhancer	0.92	1	3	10.5	6.45	1.2	5	18	8.16	1.96	1
chr19	13845099	13845135	chr19_13845099_13845135	36	18	CA	2	0.5	22	0.6982	MIR23A;MIR181C	intergenic	1	Promoter/Enhancer	0.94	1	12.5	24.5	18.18	2.07	10	35.5	17.55	1.38	1
chr19	13846056	13846076	chr19_13846056_13846076	20	4	TTTGT	5	0.2	7	0.4036	MIR23A;MIR181C	intergenic	1	Promoter/Enhancer	0.96	1	4	9	6.27	1.31	2.5	8	4.84	0.95	1
chr19	13869753	13869789	chr19_13869753_13869789	36	18	AC	2	0.5	40	0.1811	MIR23A;MIR181C	intergenic	0	.	0.58	0.944444	13	19.5	18.09	0.39	10	46.5	17.58	1.24	1
chr19	13876308	13876332	chr19_13876308_13876332	24	12	TG	2	0.5	18	0.4815	NANOS3	upstream	0	.	0.95	1	7	13	9.3	1.69	5.5	19	10.97	1.53	1
chr19	13952543	13952611	chr19_13952543_13952611	66	22	GCG	3	1	34	0.2263	DCAF15	exonic	0	Promoter/Enhancer	-0.01	0.735294	22.5	23.5	22.9	0.2	14.5	39	24.41	1.88	1
chr19	13978942	13979024	chr19_13978942_13979024	81	27	GGC	3	1	32	0.1744	RFX1	intronic	1	Enhancer	0	0.743902	27	28	27.12	0.22	16.5	36	27.52	3.79	1
chr19	14080082	14080117	chr19_14080082_14080117	33	11	AAT	3	0	16	0.9972	MISP3;C19orf67	intergenic	1	Enhancer	0.88	0.930924	11	19	14.91	1.6	10	22	14.35	1.83	1
chr19	14090332	14090412	chr19_14090332_14090412	78	26	GCG	3	1	172	0.9966	SAMD1	exonic	1	.	-0.01	0.7125	26.5	32	27	0.27	10	139.5	52.74	7.04	1
chr19	14163465	14163497	chr19_14163465_14163497	32	16	GA	2	0.5	27	0.7069	CTB-55O6.12	ncRNA_intronic	1	.	0.95	1	10.5	34.5	17.27	3.02	8.5	26.5	15.75	1.08	1
chr19	14183193	14183217	chr19_14183193_14183217	24	12	AG	2	0.5	46	0.8111	ADGRL1	intronic	0	.	0.97	1	10	21.5	13.31	2.28	8.5	44.5	14.05	2.66	1
chr19	14229034	14229058	chr19_14229034_14229058	24	12	GT	2	0.5	31	0.6258	RN7SL231P;CTD-2189E23.1	intergenic	1	.	0.84	1	10.5	18.5	12.64	1.13	7	25	12.04	1.23	1
chr19	14255400	14255427	chr19_14255400_14255427	27	9	AAG	3	0.333333	56	0.7041	CTD-2189E23.1	ncRNA_intronic	0	.	0.95	0.975	6	48	18.42	12.59	6	52	13.41	8.89	1
chr19	14334464	14334500	chr19_14334464_14334500	36	18	AC	2	0.5	46	0.8072	LINC01841;LINC01842	ncRNA_intronic	1	.	0.96	1	16.5	35.5	23.68	3.25	9.5	49	21.85	3.21	1
chr19	14366256	14366300	chr19_14366256_14366300	44	11	ATAG	4	0.25	10	0.666	LINC01841	ncRNA_intronic	0	Enhancer	0.95	1	7.5	12	10.32	0.68	6.5	12.5	10.22	0.76	1
chr19	14381265	14381305	chr19_14381265_14381305	40	20	GT	2	0.5	28	0.7926	ADGRE5	UTR5	1	Promoter/Enhancer	0.9	0.941342	12	30.5	21.84	2.46	11	48.5	19.47	1.63	1
chr19	14496041	14496074	chr19_14496041_14496074	33	11	CCG	3	1	87	0.7136	GIPC1	UTR5	0	Promoter/Enhancer	.	.	.	.	.	.	6	65	11.25	1.28	1
chr19	14505958	14505984	chr19_14505958_14505984	26	13	TG	2	0.5	28	0.7915	GIPC1;DNAJB1	intergenic	1	Enhancer	0.93	0.977767	13	30	21.73	2.12	12.5	33	21.15	2.51	1
chr19	14518473	14518515	chr19_14518473_14518515	42	14	CCG	3	1	47	0.9078	DNAJB1	intronic	1	Promoter/Enhancer	0.02	0.74114	13.5	15	14.04	0.14	10.5	35	18.08	5.23	1
chr19	14521456	14521489	chr19_14521456_14521489	33	11	AAT	3	0	15	0.675	DNAJB1	intronic	0	Promoter/Enhancer	0.94	1	9.5	17	12.34	1.04	8.5	17.5	12.03	0.89	1
chr19	14522683	14522731	chr19_14522683_14522731	48	24	AC	2	0.5	49	0.8665	DNAJB1	intronic	1	Promoter/Enhancer	0.94	0.981764	18	33.5	24.97	2.3	16	51.5	23.61	2.24	1
chr19	14556413	14556425	chr19_14556413_14556425	12	2	AAAAAC	6	0.166667	7	0.4931	TECR	intronic	1	Enhancer	0.97	1	2	4	3.48	0.64	2	14.5	3.13	0.7	1
chr19	14557114	14557154	chr19_14557114_14557154	40	10	TTAT	4	0	13	0.6944	TECR	intronic	1	Enhancer	0.96	1	9	14	11.57	0.77	8	24.5	11.9	0.74	1
chr19	14596367	14596414	chr19_14596367_14596414	45	15	CCG	3	1	16	0.7248	CLEC17A	intronic	0	.	0.09	0.361702	15.5	16	15.95	0.15	6	17	8.37	2.26	1
chr19	14665936	14665978	chr19_14665936_14665978	42	21	TA	2	0	66	0.9439	ADGRE3	intronic	0	.	0.94	0.948214	15	39	28.75	2.86	5	64	29.23	3.5	1
chr19	14683963	14683989	chr19_14683963_14683989	26	13	AT	2	0	67	0.6788	ADGRE3	intronic	0	.	0.92	0.964747	9.5	20	12.7	1.67	9.5	65.5	12.95	1.78	1
chr19	14698899	14698935	chr19_14698899_14698935	36	18	AT	2	0	47	0.844	ZNF333	intronic	0	.	0.97	0.9875	6	25.5	13.85	3.7	5.5	53	13.34	3.75	1
chr19	14774674	14774689	chr19_14774674_14774689	12	3	CTTT	4	0.25	142	0.6446	ADGRE2	intronic	0	.	0.89	0.879823	4	72	15.45	15.24	3.5	137	31.79	20.26	1
chr19	14776976	14777015	chr19_14776976_14777015	38	19	CA	2	0.5	28	0.8915	ADGRE2	intronic	1	Promoter/Enhancer	0.93	1	17	29.5	22.52	2.47	14.5	39	21.75	2.22	1
chr19	14777459	14777503	chr19_14777459_14777503	44	11	CTTT	4	0.25	14	0.6571	ADGRE2	intronic	0	Promoter/Enhancer	0.73	0.613636	9	12	10.82	0.68	5.5	15.5	10.48	1.06	1
chr19	14845051	14845099	chr19_14845051_14845099	48	24	CA	2	0.5	19	0.5587	OR7A10;OR7A17	intergenic	0	.	0.91	0.979167	21	27	24.25	0.74	19	49.5	24.75	0.7	1
chr19	14849363	14849450	chr19_14849363_14849450	87	29	TTC	3	0.333333	55	0.9065	OR7A10;OR7A17	intergenic	0	.	0.96	1	15.5	32.5	24.58	2.59	12	44.5	24.42	2.08	1
chr19	14881366	14881406	chr19_14881366_14881406	40	10	TATT	4	0	11	0.7576	OR7A17	UTR5	0	.	0.96	1	6	13	10.01	1.22	6	13	9.2	1.1	1
chr19	14888673	14888697	chr19_14888673_14888697	24	12	AG	2	0.5	10	0.5664	OR7A17;OR7C2	intergenic	1	.	0.93	1	10	13.5	12.17	0.56	9	15	12.12	0.65	1
chr19	14949072	14949111	chr19_14949072_14949111	38	19	GT	2	0.5	65	0.7819	SLC1A6	downstream	0	.	0.68	0.718734	18	31.5	23	2.39	4.5	57.5	23.22	3.19	1
chr19	14979050	14979096	chr19_14979050_14979096	46	23	CA	2	0.5	59	0.896	SLC1A6	intronic	0	.	0.95	1	16	32.5	20.43	2.15	14.5	51.5	22.01	2.58	1
chr19	14979898	14979959	chr19_14979898_14979959	60	10	CCCGCC	6	1	23	0.0714	SLC1A6	UTR5	1	Promoter/Enhancer	0	0.704918	10	10.5	10.02	0.1	6.5	20	10.83	0.76	1
chr19	14996528	14996585	chr19_14996528_14996585	57	19	TTC	3	0.333333	30	0.9324	SLC1A6	intronic	0	.	0.97	0.981101	15	37.5	23.86	3.9	14	35	23.75	3.42	1
chr19	14998003	14998021	chr19_14998003_14998021	18	9	TG	2	0.5	10	0.6979	SLC1A6	intronic	1	.	0.96	1	7	14	9.04	1.24	6.5	13	8.93	1.25	1
chr19	15049697	15049745	chr19_15049697_15049745	48	24	CA	2	0.5	25	0.9655	CASP14	intronic	0	.	0.61	0.943707	15	28.5	22.87	1.35	18.5	49.5	23	0.87	1
chr19	15135286	15135320	chr19_15135286_15135320	30	6	AAAAT	5	0	13	0.7237	AC003956.1;RNU6-782P	intergenic	0	.	0.97	1	5	17	9.27	1.62	6	15	8.94	1.34	1
chr19	15169186	15169230	chr19_15169186_15169230	44	22	TC	2	0.5	27	0.1947	NOTCH3	intronic	0	.	0.95	1	11.5	27	14.82	2.78	9	29.5	13.17	2.5	1
chr19	15173054	15173106	chr19_15173054_15173106	51	17	TCT	3	0.333333	68	0.999	NOTCH3	intronic	0	.	0.62	0.852342	4	46	20.3	7.09	8	61.5	24.04	3.12	1
chr19	15200808	15200886	chr19_15200808_15200886	78	26	GCG	3	1	40	0.1426	NOTCH3	exonic	1	.	0.02	0.74359	26	27	26.02	0.1	13	41	26.16	2.27	1
chr19	15201008	15201083	chr19_15201008_15201083	75	15	CCGCC	5	1	34	0.9599	NOTCH3	upstream	1	.	-0.01	0.728509	14.5	15.5	15.01	0.08	8.5	25.5	16.18	3.29	1
chr19	15332501	15332531	chr19_15332501_15332531	30	10	GCC	3	1	86	0.6357	BRD4	UTR5	1	Promoter/Enhancer	.	.	.	.	.	.	6.5	59.5	10.75	1.25	1
chr19	15332547	15332618	chr19_15332547_15332618	70	35	CG	2	1	68	0.3664	BRD4	upstream	1	Promoter/Enhancer	-0.01	0.732394	35.5	37	36	0.19	19.5	65.5	36.35	3.36	1
chr19	15380239	15380308	chr19_15380239_15380308	69	23	GGC	3	1	12	0.6278	AKAP8L	exonic	1	Promoter/Enhancer	-0.02	0.724638	22.5	24	23.03	0.12	15.5	26.5	18.47	3.63	1
chr19	15406362	15406404	chr19_15406362_15406404	42	21	GA	2	0.5	30	0.8513	AKAP8L	intronic	0	.	0.95	1	12.5	31.5	24.03	2.49	15	35	22.97	2.2	1
chr19	15462485	15462512	chr19_15462485_15462512	24	4	AAAACA	6	0.166667	11	0.5302	RASAL3	intronic	0	.	0.94	1	4.5	9	6.2	0.89	4.5	10.5	6.03	0.74	1
chr19	15467838	15467923	chr19_15467838_15467923	84	21	TTCC	4	0.5	35	0.9424	PGLYRP2	downstream	0	Enhancer	0.94	0.908508	13.5	26	19.03	2.34	8	35	20.21	2.69	1
chr19	15470241	15470296	chr19_15470241_15470296	52	13	TTCC	4	0.5	37	0.8618	PGLYRP2	intronic	1	.	0.94	0.973727	11.5	20	15.27	1.23	8.5	29	15.19	1.16	1
chr19	15482612	15482709	chr19_15482612_15482709	96	24	TTCT	4	0.25	42	0.9015	PGLYRP2;CYP4F22	intergenic	0	.	0.78	0.916911	14.5	30.5	23.7	2.25	15	38.5	25.13	1.6	1
chr19	15501938	15501996	chr19_15501938_15501996	56	14	TTCC	4	0.5	22	0.7519	PGLYRP2;CYP4F22	intergenic	1	.	0.92	1	10	21	15.03	1.41	9.5	22.5	14.94	1.26	1
chr19	15509854	15509925	chr19_15509854_15509925	68	17	TCCT	4	0.5	36	0.9869	CYP4F22	intronic	1	.	0.58	0.931716	15	27.5	20.01	1.72	10.5	30	19.87	2.44	1
chr19	15548002	15548050	chr19_15548002_15548050	48	24	GT	2	0.5	35	0.9785	CYP4F22	intronic	0	.	0.81	1	5	28.5	19.56	2.93	9.5	50	22.32	1.74	1
chr19	15555144	15555176	chr19_15555144_15555176	32	16	GT	2	0.5	36	0.9174	CYP4F22;AD000091.2	intergenic	1	.	0.88	1	3	23.5	14.46	4.09	6.5	30.5	17.14	2.8	1
chr19	15652058	15652074	chr19_15652058_15652074	16	8	AG	2	0.5	53	0.4052	CYP4F3	intronic	1	.	0.96	1	7.5	12	8.53	0.85	7	65.5	8.8	1.62	1
chr19	15653735	15653785	chr19_15653735_15653785	50	25	GA	2	0.5	32	0.8465	CYP4F3	intronic	0	.	0.96	0.975	17	33.5	21.88	2.72	14	44	22.22	2.24	1
chr19	15662272	15662320	chr19_15662272_15662320	45	9	AAAAG	5	0.2	23	0.8122	CYP4F3	UTR3	0	.	0.91	0.822137	9	15	11.32	1.2	9.5	21	11.34	1.05	1
chr19	15801066	15801076	chr19_15801066_15801076	10	5	AT	2	0	110	0.5194	OR10H5;OR10H1	intergenic	0	.	0.87	1	5	7.5	5.97	0.74	4.5	78	5.95	3.53	1
chr19	15801375	15801387	chr19_15801375_15801387	12	6	AT	2	0	78	0.849	OR10H5;OR10H1	intergenic	0	.	0.93	1	6	35	15.3	5.5	3	61	15.13	5.29	1
chr19	15872569	15872640	chr19_15872569_15872640	70	14	TATTT	5	0	22	0.7993	UCA1;CYP4F2	intergenic	0	.	0.95	1	6	19	11.26	2.18	3.5	19.5	10.49	2.54	1
chr19	15921054	15921104	chr19_15921054_15921104	50	25	TC	2	0.5	97	0.7397	CYP4F11	intronic	0	.	0.89	1	6.5	25.5	14.28	3.13	6	62	24.65	13.43	1
chr19	15923238	15923280	chr19_15923238_15923280	42	21	CT	2	0.5	32	0.8303	CYP4F11	intronic	0	.	0.96	1	14	32	22.32	2.33	15.5	54	22.63	1.29	1
chr19	15949855	15949885	chr19_15949855_15949885	30	10	GCC	3	1	9	0.9995	OR10H4	exonic	0	.	0.01	0.333333	10	10.5	10	0.02	3	8.5	6.84	0.67	1
chr19	15957549	15957589	chr19_15957549_15957589	40	20	AC	2	0.5	45	0.8514	OR10H4;LINC00661	intergenic	0	.	0.95	1	8	25	18.77	3.69	4.5	48.5	19.29	3.83	1
chr19	16042721	16042765	chr19_16042721_16042765	44	11	GAAT	4	0.25	12	0.6882	LINC00905	downstream	0	.	0.96	1	7	12	10.07	0.78	7	13.5	9.89	0.63	1
chr19	16066036	16066072	chr19_16066036_16066072	36	18	GT	2	0.5	22	0.7697	LINC01855	ncRNA_exonic	0	Promoter/Enhancer	0.95	1	15.5	27	21.66	2.16	15	30	19.69	1.08	1
chr19	16068169	16068193	chr19_16068169_16068193	24	12	GT	2	0.5	67	0.5056	TPM4	intronic	1	Promoter/Enhancer	0.95	1	10	13.5	11.27	0.59	6.5	55	11.46	0.91	1
chr19	16069988	16070006	chr19_16069988_16070006	18	9	TG	2	0.5	77	0.0139	TPM4	intronic	1	Promoter/Enhancer	0.65	1	8.5	10.5	9.14	0.26	8.5	56	9.1	1.81	1
chr19	16099070	16099100	chr19_16099070_16099100	30	15	TG	2	0.5	17	0.683	TPM4	intronic	0	Enhancer	0.96	0.988095	13	23	18.16	2.55	11	25.5	16.74	2.35	1
chr19	16132069	16132113	chr19_16132069_16132113	44	11	TTGG	4	0.5	39	0.3286	CTD-2231E14.8	ncRNA_intronic	0	.	0.93	0.954545	9	12	11.08	0.23	7	28	11.34	1.32	1
chr19	16173041	16173085	chr19_16173041_16173085	44	22	AC	2	0.5	31	0.6859	CIB3	intronic	1	.	0.94	1	16.5	27.5	21.62	1.69	11.5	48.5	21.67	1.37	1
chr19	16240242	16240315	chr19_16240242_16240315	72	36	TG	2	0.5	53	0.7415	AP1M1	UTR3	0	.	0.95	0.953478	16	41	27.23	6.94	16	58	28.3	3.42	1
chr19	16250257	16250325	chr19_16250257_16250325	68	34	GT	2	0.5	46	0.8036	AP1M1;CTD-2562J15.6	intergenic	0	.	0.96	0.958896	29	54.5	36.36	2.64	27	56	37.76	1.79	1
chr19	16316050	16316080	chr19_16316050_16316080	30	15	AC	2	0.5	11	0.6559	CTD-2562J15.6;KLF2	intergenic	1	.	0.96	0.9625	11.5	16	13.16	0.97	9.5	17	14.04	0.83	1
chr19	16329537	16329573	chr19_16329537_16329573	36	9	TTTC	4	0.25	10	0.5814	KLF2;CTD-2013N17.7	intergenic	0	Promoter/Enhancer	0.85	0.982143	5.5	9	7.27	0.51	6	12	7.4	0.72	1
chr19	16337310	16337354	chr19_16337310_16337354	44	22	AC	2	0.5	27	0.5684	KLF2;CTD-2013N17.7	intergenic	0	.	0.95	1	9	27.5	19.22	3.72	10	35	16.36	3.47	1
chr19	16369676	16369708	chr19_16369676_16369708	32	16	GT	2	0.5	25	0.7806	EPS15L1	intronic	0	Enhancer	0.96	1	12	28.5	18.31	2.65	12	30	17.24	2.22	1
chr19	16464729	16464771	chr19_16464729_16464771	42	7	ACACTA	6	0.333333	14	0.6659	EPS15L1	intronic	0	Enhancer	0.96	1	6	10	7.71	0.74	5.5	13	7.97	0.64	1
chr19	16472403	16472433	chr19_16472403_16472433	30	15	GT	2	0.5	18	0.5184	EPS15L1	upstream	0	.	0.94	1	9	22	14.42	1.37	9.5	19.5	13.61	0.78	1
chr19	16559463	16559499	chr19_16559463_16559499	36	18	AC	2	0.5	32	0.6572	CTD-3222D19.2;SLC35E1	intronic	0	.	0.96	1	11	28	19.99	3.29	9	33.5	17.52	2.35	1
chr19	16679252	16679298	chr19_16679252_16679298	46	23	GT	2	0.5	45	0.7752	TMEM38A	intronic	0	.	0.96	1	11	25.5	19.41	2.61	13.5	49	22.5	1.21	1
chr19	16734734	16734766	chr19_16734734_16734766	32	8	TATT	4	0	10	0.4889	NWD1	intronic	1	Enhancer	0.96	1	6	11	8.78	1.02	6.5	11.5	8.62	0.65	1
chr19	16735792	16735898	chr19_16735792_16735898	104	26	GGAA	4	0.5	44	0.795	NWD1	intronic	1	.	0.98	0.985294	9	28.5	18.93	5.73	9	37	21.5	4.23	1
chr19	16736177	16736233	chr19_16736177_16736233	56	14	TTCC	4	0.5	29	0.7958	NWD1	intronic	1	.	0.93	0.951191	17	27	20.89	1.72	13	33	20.42	1.86	1
chr19	16737964	16738009	chr19_16737964_16738009	45	9	GAAAA	5	0.2	75	0.6062	NWD1	intronic	0	.	0.97	1	3	42.5	11.75	4.59	7	75	11.39	5.4	1
chr19	16895884	16895903	chr19_16895884_16895903	18	9	GC	2	1	38	0.4677	CPAMD8	intronic	0	.	0.6	0.920635	7	17	10.7	1.19	5.5	45.5	10.32	0.63	1
chr19	16895928	16895946	chr19_16895928_16895946	18	9	GC	2	1	11	0.7246	CPAMD8	intronic	0	.	0.56	0.875	6	16	9.72	1.18	5	13.5	10.04	0.97	1
chr19	17031553	17031603	chr19_17031553_17031603	50	25	GT	2	0.5	45	0.8243	CPAMD8;HAUS8	intergenic	0	.	0.92	1	17.5	30.5	24.59	1.61	15	52.5	23.99	1.63	1
chr19	17037989	17038056	chr19_17037989_17038056	65	13	AGAAA	5	0.2	20	0.77	CPAMD8;HAUS8	intergenic	0	.	0.95	0.922072	10	21.5	13.71	2.05	11	24.5	14.96	1.85	1
chr19	17094015	17094053	chr19_17094015_17094053	36	12	TTG	3	0.333333	16	0.7632	MYO9B	intronic	1	.	0.96	1	7.5	17.5	10.43	2.13	8	17.5	11.22	1.79	1
chr19	17096663	17096705	chr19_17096663_17096705	42	14	TTG	3	0.333333	34	0.7916	CTD-2528A14.5	ncRNA_intronic	0	Enhancer	0.88	0.985294	9	16	11.64	1.11	6.5	31.5	12.47	1.02	1
chr19	17109032	17109080	chr19_17109032_17109080	48	12	TTTA	4	0	13	0.7778	MYO9B	intronic	0	Enhancer	0.95	1	7	13	10.59	1.35	5	14	10.15	1.31	1
chr19	17121444	17121464	chr19_17121444_17121464	20	10	AT	2	0	39	0.4246	MYO9B	intronic	0	.	0.95	1	7	30	10.97	2.35	6	42.5	10.82	2.2	1
chr19	17123424	17123460	chr19_17123424_17123460	36	18	TG	2	0.5	21	0.8314	MYO9B	intronic	0	Enhancer	0.95	1	11	27.5	18.61	2.17	12	26	18.3	1.81	1
chr19	17225440	17225460	chr19_17225440_17225460	20	10	CT	2	0.5	39	0.9835	OCEL1	upstream	0	Promoter/Enhancer	0.91	0.970588	7.5	37	16.91	7.39	7	42.5	12.25	3.79	1
chr19	17246432	17246472	chr19_17246432_17246472	40	20	AC	2	0.5	29	0.8688	AC010646.3	intronic	1	Promoter/Enhancer	0.95	0.989131	14.5	25.5	19.77	2.12	11	31	19.62	1.79	1
chr19	17286647	17286713	chr19_17286647_17286713	66	33	GT	2	0.5	33	0.8104	ANKLE1	UTR3	0	.	0.93	0.983333	21	36.5	30.24	2.32	19	54	30.88	1.84	1
chr19	17289411	17289464	chr19_17289411_17289464	51	17	AAT	3	0	28	0.82	ANKLE1;ABHD8	intergenic	0	Enhancer	0.92	0.95903	11.5	20.5	16.64	1.44	13	31.5	18.29	1.12	1
chr19	17323311	17323343	chr19_17323311_17323343	32	16	TG	2	0.5	23	0.8556	ANO8	UTR3	1	Enhancer	0.97	1	9	23.5	15.98	2.71	8.5	25.5	17.63	2.02	1
chr19	17342052	17342129	chr19_17342052_17342129	72	12	CCCTTC	6	0.666667	13	0.9839	GTPBP3	UTR3	0	.	0.68	0.849789	11.5	14.5	13.41	0.48	8.5	17	13.97	0.57	1
chr19	17343012	17343058	chr19_17343012_17343058	46	23	GT	2	0.5	27	0.6654	GTPBP3	downstream	0	.	0.95	1	11.5	28.5	17.94	3.41	11	35.5	16.11	2.11	1
chr19	17349122	17349154	chr19_17349122_17349154	32	8	TTTC	4	0.25	120	0.742	GTPBP3;PLVAP	intergenic	1	Enhancer	0.64	0.848684	1	36.5	8.09	7.87	3	91	24.14	14.5	1
chr19	17382280	17382315	chr19_17382280_17382315	32	8	AAAG	4	0.25	86	0.9739	PLVAP;CTD-2521M24.13	intergenic	0	.	0.93	0.961538	6	19.5	12.53	2.44	6	57	15.53	2.23	1
chr19	17455691	17455716	chr19_17455691_17455716	24	4	CCCCCG	6	1	33	0.9964	NXNL1	exonic	1	.	0.09	0.56	4	8	4.09	0.35	2.5	19	4.82	1.55	1
chr19	17508983	17509019	chr19_17508983_17509019	36	9	TTTA	4	0	11	0.6287	CTD-3131K8.2	ncRNA_intronic	0	Promoter/Enhancer	0.96	1	6	11	8.19	0.76	5.5	13	8.01	0.75	1
chr19	17545154	17545219	chr19_17545154_17545219	65	13	TATTT	5	0	18	0.6408	FAM129C	intronic	0	.	0.95	0.96694	8	15	12.24	1.17	9	22	12.59	0.7	1
chr19	17552913	17552953	chr19_17552913_17552953	40	10	AAAT	4	0	12	0.6114	FAM129C	intronic	0	Promoter/Enhancer	0.97	1	5	11.5	8.14	1.26	5	12.5	7.7	1.44	1
chr19	17648286	17648327	chr19_17648286_17648327	40	8	CCCGC	5	1	46	0.3489	UNC13A	intronic	1	.	0.06	0.731707	5.5	8.5	8	0.14	4.5	29.5	9.1	3.14	1
chr19	17719698	17719721	chr19_17719698_17719721	21	7	CGG	3	1	15	0.4123	MAP1S	intronic	0	Promoter/Enhancer	0.93	0.885093	4.5	9.5	6.53	1.04	4	22	7.6	0.58	1
chr19	17752226	17752258	chr19_17752226_17752258	32	8	TGTA	4	0.25	10	0.3647	FCHO1	intronic	1	Enhancer	0.96	1	5	11	7.78	0.8	5	11	7.6	0.86	1
chr19	17807111	17807145	chr19_17807111_17807145	34	17	GT	2	0.5	35	0.8589	B3GNT3	intronic	0	.	0.95	1	15	33	23.59	2.7	13.5	48.5	24.18	2.91	1
chr19	17892652	17892698	chr19_17892652_17892698	46	23	AG	2	0.5	38	0.9271	SLC5A5	intronic	0	.	0.94	1	14	34.5	23.09	3.1	15.5	39.5	25.19	2.09	1
chr19	17895955	17895982	chr19_17895955_17895982	26	13	TG	2	0.5	42	0.484	SLC5A5	downstream	0	.	0.89	0.982758	12	22.5	15.89	1.64	9.5	44.5	15	1.23	1
chr19	17959000	17959033	chr19_17959000_17959033	32	8	TATT	4	0	28	0.3874	KCNN1	intronic	0	.	0.93	1	5.5	9	7.86	0.52	6.5	20.5	8.85	0.56	1
chr19	17965993	17966084	chr19_17965993_17966084	88	22	CCTG	4	0.75	16	0.8111	KCNN1	intronic	1	.	0.96	0.808678	17	23.5	20.41	1.06	11.5	27	21.47	1.05	1
chr19	18000630	18000686	chr19_18000630_18000686	56	14	AAAG	4	0.25	36	0.7531	ARRDC2;KCNN1	upstream;downstream	0	.	0.51	0.75	12	15.5	14.29	0.38	7.5	27.5	14.86	2.04	1
chr19	18024108	18024130	chr19_18024108_18024130	22	11	TG	2	0.5	10	0.5426	ARRDC2;IL12RB1	intergenic	1	Enhancer	0.95	1	10	13.5	11.2	0.64	9.5	14	11.62	0.69	1
chr19	18035079	18035171	chr19_18035079_18035171	90	18	GGCAG	5	0.8	24	0.2607	ARRDC2;IL12RB1	intergenic	1	.	0.94	0.903226	12	21	18.19	1.19	11.5	25	18.63	1.2	1
chr19	18088388	18088404	chr19_18088388_18088404	16	8	AT	2	0	44	0.3568	IL12RB1	intronic	0	Promoter/Enhancer	0.93	1	7.5	29.5	10.51	4.01	4.5	46.5	10.26	3.19	1
chr19	18221070	18221095	chr19_18221070_18221095	25	5	CCCCG	5	1	30	0.8855	PDE4C	intronic	1	.	0.74	0.786667	5	9.5	6.88	1.47	5	19.5	8.29	1.69	1
chr19	18281545	18281606	chr19_18281545_18281606	60	15	CGCC	4	1	36	0.587	JUND	UTR5	0	Promoter/Enhancer	-0.01	0.717799	12.5	20	15.28	0.32	2	28.5	14.54	2.37	1
chr19	18363033	18363067	chr19_18363033_18363067	34	17	TG	2	0.5	30	0.8484	PGPEP1	intronic	1	Enhancer	0.96	1	12.5	30	20.45	2.77	12.5	31.5	20.53	2.29	1
chr19	18364083	18364156	chr19_18364083_18364156	72	18	CTTT	4	0.25	32	0.8768	PGPEP1	UTR3	0	Enhancer	0.97	0.923878	15.5	37.5	24.66	3.76	15	36	22.05	2.51	1
chr19	18399602	18399635	chr19_18399602_18399635	33	11	AAT	3	0	25	0.6086	LRRC25;SSBP4	intergenic	0	Promoter/Enhancer	0.94	1	10.5	16	12.83	1.11	5.5	19.5	11.85	1.17	1
chr19	18401261	18401301	chr19_18401261_18401301	40	10	TTTA	4	0	10	0.4492	LRRC25;SSBP4	intergenic	0	Enhancer	0.96	1	6	11	8.64	1.16	6	12	9.27	0.95	1
chr19	18419578	18419639	chr19_18419578_18419639	60	20	GGC	3	1	21	0.9981	SSBP4	UTR5	1	Promoter/Enhancer	-0.01	0.721311	20	20.5	20.09	0.19	9	39.5	20.31	1.04	1
chr19	18467623	18467679	chr19_18467623_18467679	56	28	CA	2	0.5	102	0.9335	ELL	intronic	1	.	0.77	0.9325	18	43	23.17	2.4	9	75	24.32	5.63	1
chr19	18482763	18482807	chr19_18482763_18482807	42	14	TTG	3	0.333333	18	0.5181	ELL	intronic	0	Enhancer	0.96	0.941558	14.5	21.5	18.04	1.39	12.5	29.5	16.42	1.34	1
chr19	18509593	18509658	chr19_18509593_18509658	64	32	CA	2	0.5	74	0.9547	ELL	intronic	0	Enhancer	0.93	0.971698	17.5	36	25.6	3.29	16.5	62	29.07	3.33	1
chr19	18543727	18543785	chr19_18543727_18543785	54	9	GGGGCG	6	1	31	0.1271	FKBP8	upstream	1	Promoter/Enhancer	0.89	0.923145	6	16	11.29	1.18	6.5	22	9.99	0.65	1
chr19	18621386	18621420	chr19_18621386_18621420	34	17	AC	2	0.5	30	0.764	TMEM59L	downstream	0	.	0.93	1	14	21	16.76	1.01	9	34.5	16.5	0.82	1
chr19	18642338	18642382	chr19_18642338_18642382	44	22	GT	2	0.5	36	0.8178	KLHL26	intronic	0	.	0.95	1	18	30.5	24.99	1.98	15.5	38	23.81	1.71	1
chr19	18737739	18737766	chr19_18737739_18737766	27	9	CTC	3	0.666667	18	0.3183	CRTC1	intronic	1	.	0.96	1	7.5	17	10.06	1.89	6.5	17.5	10.35	1.96	1
chr19	18768555	18768654	chr19_18768555_18768654	99	33	GCC	3	1	25	0.9622	CRTC1	exonic	1	.	0.02	0.715729	32.5	35	33.06	0.18	16	40.5	25.75	3.23	1
chr19	18777504	18777594	chr19_18777504_18777594	88	22	CGCC	4	1	23	0.5362	CRTC1	UTR3	0	.	0	0.688889	22.5	23.5	22.96	0.15	15.5	31	21.12	3.16	1
chr19	18787841	18787917	chr19_18787841_18787917	76	19	TTTC	4	0.25	37	0.9547	COMP	intronic	1	.	0.91	0.903099	14	26	21.02	2.36	9	32.5	21.95	2.39	1
chr19	18829271	18829293	chr19_18829271_18829293	22	11	AT	2	0	30	0.6337	COMP;UPF1	intergenic	0	.	0.94	1	7	22	13.74	2.16	7	44.5	13.17	1.08	1
chr19	18832466	18832520	chr19_18832466_18832520	54	9	GCCCGG	6	1	14	0.0589	UPF1	intronic	0	.	0.01	0.740741	9	9.5	9	0.02	5	12.5	8.85	0.65	1
chr19	18896037	18896115	chr19_18896037_18896115	76	19	CCCG	4	1	36	0.4987	CERS1	exonic	1	Promoter/Enhancer	0.03	0.74359	19.5	21.5	19.99	0.09	5	31	19.86	1.26	1
chr19	19051375	19051415	chr19_19051375_19051415	40	20	TG	2	0.5	23	0.8678	ARMC6	intronic	0	.	0.95	1	11	26.5	19.33	2.67	11.5	26.5	19.79	1.89	1
chr19	19063995	19064076	chr19_19063995_19064076	81	27	GGC	3	1	29	0.21	SLC25A42	UTR5	0	Promoter/Enhancer	0.02	0.716049	26.5	28.5	27.03	0.14	15	35.5	25.88	4.44	1
chr19	19177696	19177756	chr19_19177696_19177756	60	12	AGAAA	5	0.2	25	0.9099	BORCS8;BORCS8-MEF2B	intronic	0	.	0.91	0.938649	7	19	12.61	2.23	5.5	20	11.14	2.06	1
chr19	19230883	19230927	chr19_19230883_19230927	44	22	TG	2	0.5	38	0.5841	NCAN	intronic	0	.	0.92	1	17	28.5	22.45	1.52	14.5	40	22.2	1.25	1
chr19	19249045	19249086	chr19_19249045_19249086	40	20	TG	2	0.5	32	0.5395	NCAN	intronic	0	.	0.94	0.972653	15.5	23.5	19.16	1.85	11.5	52.5	20.53	1.15	1
chr19	19265360	19265433	chr19_19265360_19265433	72	18	TCTA	4	0.25	17	0.7831	AC138430.4	ncRNA_intronic	0	.	0.95	0.961039	15	21.5	17.69	0.97	16	25	19.52	0.98	1
chr19	19272692	19272728	chr19_19272692_19272728	36	18	GT	2	0.5	21	0.7086	AC138430.4	ncRNA_intronic	1	.	0.94	0.988095	14	24	19.51	1.86	13.5	25.5	19.74	0.84	1
chr19	19430976	19431018	chr19_19430976_19431018	42	21	GT	2	0.5	41	0.7289	GATAD2A	intronic	0	.	0.95	1	17	28	22.4	1.71	13	36	21.13	1.32	1
chr19	19596362	19596386	chr19_19596362_19596386	24	6	AATA	4	0	7	0.5172	PBX4	intronic	0	Enhancer	0.97	1	6	10	7.33	0.56	5.5	9.5	7.12	0.72	1
chr19	19695533	19695574	chr19_19695533_19695574	39	13	ATT	3	0	43	0.8124	ZNF101;ZNF14	intergenic	0	.	0.52	1	13	39.5	19.3	5.32	9.5	40.5	18.17	3.18	1
chr19	19757390	19757430	chr19_19757390_19757430	40	10	AAAC	4	0.25	13	0.4892	LINC00663	ncRNA_exonic	0	.	0.95	1	6.5	12	9.45	1.07	6	12.5	9.91	0.52	1
chr19	19800391	19800413	chr19_19800391_19800413	22	11	AT	2	0	48	0.6455	CTC-559E9.4	ncRNA_intronic	0	.	0.94	1	8.5	55.5	12.31	5.78	8	40	12.2	3.59	1
chr19	19863596	19863624	chr19_19863596_19863624	28	14	AT	2	0	39	0.6805	ZNF506;ZNF253	intergenic	0	.	0.97	1	7.5	28.5	16.87	4.09	9.5	50	16.92	3.32	1
chr19	19890498	19890542	chr19_19890498_19890542	44	22	TG	2	0.5	29	0.6742	ZNF253	intronic	0	.	0.93	1	13.5	28	22.57	1.58	11	36.5	21.89	1.14	1
chr19	20206962	20207008	chr19_20206962_20207008	46	23	AC	2	0.5	31	0.853	CTC-260E6.6	ncRNA_intronic	0	.	0.95	1	13	31	23.52	2.04	13	49	24.3	1.47	1
chr19	20249570	20249666	chr19_20249570_20249666	96	24	TTTC	4	0.25	28	0.8271	CTC-260E6.6	ncRNA_intronic	0	.	0.92	0.959226	11.5	27.5	22.56	1.85	11.5	31.5	22.62	1.44	1
chr19	20330072	20330115	chr19_20330072_20330115	42	21	TG	2	0.5	36	0.7751	CTC-260E6.6;MIR1270	intergenic	0	.	0.94	1	13.5	24.5	20.61	1.44	13.5	42.5	21.7	1.41	1
chr19	20409961	20409987	chr19_20409961_20409987	26	13	AC	2	0.5	30	0.5916	MIR1270;CTC-513N18.6	intergenic	0	.	0.96	1	10	29.5	19.21	3.34	10.5	31	14.97	2.31	1
chr19	20437620	20437634	chr19_20437620_20437634	14	7	AT	2	0	45	0.3537	CTC-513N18.6	ncRNA_intronic	0	.	0.88	0.944445	6.5	21.5	9.24	3.02	4	49	9.46	4.35	1
chr19	20745964	20745996	chr19_20745964_20745996	32	8	TTGT	4	0.25	9	0.6537	CTD-2626G11.2	downstream	0	.	0.97	1	4	9	6.49	1.15	3.5	10	6.77	0.87	1
chr19	20799035	20799068	chr19_20799035_20799068	32	8	TTTC	4	0.25	27	0.6359	ZNF66	exonic	0	.	0.61	0.880571	6.5	13.5	8.86	1.02	6	26.5	8.92	1.47	1
chr19	21196060	21196090	chr19_21196060_21196090	30	15	GT	2	0.5	15	0.5455	ZNF431	downstream	0	.	0.95	1	10	16.5	13.08	1.19	9.5	18.5	13.24	1.14	1
chr19	21377512	21377534	chr19_21377512_21377534	22	11	CA	2	0.5	9	0.5928	ZNF738	UTR3	0	.	0.89	1	9.5	13.5	11.35	0.51	10	14	11.69	0.6	1
chr19	21484158	21484252	chr19_21484158_21484252	90	18	TCTTC	5	0.4	46	0.9189	LINC00664	ncRNA_intronic	1	.	0.78	0.949388	16.5	36	26.35	2.6	12	44	26.91	2.27	1
chr19	21574167	21574197	chr19_21574167_21574197	30	6	GCAAC	5	0.6	21	0.8501	RP11-678G14.3	ncRNA_intronic	1	.	0.94	1	2	14	8.36	1.67	3.5	17	8.32	1.84	1
chr19	21629031	21629095	chr19_21629031_21629095	64	16	TTTC	4	0.25	29	0.8399	RP11-678G14.4;ZNF100	intergenic	0	.	0.93	1	10	28	16.5	1.81	9.5	39.5	16.39	1.32	1
chr19	21697063	21697107	chr19_21697063_21697107	44	22	AG	2	0.5	65	0.8992	RP11-678G14.4;ZNF100	intergenic	0	.	0.96	1	9	32.5	20.82	3.33	9.5	55	20.79	2.69	1
chr19	21707311	21707376	chr19_21707311_21707376	60	10	TCCCTA	6	0.5	60	0.8589	RP11-678G14.4;ZNF100	intergenic	0	.	0.96	0.973617	8	42.5	11.7	3.01	8	46.5	14.03	4.51	1
chr19	21815486	21815508	chr19_21815486_21815508	22	11	AT	2	0	34	0.5285	ZNF43	intronic	0	.	0.98	1	9.5	30	12.84	3.64	7	37.5	11.03	2.12	1
chr19	22011778	22011799	chr19_22011778_22011799	21	7	ATT	3	0	13	0.7208	ZNF208	upstream	0	.	0.96	1	7	15	9.01	1.63	6.5	16	9.45	1.83	1
chr19	22025252	22025294	chr19_22025252_22025294	42	21	AT	2	0	33	0.9036	AC003973.4	ncRNA_intronic	0	.	0.97	1	6	26	16.23	3.86	5.5	48	16.73	3.5	1
chr19	22312440	22312476	chr19_22312440_22312476	36	18	TG	2	0.5	24	0.6682	ZNF729	intronic	0	.	0.95	1	11	27.5	19.2	3.23	10	27	16.6	2.45	1
chr19	22415956	22415994	chr19_22415956_22415994	38	19	AC	2	0.5	30	0.7758	ZNF98	intronic	0	.	0.95	1	14.5	26.5	20.77	2.01	12	41.5	19.73	2.03	1
chr19	22463833	22463889	chr19_22463833_22463889	56	28	GT	2	0.5	56	0.8857	AC025811.3;CTC-457E21.1	intergenic	0	.	0.96	0.97619	11	31.5	21.59	4.46	6	54	23.59	4.44	1
chr19	22596041	22596091	chr19_22596041_22596091	48	8	CGCCCC	6	1	12	0.8158	RNU6-1179P;RN7SL860P	intergenic	1	.	-0.05	0.72	8	8.5	8.16	0.23	5.5	18.5	6.19	1.01	1
chr19	22614506	22614540	chr19_22614506_22614540	34	17	TG	2	0.5	45	0.6661	CTC-457E21.6;LINC01785	intergenic	0	.	0.92	1	4.5	21	14.86	2.62	8.5	40.5	17.22	0.85	1
chr19	22807662	22807712	chr19_22807662_22807712	48	12	CCCG	4	1	13	0.511	ZNF99;CTD-2579N5.3	intergenic	0	.	-0.08	0.74	12.5	13	12.99	0.07	7.5	16.5	13.44	1.5	1
chr19	22895218	22895321	chr19_22895218_22895321	100	25	CTAT	4	0.25	39	0.6507	ZNF99;CTD-2579N5.3	intergenic	0	.	0.88	0.962557	9	29	16.58	5.38	8	34.5	14.69	3.66	1
chr19	22984577	22984628	chr19_22984577_22984628	50	25	AC	2	0.5	43	0.6493	ZNF728	intronic	0	.	0.86	0.935643	18	31.5	24.1	1.91	14.5	45	25.52	0.71	1
chr19	23426950	23426988	chr19_23426950_23426988	38	19	TA	2	0	43	0.9168	LINC01224;ZNF675	intergenic	0	.	0.96	1	9.5	24	16.22	2.97	8	43	17.94	2.98	1
chr19	23687759	23687794	chr19_23687759_23687794	34	17	AC	2	0.5	65	1	ZNF675	upstream	0	Promoter/Enhancer	0.08	0.670288	16.5	61	41.81	6.92	9	50.5	20.59	7.62	1
chr19	23755558	23755605	chr19_23755558_23755605	46	23	AC	2	0.5	38	0.8528	ZNF681	intronic	0	.	0.95	1	18	34.5	23.6	1.95	15	49.5	23.01	1.83	1
chr19	23760648	23760669	chr19_23760648_23760669	20	10	AT	2	0	53	0.5162	ZNF681;RP11-255H23.4	intergenic	1	.	0.55	1	8	11	9.16	0.44	5	51.5	9.28	0.5	1
chr19	23949067	23949111	chr19_23949067_23949111	44	22	AT	2	0	57	0.8952	CTB-92J24.3	ncRNA_intronic	0	.	0.96	1	2	36.5	17.02	4.82	1	48.5	16.64	5.36	1
chr19	23962807	23962829	chr19_23962807_23962829	22	11	AA	2	0	78	0.7824	CTB-92J24.3;RNA5-8SP4	intergenic	0	.	0.87	1	10	14.5	12.28	0.97	8.5	53	11.86	1.15	1
chr19	24031744	24031782	chr19_24031744_24031782	38	19	TA	2	0	56	0.8721	RNA5-8SP4;ZNF254	intergenic	0	.	0.96	1	6	21.5	14.81	3.13	5.5	59	15.93	3.87	1
chr19	24046373	24046399	chr19_24046373_24046399	26	13	TA	2	0	40	0.7481	CTD-2017D11.1	ncRNA_intronic	0	.	0.96	1	5	114.5	15.34	8.11	5.5	47.5	13.77	3.63	1
chr19	24139125	24139157	chr19_24139125_24139157	32	16	AC	2	0.5	25	0.5961	ZNF254;CTD-2027I19.3	intergenic	0	.	0.95	1	13	31.5	18.81	2.79	11.5	28	16.81	1.11	1
chr19	24146701	24146722	chr19_24146701_24146722	20	10	AC	2	0.5	26	0.3646	CTD-2027I19.3	ncRNA_exonic	0	.	0.79	1	10	14	11.69	0.69	3	26.5	11.13	0.62	1
chr19	24146761	24146781	chr19_24146761_24146781	20	10	AT	2	0	23	0.43	CTD-2027I19.3	ncRNA_exonic	0	.	0.77	1	8.5	13.5	10	0.67	5	25.5	10.19	0.55	1
chr19	27832732	27832828	chr19_27832732_27832828	95	19	ATTTT	5	0	24	0.7323	CTC-459F4.3;LLNLF-65H9.1	ncRNA_intronic	0	.	0.97	0.948052	12.5	23	15.99	1.8	13	28.5	17.23	2.34	1
chr19	28142177	28142199	chr19_28142177_28142199	22	11	AT	2	0	51	0.6981	CTD-2043I16.1;CTB-70G10.1	intergenic	0	.	0.97	1	9.5	30.5	15.13	3.74	7	59	16.34	4	1
chr19	28328132	28328152	chr19_28328132_28328152	20	4	CCCTT	5	0.6	69	0.8714	AC005780.1	ncRNA_intronic	0	.	0.69	0.964366	14.5	89	25.42	6.58	7.5	54	22.69	5.2	1
chr19	28406118	28406170	chr19_28406118_28406170	52	26	AC	2	0.5	31	0.8869	AC093074.1;AC005307.1	intergenic	1	.	0.95	1	12	29.5	21.97	1.99	12.5	36.5	22.54	2.23	1
chr19	28566383	28566415	chr19_28566383_28566415	32	16	AT	2	0	24	0.7468	AC005307.5;AC005616.1	ncRNA_intronic	0	.	0.96	1	9.5	29	12.03	1.83	8	24.5	12.48	1.7	1
chr19	28584447	28584485	chr19_28584447_28584485	38	19	AC	2	0.5	48	0.7825	AC005307.5;AC005616.1	ncRNA_intronic	0	.	0.96	1	11	22.5	17.2	1.89	12.5	40.5	19.57	1.17	1
chr19	28613524	28613570	chr19_28613524_28613570	46	23	CA	2	0.5	34	0.8394	AC079466.1	ncRNA_exonic	0	.	0.96	1	19	27.5	23.69	1.45	13.5	52	23.04	1.6	1
chr19	28647512	28647555	chr19_28647512_28647555	42	21	AC	2	0.5	18	0.3806	AC005307.5;AC005394.1	ncRNA_intronic	0	.	0.97	0.956336	20	27.5	23.76	1.29	17.5	39.5	22.71	0.99	1
chr19	28778852	28778912	chr19_28778852_28778912	60	12	ATTCT	5	0.2	15	0.79	AC005307.5;AC007795.1	intergenic	0	.	0.96	0.985417	11	33	14.44	2.16	10	18.5	14.17	0.99	1
chr19	28790330	28790384	chr19_28790330_28790384	54	27	TG	2	0.5	28	0.8125	AC005307.5;AC007795.1	intergenic	0	.	0.94	1	11	26.5	19.93	2.02	14	30.5	20.95	2	1
chr19	28894689	28894741	chr19_28894689_28894741	52	26	TA	2	0	38	0.7052	AC008991.1;AC011524.1	ncRNA_intronic	0	.	0.96	1	7	31	18.45	3.94	6	46	16.4	2.76	1
chr19	29039190	29039281	chr19_29039190_29039281	90	18	CTTTC	5	0.4	32	0.891	LINC01532;UQCRFS1	intergenic	0	.	0.97	0.938553	13	30.5	21.33	2.64	8	35.5	22.93	2.99	1
chr19	29056147	29056199	chr19_29056147_29056199	52	26	AC	2	0.5	32	0.8532	LINC01532;UQCRFS1	intergenic	1	.	0.95	1	16	42	22.95	2.58	14.5	36	24.64	2.04	1
chr19	29223618	29223658	chr19_29223618_29223658	40	10	ATTT	4	0	10	0.6953	CTB-32O4.4	downstream	0	.	0.97	1	6	10.5	7.24	1.22	5.5	13	8.23	1.3	1
chr19	29286856	29286884	chr19_29286856_29286884	28	14	GT	2	0.5	13	0.6876	CTC-525D6.1	downstream	0	.	0.96	1	10	18.5	13.32	1.76	8.5	17.5	12.4	1.32	1
chr19	29306466	29306512	chr19_29306466_29306512	46	23	GT	2	0.5	32	0.7632	CTC-525D6.1	ncRNA_intronic	0	.	0.96	1	13.5	26	16.96	2.95	11.5	50	19.49	3.65	1
chr19	29338766	29338798	chr19_29338766_29338798	32	16	CA	2	0.5	33	0.6456	CTC-525D6.1	ncRNA_intronic	0	.	0.95	0.973506	15.5	25.5	19.49	2.62	12.5	45.5	19.23	2.67	1
chr19	29385822	29385886	chr19_29385822_29385886	64	16	TTTC	4	0.25	25	0.8946	CTC-525D6.1	ncRNA_intronic	0	.	0.95	1	9	30	15.95	2.86	8	25	15.62	1.99	1
chr19	29420122	29420156	chr19_29420122_29420156	34	17	CA	2	0.5	38	0.6036	CTC-525D6.1	ncRNA_intronic	0	.	0.95	1	13.5	21.5	17.17	1.06	12	51	17.21	0.72	1
chr19	29422677	29422701	chr19_29422677_29422701	24	12	AC	2	0.5	14	0.3399	CTC-525D6.1	ncRNA_intronic	1	.	0.94	1	9	17.5	11.71	0.99	8	43	11.88	0.71	1
chr19	29426674	29426730	chr19_29426674_29426730	54	18	TGT	3	0.333333	22	0.9185	CTC-525D6.1	ncRNA_intronic	0	.	0.91	0.932203	13	24	18.76	1.98	13.5	27.5	19.5	2.4	1
chr19	29447483	29447562	chr19_29447483_29447562	78	39	CT	2	0.5	159	0.9932	CTC-525D6.1	ncRNA_intronic	0	.	0.75	0.979143	18	56	39.29	5.68	18.5	134.5	43.66	6.57	1
chr19	29584034	29584155	chr19_29584034_29584155	120	30	AAAG	4	0.25	34	0.8937	VSTM2B;POP4	intergenic	0	.	0.91	0.912756	23	37.5	29	1.73	14.5	39	29.87	1.94	1
chr19	29661043	29661065	chr19_29661043_29661065	22	11	AC	2	0.5	20	0.7186	POP4;PLEKHF1	intergenic	1	Promoter/Enhancer	0.96	1	11	21.5	15.23	1.86	6	21	14.65	1.86	1
chr19	29775092	29775136	chr19_29775092_29775136	44	22	GT	2	0.5	34	0.8287	C19orf12;CCNE1	intergenic	0	.	0.95	1	10.5	27.5	21.17	2.1	11	45.5	20.2	1.89	1
chr19	29793975	29793987	chr19_29793975_29793987	12	6	TA	2	0	36	0.4919	C19orf12;CCNE1	intergenic	0	.	0.94	1	6	29.5	8.45	4.16	5.5	41	7.02	2.48	1
chr19	29944140	29944193	chr19_29944140_29944193	52	26	AT	2	0	99	0.9503	URI1	intronic	0	Promoter/Enhancer	0.85	1	7	77.5	25.09	12.92	1	73	27.56	4.3	1
chr19	30067808	30067864	chr19_30067808_30067864	56	14	ATCC	4	0.5	46	0.6007	CTC-448F2.4;AC005597.1	intergenic	0	.	0.82	0.982738	13	16	14.42	0.51	8.5	31.5	15.65	3.29	1
chr19	30068841	30068914	chr19_30068841_30068914	72	18	TCCA	4	0.5	40	0.9761	CTC-448F2.4;AC005597.1	intergenic	0	.	0.78	0.929522	14	19	17.45	0.58	11	34.5	18.24	1.87	1
chr19	30223436	30223470	chr19_30223436_30223470	34	17	GA	2	0.5	51	0.8167	AC005597.1	ncRNA_intronic	1	.	0.92	1	13.5	36	22.04	3.85	10	54	21.65	2.64	1
chr19	30264395	30264419	chr19_30264395_30264419	24	12	TG	2	0.5	63	0.6413	AC005597.1;ZNF536	intergenic	0	.	0.92	1	8	12.5	10.49	0.92	7.5	43.5	10.99	1.62	1
chr19	30264930	30264990	chr19_30264930_30264990	60	30	GT	2	0.5	33	0.7521	AC005597.1;ZNF536	intergenic	1	.	0.95	0.771578	29	40	33.72	1.82	24	57	32.64	2.24	1
chr19	30286530	30286546	chr19_30286530_30286546	16	8	AG	2	0.5	71	0.2467	AC005597.1;ZNF536	intergenic	0	.	0.89	1	4.5	12	7.49	0.88	4.5	54.5	7.76	0.78	1
chr19	30664204	30664262	chr19_30664204_30664262	58	29	TC	2	0.5	53	0.8146	ZNF536;CTC-565M22.1	intergenic	1	.	0.94	1	13	32.5	20.96	2.8	9.5	50.5	22.32	3.13	1
chr19	31323863	31323917	chr19_31323863_31323917	54	27	AC	2	0.5	37	0.9129	TSHZ3	intronic	0	.	0.96	1	17.5	32.5	24.15	2.24	15.5	58	26.15	2.53	1
chr19	31333106	31333150	chr19_31333106_31333150	44	11	AATA	4	0	12	0.7493	TSHZ3	intronic	0	Enhancer	0.97	1	7.5	14.5	10.46	0.97	7.5	14.5	10.39	0.89	1
chr19	31337720	31337752	chr19_31337720_31337752	32	16	AC	2	0.5	21	0.4065	TSHZ3	intronic	1	.	0.97	1	12.5	27.5	18.88	2.33	10	27.5	16.73	1.28	1
chr19	31350879	31350943	chr19_31350879_31350943	63	21	GGC	3	1	46	0.3798	AC007796.1	ncRNA_intronic	1	Promoter/Enhancer	-0.01	0.734375	21	22.5	21.16	0.24	8.5	40.5	19.43	3.56	1
chr19	31552142	31552166	chr19_31552142_31552166	24	12	TC	2	0.5	30	0.5611	CTD-2050I18.1	ncRNA_intronic	0	.	0.96	1	9	22.5	13.91	2.08	10	30	13.72	1.89	1
chr19	31742479	31742543	chr19_31742479_31742543	64	16	GGAA	4	0.5	22	0.7747	RNA5SP471;RNU6-967P	intergenic	1	.	0.97	1	11.5	20.5	15.99	1.34	11.5	22.5	16.59	0.97	1
chr19	31786955	31786991	chr19_31786955_31786991	36	18	GT	2	0.5	17	0.5655	RNU6-967P	downstream	0	.	0.93	1	15	22	17.63	0.84	12	26	17.07	0.83	1
chr19	31907775	31907809	chr19_31907775_31907809	34	17	CA	2	0.5	18	0.5264	CTC-360P9.1;LINC01837	ncRNA_intronic	1	.	0.94	1	13	21.5	17.16	1.16	13	30.5	17.19	0.54	1
chr19	31927113	31927137	chr19_31927113_31927137	24	12	TA	2	0	77	0.406	LINC01837	ncRNA_intronic	0	.	0.9	1	2	27	10.84	2.94	2	62.5	11.72	1.32	1
chr19	31958413	31958516	chr19_31958413_31958516	100	25	AAGA	4	0.25	30	0.8635	LINC01837	ncRNA_intronic	0	.	0.93	0.941659	22.5	35	27.62	1.83	21.5	39.5	29.14	1.84	1
chr19	31972002	31972034	chr19_31972002_31972034	32	16	AT	2	0	36	0.8776	LINC01837	ncRNA_intronic	0	.	0.97	1	8.5	26.5	15.93	4.24	7	35.5	17.48	3.95	1
chr19	32023757	32023791	chr19_32023757_32023791	34	17	TG	2	0.5	23	0.6387	LINC01837	ncRNA_intronic	0	.	0.96	0.99	15.5	32	22.96	2.61	14	29.5	19.85	2.55	1
chr19	32172745	32172773	chr19_32172745_32172773	28	14	CA	2	0.5	11	0.6448	LINC01782;RNA5SP472	intergenic	1	.	0.95	1	9.5	14.5	12.81	0.6	10.5	15	13.09	0.53	1
chr19	32243782	32243816	chr19_32243782_32243816	34	17	TG	2	0.5	23	0.8091	RNA5SP472	downstream	0	.	0.95	1	10	21.5	14.07	2.58	9	35.5	16.04	2.34	1
chr19	32253141	32253177	chr19_32253141_32253177	36	18	CA	2	0.5	30	0.7974	RNA5SP472;ZNF507	intergenic	0	.	0.96	1	10	28.5	19.19	2.63	9.5	48	18.9	2.91	1
chr19	32285795	32285849	chr19_32285795_32285849	54	27	TC	2	0.5	40	0.8962	RNA5SP472;ZNF507	intergenic	0	.	0.96	1	13	31	20.79	3.21	8	56.5	22.68	3.64	1
chr19	32351419	32351471	chr19_32351419_32351471	52	26	TG	2	0.5	83	0.9033	ZNF507	intronic	1	Enhancer	0.93	1	17.5	36.5	28.15	2.5	13	64.5	28.43	2.3	1
chr19	32374169	32374189	chr19_32374169_32374189	20	10	AC	2	0.5	17	0.6681	ZNF507	intronic	0	Enhancer	0.95	1	12	21.5	15.64	1.45	8.5	49	14.07	1.41	1
chr19	32422629	32422661	chr19_32422629_32422661	32	16	AC	2	0.5	24	0.6801	DPY19L3	intronic	0	Enhancer	0.96	1	12	24.5	18.83	1.72	12.5	27	18.25	1.11	1
chr19	32656032	32656140	chr19_32656032_32656140	108	27	AAAG	4	0.25	41	0.9911	ANKRD27	intronic	1	.	0.74	0.898276	17.5	41.5	26.4	3.97	11	43	26.3	4.8	1
chr19	32664617	32664661	chr19_32664617_32664661	42	14	AAT	3	0	34	0.7698	ANKRD27	intronic	0	.	0.96	1	10.5	20	14.52	1.84	8.5	36	16.31	0.95	1
chr19	32721679	32721724	chr19_32721679_32721724	45	9	TATTT	5	0	22	0.674	TDRD12	intronic	0	.	0.94	1	7	45	10.14	3.49	5	19	9.45	0.77	1
chr19	32821369	32821409	chr19_32821369_32821409	40	20	GT	2	0.5	27	0.8633	TDRD12	downstream	0	.	0.97	1	8	25	15.24	2.37	9	45	17.03	2.81	1
chr19	32902010	32902055	chr19_32902010_32902055	44	22	TG	2	0.5	36	0.9119	CEP89	intronic	1	.	0.92	0.962789	20.5	34	26.71	2.39	18	51.5	27.09	2.8	1
chr19	32983055	32983095	chr19_32983055_32983095	40	20	AC	2	0.5	50	0.891	RHPN2	intronic	0	.	0.95	1	13	48.5	21.84	2.77	13	46	22.16	2.47	1
chr19	33063801	33063848	chr19_33063801_33063848	42	6	CCCGCCG	7	1	21	0.4421	RHPN2	intronic	1	Promoter/Enhancer	0.89	0.92466	7	10.5	7.82	0.5	4	15.5	7.34	0.6	1
chr19	33064924	33064997	chr19_33064924_33064997	70	14	GCCCC	5	1	31	0.74	RHPN2	upstream	1	Promoter/Enhancer	0.65	0.721121	12.5	15	14.73	0.49	8	24.5	15.41	2.14	1
chr19	33178443	33178471	chr19_33178443_33178471	28	7	TATT	4	0	12	0.5009	CTD-2540B15.10	ncRNA_intronic	0	Promoter/Enhancer	0.96	1	7.5	13	9.95	1.09	4.5	13	8.49	0.72	1
chr19	33185776	33185828	chr19_33185776_33185828	52	26	GT	2	0.5	44	0.9017	CTD-2540B15.10;LRP3	intergenic	0	.	0.94	1	19.5	36.5	28.22	2.62	16	51	26.35	2	1
chr19	33194657	33194746	chr19_33194657_33194746	84	14	AGCCGG	6	0.833333	25	0.1808	LRP3	UTR5	1	Promoter/Enhancer	0.97	0.876405	11	19	15.28	0.82	7.5	22	15.36	0.86	1
chr19	33218661	33218684	chr19_33218661_33218684	20	5	TTTC	4	0.25	115	0.8755	CTD-2540B15.6	ncRNA_intronic	0	.	0.97	0.977272	4	49	16.68	10.04	4.5	105	26.78	9.93	1
chr19	33226188	33226232	chr19_33226188_33226232	44	22	TG	2	0.5	21	0.7029	SLC7A10	upstream	0	.	0.94	1	16.5	25.5	19.87	1.76	9	25	18.62	1.12	1
chr19	33269330	33269364	chr19_33269330_33269364	34	17	GT	2	0.5	23	0.6913	SLC7A10;CTD-2540B15.12	intergenic	0	Enhancer	0.93	1	14.5	21.5	18.22	0.98	13	26	18.76	0.96	1
chr19	33274200	33274224	chr19_33274200_33274224	24	12	TG	2	0.5	28	0.2811	SLC7A10;CTD-2540B15.12	intergenic	1	Enhancer	0.96	1	10	13.5	11.43	0.72	8	46.5	11.72	0.56	1
chr19	33280382	33280516	chr19_33280382_33280516	134	67	AC	2	0.5	66	0.6181	SLC7A10;CTD-2540B15.12	intergenic	1	.	0.89	0.909722	58	73.5	66.2	2.28	49.5	87.5	66.91	2.13	1
chr19	33342160	33342202	chr19_33342160_33342202	42	21	TG	2	0.5	28	0.8091	CTD-2540B15.9;CEBPG	intergenic	0	.	0.95	1	10	27.5	20.43	1.77	13	33	20.58	1.52	1
chr19	33373696	33373770	chr19_33373696_33373770	72	24	GGC	3	1	42	0.1253	CEBPG	UTR5	1	Promoter/Enhancer	0.01	0.716216	24.5	25.5	25	0.07	14.5	38.5	24.67	1.32	1
chr19	33453317	33453341	chr19_33453317_33453341	24	6	AAAT	4	0	14	0.5451	PEPD	intronic	1	.	0.97	1	6	12	8.34	1.58	4.5	21.5	7.17	1.16	1
chr19	33554702	33554722	chr19_33554702_33554722	20	10	AC	2	0.5	12	0.6486	CTD-2329C7.2	upstream	0	.	0.95	1	9.5	14.5	12.03	0.86	9.5	29	11.94	0.69	1
chr19	33577827	33577861	chr19_33577827_33577861	34	17	CA	2	0.5	36	0.7846	CTD-2329C7.2;CHST8	intergenic	0	.	0.95	1	15	30.5	20.4	1.66	13	41	21.03	1.32	1
chr19	33765053	33765073	chr19_33765053_33765073	20	10	AT	2	0	49	0.5492	CHST8	intronic	0	.	0.96	0.980769	9.5	50.5	21	9.38	6	53	14.49	5.1	1
chr19	33778897	33778937	chr19_33778897_33778937	40	20	AC	2	0.5	48	0.8574	CHST8;KCTD15	intergenic	1	.	0.96	1	13	29	20.81	2.73	11.5	55	19.06	3.32	1
chr19	33797284	33797303	chr19_33797284_33797303	18	9	CG	2	1	26	0.975	KCTD15	intronic	1	Promoter/Enhancer	0.61	0.932126	2	14.5	7.58	1.85	2.5	34.5	7.83	1.31	1
chr19	33821465	33821509	chr19_33821465_33821509	44	11	TTTA	4	0	11	0.6009	KCTD15;CTC-526N19.1	intergenic	0	Enhancer	0.95	1	8	13	10.44	0.69	7	13	10.5	0.58	1
chr19	33829269	33829302	chr19_33829269_33829302	32	16	AC	2	0.5	42	0.905	KCTD15;CTC-526N19.1	intergenic	0	.	0.95	0.990909	13	31.5	21.69	3.52	13.5	53	21.1	2.35	1
chr19	33855020	33855074	chr19_33855020_33855074	54	27	TA	2	0	83	0.8935	KCTD15;CTC-526N19.1	intergenic	0	.	0.9	0.937615	17	52	30.62	7.13	2	73	35.23	6.01	1
chr19	33902757	33902777	chr19_33902757_33902777	20	10	AT	2	0	54	0.9232	KCTD15;CTC-526N19.1	intergenic	1	.	0.95	1	8	27	15.71	4.22	6	51.5	19.48	4.07	1
chr19	34037397	34037435	chr19_34037397_34037435	38	19	CA	2	0.5	21	0.5481	RN7SL150P;LSM14A	intergenic	0	.	0.94	1	14	25.5	19.57	1.43	14	40.5	19.52	1.2	1
chr19	34045167	34045207	chr19_34045167_34045207	40	10	AAAG	4	0.25	24	0.8232	RN7SL150P;LSM14A	intergenic	0	.	0.95	0.976744	7	21.5	13.67	2.65	5.5	21	11.49	2.46	1
chr19	34080556	34080641	chr19_34080556_34080641	84	14	GAGAGG	6	0.666667	50	0.605	RN7SL150P;LSM14A	intergenic	0	.	0.64	0.935636	13	50.5	16.49	5.77	8	38	16.7	2.93	1
chr19	34178179	34178194	chr19_34178179_34178194	15	5	AAT	3	0	9	0.4659	LSM14A	intronic	0	Enhancer	0.94	1	4	7.5	5.8	0.75	4.5	25	5.74	0.69	1
chr19	34226313	34226396	chr19_34226313_34226396	82	41	CT	2	0.5	41	0.671	LSM14A	intronic	1	.	0.62	0.678813	38	43.5	41.52	0.54	25.5	65	42.91	0.91	1
chr19	34227790	34227828	chr19_34227790_34227828	38	19	TG	2	0.5	43	0.7783	LSM14A	UTR3	0	.	0.92	1	14	27.5	19.43	1.56	11	44.5	20.3	1.54	1
chr19	34340438	34340474	chr19_34340438_34340474	35	7	TTTTC	5	0.2	17	0.5965	KIAA0355	intronic	0	.	0.97	1	4	15	7.87	1.59	4.5	16	9.01	1.04	1
chr19	34478616	34478666	chr19_34478616_34478666	48	16	TTA	3	0	21	0.7378	UBA2;WTIP	intergenic	0	.	0.97	1	9	20	16.24	1.63	12	25.5	16.68	0.81	1
chr19	34506761	34506797	chr19_34506761_34506797	36	9	AAAT	4	0	13	0.2572	WTIP	UTR3	0	.	0.96	1	5	11	8.53	0.82	5	13	8.78	0.73	1
chr19	34566017	34566046	chr19_34566017_34566046	27	9	TTA	3	0	22	0.7548	WTIP;SCGB1B2P	intergenic	0	.	0.97	1	7	17	12.04	1.81	6	26	13.19	1.81	1
chr19	34575946	34575988	chr19_34575946_34575988	42	21	TG	2	0.5	29	0.7596	SCGB1B2P	downstream	0	.	0.95	1	14.5	26.5	19.25	2.13	12.5	47	18.28	1.86	1
chr19	34594652	34594702	chr19_34594652_34594702	50	25	GT	2	0.5	30	0.8789	SCGB2B2	UTR5	0	.	0.97	1	15.5	28.5	21.21	2.68	13	31	22.04	2.29	1
chr19	34645501	34645573	chr19_34645501_34645573	72	36	AC	2	0.5	28	0.6431	CTD-2553L13.5	ncRNA_exonic	0	.	0.96	0.936946	21	37.5	28.01	2.24	20	60.5	28.2	1.57	1
chr19	34830202	34830248	chr19_34830202_34830248	46	23	AC	2	0.5	29	0.8456	LINC01801	ncRNA_intronic	0	.	0.96	1	14	31.5	21.82	2.34	13.5	32	23.12	1.79	1
chr19	34973603	34973651	chr19_34973603_34973651	48	24	GT	2	0.5	32	0.9135	ZNF792;GRAMD1A	intergenic	0	Enhancer	0.97	1	11	35	21.55	3.45	11	50	22.45	2.92	1
chr19	35003061	35003093	chr19_35003061_35003093	32	16	GT	2	0.5	32	0.607	GRAMD1A	intronic	1	Promoter/Enhancer	0.94	1	14.5	23	17.82	1.51	11.5	42	16.99	1.03	1
chr19	35003138	35003178	chr19_35003138_35003178	40	20	TG	2	0.5	23	0.8463	GRAMD1A	intronic	1	Promoter/Enhancer	0.96	0.973684	12	23	18.6	2.17	10.5	38.5	17.44	2.56	1
chr19	35030437	35030466	chr19_35030437_35030466	27	9	GCC	3	1	35	0.0812	SCN1B	UTR5	1	.	0.88	1	7.5	11.5	10.07	0.35	5.5	27.5	9.9	0.51	1
chr19	35036732	35036765	chr19_35036732_35036765	33	11	TAT	3	0	16	0.5072	SCN1B	UTR3	0	.	0.96	1	8	15	11.08	1.09	6.5	16.5	10.94	0.99	1
chr19	35048019	35048110	chr19_35048019_35048110	88	22	GAAA	4	0.25	30	0.9737	HPN	intronic	1	.	0.93	0.869143	18.5	31	24.69	2.2	14	38	26.34	1.72	1
chr19	35139261	35139301	chr19_35139261_35139301	40	20	TG	2	0.5	17	0.6986	CTD-2527I21.5	ncRNA_exonic	1	Promoter/Enhancer	0.93	1	16	25.5	19.37	1.18	12.5	24.5	19.21	0.68	1
chr19	35148018	35148094	chr19_35148018_35148094	76	19	GAAA	4	0.25	35	0.8711	CTD-2527I21.4	ncRNA_intronic	0	.	0.91	0.976015	11	25.5	17.17	2.41	8.5	30	17.59	1.54	1
chr19	35161221	35161247	chr19_35161221_35161247	26	13	AC	2	0.5	32	0.9079	FXYD5	intronic	0	.	0.95	1	13	33.5	24.88	2.44	11.5	41	23.69	2.95	1
chr19	35187871	35187907	chr19_35187871_35187907	36	18	GT	2	0.5	50	0.8502	FXYD5;FAM187B	intergenic	0	.	0.97	1	12.5	29.5	22.09	2.65	7	51.5	20.98	2.58	1
chr19	35204434	35204456	chr19_35204434_35204456	22	11	GT	2	0.5	8	0.5168	FXYD5;FAM187B	intergenic	0	Enhancer	0.97	1	8	12	9.63	0.92	6.5	13	10.04	0.71	1
chr19	35268513	35268537	chr19_35268513_35268537	24	8	CCG	3	1	62	0.9961	USF2;LSR	upstream;downstream	1	Promoter/Enhancer	0.55	0.916667	6	9	7.98	0.32	4	51	8.53	0.67	1
chr19	35268836	35268905	chr19_35268836_35268905	69	23	GGC	3	1	62	0.0654	USF2;LSR	upstream;downstream	1	Promoter/Enhancer	0.73	0.869565	14	24	22.94	0.48	8	45	22.96	0.76	1
chr19	35269065	35269100	chr19_35269065_35269100	32	8	GCCC	4	1	52	0.9334	USF2	UTR5	1	Promoter/Enhancer	0.1	0.695798	8	10	9.02	0.18	1	37	14.19	4.59	1
chr19	35292644	35292671	chr19_35292644_35292671	26	13	GT	2	0.5	55	0.459	MAG	intronic	1	.	0.95	0.96424	13.5	18	14.72	0.63	8.5	48.5	14.44	0.66	1
chr19	35314552	35314572	chr19_35314552_35314572	20	10	CT	2	0.5	13	0.5981	MAG	downstream	0	.	0.95	1	8	14	11.17	1.3	6.5	21	11.77	0.54	1
chr19	35323694	35323738	chr19_35323694_35323738	44	11	TTTA	4	0	12	0.6437	MAG;CD22	intergenic	1	Enhancer	0.96	1	9.5	13	10.97	0.59	7	15.5	11.08	0.56	1
chr19	35423583	35423627	chr19_35423583_35423627	44	11	TATT	4	0	10	0.5077	AC002511.2	downstream	0	.	0.96	1	7	13	10.06	1.38	6.5	13	10.84	0.66	1
chr19	35461939	35461991	chr19_35461939_35461991	52	13	TAAA	4	0	15	0.8157	FFAR2;KRTDAP	intergenic	0	Enhancer	0.97	1	7	13.5	10.18	1.24	5.5	17	10.2	1.27	1
chr19	35682244	35682268	chr19_35682244_35682268	24	12	AT	2	0	50	0.7183	UPK1A;ZBTB32	intergenic	0	.	0.93	1	10	27	13.98	2.81	7	50	13.75	2.67	1
chr19	35755707	35755764	chr19_35755707_35755764	55	11	GCCCC	5	1	19	0.5508	HSPB6	exonic	1	Promoter/Enhancer	-0.03	0.736842	11	11.5	11.11	0.21	7	24	9.35	1.51	1
chr19	35820057	35820109	chr19_35820057_35820109	52	26	AC	2	0.5	38	0.8649	PRODH2;NPHS1	intergenic	1	.	0.92	1	13	30	24.03	2.48	15	56	24.42	2.05	1
chr19	35855656	35855706	chr19_35855656_35855706	50	25	AC	2	0.5	50	0.8369	KIRREL2	upstream	1	Promoter/Enhancer	0.94	0.990385	18	31.5	23.91	2.01	16	52	23.92	1.52	1
chr19	35928115	35928165	chr19_35928115_35928165	50	10	AGGAG	5	0.6	17	0.7152	TYROBP;LRFN3	intergenic	0	Enhancer	0.95	1	5	14	9.19	1.99	4.5	15	10.72	1.03	1
chr19	35964580	35964624	chr19_35964580_35964624	44	11	TTTA	4	0	15	0.768	AF038458.5	downstream	0	.	0.97	0.977083	9	15	11.04	1.06	5.5	15.5	10.83	0.96	1
chr19	35973022	35973076	chr19_35973022_35973076	54	27	AC	2	0.5	45	0.8851	AF038458.5;SDHAF1	intergenic	0	.	0.96	1	9.5	30.5	19.25	3.98	8.5	43.5	20.48	4.45	1
chr19	35981229	35981336	chr19_35981229_35981336	105	21	TTCTT	5	0.2	35	0.809	AF038458.5;SDHAF1	intergenic	0	.	0.93	0.924478	14	25.5	21.25	1.51	16	35.5	23.15	1.9	1
chr19	35994699	35994739	chr19_35994699_35994739	40	10	AATA	4	0	10	0.7145	SDHAF1	upstream	0	Promoter/Enhancer	0.94	1	6	10.5	8.69	0.78	6	12	8.94	0.87	1
chr19	36175652	36175696	chr19_36175652_36175696	44	22	CA	2	0.5	36	0.9033	COX7A1;ZNF565	intergenic	0	.	0.97	1	5	28	19.62	4.08	5	38.5	21.23	2.69	1
chr19	36247020	36247114	chr19_36247020_36247114	90	18	AGTTT	5	0.2	20	0.7665	ZNF565	upstream	1	.	0.95	0.93077	12	21.5	15.57	2.23	10	24	15.09	1.88	1
chr19	36277187	36277264	chr19_36277187_36277264	76	38	TC	2	0.5	59	0.9951	ZNF565;CTD-3162L10.1	intergenic	0	.	0.07	0.681684	26.5	3848.5	1163.03	705.99	26	61	35.1	2.38	1
chr19	36279066	36279081	chr19_36279066_36279081	15	5	CCG	3	1	42	0.9945	ZNF565;CTD-3162L10.1	intergenic	0	.	0.04	0.663726	5	3832	854.76	550.48	3.5	27.5	5.56	0.5	1
chr19	36315164	36315184	chr19_36315164_36315184	20	10	TA	2	0	41	0.7552	LINC00665	ncRNA_intronic	0	.	0.96	1	5.5	31	16.75	4.37	7	44.5	13.67	2.73	1
chr19	36381988	36382010	chr19_36381988_36382010	22	11	AT	2	0	28	0.8729	CTD-3162L10.4;ZFP82	intergenic	0	.	0.95	1	7.5	22.5	12.78	2.3	8.5	28	14.87	2.67	1
chr19	36427853	36427879	chr19_36427853_36427879	26	13	AT	2	0	38	0.8206	ZFP82;ZNF566	intergenic	0	.	0.96	1	4	25.5	15.61	3.25	8.5	45.5	15.15	1.84	1
chr19	36546023	36546081	chr19_36546023_36546081	58	29	GT	2	0.5	45	0.9801	ZNF529	UTR3	0	.	0.44	0.574055	27	37.5	29.33	1.87	3	41.5	25.61	5.23	1
chr19	36572718	36572742	chr19_36572718_36572742	24	6	TATC	4	0.25	10	0.376	ZNF529	intronic	1	Promoter/Enhancer	0.97	0.958333	4.5	8	6.07	0.31	4	10	6.62	0.86	1
chr19	36745179	36745197	chr19_36745179_36745197	18	9	TG	2	0.5	7	0.6577	ZNF850	UTR3	0	.	0.97	1	7	11	8.98	0.66	7	11	9.1	0.6	1
chr19	36796320	36796368	chr19_36796320_36796368	48	6	CTCCAACT	8	0.5	13	0.7899	CTD-2162K18.4;ZNF790-AS1	intergenic	1	.	0.71	0.946154	4	9	6.5	1.04	3	11	5.41	0.83	1
chr19	36838106	36838146	chr19_36838106_36838146	40	20	CA	2	0.5	24	0.8057	ZNF790	intronic	1	Promoter/Enhancer	0.95	0.986842	11	24.5	17.54	1.91	7	24	17.78	2.22	1
chr19	36998381	36998407	chr19_36998381_36998407	26	13	AC	2	0.5	25	0.7286	ZNF568	downstream	1	.	0.96	1	12.5	28.5	16.91	2.31	9.5	28.5	16.42	2.22	1
chr19	37142521	37142555	chr19_37142521_37142555	34	17	TG	2	0.5	24	0.5325	CTC-454I21.4	upstream	0	.	0.96	1	11.5	18.5	15.83	1.38	7	23	15.51	1.38	1
chr19	37303911	37303938	chr19_37303911_37303938	26	13	CA	2	0.5	47	0.372	CTD-3220F14.1;HKR1	intergenic	0	Promoter/Enhancer	0.96	0.949223	13	17	15.03	0.78	13	50.5	14.42	0.84	1
chr19	37308348	37308391	chr19_37308348_37308391	42	14	TAT	3	0	18	0.7758	CTD-3220F14.1;HKR1	intergenic	0	.	0.96	1	9	16	12.24	1	10	34	13.92	1.04	1
chr19	37319344	37319368	chr19_37319344_37319368	24	12	AT	2	0	38	0.6477	HKR1	intronic	0	.	0.95	1	8.5	28.5	17.69	3.91	7	49.5	14.49	2.73	1
chr19	37393334	37393398	chr19_37393334_37393398	64	16	TCTA	4	0.25	13	0.6789	ZNF527	downstream	0	.	0.96	1	7	14	11.55	0.99	6.5	15	11.34	1.4	1
chr19	37906670	37906716	chr19_37906670_37906716	46	23	CG	2	1	32	0.0127	WDR87	UTR5	1	Promoter/Enhancer	0.74	0.782609	14	24	22.4	1.77	15	41.5	23.93	0.81	1
chr19	37941071	37941123	chr19_37941071_37941123	52	26	AC	2	0.5	35	0.8542	SIPA1L3	intronic	1	Enhancer	0.94	0.991379	12	34	25.64	2.81	16.5	50.5	26.73	1.69	1
chr19	37998979	37999011	chr19_37998979_37999011	32	16	CA	2	0.5	23	0.6512	SIPA1L3	intronic	1	Enhancer	0.94	1	9.5	19	14.93	0.88	7.5	45.5	15.11	0.68	1
chr19	38030603	38030651	chr19_38030603_38030651	48	24	AT	2	0	66	0.6065	SIPA1L3	intronic	0	Enhancer	0.88	0.866667	8	41	24.04	8.13	6.5	56.5	14.15	6.22	1
chr19	38033673	38033704	chr19_38033673_38033704	30	15	TG	2	0.5	16	0.5521	SIPA1L3	intronic	0	Enhancer	0.96	0.96	12	16.5	13.32	1.07	10.5	24	13.18	1.21	1
chr19	38178086	38178138	chr19_38178086_38178138	52	26	GT	2	0.5	38	0.8614	SIPA1L3	intronic	0	.	0.95	1	15	29.5	22.06	2.95	15.5	60.5	22.92	2.23	1
chr19	38193670	38193736	chr19_38193670_38193736	64	16	CGCC	4	1	14	0.9452	SIPA1L3	exonic	1	.	-0.04	0.712121	16.5	17.5	16.98	0.09	10	20.5	12.27	1.68	1
chr19	38226503	38226539	chr19_38226503_38226539	36	18	AC	2	0.5	29	0.7802	DPF1	intronic	1	.	0.93	1	15	28	20.64	1.79	14	40	19.83	1.45	1
chr19	38268766	38268790	chr19_38268766_38268790	24	12	GT	2	0.5	22	0.7685	SPINT2	intronic	1	Promoter/Enhancer	0.85	1	9.5	25.5	13.24	1.78	9	24	13.41	1.7	1
chr19	38428224	38428254	chr19_38428224_38428254	30	10	AAT	3	0	16	0.8184	RASGRP4;RYR1	intergenic	0	.	0.96	1	10	17.5	14.39	1.49	9	19	13.73	1.53	1
chr19	38502751	38502830	chr19_38502751_38502830	78	13	GGGGCA	6	0.833333	34	0.9806	RYR1	intronic	0	.	0.8	0.973643	6	17.5	11.83	1.97	6	26.5	13.95	3.13	1
chr19	38549875	38549925	chr19_38549875_38549925	50	25	TG	2	0.5	34	0.8795	RYR1	intronic	0	.	0.97	1	14	29.5	22.85	2.69	10.5	43.5	23.8	1.98	1
chr19	38679568	38679600	chr19_38679568_38679600	32	16	GT	2	0.5	22	0.7927	ACTN4	intronic	0	Enhancer	0.93	1	11	24.5	17.23	2.11	12.5	25.5	18.55	1.71	1
chr19	38728410	38728450	chr19_38728410_38728450	39	13	CTC	3	0.666667	50	0.9702	ACTN4	intronic	1	Promoter/Enhancer	0.95	1	6	17.5	11.43	2.79	8.5	36.5	16.02	2.49	1
chr19	38768611	38768650	chr19_38768611_38768650	38	19	AC	2	0.5	28	0.5077	CAPN12	intronic	0	.	0.89	0.949968	19.5	29.5	20.85	1.25	16.5	44.5	21.52	1.75	1
chr19	38818901	38818933	chr19_38818901_38818933	32	16	TG	2	0.5	23	0.7937	AC104534.3;ECH1	intronic	1	Promoter/Enhancer	0.95	0.988095	13.5	24.5	17.85	1.59	11	28	19.16	1.45	1
chr19	38818977	38819009	chr19_38818977_38819009	32	16	TG	2	0.5	23	0.414	AC104534.3;ECH1	intronic	1	Promoter/Enhancer	0.95	0.969683	14	24.5	17.14	1.67	9	33	16.34	0.57	1
chr19	38852164	38852292	chr19_38852164_38852292	126	18	CCCCCGC	7	1	24	0.6569	HNRNPL	intronic	1	Promoter/Enhancer	0	0.696141	18	19	18.11	0.21	8.5	24	17.89	2.95	1
chr19	38857538	38857580	chr19_38857538_38857580	42	21	CA	2	0.5	27	0.7043	HNRNPL;RINL	intergenic	1	.	0.93	1	13.5	26.5	22.16	1.43	14	36.5	21.23	0.85	1
chr19	38870109	38870169	chr19_38870109_38870169	60	20	GCC	3	1	15	0.0827	RINL	exonic	1	.	-0.02	0.716667	20	21	20.01	0.09	9.5	24	20.55	1.62	1
chr19	38949902	38949962	chr19_38949902_38949962	60	10	CCCGGC	6	1	12	0.3172	FBXO17	intronic	1	.	0.02	0.716667	10	10.5	10.01	0.06	6.5	14	10.08	1.67	1
chr19	38975831	38975846	chr19_38975831_38975846	12	3	CGGG	4	1	43	0.9918	FBXO17	UTR5	1	Promoter/Enhancer	0.86	0.866667	3	8	4.42	0.72	3	25	6.38	3.87	1
chr19	39144096	39144196	chr19_39144096_39144196	100	25	TAGA	4	0.25	20	0.7244	PAK4	intronic	0	Enhancer	0.95	0.891099	18	29.5	23.03	0.97	15	32.5	25.13	0.72	1
chr19	39229001	39229025	chr19_39229001_39229025	24	12	AA	2	0	94	0.6833	SYCN;IFNL3	intergenic	0	.	0.58	1	11	14	12.33	0.55	9.5	59.5	12.52	1.74	1
chr19	39229981	39230026	chr19_39229981_39230026	45	9	AAAGG	5	0.4	66	0.9991	SYCN;IFNL3	intergenic	0	.	0.12	0.692512	9	10	9.14	0.26	1.5	51.5	8.16	2.07	1
chr19	39245644	39245672	chr19_39245644_39245672	28	14	AT	2	0	38	0.7043	IFNL3;IFNL4	upstream;downstream	0	.	0.96	1	7	30	12.18	3.23	7	36.5	13.52	1.31	1
chr19	39259349	39259393	chr19_39259349_39259393	44	22	TG	2	0.5	27	0.673	IFNL4;IFNL2	intergenic	1	.	0.95	1	15.5	28.5	21.48	2.09	15	52	21.04	0.92	1
chr19	39267983	39268001	chr19_39267983_39268001	18	9	AT	2	0	41	0.4651	IFNL2	upstream	0	.	0.81	1	8.5	31.5	12.27	4.49	6.5	51.5	10.37	3	1
chr19	39306730	39306772	chr19_39306730_39306772	42	21	AC	2	0.5	33	0.7555	LRFN1	UTR3	1	.	0.93	1	15.5	26.5	20.46	1.47	14	39.5	21.6	1.24	1
chr19	39320305	39320341	chr19_39320305_39320341	36	18	AC	2	0.5	35	0.3802	CTC-246B18.8	ncRNA_intronic	1	.	0.94	1	13.5	24.5	18.39	1.38	13	46.5	18.16	0.54	1
chr19	39342129	39342180	chr19_39342129_39342180	50	10	CGCCC	5	1	37	0.7375	GMFG	intronic	1	Promoter/Enhancer	-0.04	0.747549	10	11	10.08	0.19	6	25.5	11.39	2.1	1
chr19	39476674	39476718	chr19_39476674_39476718	44	22	GT	2	0.5	34	0.8171	SUPT5H	downstream	0	.	0.95	0.966111	15	27	20.36	1.45	14	51.5	20.77	1.06	1
chr19	39562567	39562607	chr19_39562567_39562607	40	20	GT	2	0.5	28	0.8701	EID2;LGALS13	intergenic	0	.	0.96	1	17	31.5	22.59	2.26	13	30.5	21.13	2.1	1
chr19	39577297	39577345	chr19_39577297_39577345	48	24	AC	2	0.5	25	0.8909	EID2;LGALS13	intergenic	0	.	0.96	1	16.5	30.5	23.67	2.48	16	57.5	24.31	2	1
chr19	39720656	39720682	chr19_39720656_39720682	26	13	TA	2	0	27	0.881	LGALS14;CLC	intergenic	0	.	0.95	1	12	26	18.76	2.58	8	29.5	17.31	2.11	1
chr19	39789487	39789507	chr19_39789487_39789507	20	10	AT	2	0	49	0.6787	LEUTX;LLNLR-268E12.1	intergenic	0	.	0.95	1	8	28.5	11.88	3.62	7.5	42.5	11.21	3.44	1
chr19	39814338	39814374	chr19_39814338_39814374	36	9	ATAA	4	0	13	0.6251	LLNLR-268E12.1	upstream	0	.	0.97	1	6	13.5	9.82	1.07	5.5	13.5	9.41	1.07	1
chr19	39823579	39823619	chr19_39823579_39823619	40	20	CA	2	0.5	22	0.7637	LLNLR-268E12.1;DYRK1B	intergenic	0	Enhancer	0.95	1	13.5	23.5	18.55	1.68	12.5	32	18.36	1.49	1
chr19	39862456	39862489	chr19_39862456_39862489	33	11	AAT	3	0	17	0.4123	FCGBP	downstream	0	.	0.9	0.969697	9	15	11.92	1.25	8	19	11.9	1.16	1
chr19	39925095	39925137	chr19_39925095_39925137	42	14	AAG	3	0.333333	46	0.9295	FCGBP	intronic	0	.	0.97	0.99359	13	40.5	21.59	3.99	10	42	21	3.11	1
chr19	39933821	39933860	chr19_39933821_39933860	39	13	AAT	3	0	15	0.5533	FCGBP	intronic	0	.	0.96	1	8	17	13.46	1.51	8	18.5	12.82	1.19	1
chr19	39937388	39937410	chr19_39937388_39937410	22	11	GT	2	0.5	20	0.2299	FCGBP;PSMC4	intergenic	1	Enhancer	0.77	1	4	12	10.22	1.21	4	45.5	10.73	0.76	1
chr19	39952734	39952768	chr19_39952734_39952768	34	17	GA	2	0.5	17	0.5604	FCGBP;PSMC4	intergenic	0	Enhancer	0.96	1	12.5	20	15.49	1.23	9	21.5	16.11	0.93	1
chr19	39957542	39957558	chr19_39957542_39957558	16	8	AT	2	0	53	0.1768	FCGBP;PSMC4	intergenic	0	.	0.75	1	5	54.5	14.89	7.9	1	68.5	9.35	3.59	1
chr19	40145466	40145518	chr19_40145466_40145518	52	13	AGGA	4	0.5	24	0.8545	AC005614.3;MAP3K10	intergenic	1	Promoter/Enhancer	0.97	0.993055	7	19	14.37	1.95	7	23.5	14.71	1.79	1
chr19	40185957	40186007	chr19_40185957_40186007	50	25	GT	2	0.5	31	0.8557	AC005614.3;MAP3K10	intergenic	0	.	0.95	1	15	33.5	25.29	2.33	17	38.5	25.64	1.55	1
chr19	40219202	40219272	chr19_40219202_40219272	70	14	AAAGG	5	0.4	18	0.8354	TTC9B	upstream	0	.	0.95	1	8	18	13.53	1.3	8.5	19.5	13.2	1.22	1
chr19	40407212	40407252	chr19_40407212_40407252	40	20	TG	2	0.5	24	0.7381	PRX	intronic	0	.	0.96	1	12	27.5	20.03	2.45	12.5	47.5	19.5	0.86	1
chr19	40433142	40433162	chr19_40433142_40433162	20	4	TTTTG	5	0.2	14	0.2736	CTC-492K19.7;SERTAD3	intergenic	1	.	0.96	1	4	7	5.21	0.74	2.5	10.5	4.33	0.53	1
chr19	40460247	40460275	chr19_40460247_40460275	28	14	AT	2	0	65	0.7429	BLVRB	intronic	0	.	0.93	1	9.5	37	16.68	5.93	5	71	13.87	3.76	1
chr19	40479675	40479703	chr19_40479675_40479703	28	14	AT	2	0	30	0.7669	SPTBN4	intronic	0	.	0.95	1	9.5	23.5	16.09	2.6	9	32	14.81	1.75	1
chr19	40513020	40513111	chr19_40513020_40513111	90	30	GGC	3	1	25	0.9953	SPTBN4	exonic	1	.	0	0.725275	30	31	30.14	0.23	17	38	30.32	1.1	1
chr19	40530427	40530481	chr19_40530427_40530481	54	27	GC	2	1	32	0.8279	SPTBN4	intronic	1	.	0	0.740741	26.5	29	27.22	0.27	8	49	18.26	4.61	1
chr19	40569936	40570042	chr19_40569936_40570042	106	53	CA	2	0.5	67	0.8744	SPTBN4	intronic	0	Promoter/Enhancer	0.94	0.934113	38	64	52.54	2.95	35.5	73	53.48	2.47	1
chr19	40570116	40570129	chr19_40570116_40570129	12	6	AC	2	0.5	95	0.005	SPTBN4	intronic	1	Promoter/Enhancer	.	1	7	7.5	7	0.02	4.5	52.5	7.11	1.81	1
chr19	40633760	40633816	chr19_40633760_40633816	56	14	AAAG	4	0.25	22	0.8499	LTBP4;NUMBL	intergenic	0	.	0.83	0.978261	7	27.5	13.27	3.25	8	23	13.88	1.26	1
chr19	40634799	40634835	chr19_40634799_40634835	36	12	CAT	3	0.333333	16	0.6616	LTBP4;NUMBL	intergenic	1	.	0.97	1	10.5	19	14.33	1.2	9.5	19.5	13.25	1.07	1
chr19	40667954	40668019	chr19_40667954_40668019	63	21	GCT	3	0.666667	18	0.4862	NUMBL	exonic	0	.	0.93	0.915254	16	24	20.19	0.53	16	27.5	21.73	0.74	1
chr19	40715845	40715871	chr19_40715845_40715871	26	13	TG	2	0.5	13	0.6836	COQ8B	intronic	1	Promoter/Enhancer	0.95	1	11	20	13.81	1.12	10.5	18	13.51	0.66	1
chr19	40717229	40717305	chr19_40717229_40717305	75	25	GGC	3	1	13	0.9974	ITPKC	exonic	1	Promoter/Enhancer	0.01	0.697368	25	26	25.22	0.25	6	29	18.59	0.96	1
chr19	40880798	40880862	chr19_40880798_40880862	64	32	GA	2	0.5	138	0.9417	CTC-490E21.12;CYP2A7	intronic	0	.	0.82	0.991069	6	77	28.67	9.78	8	96	22.84	6.09	1
chr19	40888938	40888974	chr19_40888938_40888974	36	18	TG	2	0.5	27	0.8537	CTC-490E21.12	intronic	0	.	0.95	1	14.5	28.5	19.84	2.6	9	40	19.45	1.94	1
chr19	40976930	40976990	chr19_40976930_40976990	60	15	TTCC	4	0.5	19	0.8256	AC092071.1;CYP2B6	intergenic	1	.	0.95	0.993421	11	22	15.82	2.19	8.5	22.5	15.06	1.62	1
chr19	41084314	41084387	chr19_41084314_41084387	72	18	AAAG	4	0.25	25	0.8426	CYP2B6;CYP2A13	intergenic	0	.	0.96	0.94786	15	29	21.7	2.85	14	34	20.24	2.08	1
chr19	41089285	41089360	chr19_41089285_41089360	74	37	CT	2	0.5	70	0.1022	CYP2A13	intronic	0	.	0.02	0.706667	37.5	38.5	37.94	0.17	23	65.5	36.97	1.44	1
chr19	41089804	41089872	chr19_41089804_41089872	68	34	TC	2	0.5	57	0.9353	CYP2A13	intronic	0	.	0.95	1	13.5	36	26.64	3.22	18	58	27.86	2.61	1
chr19	41109164	41109236	chr19_41109164_41109236	72	18	GGAA	4	0.5	20	0.8155	CYP2A13;CYP2F1	intergenic	1	.	0.98	1	6	17	12.05	2.39	6.5	25	13.59	1.92	1
chr19	41164959	41165064	chr19_41164959_41165064	104	26	GAAA	4	0.25	50	0.9412	CYP2F1;RN7SL718P	intergenic	0	.	0.5	0.850711	23.5	37	30.53	2.58	7	39.5	25.41	2.9	1
chr19	41174662	41174707	chr19_41174662_41174707	45	15	AGA	3	0.333333	56	0.9725	CYP2F1;RN7SL718P	intergenic	0	.	0.62	0.899158	12	65	31	8.31	11	43.5	21.75	4.85	1
chr19	41230321	41230337	chr19_41230321_41230337	16	8	TG	2	0.5	93	0.0076	AXL	intronic	1	Enhancer	0.95	1	7	9.5	8.15	0.28	5.5	53	8.1	1.83	1
chr19	41261990	41262012	chr19_41261990_41262012	22	11	AC	2	0.5	10	0.2596	HNRNPUL1;AXL	upstream;downstream	0	Promoter/Enhancer	0.87	1	10.5	13.5	11.27	0.49	6	14.5	11.31	0.53	1
chr19	41371306	41371395	chr19_41371306_41371395	88	22	TCCT	4	0.5	35	0.7855	TMEM91	intronic	0	.	0.92	0.956022	16.5	26.5	22.58	1.31	11.5	32.5	22.64	1	1
chr19	41546760	41546790	chr19_41546760_41546790	30	15	AC	2	0.5	24	0.6589	AC006129.2	ncRNA_intronic	0	Enhancer	0.96	1	11.5	19	15.7	1.46	12	30	16.91	1.01	1
chr19	41564335	41564367	chr19_41564335_41564367	32	8	TTAT	4	0	10	0.5429	CEACAM21	intronic	0	Enhancer	0.96	1	4	12	7.53	2.1	4	11.5	7.28	1.3	1
chr19	41601052	41601072	chr19_41601052_41601072	20	10	CG	2	1	26	0.985	CEACAM21;CEACAM4	intergenic	1	.	0.74	0.866071	3.5	22.5	10.66	2.77	1	21	11.38	1.83	1
chr19	41626063	41626125	chr19_41626063_41626125	62	31	GT	2	0.5	37	0.9028	CEACAM4	intronic	0	Promoter/Enhancer	0.96	1	18.5	35.5	25.6	3.04	14	50	25.08	2.86	1
chr19	41689202	41689226	chr19_41689202_41689226	24	6	TTTG	4	0.25	6	0.6239	CEACAM7	upstream	0	.	0.86	1	3	6	5.1	0.55	3.5	7	4.97	0.5	1
chr19	41735524	41735544	chr19_41735524_41735544	20	10	TC	2	0.5	15	0.4841	AC011513.3	intronic	1	Enhancer	0.91	1	9.5	12.5	10.76	0.65	7.5	42.5	10.73	0.73	1
chr19	41735708	41735746	chr19_41735708_41735746	38	19	TG	2	0.5	30	0.7128	AC011513.3	intronic	1	Enhancer	0.95	1	17.5	27.5	21.38	1.75	10.5	42	20.88	1.76	1
chr19	41894123	41894179	chr19_41894123_41894179	56	28	GT	2	0.5	26	0.6562	ARHGEF1	intronic	1	Enhancer	0.83	0.951786	21	86.5	35.17	9.49	23	53	30.18	0.66	1
chr19	41927959	41928024	chr19_41927959_41928024	60	10	CCGCCC	6	1	23	0.4191	CTD-2575K13.6	intronic	1	.	0.09	0.723077	10	12	11	0.07	7	19.5	9.23	1.12	1
chr19	42280617	42280682	chr19_42280617_42280682	64	16	GCCG	4	1	21	0.5463	CIC	intronic	1	Promoter/Enhancer	-0.04	0.676923	16	16.5	16.1	0.2	10	27.5	14.32	2.5	1
chr19	42284322	42284355	chr19_42284322_42284355	30	6	CCCCG	5	1	34	0.2436	CIC	UTR5	1	Promoter/Enhancer	0.96	0.818182	5	8.5	6.92	0.34	4.5	22	8.04	0.67	1
chr19	42303064	42303106	chr19_42303064_42303106	42	21	GT	2	0.5	35	0.7826	PRR19	intronic	1	.	0.94	1	15	25.5	20.92	1.72	14	49	22.23	1.24	1
chr19	42323847	42323967	chr19_42323847_42323967	120	20	CCCCGC	6	1	26	0.9375	TMEM145	intronic	1	.	0.02	0.691667	20	20.5	20.01	0.08	10.5	24.5	16.23	2.36	1
chr19	42403241	42403293	chr19_42403241_42403293	52	26	TG	2	0.5	56	0.7901	LIPE-AS1	ncRNA_intronic	0	.	0.93	0.980384	18	31.5	25.04	1.71	17	52	25.74	1.57	1
chr19	42495869	42495914	chr19_42495869_42495914	44	11	TGCC	4	0.75	65	0.9863	LIPE-AS1	ncRNA_intronic	0	.	0.5	0.975375	9	13	10.66	0.8	6.5	42.5	14.7	5.7	1
chr19	42598201	42598243	chr19_42598201_42598243	42	21	AC	2	0.5	40	0.6303	LIPE-AS1	ncRNA_intronic	0	.	0.95	1	14.5	31.5	21.28	2.1	10.5	51	21.01	1.3	1
chr19	42736612	42736660	chr19_42736612_42736660	48	24	TG	2	0.5	26	0.5767	PSG3	intronic	1	.	0.96	1	18	32	23.08	2.56	15	31.5	20.51	0.86	1
chr19	42765890	42765946	chr19_42765890_42765946	56	28	AC	2	0.5	59	0.8692	PSG8	intronic	0	.	0.94	1	17.5	32.5	26.68	2.11	15.5	55	26.46	2.08	1
chr19	42879901	42879933	chr19_42879901_42879933	32	16	AC	2	0.5	31	0.6259	PSG1	upstream	0	.	0.97	1	11	26.5	17.94	3.05	8.5	45	16.82	1.94	1
chr19	42918104	42918136	chr19_42918104_42918136	32	16	AC	2	0.5	34	0.6264	PSG6	intronic	0	.	0.96	1	12	26	16.85	2.6	7	48	15.71	1.3	1
chr19	42935873	42935913	chr19_42935873_42935913	40	20	AC	2	0.5	46	0.7881	PSG7	intronic	0	.	0.95	1	11	25.5	19.4	2.44	7	49.5	20.17	1.89	1
chr19	42937388	42937410	chr19_42937388_42937410	22	11	AC	2	0.5	41	0.3337	PSG7	upstream	0	.	0.54	1	8	16	11.02	0.87	4	75	11.6	1.62	1
chr19	43082880	43082913	chr19_43082880_43082913	32	16	AC	2	0.5	53	0.7443	CTC-490G23.6	ncRNA_intronic	0	.	0.95	1	13.5	26.5	18.61	2.27	7	50.5	18.25	1.82	1
chr19	43201819	43201841	chr19_43201819_43201841	22	11	GT	2	0.5	46	0.4486	PSG4	intronic	1	Promoter/Enhancer	.	0.912879	10.5	15.5	12.17	1.28	7.5	35.5	12.86	1.12	1
chr19	43205848	43205870	chr19_43205848_43205870	22	11	AC	2	0.5	31	0.4356	PSG4	upstream	0	Promoter/Enhancer	.	0.901191	9	25	10.42	0.75	7	39	11.49	0.5	1
chr19	43269743	43269780	chr19_43269743_43269780	36	18	AC	2	0.5	50	0.8455	PSG9	upstream	0	.	0.87	1	4	20	11.06	3.56	6	45	15.22	2.92	1
chr19	43333027	43333065	chr19_43333027_43333065	38	19	TG	2	0.5	33	0.7943	CTC-490G23.2;CD177	intergenic	0	.	0.96	1	8	26	21.12	2.26	14	40	21.01	1.09	1
chr19	43427448	43427523	chr19_43427448_43427523	75	15	ATTTT	5	0	18	0.4056	TEX101;LYPD3	intergenic	0	.	0.95	0.987084	13.5	37.5	16.66	1.95	10.5	22.5	15.27	0.57	1
chr19	43503280	43503316	chr19_43503280_43503316	36	18	TC	2	0.5	29	0.805	PHLDB3	intronic	1	Promoter/Enhancer	0.93	1	11.5	24.5	15.47	2.94	10	40	16.37	2.91	1
chr19	43527714	43527782	chr19_43527714_43527782	68	34	AT	2	0	45	0.5786	ZNF575	intronic	0	Promoter/Enhancer	0.75	0.798551	33.5	36	34.73	0.43	18	66	35.52	0.77	1
chr19	43542213	43542255	chr19_43542213_43542255	42	14	TAA	3	0	16	0.8137	XRCC1	downstream	0	.	0.96	1	9	20	13.19	1.62	8.5	19.5	14.04	1.75	1
chr19	43543341	43543379	chr19_43543341_43543379	38	19	GT	2	0.5	33	0.7119	XRCC1	UTR3	0	.	0.97	1	11	41.5	19.91	3.65	9.5	29.5	18.51	1.36	1
chr19	43609359	43609377	chr19_43609359_43609377	18	9	GA	2	0.5	24	0.5992	SRRM5;ZNF428	intronic	0	.	0.96	0.986111	9	26.5	16.03	3.3	8	24	14.94	2.92	1
chr19	43645123	43645171	chr19_43645123_43645171	48	24	GT	2	0.5	46	0.8249	PLAUR	downstream	0	.	0.94	0.979167	17	29.5	23.3	1.74	15	45.5	24.14	1.51	1
chr19	43687530	43687566	chr19_43687530_43687566	36	18	GT	2	0.5	23	0.8299	PLAUR;IRGC	intergenic	1	Enhancer	0.92	1	14	25.5	20.53	1.46	11	30	21	1.53	1
chr19	43693288	43693345	chr19_43693288_43693345	56	28	TG	2	0.5	29	0.8669	PLAUR;IRGC	intergenic	0	.	0.94	0.937874	21.5	33.5	28.02	2.24	20.5	47	27.3	2.08	1
chr19	43764350	43764401	chr19_43764350_43764401	51	17	ATT	3	0	18	0.7817	SMG9;KCNN4	intergenic	0	Enhancer	0.9	1	9	17	13.05	1.53	8.5	18.5	14.2	0.93	1
chr19	43777298	43777343	chr19_43777298_43777343	44	22	GT	2	0.5	25	0.7558	KCNN4	intronic	0	Promoter/Enhancer	0.94	0.956502	21	30.5	24.25	1.3	16	43.5	23.97	0.91	1
chr19	43852977	43853021	chr19_43852977_43853021	44	22	TG	2	0.5	22	0.7963	ZNF283	downstream	0	.	0.97	1	14.5	27.5	20.5	2.51	12	28	19.25	2.41	1
chr19	43901551	43901583	chr19_43901551_43901583	32	16	CA	2	0.5	55	0.7918	RP11-15A1.3	ncRNA_exonic	1	Promoter/Enhancer	0.96	1	10.5	31.5	19.79	3.79	8	51	19.14	4	1
chr19	43950664	43950688	chr19_43950664_43950688	24	8	AAT	3	0	10	0.6597	ZNF221	upstream	0	Promoter/Enhancer	0.96	1	7.5	12	9.41	0.79	7.5	13.5	10.25	0.75	1
chr19	43979422	43979444	chr19_43979422_43979444	22	11	AT	2	0	13	0.6444	RP11-15A1.9	downstream	0	.	0.96	1	7.5	26.5	10.83	2.28	8	19	10.44	0.7	1
chr19	44153165	44153191	chr19_44153165_44153191	26	13	AT	2	0	41	0.6505	ZNF234	intronic	0	.	0.96	1	11.5	26.5	18.12	2.75	8.5	44	16.38	3.21	1
chr19	44182338	44182384	chr19_44182338_44182384	46	23	CG	2	1	23	0.2032	ZNF226;ZNF227	intergenic	0	.	0.77	0.563859	21	26.5	23.72	0.61	14.5	27	23.24	2.16	1
chr19	44280328	44280388	chr19_44280328_44280388	60	12	AAAAG	5	0.2	25	0.8186	ZNF235	intronic	0	.	0.97	1	7	55.5	11.35	2.96	7	31	12.82	1.35	1
chr19	44318207	44318239	chr19_44318207_44318239	30	6	TTAAA	5	0	11	0.6189	ZNF235;ZNF112	intergenic	0	.	0.97	1	4	10.5	6.72	1.25	4	11	6.24	1	1
chr19	44510520	44510646	chr19_44510520_44510646	124	31	AAAG	4	0.25	37	0.9535	CEACAM20	intronic	0	.	0.87	0.897629	23	37.5	29.32	2.49	13	40	29.6	2.97	1
chr19	44532499	44532642	chr19_44532499_44532642	140	35	AAAG	4	0.25	46	0.9664	CEACAM20;AC138472.6	intergenic	0	.	0.9	0.922716	21	39.5	30.17	3.35	16.5	49	33.58	3.47	1
chr19	44564066	44564147	chr19_44564066_44564147	80	40	TA	2	0	131	0.8149	AC138472.6;IGSF23	intergenic	0	.	0.95	0.916571	32.5	92.5	53.54	9.86	21	144	48.78	10.53	1
chr19	44578291	44578335	chr19_44578291_44578335	44	22	TC	2	0.5	55	0.8639	AC138472.6;IGSF23	intergenic	0	.	0.96	1	6	36.5	24.77	3.66	7.5	47.5	24.52	2.55	1
chr19	44620341	44620385	chr19_44620341_44620385	44	22	TG	2	0.5	25	0.8817	IGSF23	intronic	0	.	0.96	1	13.5	28.5	21.15	2.14	15	49	20.74	1.98	1
chr19	44635348	44635374	chr19_44635348_44635374	26	13	TC	2	0.5	19	0.5161	CTB-171A8.1	ncRNA_intronic	0	Promoter/Enhancer	0.94	0.979167	10	17	12.06	0.78	6.5	17	12.46	0.58	1
chr19	44642530	44642599	chr19_44642530_44642599	68	34	TC	2	0.5	48	0.6166	CTB-171A8.1	ncRNA_intronic	0	Promoter/Enhancer	0.95	0.914149	27	40	32.01	2.27	22.5	56	32.91	1.76	1
chr19	44645415	44645445	chr19_44645415_44645445	30	15	TA	2	0	46	0.785	CTB-171A8.1	ncRNA_intronic	1	.	0.94	1	8	24	17.34	2.68	8	70.5	15.83	2.18	1
chr19	44675097	44675137	chr19_44675097_44675137	40	20	GT	2	0.5	23	0.7999	CTB-171A8.1	ncRNA_intronic	0	.	0.9	1	16	25.5	21	1.62	12	29.5	20.56	1.22	1
chr19	44706269	44706311	chr19_44706269_44706311	42	21	AC	2	0.5	31	0.775	CTB-171A8.1	ncRNA_intronic	1	.	0.96	1	11.5	28	18.92	4.11	11.5	43.5	20.08	3.32	1
chr19	44740295	44740343	chr19_44740295_44740343	48	24	GT	2	0.5	47	0.2001	snoZ6;BCL3	intergenic	1	Promoter/Enhancer	0.83	0.724584	15	39.5	24.89	2.36	12.5	58.5	24.83	1.91	1
chr19	44744435	44744474	chr19_44744435_44744474	39	13	TAT	3	0	14	0.6895	snoZ6;BCL3	intergenic	1	Promoter/Enhancer	0.97	1	8	14	10.21	1.26	7	25	11.38	1.3	1
chr19	44752078	44752110	chr19_44752078_44752110	32	16	CA	2	0.5	13	0.3677	BCL3	intronic	0	Promoter/Enhancer	0.94	1	11	18.5	14.72	1.25	11.5	18.5	15.75	0.71	1
chr19	44764108	44764194	chr19_44764108_44764194	84	21	AAGG	4	0.5	40	0.9706	SNORA70	upstream	0	.	0.66	0.840328	16	26.5	21.89	2.03	9	31.5	21.55	1.81	1
chr19	44774130	44774166	chr19_44774130_44774166	36	18	TG	2	0.5	18	0.5505	SNORA70;CBLC	intergenic	0	Promoter/Enhancer	0.93	1	13	25.5	19.16	1.65	13.5	25	18.45	0.82	1
chr19	44891430	44891533	chr19_44891430_44891533	102	34	GCC	3	1	27	0.2335	TOMM40	exonic	0	Promoter/Enhancer	0	0.708738	34	35	34.11	0.21	21	43.5	34.5	3.35	1
chr19	44946191	44946235	chr19_44946191_44946235	44	22	TG	2	0.5	27	0.8927	APOC2;APOC4-APOC2	intronic	0	Promoter/Enhancer	0.95	0.981482	9.5	37	21.87	3.54	9	30.5	19.52	3.31	1
chr19	44955346	44955458	chr19_44955346_44955458	111	37	CGG	3	1	31	0.9811	CLPTM1	exonic	1	Promoter/Enhancer	-0.02	0.705357	36.5	38.5	37.21	0.26	21	49	38.75	3.04	1
chr19	45171299	45171334	chr19_45171299_45171334	35	7	ACAAA	5	0.2	10	0.5644	TRAPPC6A	intronic	1	.	0.97	0.985715	5	13	7.78	1.29	5	12	7.69	0.98	1
chr19	45177191	45177219	chr19_45177191_45177219	28	14	CA	2	0.5	17	0.7466	TRAPPC6A	intronic	1	.	0.95	1	11	19.5	14.84	1.51	9.5	19.5	14.49	1.16	1
chr19	45190772	45190817	chr19_45190772_45190817	45	9	TTTTA	5	0	101	0.7692	AC006126.3	ncRNA_intronic	0	.	0.97	1	8	48.5	14.88	7.62	7	90	23.53	12.37	1
chr19	45236465	45236489	chr19_45236465_45236489	24	12	AA	2	0	83	0.838	EXOC3L2	intronic	0	.	0.51	1	6.5	14	12.34	0.75	7	53	12.86	1.4	1
chr19	45320890	45320914	chr19_45320890_45320914	24	8	TAT	3	0	13	0.651	CKM	intronic	0	Promoter/Enhancer	0.96	1	8	17	10.07	1.02	6.5	14	9.29	1.05	1
chr19	45341186	45341214	chr19_45341186_45341214	28	14	TG	2	0.5	77	0.7078	KLC3	intronic	1	.	0.93	1	6	20.5	14.04	1.21	7.5	54	14.12	1	1
chr19	45341554	45341578	chr19_45341554_45341578	24	12	GT	2	0.5	76	0.7166	KLC3	intronic	0	.	0.88	0.957427	8	24.5	13.89	2.9	9.5	53	14.77	3	1
chr19	45341776	45341802	chr19_45341776_45341802	26	13	GT	2	0.5	78	0.2012	KLC3	intronic	1	.	0.92	0.964286	10	17.5	13.64	1.15	7	49.5	12.44	1.83	1
chr19	45374262	45374334	chr19_45374262_45374334	72	36	AC	2	0.5	32	0.6684	ERCC2;PPP1R13L	intergenic	1	.	0.95	0.895833	20.5	37	25.07	3.2	20	46	30.57	4.41	1
chr19	45410565	45410597	chr19_45410565_45410597	32	16	TG	2	0.5	25	0.6576	CD3EAP	UTR3	0	.	0.96	1	7	30.5	20.32	3.36	10	28	18.38	2.23	1
chr19	45450864	45450883	chr19_45450864_45450883	16	4	CGCC	4	1	52	1	ERCC1	intronic	1	Promoter/Enhancer	0.03	0.645833	3	5.5	3.98	0.39	3	33	10.31	6.17	1
chr19	45455577	45455617	chr19_45455577_45455617	40	20	GT	2	0.5	25	0.8196	ERCC1	intronic	0	Enhancer	0.95	1	16	26.5	19.62	1.76	15	48	20.92	1.42	1
chr19	45496962	45496995	chr19_45496962_45496995	33	11	GCC	3	1	21	0.6976	RTN2	UTR5	1	Promoter/Enhancer	0.97	1	8	14	11.03	0.97	6.5	20	10.81	1.04	1
chr19	45509517	45509544	chr19_45509517_45509544	27	9	CCA	3	0.666667	11	0.5894	VASP	intronic	0	Promoter/Enhancer	0.97	0.96633	8	13	10.55	0.81	7.5	14	10.19	0.81	1
chr19	45548790	45548818	chr19_45548790_45548818	28	7	TTAT	4	0	9	0.6927	OPA3	UTR3	0	.	0.95	1	5	10	8.1	0.84	5.5	10.5	7.9	0.65	1
chr19	45615519	45615555	chr19_45615519_45615555	36	12	AAT	3	0	15	0.7287	EML2	intronic	0	Enhancer	0.97	1	9	16	12.05	0.94	8.5	18.5	13.03	0.85	1
chr19	45770204	45770264	chr19_45770204_45770264	60	20	CAG	3	0.666667	95	0.8005	DMPK	splicing	1	Promoter/Enhancer	0.97	1	5	33	10.35	3.06	4	80.5	10.91	4.14	1
chr19	45867414	45867458	chr19_45867414_45867458	44	11	AGAT	4	0.25	13	0.6943	FOXA3	intronic	0	Promoter/Enhancer	0.97	1	10	14	11.56	0.7	8	15	11.51	0.69	1
chr19	45874209	45874243	chr19_45874209_45874243	34	17	GT	2	0.5	19	0.5851	FOXA3	downstream	0	.	0.94	1	12	20	16.51	0.93	11.5	46	16.27	0.68	1
chr19	45901754	45901801	chr19_45901754_45901801	45	15	CCG	3	1	36	0.0437	MYPOP	exonic	1	Promoter/Enhancer	-0.02	0.744681	15.5	16.5	15.99	0.06	9	32	15.82	1.01	1
chr19	45954855	45954893	chr19_45954855_45954893	38	19	GT	2	0.5	27	0.708	NOVA2	intronic	1	Enhancer	0.91	1	15	22	18.07	1	13.5	47	18.46	0.86	1
chr19	45964561	45964583	chr19_45964561_45964583	22	11	TC	2	0.5	27	0.7135	NOVA2	intronic	1	.	0.93	1	11	24	17.1	1.68	11	33	17.26	1.62	1
chr19	45973880	45973998	chr19_45973880_45973998	117	39	GGC	3	1	52	0.5876	NOVA2	upstream	1	.	0.04	0.70339	39	40.5	39.32	0.3	19.5	52	39.63	3.48	1
chr19	45988251	45988394	chr19_45988251_45988394	140	35	TTTC	4	0.25	56	0.905	NOVA2;CCDC61	intergenic	0	.	0.83	0.945391	22	44.5	30.33	3.89	19.5	57	32.8	3.96	1
chr19	46009802	46009838	chr19_46009802_46009838	36	18	TG	2	0.5	24	0.5027	CCDC61	intronic	1	.	0.94	0.918168	6	23	16.7	2.12	9	28	16.78	1.9	1
chr19	46168899	46168951	chr19_46168899_46168951	52	26	GT	2	0.5	22	0.6095	AC006262.4;AC007193.6	ncRNA_intronic	0	.	0.92	0.944444	21	29.5	26.62	0.83	20	40.5	26.68	0.68	1
chr19	46212713	46212737	chr19_46212713_46212737	24	12	TC	2	0.5	16	0.6284	AC006262.6	ncRNA_intronic	0	Enhancer	0.96	1	9	22.5	13.14	1.23	8.5	18.5	13.18	0.67	1
chr19	46214893	46214911	chr19_46214893_46214911	18	9	CA	2	0.5	27	0.5185	AC006262.6	downstream	0	.	0.83	1	8	13.5	9.61	0.78	6.5	21	9.59	0.79	1
chr19	46268165	46268273	chr19_46268165_46268273	108	27	TTTC	4	0.25	32	0.8719	IGFL1;HIF3A	intergenic	0	.	0.91	0.881491	17.5	40	25.68	2.02	17.5	34	26.38	1.69	1
chr19	46296148	46296180	chr19_46296148_46296180	32	16	AC	2	0.5	25	0.8224	HIF3A	upstream	1	Promoter/Enhancer	0.96	1	15	26.5	20.05	2.19	11	32.5	19.39	1.45	1
chr19	46343508	46343556	chr19_46343508_46343556	48	12	TTCC	4	0.5	15	0.7815	HIF3A	downstream	0	.	0.96	1	6	15.5	10.93	1.54	6.5	15	10.21	1.19	1
chr19	46389362	46389461	chr19_46389362_46389461	98	49	AC	2	0.5	123	0.9491	PPP5C	intronic	0	.	0.94	0.980769	15	83.5	37.78	11.87	15	92	30.85	7.42	1
chr19	46406947	46406975	chr19_46406947_46406975	28	7	AAAC	4	0.25	9	0.5446	PPP5C;CCDC8	intergenic	1	.	0.96	1	4	8	5.98	1.04	3.5	9.5	5.23	1.02	1
chr19	46429463	46429489	chr19_46429463_46429489	26	13	AC	2	0.5	14	0.6465	LLNLF-187D8.1	upstream	0	.	0.96	1	11.5	16.5	13.26	1.01	9	19	12.97	0.91	1
chr19	46467332	46467352	chr19_46467332_46467352	20	10	AC	2	0.5	14	0.7274	PNMAL1	UTR3	0	Enhancer	0.96	1	9.5	15	11.54	1.02	6.5	16	11.98	1.12	1
chr19	46500897	46500941	chr19_46500897_46500941	44	22	TG	2	0.5	25	0.7549	CTB-158D10.3;PPP5D1	intergenic	0	.	0.95	1	16.5	29.5	22.46	1.46	15.5	37.5	22.62	1.19	1
chr19	46523551	46523605	chr19_46523551_46523605	52	13	GAAA	4	0.25	51	0.9947	PPP5D1	intronic	0	.	0.53	0.888889	9	46.5	15.76	5.03	9	40.5	16.4	2.95	1
chr19	46537008	46537050	chr19_46537008_46537050	42	21	CA	2	0.5	23	0.7645	PPP5D1	intronic	0	.	0.97	1	13.5	28.5	19.29	1.86	12	25.5	18.86	1.36	1
chr19	46575120	46575162	chr19_46575120_46575162	42	21	AT	2	0	39	0.9128	AC011551.3	ncRNA_intronic	0	.	0.96	1	7	23	17.78	3.05	8	48.5	18.78	2.12	1
chr19	46651053	46651097	chr19_46651053_46651097	44	11	TATT	4	0	11	0.65	DACT3	UTR3	0	.	0.96	0.977083	9	15	11.22	0.96	7	15	10.78	0.82	1
chr19	46651644	46651692	chr19_46651644_46651692	48	24	TG	2	0.5	32	0.8103	DACT3	UTR3	0	.	0.94	1	18.5	29.5	23.38	1.41	15.5	43.5	23.03	1.26	1
chr19	46661071	46661157	chr19_46661071_46661157	84	21	GCCC	4	1	31	0.6645	DACT3-AS1	ncRNA_intronic	0	.	0.17	0.718419	21.5	26	22.05	0.39	13.5	31	22.91	3.07	1
chr19	46746070	46746090	chr19_46746070_46746090	18	6	GGC	3	1	49	0.2412	FKRP	UTR5	1	Promoter/Enhancer	0.77	0.95	6	8	7.01	0.22	2	28.5	7.25	0.55	1
chr19	46762028	46762046	chr19_46762028_46762046	18	9	TA	2	0	24	0.5309	FKRP;SLC1A5	intergenic	0	Enhancer	0.92	1	7.5	20	8.81	1.62	5	31.5	8.7	0.65	1
chr19	46762218	46762252	chr19_46762218_46762252	34	17	GT	2	0.5	32	0.8198	FKRP;SLC1A5	intergenic	0	Enhancer	0.95	1	15	25.5	20.23	1.73	9	47.5	19.85	1.64	1
chr19	46775052	46775090	chr19_46775052_46775090	38	19	AC	2	0.5	22	0.8082	SLC1A5	UTR3	0	.	0.92	1	12.5	20	16.2	1.19	9	30.5	16.06	1.15	1
chr19	46805456	46805507	chr19_46805456_46805507	50	25	AC	2	0.5	36	0.8514	CTB-147N14.6;AP2S1	intergenic	0	.	0.96	1	15	28.5	20.2	2	14	49.5	22	2.15	1
chr19	46830195	46830241	chr19_46830195_46830241	46	23	AC	2	0.5	34	0.8785	CTB-147N14.6;AP2S1	intergenic	1	.	0.93	1	13.5	28.5	22.65	2.09	15	37.5	23.08	1.9	1
chr19	46879587	46879615	chr19_46879587_46879615	28	7	AAAT	4	0	17	0.6956	AP2S1;ARHGAP35	intergenic	0	Enhancer	0.59	0.978723	7	34.5	16.24	7.14	6.5	16	11.2	1.01	1
chr19	46981825	46981870	chr19_46981825_46981870	45	9	TGTTT	5	0.2	10	0.6975	ARHGAP35	intronic	1	Enhancer	0.98	1	6	11	8.01	0.9	5.5	11.5	8.24	0.85	1
chr19	47003918	47003950	chr19_47003918_47003950	32	16	CA	2	0.5	21	0.7452	ARHGAP35	UTR3	1	.	0.92	1	12	20.5	15.9	0.82	11.5	31	16.11	0.8	1
chr19	47035191	47035221	chr19_47035191_47035221	30	10	AAG	3	0.333333	19	0.8022	NPAS1	intronic	1	Promoter/Enhancer	0.96	1	9	28	11.28	1.71	7	18.5	11.94	1.76	1
chr19	47048968	47049055	chr19_47048968_47049055	84	21	TCTT	4	0.25	29	0.6761	TMEM160	upstream	0	Promoter/Enhancer	0.58	0.887809	14.5	23	20.11	2.19	13	30.5	18.65	2.64	1
chr19	47076309	47076352	chr19_47076309_47076352	42	21	CG	2	1	16	0.6528	ZC3H4	intronic	0	.	0.73	0.666478	19.5	24	21.41	0.52	10.5	24	18.28	4.53	1
chr19	47182464	47182496	chr19_47182464_47182496	32	16	GT	2	0.5	22	0.7199	SAE1	intronic	1	.	0.93	0.972222	7	24.5	16.46	2.22	11.5	45	16.73	0.91	1
chr19	47241355	47241387	chr19_47241355_47241387	32	16	AC	2	0.5	22	0.7638	BBC3;CCDC9	intergenic	1	Enhancer	0.95	1	13.5	21	16.31	1.11	11	31	16.71	1.08	1
chr19	47256747	47256836	chr19_47256747_47256836	85	17	GGCGG	5	1	36	0.9986	CCDC9	intronic	0	Promoter/Enhancer	0.12	0.696629	17.5	24	18.06	0.49	10.5	32.5	19.06	1.77	1
chr19	47271689	47271733	chr19_47271689_47271733	44	22	TG	2	0.5	74	0.9918	CCDC9	UTR3	0	.	0.74	1	9.5	35	16.12	3.04	5.5	59	22.2	2.81	1
chr19	47284611	47284639	chr19_47284611_47284639	28	14	GT	2	0.5	33	0.6452	INAFM1;C5AR1	intergenic	1	.	0.94	1	12	20	14.28	1.08	8	47.5	14.07	0.57	1
chr19	47300749	47300763	chr19_47300749_47300763	12	3	TTTC	4	0.25	47	0.9712	INAFM1;C5AR1	intergenic	0	.	0.23	0.642857	2	11.5	3.91	0.76	0.5	38	2.72	0.89	1
chr19	47301081	47301188	chr19_47301081_47301188	104	26	TTTC	4	0.25	46	0.9994	INAFM1;C5AR1	intergenic	0	.	-0.01	0.569589	24	28	26.54	0.51	3	36.5	17.19	4.69	1
chr19	47370670	47370694	chr19_47370670_47370694	24	6	TTTA	4	0	5	0.4591	DHX34	intronic	0	Enhancer	0.98	1	4	9.5	5.74	0.52	3.5	6.5	4.72	0.68	1
chr19	47420521	47420573	chr19_47420521_47420573	52	26	AG	2	0.5	50	0.4667	MEIS3	upstream	1	.	0.95	0.84	22	45	26.44	4.28	16	48.5	25.58	0.8	1
chr19	47420879	47420974	chr19_47420879_47420974	94	47	CT	2	0.5	68	0.916	MEIS3;SLC8A2	intergenic	1	.	0.88	0.796117	41	60.5	50.68	3.3	33.5	85.5	51.54	3.64	1
chr19	47469119	47469153	chr19_47469119_47469153	34	17	GT	2	0.5	22	0.6261	SLC8A2	intronic	1	.	0.9	1	12	20.5	17.23	1.02	12	30.5	17.78	0.61	1
chr19	47638613	47638635	chr19_47638613_47638635	22	11	CA	2	0.5	13	0.5609	CTD-2571L23.8	ncRNA_intronic	1	.	0.93	1	10.5	14.5	12.15	0.68	7	28	11.54	0.5	1
chr19	47659685	47659733	chr19_47659685_47659733	48	24	AC	2	0.5	28	0.8222	CTD-2571L23.8	ncRNA_intronic	0	Enhancer	0.88	1	15.5	28.5	22.44	1.81	14	49.5	23.56	1.3	1
chr19	47663793	47663815	chr19_47663793_47663815	22	11	AC	2	0.5	12	0.7408	AC008985.1	ncRNA_exonic	1	Enhancer	0.95	1	9.5	14.5	10.93	1.03	8.5	15	11.95	1.01	1
chr19	47719946	47719970	chr19_47719946_47719970	24	12	TG	2	0.5	40	0.6913	CTD-2571L23.8	ncRNA_intronic	1	Enhancer	0.95	1	10	20	14.92	1.94	9.5	43.5	13.65	1.31	1
chr19	47721164	47721196	chr19_47721164_47721196	32	16	GT	2	0.5	65	0.6716	CTD-2571L23.8	ncRNA_intronic	1	Enhancer	0.96	1	9	17.5	13.68	1.66	10	54	14.61	1.33	1
chr19	47731279	47731314	chr19_47731279_47731314	34	17	AT	2	0	92	0.9666	CTD-2571L23.8	ncRNA_intronic	0	.	0.95	0.919193	14.5	84.5	26.85	11.27	11	91	38.41	13.24	1
chr19	47743417	47743457	chr19_47743417_47743457	40	20	GT	2	0.5	25	0.7751	EHD2	downstream	1	Promoter/Enhancer	0.93	1	14	26	20.25	1.85	11.5	34	19.75	1.24	1
chr19	47820116	47820141	chr19_47820116_47820141	24	12	GT	2	0.5	26	0.75	TPRX1;CRX	intergenic	1	.	0.93	0.931373	12	28.5	20.53	4.31	11.5	39.5	18.4	4.04	1
chr19	47828614	47828630	chr19_47828614_47828630	16	8	GT	2	0.5	75	0.7694	CRX	intronic	1	.	0.95	1	8	14	11.23	1.18	7	50	11.2	2.13	1
chr19	47849622	47849684	chr19_47849622_47849684	62	31	AG	2	0.5	115	0.9401	CRX;LINC01595	intergenic	0	.	0.91	0.961982	21	124	40.87	13.38	14.5	110.5	54.63	11.96	1
chr19	47978001	47978029	chr19_47978001_47978029	28	14	AT	2	0	43	0.8952	BSPH1	intronic	0	.	0.95	1	8.5	24	15.37	2.9	7.5	47	15.96	2.55	1
chr19	48029798	48029836	chr19_48029798_48029836	38	19	AG	2	0.5	64	0.8618	CABP5	downstream	1	.	0.93	1	15.5	34	21.63	2.53	12	56.5	21.66	3.01	1
chr19	48055389	48055409	chr19_48055389_48055409	20	10	TA	2	0	34	0.6386	PLA2G4C	intronic	0	.	0.93	1	6	32.5	14.09	5.11	7	29	11.42	2.06	1
chr19	48270703	48270791	chr19_48270703_48270791	88	22	AAAG	4	0.25	29	0.7825	CTC-241F20.4	ncRNA_intronic	0	Promoter/Enhancer	0.76	0.857143	19	23.5	21.25	0.62	12.5	32.5	23.42	1.93	1
chr19	48277794	48277834	chr19_48277794_48277834	40	20	GT	2	0.5	58	0.9238	ZNF114	intronic	1	.	0.92	0.992956	15	35.5	26.38	3.6	15.5	63.5	26.99	2.54	1
chr19	48296311	48296388	chr19_48296311_48296388	76	19	AAAT	4	0	21	0.6676	CCDC114	downstream	0	.	0.93	0.777778	17	23.5	20.24	0.95	14	26	20.37	1.29	1
chr19	48393736	48393783	chr19_48393736_48393783	45	15	GCC	3	1	12	0.0933	KDELR1;GRIN2D	intergenic	1	Promoter/Enhancer	-0.01	0.744681	15.5	16.5	15.99	0.07	11.5	24.5	16.6	1.32	1
chr19	48521892	48521925	chr19_48521892_48521925	32	16	TC	2	0.5	50	0.9465	CTC-273B12.10;SULT2B1	intergenic	0	.	0.89	0.963167	13	47	22.58	5.16	10.5	61.5	20.83	1.24	1
chr19	48555549	48555589	chr19_48555549_48555589	40	20	CT	2	0.5	32	0.776	SULT2B1	intronic	1	.	0.95	1	13	31	20.86	2.84	11.5	35	19.46	2.24	1
chr19	48616643	48616688	chr19_48616643_48616688	45	9	CAGCA	5	0.6	16	0.317	RPL18	intronic	0	Promoter/Enhancer	0.97	0.978889	7	13	9.8	0.96	6	16.5	9.41	0.72	1
chr19	48634579	48634645	chr19_48634579_48634645	66	11	CCCGCC	6	1	17	0.1265	DBP	UTR5	1	Promoter/Enhancer	0.01	0.67937	11	11.5	11	0.02	6.5	19	10.76	0.66	1
chr19	48747925	48747974	chr19_48747925_48747974	48	24	AC	2	0.5	17	0.5448	FUT1	downstream	1	Promoter/Enhancer	0.95	0.924292	23.5	34.5	26.72	1.5	13.5	32	26.09	1.22	1
chr19	48759124	48759167	chr19_48759124_48759167	40	10	AAAT	4	0	13	0.6583	FGF21	downstream	0	.	0.96	0.948718	8	13.5	10.56	0.76	5.5	14.5	10.11	0.61	1
chr19	48772426	48772450	chr19_48772426_48772450	24	8	AAT	3	0	10	0.5006	FGF21;RNU6-317P	intergenic	0	Enhancer	0.96	1	5	10	8.32	0.64	5	11	8.21	0.6	1
chr19	48774883	48774927	chr19_48774883_48774927	44	22	AC	2	0.5	25	0.8056	FGF21;RNU6-317P	intergenic	0	Enhancer	0.94	0.977767	17.5	26.5	22.02	1.7	15	52	22.81	1.12	1
chr19	48782776	48782832	chr19_48782776_48782832	56	14	TTAT	4	0	19	0.821	FGF21;RNU6-317P	intergenic	0	Enhancer	0.98	1	6	18	12.8	2.09	6	21.5	13.49	1.21	1
chr19	48788496	48788542	chr19_48788496_48788542	46	23	CA	2	0.5	42	0.8771	FGF21;RNU6-317P	intergenic	0	.	0.93	0.989583	19	30.5	23.43	1.92	15	49	23.41	1.53	1
chr19	48793976	48794006	chr19_48793976_48794006	30	15	TG	2	0.5	53	0.5779	RNU6-317P	upstream	0	.	0.87	1	6.5	22.5	14.96	1.63	7.5	47.5	14.77	1.35	1
chr19	48816779	48816823	chr19_48816779_48816823	44	11	TTTC	4	0.25	27	0.8657	HSD17B14	intronic	0	Enhancer	0.96	1	7	24	13.37	3.15	6.5	22.5	13.47	2.35	1
chr19	48868446	48868466	chr19_48868446_48868466	20	10	TC	2	0.5	12	0.493	PLEKHA4	UTR5	0	Promoter/Enhancer	0.95	1	7	11	8.5	1.15	5	14.5	9.75	0.84	1
chr19	48897948	48897984	chr19_48897948_48897984	36	9	TTAT	4	0	9	0.5754	TULP2	intronic	0	.	0.96	0.973012	7	11	9.39	0.82	7	12	9.84	0.61	1
chr19	48908721	48908763	chr19_48908721_48908763	42	21	GT	2	0.5	58	0.8054	NUCB1	intronic	1	.	0.9	0.989131	13.5	25.5	21.79	1.49	10.5	54.5	21.69	1.57	1
chr19	48954871	48954926	chr19_48954871_48954926	54	18	GGC	3	1	22	0.0609	BAX	UTR5	1	.	-0.03	0.727273	18	19	18.1	0.2	10	26	18.77	1.01	1
chr19	49012843	49012883	chr19_49012843_49012883	40	20	CA	2	0.5	32	0.7463	RUVBL2	intronic	0	.	0.95	1	11	30	21.63	2.61	12	47.5	21.35	1.1	1
chr19	49021404	49021470	chr19_49021404_49021470	66	33	AG	2	0.5	37	0.0578	CTB-60B18.10	upstream	1	.	0.11	0.681818	32.5	68.5	33.22	2.21	26	57.5	32.87	0.74	1
chr19	49113654	49113672	chr19_49113654_49113672	18	6	AAT	3	0	10	0.5062	LIN7B	upstream	0	Promoter/Enhancer	0.96	1	4	12	7.3	1.15	4.5	12.5	6.85	1.03	1
chr19	49141513	49141640	chr19_49141513_49141640	126	63	GT	2	0.5	65	0.4258	PPFIA3	exonic	0	.	0.73	0.853769	62.5	72	66.01	1.32	36.5	78.5	64.95	2.31	1
chr19	49164682	49164725	chr19_49164682_49164725	40	10	CTTG	4	0.5	14	0.5053	TRPM4	intronic	0	Enhancer	0.96	1	8	13	10.64	0.67	6.5	14.5	10.44	0.68	1
chr19	49276809	49276845	chr19_49276809_49276845	36	18	AC	2	0.5	11	0.3346	TRPM4;SLC6A16	intergenic	0	.	0.94	0.943627	17	23	18.96	1.06	14	22.5	18.59	0.85	1
chr19	49286263	49286297	chr19_49286263_49286297	34	17	AG	2	0.5	30	0.67	TRPM4;SLC6A16	intergenic	0	.	0.95	1	12	31	17.78	3.39	11	33	16.71	2.65	1
chr19	49338258	49338277	chr19_49338258_49338277	18	3	CCCCCG	6	1	31	0.652	CTC-301O7.4	ncRNA_intronic	1	.	-0.01	0.684211	3	3.5	3.02	0.1	3	18	6.88	3.13	1
chr19	49393682	49393720	chr19_49393682_49393720	38	19	GT	2	0.5	30	0.6983	CCDC155	intronic	1	.	0.94	1	12	31.5	19.77	2.67	12	33.5	20.92	2.37	1
chr19	49411910	49411974	chr19_49411910_49411974	64	16	GGAA	4	0.5	32	0.782	CCDC155	intronic	1	.	0.98	0.982143	10.5	18	14.34	1.26	9	26.5	14.55	0.96	1
chr19	49511504	49511556	chr19_49511504_49511556	52	13	AAGG	4	0.5	25	0.6756	FCGRT	upstream	1	Promoter/Enhancer	0.87	1	1	17	11.24	1.65	4	24	10.64	1.08	1
chr19	49566794	49566806	chr19_49566794_49566806	12	6	AT	2	0	13	0.2349	NOSIP	intronic	1	.	0.95	1	6	27	8.24	1.97	3.5	13.5	6.73	1.35	1
chr19	49634925	49634947	chr19_49634925_49634947	22	11	AC	2	0.5	15	0.4414	RRAS	downstream	0	.	0.91	1	6	15	10.69	0.49	8.5	19.5	10.37	0.58	1
chr19	49659984	49660028	chr19_49659984_49660028	44	22	AC	2	0.5	70	0.9102	IRF3	intronic	1	.	0.63	0.968445	18	87.5	35.28	14.15	11	58	24.41	4.16	1
chr19	49888460	49888549	chr19_49888460_49888549	84	12	CCCCGCC	7	1	22	0.9964	TBC1D17	exonic	1	.	0	0.707865	12.5	13.5	13	0.04	6	21	13.73	1.19	1
chr19	50163930	50164022	chr19_50163930_50164022	92	46	AT	2	0	120	0.9457	IZUMO2	upstream	0	.	0.84	0.700236	32	53.5	42.4	3.19	17.5	91	44.14	4.83	1
chr19	50207271	50207313	chr19_50207271_50207313	42	21	AG	2	0.5	77	0.922	MYH14	intronic	0	Promoter/Enhancer	0.93	1	8.5	34.5	23.72	3.71	12	56	24.98	3.02	1
chr19	50251521	50251569	chr19_50251521_50251569	48	24	AC	2	0.5	38	0.8424	MYH14	intronic	0	.	0.69	1	9	30.5	19.55	2.64	9.5	48.5	18.47	2.03	1
chr19	50273601	50273631	chr19_50273601_50273631	30	15	GT	2	0.5	35	0.6883	MYH14	intronic	0	.	0.96	1	11	23.5	15.39	1.88	8.5	34	15.09	1.65	1
chr19	50310171	50310203	chr19_50310171_50310203	32	16	CT	2	0.5	59	0.1805	CTB-191K22.5	ncRNA_exonic	0	.	0.53	0.875	15	20	16.08	0.24	13	46	16.98	0.93	1
chr19	50312302	50312322	chr19_50312302_50312322	20	10	TG	2	0.5	14	0.6762	KCNC3	UTR3	1	Enhancer	0.94	1	9	14.5	10.64	0.8	7.5	16	11.05	0.6	1
chr19	50367549	50367581	chr19_50367549_50367581	32	16	CT	2	0.5	48	0.7026	CTB-191K22.6	ncRNA_intronic	0	.	0.9	1	7	22.5	15.27	1.85	7.5	46	15.87	1.31	1
chr19	50492039	50492081	chr19_50492039_50492081	42	21	GA	2	0.5	78	0.7752	EMC10;JOSD2	intergenic	0	Enhancer	0.9	1	9	54	15.01	5.15	8	56	15.68	2.97	1
chr19	50508698	50508740	chr19_50508698_50508740	42	21	GT	2	0.5	24	0.7775	JOSD2	intronic	1	.	0.88	1	16	24.5	19.94	1.19	12.5	26.5	20.5	1.06	1
chr19	50543335	50543367	chr19_50543335_50543367	32	16	GT	2	0.5	25	0.6246	LRRC4B	intronic	1	.	0.95	1	14.5	30.5	18.4	2.29	11.5	26.5	17.66	1.64	1
chr19	50567873	50567928	chr19_50567873_50567928	54	9	CCCCCG	6	1	41	0.9916	LRRC4B	intronic	0	.	-0.05	0.745455	9	9.5	9.03	0.12	5	26	10.63	2.72	1
chr19	50619900	50619994	chr19_50619900_50619994	93	31	TTA	3	0	39	0.9648	LRRC4B;SYT3	intergenic	0	.	0.83	0.978472	6	32	14.71	2.9	8.5	38	16.64	3.56	1
chr19	50639794	50639836	chr19_50639794_50639836	42	14	GCC	3	1	12	0.2157	SYT3	UTR5	1	Promoter/Enhancer	0.86	0.939394	11	14	11.13	0.43	9	16	11.37	0.7	1
chr19	50653682	50653740	chr19_50653682_50653740	58	29	CA	2	0.5	30	0.8338	C19orf81	intronic	0	.	0.94	1	17.5	31.5	24.16	2.13	12	43.5	25.71	1.37	1
chr19	50692456	50692472	chr19_50692456_50692472	16	8	AT	2	0	43	0.2319	SHANK1	intronic	0	.	0.89	1	6	30	11.42	5.21	3	66.5	9.71	3.77	1
chr19	50694019	50694063	chr19_50694019_50694063	44	22	CA	2	0.5	62	0.779	SHANK1	intronic	1	.	0.92	1	11	26	20.98	1.69	11	51.5	20.96	1.5	1
chr19	50707876	50707961	chr19_50707876_50707961	85	17	TTTTC	5	0.2	88	0.9011	SHANK1	intronic	0	.	0.96	1	5	37	11.31	3.09	6.5	74	13.38	4.14	1
chr19	50719890	50719978	chr19_50719890_50719978	84	14	CGCCCC	6	1	46	0.988	SHANK1	upstream	1	.	-0.09	0.681818	14.5	15	15	0.04	6	34	18.03	2.55	1
chr19	50738838	50738926	chr19_50738838_50738926	88	22	TTCC	4	0.5	38	0.7745	CLEC11A;GPR32	intergenic	1	.	0.93	0.9625	13	24	20.56	1.38	13	46.5	20.85	1.05	1
chr19	50805791	50805822	chr19_50805791_50805822	30	15	AC	2	0.5	24	0.7466	C19orf48	upstream	0	Promoter/Enhancer	0.82	1	9	23	15.75	2	12	27.5	17.55	1.85	1
chr19	50817767	50817801	chr19_50817767_50817801	34	17	GT	2	0.5	28	0.7609	LINC01869	ncRNA_intronic	1	Enhancer	0.94	1	13.5	24.5	18.94	1.54	11.5	33	18.62	1.49	1
chr19	50862100	50862140	chr19_50862100_50862140	40	8	TTAAA	5	0	11	0.6672	KLK3;KLK2	intergenic	1	.	0.98	1	4	10	7.85	0.88	3	12	7.21	1.17	1
chr19	50937769	50937829	chr19_50937769_50937829	60	15	CTTT	4	0.25	22	0.8445	KLK4;KLK5	intergenic	0	.	0.92	0.967213	11.5	29	15.94	2.12	8.5	25	15.57	1.6	1
chr19	50967511	50967551	chr19_50967511_50967551	40	20	CA	2	0.5	29	0.8483	KLK6	intronic	0	.	0.93	1	17	29.5	24.4	1.91	16	46.5	22.92	1.86	1
chr19	51020198	51020236	chr19_51020198_51020236	38	19	AG	2	0.5	52	0.8715	KLK10	upstream	1	Promoter/Enhancer	0.96	1	11	36.5	20.38	4.65	10	51.5	20.03	2.59	1
chr19	51031595	51031611	chr19_51031595_51031611	16	8	AT	2	0	38	0.7603	CTC-518B2.9	ncRNA_intronic	0	.	0.94	1	7.5	27.5	12.32	4.28	6.5	50.5	14.05	4.33	1
chr19	51329827	51329855	chr19_51329827_51329855	28	14	AC	2	0.5	21	0.354	IGLON5	UTR3	0	.	0.96	1	8	16.5	13.34	0.86	5	20	14.08	0.54	1
chr19	51360766	51360788	chr19_51360766_51360788	22	11	TC	2	0.5	10	0.5086	CTD-2616J11.11;ETFB	intronic	0	Promoter/Enhancer	0.96	1	8.5	12.5	10.63	0.74	7.5	43	9.97	0.72	1
chr19	51362162	51362204	chr19_51362162_51362204	42	21	AC	2	0.5	28	0.6778	CTD-2616J11.10	ncRNA_intronic	1	Promoter/Enhancer	0.96	0.988095	9.5	24.5	18.55	2.29	11.5	34	19.01	1.8	1
chr19	51423627	51423689	chr19_51423627_51423689	60	15	AAAG	4	0.25	21	0.6514	SIGLEC10;SIGLEC8	intergenic	0	.	0.95	0.991379	7.5	18.5	11.96	2.43	7	23.5	11.87	2.52	1
chr19	51461094	51461168	chr19_51461094_51461168	74	37	GT	2	0.5	58	0.8686	SIGLEC8;CEACAM18	intergenic	1	Enhancer	0.72	0.756237	31	41	36.41	2.12	22.5	56.5	35.8	3.02	1
chr19	51552450	51552464	chr19_51552450_51552464	14	7	AT	2	0	69	0.481	SIGLEC6;ZNF175	intergenic	0	Enhancer	0.9	1	6.5	9	7.14	0.31	4	69	14.53	12.72	1
chr19	51589269	51589289	chr19_51589269_51589289	20	5	GTAT	4	0.25	17	0.4214	ZNF175	UTR3	0	.	0.64	1	5	6.5	5.54	0.38	3.5	21.5	5.54	1.95	1
chr19	51589884	51589894	chr19_51589884_51589894	10	5	AC	2	0.5	29	0.0145	ZNF175	UTR3	0	.	.	1	5	5.5	5.01	0.06	0.5	72	4.92	0.54	1
chr19	51629271	51629305	chr19_51629271_51629305	34	17	AC	2	0.5	18	0.7831	AC018755.18;SIGLEC5	intronic	0	Enhancer	0.89	1	13.5	4124.5	24.34	149.52	13.5	24.5	18	1.26	1
chr19	51660847	51660920	chr19_51660847_51660920	72	12	TGTATA	6	0.166667	26	0.9783	AC018755.18;SPACA6P-AS	intergenic	0	.	0.85	0.91171	6	18.5	11.17	2.09	5.5	25	12.1	2.1	1
chr19	51687258	51687302	chr19_51687258_51687302	44	11	ATAC	4	0.25	13	0.7216	SPACA6P-AS	ncRNA_exonic	0	Promoter/Enhancer	0.97	1	4	13	10.36	1.07	4	14	10.47	0.92	1
chr19	51688897	51688968	chr19_51688897_51688968	70	35	AG	2	0.5	43	0.7877	SPACA6P-AS	ncRNA_intronic	1	Promoter/Enhancer	0.91	0.859957	31	42.5	37.72	1.98	19.5	62	37.23	1.8	1
chr19	51723884	51723924	chr19_51723884_51723924	40	20	AC	2	0.5	27	0.8678	HAS1	splicing	1	.	0.94	1	7	28.5	21.83	2.1	7	51.5	22.02	2.67	1
chr19	51855367	51855407	chr19_51855367_51855407	40	20	TG	2	0.5	29	0.8324	AC006272.2;ZNF577	intergenic	0	.	0.97	1	13.5	28	19.87	2.8	12	42	19.76	1.82	1
chr19	51857336	51857446	chr19_51857336_51857446	108	27	AGAA	4	0.25	27	0.8253	AC006272.2;ZNF577	intergenic	0	.	0.9	0.928955	24	33.5	28.42	1.31	17	38	29.26	1.13	1
chr19	51928009	51928100	chr19_51928009_51928100	88	22	CTAT	4	0.25	31	0.6128	ZNF613	intronic	1	Promoter/Enhancer	0.95	0.898326	19	28.5	24.6	1.71	16	36	26.73	1.57	1
chr19	51938725	51938751	chr19_51938725_51938751	26	13	AT	2	0	35	0.5499	ZNF613	intronic	0	.	0.97	1	8	26.5	16.44	3.07	7.5	47	13.92	1.77	1
chr19	52048128	52048182	chr19_52048128_52048182	54	27	AC	2	0.5	57	0.9434	ZNF432	intronic	1	Promoter/Enhancer	0.97	1	16.5	41.5	26.49	4.75	13	57	30.04	3.12	1
chr19	52137053	52137075	chr19_52137053_52137075	22	11	TA	2	0	20	0.7135	CTC-471J1.8	ncRNA_intronic	0	.	0.97	1	7	26	11.59	2.39	8.5	20	11.37	1.24	1
chr19	52188882	52188902	chr19_52188882_52188902	20	10	GA	2	0.5	15	0.2641	CTD-2525I3.2;PPP2R1A	intergenic	1	Promoter/Enhancer	0.85	1	9.5	25.5	12.08	3.78	5.5	25	11.03	2.48	1
chr19	52259518	52259573	chr19_52259518_52259573	54	27	AT	2	0	57	0.588	Y_RNA	upstream	0	.	0.93	0.722127	24	38	27.57	1.68	16	68	27.61	1.11	1
chr19	52458468	52458482	chr19_52458468_52458482	14	7	TA	2	0	58	0.4907	ZNF578	intronic	0	.	0.95	1	7	30	16.54	4.43	6.5	49	13.25	1.3	1
chr19	52527570	52527629	chr19_52527570_52527629	56	8	GCGCCCC	7	1	24	0.6789	ZNF808	upstream	1	Promoter/Enhancer	0.01	0.728814	8	8.5	8.11	0.21	5	16.5	9	0.81	1
chr19	52683228	52683280	chr19_52683228_52683280	52	26	TG	2	0.5	35	0.8544	ZNF83	intronic	0	.	0.96	1	11	28.5	18.98	3.09	9.5	40	19.51	3.3	1
chr19	52691130	52691154	chr19_52691130_52691154	24	12	TC	2	0.5	10	0.7241	ZNF83	upstream	0	Promoter/Enhancer	0.95	1	9	12	10.3	0.71	8	14.5	10.83	0.71	1
chr19	52695954	52696040	chr19_52695954_52696040	86	43	AT	2	0	55	0.5366	ZNF83;ZNF611	intergenic	1	.	0.43	0.686047	42.5	48	43.5	0.77	22.5	76	39.15	9.17	1
chr19	52736276	52736312	chr19_52736276_52736312	36	12	TAT	3	0	13	0.7525	ZNF611;ZNF600	intergenic	0	Promoter/Enhancer	0.96	1	8	15	11.31	1.17	8	17	11.48	0.97	1
chr19	52805643	52805667	chr19_52805643_52805667	24	6	AAAT	4	0	12	0.7256	ZNF28	UTR5	0	.	0.96	1	6	12	8.61	1.48	5.5	14	9.87	1.26	1
chr19	52809822	52809845	chr19_52809822_52809845	21	7	CGG	3	1	11	0.4586	ZNF28	intronic	0	.	0.93	0.872282	8	12.5	8.92	1.03	6.5	13	9.94	1.02	1
chr19	52937131	52937159	chr19_52937131_52937159	28	14	GT	2	0.5	15	0.6706	CTD-2331H12.8;ZNF816-ZNF321P	intronic	1	.	0.95	1	10	18.5	13.88	0.98	10	19	14.22	0.95	1
chr19	52946615	52946690	chr19_52946615_52946690	75	15	GCCCC	5	1	12	0.9994	CTD-2331H12.8;ZNF816-ZNF321P	intronic	1	Promoter/Enhancer	0.03	0.68	15	15.5	15.01	0.07	5	15	9.58	0.63	1
chr19	53104779	53104804	chr19_53104779_53104804	25	5	TGTTA	5	0.2	15	0.6378	ZNF160;ZNF415	intergenic	0	.	0.95	0.983333	4	13	7.29	2.27	4	15	7.54	2	1
chr19	53135299	53135394	chr19_53135299_53135394	94	47	AT	2	0	70	0.8988	ZNF347	UTR3	0	.	0.94	0.653333	29	58.5	42.31	4	26	67	40.13	2.7	1
chr19	53344609	53344644	chr19_53344609_53344644	35	7	TTTAT	5	0	28	0.6555	ZNF845	intronic	0	.	0.96	1	7	54	9.73	4.95	5	24	8.8	1.83	1
chr19	53400763	53400783	chr19_53400763_53400783	20	10	AT	2	0	36	0.8181	ZNF765	intronic	0	.	0.93	0.929365	11	25	17.54	1.6	8	46.5	17.68	1.68	1
chr19	53414435	53414490	chr19_53414435_53414490	54	27	CA	2	0.5	125	1	ZNF765	intronic	0	.	0.51	0.947751	10.5	53.5	26.76	8.27	7	96	44.12	9.48	1
chr19	53497116	53497162	chr19_53497116_53497162	46	23	CA	2	0.5	87	0.9204	ZNF813	downstream	0	.	0.96	1	8	36.5	20.09	4.11	10	61.5	21.46	3.17	1
chr19	53506400	53506524	chr19_53506400_53506524	124	62	CT	2	0.5	81	0.7324	ZNF813;ZNF331	intergenic	0	.	0.86	0.941029	26	73.5	60.42	4.92	40.5	90.5	62.61	3.14	1
chr19	53521321	53521362	chr19_53521321_53521362	40	20	GT	2	0.5	38	0.808	ZNF331	UTR5	1	Promoter/Enhancer	0.96	0.971698	14	32.5	23.55	2.67	15	44.5	23.68	2.48	1
chr19	53546140	53546161	chr19_53546140_53546161	21	7	AAA	3	0	51	0.7775	ZNF331	intronic	0	Enhancer	0.95	1	4	15	6.67	2.05	4.5	36.5	9.01	2.17	1
chr19	53659661	53659705	chr19_53659661_53659705	44	22	AT	2	0	47	0.9097	RNU6-698P;MIR512-1	intergenic	0	.	0.94	1	6.5	26.5	17.23	4.01	5.5	58.5	19.26	2.91	1
chr19	53674790	53674809	chr19_53674790_53674809	18	9	AT	2	0	17	0.8834	MIR520E;MIR498	upstream;downstream	0	.	0.85	1	5.5	14.5	9.22	1.54	4.5	22.5	8.8	0.84	1
chr19	53690092	53690124	chr19_53690092_53690124	32	16	TG	2	0.5	21	0.8218	MIR520A	upstream	0	.	0.96	1	10	18	14.16	1.17	9	21	14.25	1.15	1
chr19	53691142	53691200	chr19_53691142_53691200	56	14	TATT	4	0	18	0.6876	MIR520A	downstream	0	.	0.97	0.939171	11	18.5	15.04	1.34	10	22	15.12	1.05	1
chr19	53745279	53745319	chr19_53745279_53745319	40	20	TG	2	0.5	40	0.861	RNU6-982P	upstream	0	.	0.95	0.95614	16	31.5	22.83	3.07	13	48	23.44	3.41	1
chr19	53750401	53750447	chr19_53750401_53750447	46	23	TG	2	0.5	27	0.7483	MIR522;RNU6-751P	upstream	0	.	0.93	1	12	29	21.54	1.82	8	32	21.79	1.1	1
chr19	53826038	53826086	chr19_53826038_53826086	48	24	AC	2	0.5	47	0.8953	NLRP12;AC008753.6	intergenic	0	.	0.96	1	11	30.5	22.46	3.01	13.5	50.5	24.41	2.05	1
chr19	53844360	53844406	chr19_53844360_53844406	46	23	TG	2	0.5	38	0.8546	NLRP12;AC008753.6	intergenic	0	.	0.95	1	15.5	28.5	22.36	1.87	9.5	46	23.27	1.82	1
chr19	53905873	53905914	chr19_53905873_53905914	39	13	TTC	3	0.333333	67	0.5703	PRKCG	intronic	0	.	0.21	0.682927	12	15	14	0.14	6.5	44	12.9	1.33	1
chr19	53906025	53906086	chr19_53906025_53906086	60	20	CCT	3	0.666667	65	0.921	PRKCG	intronic	0	.	0.63	0.890184	13	44.5	28.77	5.63	8.5	44	21.23	2.4	1
chr19	53962772	53962805	chr19_53962772_53962805	33	11	ATT	3	0	28	0.7703	CACNG8	upstream	0	.	0.87	1	8.5	31.5	11.06	2.8	5	31.5	11.46	1.18	1
chr19	53980057	53980085	chr19_53980057_53980085	28	14	GT	2	0.5	14	0.6874	CACNG8	intronic	1	Promoter/Enhancer	0.87	0.964102	10	17.5	14.04	1.04	9	18.5	13.8	0.79	1
chr19	53985937	53985961	chr19_53985937_53985961	24	12	AG	2	0.5	24	0.7081	CACNG8	UTR3	0	.	0.95	0.922619	10	16.5	13.02	1.22	9.5	41.5	13.27	0.9	1
chr19	53988271	53988305	chr19_53988271_53988305	34	17	GT	2	0.5	18	0.7013	CACNG8	UTR3	1	.	0.95	1	13.5	22.5	17.44	1.55	10.5	21	16.44	0.84	1
chr19	54013290	54013306	chr19_54013290_54013306	16	8	AT	2	0	13	0.4409	CACNG6	downstream	0	.	0.93	1	7	16	8.17	1.49	6.5	16	7.38	0.59	1
chr19	54017622	54017662	chr19_54017622_54017662	40	20	TC	2	0.5	31	0.8365	CACNG6;VSTM1	intergenic	1	.	0.95	0.957576	14	32	23.87	2.33	13.5	56.5	23.52	2.35	1
chr19	54024263	54024319	chr19_54024263_54024319	56	14	TCCT	4	0.5	18	0.6728	CACNG6;VSTM1	intergenic	0	Enhancer	0.97	0.980303	7.5	16.5	12.51	2.03	6.5	18.5	12.99	2.01	1
chr19	54025336	54025384	chr19_54025336_54025384	48	24	AC	2	0.5	37	0.8645	CACNG6;VSTM1	intergenic	0	.	0.95	1	13.5	27.5	21.17	2.44	8	40	21.51	2.37	1
chr19	54076314	54076370	chr19_54076314_54076370	56	14	TCTT	4	0.25	34	0.378	TARM1	UTR5	0	.	0.77	0.888889	13	18.5	17.43	1.14	11.5	30.5	17.98	1.42	1
chr19	54080484	54080580	chr19_54080484_54080580	96	24	AGGA	4	0.5	44	0.9665	TARM1	intronic	0	.	0.75	0.886352	18.5	30.5	23.65	1.53	11	39	24.86	2.51	1
chr19	54123660	54123674	chr19_54123660_54123674	14	7	CA	2	0.5	7	0.4607	AC012314.8	ncRNA_exonic	0	.	0.94	1	5	7.5	6.72	0.55	5	9	6.28	0.68	1
chr19	54142433	54142451	chr19_54142433_54142451	18	9	AC	2	0.5	30	0.827	CNOT3	UTR5	0	.	0.94	1	6	28.5	19.41	2.35	11.5	36.5	19.59	2.14	1
chr19	54188015	54188067	chr19_54188015_54188067	52	13	AGAA	4	0.25	98	0.7747	MBOAT7	intronic	0	Promoter/Enhancer	0.91	0.939286	6	74	14.79	10.85	5.5	62	10.4	4.13	1
chr19	54258247	54258278	chr19_54258247_54258278	30	15	AT	2	0	40	0.8514	LILRB5	upstream	0	.	0.95	0.977167	6	31.5	14.58	3.85	5	49.5	13.84	3.14	1
chr19	54350731	54350763	chr19_54350731_54350763	32	8	TTAT	4	0	51	0.6501	LAIR1	downstream	0	.	0.96	1	4	12	6.97	2.1	4	43	7	2.44	1
chr19	54413375	54413418	chr19_54413375_54413418	42	21	GT	2	0.5	64	0.8481	LAIR1;TTYH1	intergenic	0	.	0.88	0.974359	14.5	30.5	21.07	2.12	13	57.5	19.46	1.64	1
chr19	54437000	54437024	chr19_54437000_54437024	24	12	TG	2	0.5	19	0.7554	CTD-2587H19.3;TTYH1	downstream	0	.	0.94	1	10.5	19.5	13.39	1.45	7.5	44	13.01	0.97	1
chr19	54438200	54438238	chr19_54438200_54438238	38	19	GT	2	0.5	27	0.7627	CTD-2587H19.3	ncRNA_exonic	0	.	0.95	1	12	22.5	16.55	1.78	11	35	16.9	1.35	1
chr19	54465282	54465399	chr19_54465282_54465399	112	16	GCGGCGG	7	1	18	0.3782	CDC42EP5	exonic	0	Promoter/Enhancer	0.07	0.726496	16.5	17.5	17	0.03	9.5	20	14.62	2.07	1
chr19	54468346	54468378	chr19_54468346_54468378	32	16	AC	2	0.5	13	0.6596	CDC42EP5	intronic	1	Promoter/Enhancer	0.92	1	12.5	18.5	15.09	1.07	11.5	18.5	15.12	0.86	1
chr19	54474367	54474388	chr19_54474367_54474388	20	10	TA	2	0	29	0.8045	CDC42EP5;LAIR2	intergenic	0	Promoter/Enhancer	0.92	1	10	30.5	14.64	3.98	8.5	43	13.67	2.26	1
chr19	54501206	54501238	chr19_54501206_54501238	32	16	GT	2	0.5	31	0.8602	CDC42EP5;LAIR2	intergenic	0	.	0.94	0.964286	12	25	16.77	2.43	11.5	44.5	17.48	1.97	1
chr19	54567705	54567794	chr19_54567705_54567794	88	22	AAAG	4	0.25	36	0.9346	KIR3DX1;LILRA2	intergenic	0	.	0.89	0.921825	17	36.5	25.65	3.32	11.5	36.5	25.76	1.97	1
chr19	54617553	54617589	chr19_54617553_54617589	36	18	TG	2	0.5	26	0.773	LILRB1	intronic	0	Promoter/Enhancer	0.95	1	15	25	19.01	1.6	14.5	34.5	19.56	0.98	1
chr19	54645846	54645882	chr19_54645846_54645882	36	18	AC	2	0.5	20	0.459	MIR8061	downstream	0	.	0.81	1	8	21.5	16.82	1.81	12.5	29.5	18.11	0.57	1
chr19	54723664	54723686	chr19_54723664_54723686	22	11	GT	2	0.5	22	0.5865	CTB-61M7.1;KIR3DL3	upstream	0	.	0.95	1	11	16	13.31	1.01	6	54.5	13.06	1.11	1
chr19	54798386	54798408	chr19_54798386_54798408	22	11	AC	2	0.5	9	0.6395	CTB-61M7.1	downstream	0	.	0.95	1	8	12.5	10.42	0.51	9	13	10.78	0.56	1
chr19	54922961	54923000	chr19_54922961_54923000	38	19	AC	2	0.5	17	0.9817	NLRP7	downstream	0	.	0.24	0.74359	18	21	20.02	0.23	5.5	21.5	14.34	1.9	1
chr19	55149656	55149664	chr19_55149656_55149664	8	2	TGTC	4	0.5	14	0.7924	TNNT1	upstream	1	.	0.67	0.928571	2	8	5.18	1.94	2	10	4.13	1.37	1
chr19	55240514	55240556	chr19_55240514_55240556	42	21	AC	2	0.5	35	0.569	PPP6R1	intronic	0	.	0.95	1	13.5	25	20.08	1.52	11	45.5	21.23	0.76	1
chr19	55279518	55279533	chr19_55279518_55279533	15	5	CCG	3	1	8	0.9996	HSPBP1	exonic	0	Promoter/Enhancer	0.83	0.891667	5	8.5	6.72	1.13	5	10.5	7.06	1.2	1
chr19	55281129	55281163	chr19_55281129_55281163	34	17	TG	2	0.5	20	0.6966	BRSK1;HSPBP1	upstream	1	Promoter/Enhancer	0.94	1	13	21.5	16.66	1.35	11	23.5	16.58	1.34	1
chr19	55307747	55307788	chr19_55307747_55307788	40	20	AC	2	0.5	58	0.7353	BRSK1	intronic	1	.	0.92	1	15.5	26	20.32	1.88	10	51.5	19.38	1.16	1
chr19	55308728	55308851	chr19_55308728_55308851	112	7	GTGGGTGGCGGGGGGC	16	0.875	16	0.8409	BRSK1	exonic	0	.	0.76	0.92592	5	18.5	8.5	2.87	3	13.5	7.79	0.86	1
chr19	55338489	55338552	chr19_55338489_55338552	62	31	CT	2	0.5	99	0.9563	CTD-2105E13.16	downstream	0	Promoter/Enhancer	0.9	0.956515	7.5	35.5	24.4	5.82	12.5	80.5	25.26	5.83	1
chr19	55339914	55339976	chr19_55339914_55339976	60	20	GGC	3	1	28	0.05	KMT5C	UTR5	0	Promoter/Enhancer	0	0.709677	20.5	21.5	20.99	0.08	12	38	20.9	0.91	1
chr19	55339998	55340075	chr19_55339998_55340075	75	15	GCCCC	5	1	36	0.915	KMT5C	intronic	0	Promoter/Enhancer	0.01	0.725479	15	16	15.25	0.27	8.5	27	16.31	2	1
chr19	55369617	55369651	chr19_55369617_55369651	27	3	GCGGGGGGC	9	1	24	0.2538	IL11	intronic	0	Promoter/Enhancer	0.96	1	2	4.5	2.95	0.75	2	15.5	3.82	0.67	1
chr19	55369657	55369776	chr19_55369657_55369776	116	29	GCCC	4	1	41	0.7439	IL11	intronic	1	Promoter/Enhancer	0.03	0.728046	28	31	29.94	0.38	11.5	40	31.72	2.57	1
chr19	55370914	55370928	chr19_55370914_55370928	14	7	GA	2	0.5	7	0.5065	IL11	upstream	1	Promoter/Enhancer	0.95	1	7	10.5	8.37	0.81	6.5	22	8.04	0.71	1
chr19	55466676	55466702	chr19_55466676_55466702	26	13	GT	2	0.5	19	0.6075	CTD-2537I9.15	downstream	0	.	0.94	1	11.5	26	15.99	3.22	10.5	25	14.38	1.84	1
chr19	55487802	55487829	chr19_55487802_55487829	26	13	GT	2	0.5	66	0.074	SSC5D;NAT14	upstream;downstream	1	Promoter/Enhancer	0.75	0.962963	11	15	13.98	0.36	8	51.5	13.82	1.01	1
chr19	55548370	55548400	chr19_55548370_55548400	30	15	TG	2	0.5	19	0.5775	SBK3;ZNF579	intergenic	0	Enhancer	0.9	1	8	19	14.06	2.19	8	37.5	14.5	0.78	1
chr19	55641169	55641239	chr19_55641169_55641239	66	11	GGCCGG	6	1	23	0.0619	ZNF580	UTR5	1	Promoter/Enhancer	-0.02	0.671429	11.5	12	12	0.03	6.5	19.5	10.82	0.8	1
chr19	55661499	55661542	chr19_55661499_55661542	42	21	AC	2	0.5	38	0.6617	U2AF2	intronic	0	.	0.95	1	12	26.5	18.23	2.03	10.5	47	18.64	1.38	1
chr19	55705808	55705828	chr19_55705808_55705828	20	10	AT	2	0	80	0.7136	EPN1	UTR3	0	.	0.93	0.990563	9	33	16.21	4.74	5.5	56	14.34	4.82	1
chr19	55785493	55785539	chr19_55785493_55785539	46	23	CA	2	0.5	26	0.7866	NLRP11	UTR3	0	.	0.94	1	12.5	26	21.3	1.7	14	34	21.8	1.16	1
chr19	55819126	55819188	chr19_55819126_55819188	62	31	AC	2	0.5	42	0.9302	NLRP11	intronic	1	.	0.96	1	14.5	32.5	23.82	3.39	14.5	52.5	27.4	2.76	1
chr19	55857325	55857357	chr19_55857325_55857357	32	16	TG	2	0.5	23	0.7934	NLRP4	intronic	1	.	0.97	1	13	23.5	17.58	1.87	10.5	46	17.59	1.93	1
chr19	55881136	55881166	chr19_55881136_55881166	30	15	GT	2	0.5	28	0.8178	NLRP4	intronic	0	.	0.95	1	12.5	27.5	19.97	3.3	12	49	21.01	3.15	1
chr19	55988444	55988469	chr19_55988444_55988469	24	12	TA	2	0	79	0.9643	NLRP8	UTR3	0	.	0.86	1	4	23.5	14.43	3.25	5.5	64	14.86	2.79	1
chr19	55998672	55998744	chr19_55998672_55998744	72	36	TA	2	0	102	0.9928	NLRP5	upstream	0	.	0.77	0.834215	34	135	59.13	20.28	18.5	100	44.28	9.07	1
chr19	56025386	56025404	chr19_56025386_56025404	18	9	TC	2	0.5	33	0.2691	NLRP5	intronic	0	.	0.96	1	8	23	10.03	2.09	7.5	32	9.97	2.37	1
chr19	56046399	56046423	chr19_56046399_56046423	24	12	GT	2	0.5	30	0.7414	NLRP5	intronic	0	.	0.96	1	8	30.5	14.29	2.66	8.5	33	15.63	3.08	1
chr19	56073859	56073893	chr19_56073859_56073893	34	17	AC	2	0.5	31	0.8356	LINC01864	ncRNA_intronic	0	.	0.94	1	7	28	17.04	3.14	7	35	18.28	3.44	1
chr19	56088343	56088416	chr19_56088343_56088416	72	12	GGCCGC	6	1	25	0.6732	ZNF787	exonic	0	.	-0.01	0.712329	11.5	13	12.11	0.22	7.5	20	12.23	1.65	1
chr19	56162820	56162856	chr19_56162820_56162856	36	18	AC	2	0.5	29	0.655	ZNF444;GALP	intergenic	0	.	0.96	1	13	34.5	21.64	2.84	11.5	28.5	19.27	1.53	1
chr19	56169987	56170003	chr19_56169987_56170003	16	8	AC	2	0.5	32	0.3261	ZNF444;GALP	intergenic	0	.	0.96	1	5	27.5	9.13	3.81	5	32	9.61	3.4	1
chr19	56174331	56174361	chr19_56174331_56174361	30	10	CTC	3	0.666667	15	0.4307	ZNF444;GALP	intergenic	1	.	0.96	1	7	15	9.67	1.16	5.5	16.5	10.3	1.08	1
chr19	56188781	56188825	chr19_56188781_56188825	44	11	AAAT	4	0	10	0.7373	ZSCAN5B	downstream	0	.	0.93	1	7	13	10.98	1.11	8	14	11.22	0.75	1
chr19	56230615	56230655	chr19_56230615_56230655	40	20	TG	2	0.5	22	0.8009	ZSCAN5A	intronic	0	.	0.94	0.974937	11	26	18.68	3.05	9	26	15.78	3.29	1
chr19	56572372	56572388	chr19_56572372_56572388	16	8	AT	2	0	168	0.9662	ZNF470	intronic	0	.	0.88	0.906227	1.5	106	44.89	20.85	5.5	151	30.03	19.84	1
chr19	56595853	56595887	chr19_56595853_56595887	34	17	TG	2	0.5	59	0.7992	ZNF71	intronic	0	Promoter/Enhancer	0.96	1	14	22.5	18.49	1.6	7.5	50.5	18.51	1.42	1
chr19	56647420	56647450	chr19_56647420_56647450	30	15	GA	2	0.5	25	0.414	SMIM17	intronic	0	.	0.97	1	8.5	27.5	13.73	3.18	8	51	13.64	1.82	1
chr19	56873613	56873639	chr19_56873613_56873639	26	13	GT	2	0.5	48	0.6349	MIMT1;USP29	intergenic	1	.	0.89	1	9.5	15.5	12.97	0.72	9.5	53	13.02	0.8	1
chr19	56947030	56947110	chr19_56947030_56947110	80	40	TA	2	0	54	0.7704	MIMT1;USP29	intergenic	0	.	0.93	0.96875	3	28	14.61	6	5.5	50	12.45	4.42	1
chr19	56969373	56969405	chr19_56969373_56969405	32	8	AGGA	4	0.5	16	0.658	MIMT1;USP29	intergenic	1	.	0.94	0.984375	7	16	10.43	1.79	5.5	16.5	8.91	1.75	1
chr19	57011136	57011226	chr19_57011136_57011226	90	30	TCT	3	0.333333	68	0.8883	MIMT1;USP29	intergenic	0	.	0.51	0.981962	18	46	29.54	3.24	14.5	53	31.11	2.44	1
chr19	57076977	57077023	chr19_57076977_57077023	46	23	GT	2	0.5	24	0.7436	MIMT1;USP29	intergenic	0	.	0.96	1	11	25.5	17.68	3.09	11	26.5	18.26	2.91	1
chr19	57080473	57080545	chr19_57080473_57080545	72	18	GGAA	4	0.5	23	0.8094	MIMT1;USP29	intergenic	1	.	0.95	0.985608	13	21	17.69	1.27	11	27	17.88	1.04	1
chr19	57104244	57104274	chr19_57104244_57104274	30	6	GTTTT	5	0.2	17	0.7363	MIMT1;USP29	intergenic	1	.	0.97	1	6	13	8.71	1.35	5	15	8.49	1.85	1
chr19	57122513	57122555	chr19_57122513_57122555	42	21	TG	2	0.5	57	0.7151	USP29	intronic	0	.	0.93	1	15.5	24.5	20.82	1.22	15.5	55	21.94	1.15	1
chr19	57155646	57155675	chr19_57155646_57155675	28	7	AGAT	4	0.25	17	0.7869	DUXA	intronic	0	.	0.95	1	5.5	16	11.19	1.51	6	17.5	11.63	1.82	1
chr19	57165803	57165821	chr19_57165803_57165821	18	9	AA	2	0	77	0.6677	DUXA	intronic	0	.	0.6	1	8	10.5	9.28	0.36	6	54	9.42	0.97	1
chr19	57200556	57200597	chr19_57200556_57200597	40	8	TGTCT	5	0.4	12	0.8622	ZNF264	intronic	0	.	0.58	0.86	7	11	8.86	0.81	5	12.5	8.68	0.9	1
chr19	57222570	57222587	chr19_57222570_57222587	16	8	AC	2	0.5	10	0.4873	ZNF264	UTR3	0	.	0.96	1	7.5	12	10.65	0.6	8	17	10.23	0.7	1
chr19	57270827	57270857	chr19_57270827_57270857	30	15	TG	2	0.5	23	0.6892	CTC-444N24.6	ncRNA_intronic	0	.	0.96	1	12	28	16.97	2.96	11.5	44.5	16.31	2.41	1
chr19	57433111	57433153	chr19_57433111_57433153	42	21	GT	2	0.5	32	0.8695	AC004076.7	intronic	1	.	0.95	1	13	24.5	19.76	1.51	9.5	46	19.17	1.61	1
chr19	57610412	57610449	chr19_57610412_57610449	36	18	TG	2	0.5	19	0.6259	ZNF530	intronic	0	.	0.96	0.972973	13.5	22.5	18.63	1.14	14	41	18.71	0.91	1
chr19	57622958	57622996	chr19_57622958_57622996	38	19	AC	2	0.5	21	0.6879	ZNF134	UTR3	0	.	0.97	1	11	21.5	16.69	1.71	12	40.5	17.63	1.15	1
chr19	57690372	57690402	chr19_57690372_57690402	30	15	AC	2	0.5	15	0.6624	ZNF551	UTR3	0	.	0.97	1	10.5	22	12.99	1.34	8	18.5	13.3	1.35	1
chr19	58034681	58034743	chr19_58034681_58034743	60	10	CCCCGC	6	1	40	0.9937	ZSCAN1	intronic	1	Promoter/Enhancer	0.04	0.709677	10	10.5	10.12	0.21	5.5	28	16.01	1.6	1
chr19	58347671	58347738	chr19_58347671_58347738	66	11	CCGCGC	6	1	18	0.7669	A1BG	intronic	1	Promoter/Enhancer	0.75	0.716418	7	17	12.9	1.35	7	17	11.54	1.25	1
chr19	58374945	58374976	chr19_58374945_58374976	30	15	TA	2	0	98	0.5307	ZNF837	intronic	0	.	0.75	0.727273	15	17.5	16.34	0.45	8.5	60.5	17.01	3.63	1
chr19	58375270	58375312	chr19_58375270_58375312	42	21	TA	2	0	103	0.9243	ZNF837	intronic	0	.	0.94	0.956873	7.5	110.5	20.56	6.23	5	88	17.97	3.61	1
chr19	58481777	58481807	chr19_58481777_58481807	30	6	GTTTT	5	0.2	6	0.3158	ZNF446	downstream	0	.	0.97	1	3	8	5.77	0.52	3.5	7	5.63	0.55	1
chr19	58543062	58543091	chr19_58543062_58543091	28	14	AT	2	0	9	0.7022	RN7SL525P	downstream	0	.	0.79	0.849003	12.5	15	13.82	0.46	12	18.5	14.23	0.56	1
chr19	58586564	58586710	chr19_58586564_58586710	144	24	GGTTAG	6	0.5	48	0.1942	MZF1-AS1;AC016629.3	intergenic	0	.	0.71	0.906783	18	26.5	23.69	0.88	17.5	56	25.21	1.02	1
chr2	46610	46628	chr2_46610_46628	18	3	CCCCCG	6	1	30	0.2049	FAM110C	upstream	1	.	0.04	0.666667	3	3.5	3	0.02	3	17.5	5.53	3.14	1
chr2	238259	238303	chr2_238259_238303	44	22	TG	2	0.5	23	0.8048	SH3YL1	intronic	1	.	0.94	1	15.5	27.5	20.21	1.82	12.5	26.5	19.37	1.81	1
chr2	288895	288913	chr2_288895_288913	18	3	CCCCCG	6	1	46	0.9919	AC079779.4	ncRNA_intronic	1	.	-0.02	0.666667	2.5	3.5	3	0.06	2	29.5	13.24	2.44	1
chr2	313477	313517	chr2_313477_313517	40	20	GT	2	0.5	83	0.3802	AC079779.5	ncRNA_intronic	0	.	0.9	1	12.5	59	17.3	3.02	8.5	54	16.97	2.22	1
chr2	547130	547158	chr2_547130_547158	28	2	ACTCAGCTCTGAAG	14	0.5	5	0.6084	LINC01875	downstream	0	.	0.96	1	2	4	2.6	0.42	1.5	4.5	2.69	0.5	1
chr2	570333	570393	chr2_570333_570393	60	20	AAG	3	0.333333	27	0.8842	AC093326.3	ncRNA_intronic	0	.	0.92	1	10.5	28.5	19.14	2.44	10	30	17.97	1.84	1
chr2	617292	617304	chr2_617292_617304	12	6	TA	2	0	40	0.7615	AC093326.3;TMEM18	intergenic	0	.	0.97	0.954861	6	37.5	13.68	5.66	5.5	48.5	15.07	5.02	1
chr2	750206	750231	chr2_750206_750231	25	5	TTTAT	5	0	9	0.3946	AC116609.3	downstream	0	.	0.97	1	5	13	6.13	1.63	4.5	12	6.04	1.24	1
chr2	837627	837653	chr2_837627_837653	26	13	TA	2	0	74	0.7855	LINC01115	ncRNA_intronic	0	.	0.96	0.958333	5	26.5	13.33	3.35	6	52	13.67	2.98	1
chr2	948493	948515	chr2_948493_948515	22	11	AT	2	0	30	0.6507	AC113607.3;AC116614.1	intergenic	0	.	0.95	1	9	23.5	14.04	2.04	6	27.5	12.55	1.14	1
chr2	955954	955978	chr2_955954_955978	24	4	CCCTGC	6	0.833333	28	0.3802	SNTG2	intronic	0	.	0.95	1	3	5	3.88	0.27	2.5	17	3.79	0.56	1
chr2	986067	986109	chr2_986067_986109	42	21	AG	2	0.5	30	0.8103	SNTG2	intronic	0	.	0.95	1	15	31.5	21.47	2.07	12	30	22.15	1.48	1
chr2	1190495	1190539	chr2_1190495_1190539	44	22	TA	2	0	43	0.8743	SNTG2	intronic	0	.	0.96	1	6	25.5	18.14	3.93	6	44	17.93	3.18	1
chr2	1197462	1197520	chr2_1197462_1197520	56	4	ATATATATATGTGT	14	0.142857	15	0.8892	SNTG2	intronic	0	.	0.92	0.92693	3.5	11	5.65	1.85	3	12.5	6.02	1.75	1
chr2	1255823	1255950	chr2_1255823_1255950	120	12	ATATATATAA	10	0	37	0.7184	SNTG2	intronic	0	.	0.94	0.892241	7	20	11.84	2.65	4.5	38	14.15	2.71	1
chr2	1480559	1480605	chr2_1480559_1480605	46	23	AC	2	0.5	74	0.8597	TPO	intronic	0	.	0.94	1	16.5	37	25.87	2.83	9.5	57.5	25.45	2.58	1
chr2	1652930	1652966	chr2_1652930_1652966	36	18	TG	2	0.5	16	0.5816	PXDN	intronic	1	.	0.95	1	14	24.5	18.52	1.7	13	22	17.12	1.12	1
chr2	1658027	1658093	chr2_1658027_1658093	66	33	CT	2	0.5	168	0.8489	PXDN	intronic	0	.	0.95	0.961538	12	64.5	31.72	6.13	15	138.5	28.92	3.82	1
chr2	1720725	1720753	chr2_1720725_1720753	28	14	AC	2	0.5	42	0.9036	PXDN	intronic	1	Enhancer	0.78	1	8.5	23.5	11.4	1.63	9	46	12.4	0.81	1
chr2	1731152	1731180	chr2_1731152_1731180	28	14	CA	2	0.5	19	0.7217	PXDN	intronic	1	Enhancer	0.93	0.984375	12.5	22	15.52	1.35	11	22.5	14.61	1.36	1
chr2	1842866	1842964	chr2_1842866_1842964	96	6	GCTTCCGCTTCCAGGC	16	0.6875	17	0.7729	MYT1L	UTR5	0	.	0.97	1	4	11	6.7	0.87	3	12.5	6.51	0.94	1
chr2	1850182	1850252	chr2_1850182_1850252	68	17	CCTT	4	0.5	38	0.9037	MYT1L	intronic	1	.	0.93	1	8.5	19.5	12.47	2.05	4.5	26.5	13.88	2.55	1
chr2	1881355	1881401	chr2_1881355_1881401	46	23	GT	2	0.5	23	0.7663	MYT1L	intronic	0	.	0.95	1	15.5	31.5	20.37	2.47	13	30	21.43	1.74	1
chr2	1934291	1934307	chr2_1934291_1934307	16	8	AT	2	0	42	0.6052	MYT1L	intronic	0	.	0.96	1	7.5	31.5	12.6	4.29	7	50.5	11.35	4.33	1
chr2	2109875	2109923	chr2_2109875_2109923	48	24	TA	2	0	56	0.9401	MYT1L	intronic	0	.	0.96	1	8.5	30.5	22.2	3.02	6	53	21.44	3.55	1
chr2	2122837	2122873	chr2_2122837_2122873	36	18	TG	2	0.5	39	0.5917	MYT1L	intronic	0	.	0.89	0.986111	14	27.5	19.18	2.37	11.5	49.5	18.46	1.33	1
chr2	2214257	2214304	chr2_2214257_2214304	44	11	TATC	4	0.25	12	0.611	MYT1L	intronic	0	.	0.98	1	9	14	11.9	0.61	9	20.5	11.99	0.52	1
chr2	2236757	2236816	chr2_2236757_2236816	57	19	TTC	3	0.333333	41	0.8178	MYT1L	intronic	0	.	0.9	1	6.5	23.5	9.87	2.82	6.5	33.5	11.37	3.11	1
chr2	2331709	2331745	chr2_2331709_2331745	36	18	AC	2	0.5	23	0.673	MYT1L	upstream	0	.	0.94	1	18	25	20.91	1.2	14.5	33.5	20.52	1.02	1
chr2	2332266	2332297	chr2_2332266_2332297	30	15	TG	2	0.5	13	0.4224	MYT1L;AC018685.1	intergenic	0	.	0.97	0.935936	11	20	16.17	1.14	9.5	21	16.55	0.67	1
chr2	2443187	2443231	chr2_2443187_2443231	44	22	AT	2	0	37	0.7682	MYT1L;AC018685.1	intergenic	0	.	0.96	1	8	27.5	18.66	3.96	8	34.5	15.53	4.18	1
chr2	2576822	2576850	chr2_2576822_2576850	28	14	AC	2	0.5	16	0.3054	MYT1L;AC018685.1	intergenic	1	.	0.98	1	13	23.5	16.04	1.82	7.5	19	14.3	0.56	1
chr2	2597992	2598019	chr2_2597992_2598019	27	9	GTT	3	0.333333	12	0.6059	MYT1L;AC018685.1	intergenic	1	.	0.97	1	7.5	15	10.6	1.4	7	15	10.52	1.21	1
chr2	2714961	2715001	chr2_2714961_2715001	40	20	CA	2	0.5	39	0.9499	AC018685.1;AC018685.2	intergenic	0	.	0.68	0.940476	13	33.5	22.98	3.31	10	38.5	20.92	2.22	1
chr2	2839356	2839408	chr2_2839356_2839408	52	13	TGGA	4	0.5	12	0.5617	AC011995.1	upstream	0	.	0.98	0.9625	9	16.5	14.07	0.9	10.5	18.5	14.33	0.63	1
chr2	2983286	2983332	chr2_2983286_2983332	46	23	AT	2	0	49	0.6783	LINC01250	ncRNA_intronic	0	.	0.96	1	10.5	26	16.62	3.69	7	68	14.59	3.32	1
chr2	2983384	2983418	chr2_2983384_2983418	34	17	TA	2	0	41	0.8795	LINC01250	ncRNA_intronic	0	.	0.95	1	10	25	16.37	2.8	10	46.5	17.38	1.72	1
chr2	3153311	3153359	chr2_3153311_3153359	48	24	TA	2	0	68	0.8983	AC019118.3;AC019118.4	intergenic	0	.	0.93	1	8	32.5	18.5	4.94	5	63	18.7	4.72	1
chr2	3237221	3237271	chr2_3237221_3237271	50	25	AC	2	0.5	30	0.8697	TSSC1	intronic	0	.	0.93	1	18.5	33	26.16	2.09	16	34.5	25.55	1.86	1
chr2	3299624	3299659	chr2_3299624_3299659	34	17	CA	2	0.5	21	0.737	TSSC1-IT1	ncRNA_intronic	1	.	0.89	1	13.5	23.5	18.76	1.4	13.5	29	19.19	1.35	1
chr2	3585472	3585601	chr2_3585472_3585601	120	6	CTGTGCTCCGGATCTCATGC	20	0.6	10	0.6476	RPS7;COLEC11	intergenic	1	Enhancer	0.95	0.983074	3.5	7.5	5.29	0.63	4	9.5	6.37	0.64	1
chr2	3592253	3592336	chr2_3592253_3592336	78	13	GGAGAC	6	0.666667	28	0.7096	RPS7;COLEC11	intergenic	0	.	0.66	0.88002	11	65	16.17	7.19	6.5	21.5	13.71	1.04	1
chr2	3651320	3651442	chr2_3651320_3651442	122	61	GT	2	0.5	154	0.9076	COLEC11;ALLC	intergenic	1	.	0.8	0.971662	19.5	90	48.64	12.65	15	175.5	64.16	9.96	1
chr2	3838452	3838482	chr2_3838452_3838482	30	15	AG	2	0.5	22	0.7788	DCDC2C	intronic	1	.	0.97	1	9	22.5	14.82	1.76	9.5	24	15.48	1.77	1
chr2	3848136	3848176	chr2_3848136_3848176	40	20	TG	2	0.5	23	0.8064	DCDC2C	downstream	0	.	0.96	1	10	24.5	18.4	2.53	9.5	28	19.65	2.5	1
chr2	3974274	3974314	chr2_3974274_3974314	40	20	TC	2	0.5	77	0.1592	LINC01304	upstream	0	.	0.52	0.802439	18	23.5	20.42	0.78	10.5	79	19.59	2.59	1
chr2	3987121	3987141	chr2_3987121_3987141	20	10	AG	2	0.5	17	0.5502	LINC01304;AC012445.1	intergenic	1	.	0.9	1	5.5	12.5	10.47	0.55	5.5	40.5	10.62	0.63	1
chr2	4152040	4152115	chr2_4152040_4152115	72	18	TTCC	4	0.5	24	0.8947	AC012445.1;LINC01249	intergenic	0	.	0.96	0.987004	10	22.5	17.53	2.03	8	27	16.69	2.57	1
chr2	4342590	4342643	chr2_4342590_4342643	52	26	TG	2	0.5	39	0.6667	AC012445.1;LINC01249	intergenic	0	.	0.95	0.935705	21	28.5	24.04	1.34	19.5	50.5	24.1	1.35	1
chr2	4403284	4403322	chr2_4403284_4403322	38	19	AT	2	0	55	0.8618	AC012445.1;LINC01249	intergenic	0	.	0.94	0.947972	12	42	21.47	3.08	9	51	22.25	3.9	1
chr2	4526278	4526334	chr2_4526278_4526334	56	28	AT	2	0	60	0.8418	AC012445.1;LINC01249	intergenic	0	.	0.96	0.966856	5	29.5	18.18	4.62	9	65	15.7	3.88	1
chr2	4585367	4585441	chr2_4585367_4585441	72	18	TTCC	4	0.5	42	0.8479	AC012445.1;LINC01249	intergenic	1	.	0.93	0.986833	12	23.5	19.48	1.44	6.5	32	20	1.73	1
chr2	4626296	4626328	chr2_4626296_4626328	32	16	GT	2	0.5	27	0.7238	AC012445.1;LINC01249	intergenic	0	.	0.95	1	17	34	21.66	2.46	15	38	19.93	0.97	1
chr2	4628773	4628817	chr2_4628773_4628817	44	22	AC	2	0.5	22	0.8128	LINC01249	ncRNA_exonic	0	.	0.93	1	13	23	19.39	1.25	12.5	26.5	19.42	1.36	1
chr2	4629432	4629456	chr2_4629432_4629456	24	12	TG	2	0.5	18	0.3907	LINC01249	ncRNA_exonic	1	.	0.92	1	11	18	13.13	1.03	7.5	31	12.64	0.93	1
chr2	4762818	4762860	chr2_4762818_4762860	42	21	TG	2	0.5	26	0.5641	LINC01249;SNORA31	intergenic	1	.	0.95	1	12.5	24	18.53	1.93	12	31	19.63	2.17	1
chr2	4877119	4877172	chr2_4877119_4877172	52	26	CG	2	1	37	0.9236	SNORA31;RNU6-649P	intergenic	0	.	0.87	0.596491	21.5	34.5	28.25	1.62	13	34.5	27.52	2.25	1
chr2	4898177	4898206	chr2_4898177_4898206	28	14	TG	2	0.5	24	0.8239	SNORA31;RNU6-649P	intergenic	0	.	0.98	1	11	22.5	16.08	2	10	46	15.34	1.91	1
chr2	4991078	4991128	chr2_4991078_4991128	50	25	AT	2	0	59	0.6395	RNU6-649P;AC107057.1	intergenic	0	.	0.97	1	8	26	14.08	2.48	7.5	51.5	15.49	2.16	1
chr2	5062011	5062053	chr2_5062011_5062053	42	21	TG	2	0.5	22	0.7233	RNU6-649P;AC107057.1	intergenic	1	.	0.95	1	16.5	24	20.37	1.24	15	27.5	21.91	0.78	1
chr2	5165560	5165598	chr2_5165560_5165598	38	19	AT	2	0	47	0.9128	RNU6-649P;AC107057.1	intergenic	0	.	0.95	1	10	27	19.57	3.33	7.5	49.5	20.51	3.14	1
chr2	5205900	5205924	chr2_5205900_5205924	24	12	AT	2	0	85	0.7259	RNU6-649P;AC107057.1	intergenic	0	.	0.95	1	8	40	19.83	6.44	6.5	59	14.04	5.09	1
chr2	5334848	5334933	chr2_5334848_5334933	72	4	AGGGAAGGGGAAGGGGAA	18	0.611111	12	0.6225	RNU6-649P;AC107057.1	intergenic	0	.	0.72	0.908184	5	8	5.52	0.49	3	10	5.71	0.71	1
chr2	5488086	5488154	chr2_5488086_5488154	68	34	AG	2	0.5	67	0.8509	RNU6-649P;AC107057.1	intergenic	0	.	0.96	0.985071	21.5	45	31.28	3.84	19.5	82	31.03	2.89	1
chr2	5573348	5573393	chr2_5573348_5573393	45	15	AAT	3	0	14	0.6949	AC107057.1;LINC01248	intergenic	0	.	0.98	1	10	15.5	14	0.85	9.5	18.5	13.98	0.81	1
chr2	5736203	5736233	chr2_5736203_5736233	30	15	TG	2	0.5	16	0.753	AC010729.2;LINC01810	intergenic	1	.	0.96	1	12	21.5	16.16	1.45	12	22	16.12	0.91	1
chr2	5812786	5812808	chr2_5812786_5812808	22	11	CA	2	0.5	24	0.7673	LINC01810	upstream	0	.	0.92	1	6	15.5	9.16	2.38	6.5	21	11.56	1.82	1
chr2	5992544	5992588	chr2_5992544_5992588	44	22	AC	2	0.5	27	0.7813	LINC01105	ncRNA_intronic	0	.	0.96	1	13.5	30.5	22.1	2.82	11	41	23.06	1.6	1
chr2	6108581	6108633	chr2_6108581_6108633	52	26	AC	2	0.5	28	0.8627	LINC01105;AC017053.1	intergenic	0	.	0.97	1	16	29.5	21.03	2.22	14.5	37	22.53	2.7	1
chr2	6135534	6135562	chr2_6135534_6135562	28	14	TA	2	0	40	0.5842	LINC01105;AC017053.1	intergenic	0	.	0.94	0.991071	9.5	32	19.1	4.55	5	44.5	15.57	2.72	1
chr2	6138663	6138692	chr2_6138663_6138692	28	14	AC	2	0.5	51	0.5936	LINC01105;AC017053.1	intergenic	0	.	0.67	0.953125	10.5	26.5	17.21	2.69	9	55	15.16	0.7	1
chr2	6299642	6299688	chr2_6299642_6299688	46	23	AT	2	0	41	0.922	LINC01105;AC017053.1	intergenic	0	.	0.96	1	8.5	25.5	19.5	3.05	5.5	54	21.57	2.24	1
chr2	6344887	6344915	chr2_6344887_6344915	28	14	TG	2	0.5	17	0.4696	AC017053.1;LINC01247	intergenic	1	.	0.93	1	12	27.5	15.05	1.64	11.5	22	15.3	1.34	1
chr2	6488116	6488157	chr2_6488116_6488157	40	20	TG	2	0.5	20	0.7249	LINC01247;LINC01824	intergenic	0	.	0.96	0.956336	19.5	29.5	23.53	1.68	18	33.5	22.75	0.99	1
chr2	6503432	6503463	chr2_6503432_6503463	30	15	AC	2	0.5	21	0.6125	LINC01824	ncRNA_intronic	0	.	0.97	1	12	18	15.75	1.26	12	30	16.43	0.52	1
chr2	6861104	6861126	chr2_6861104_6861126	22	11	CA	2	0.5	52	0.5385	CMPK2	intronic	0	.	0.85	1	3	14	6.85	2.14	3	41.5	5.86	1.28	1
chr2	6906141	6906195	chr2_6906141_6906195	54	27	AC	2	0.5	30	0.8139	RP11-439M11.1	ncRNA_exonic	0	.	0.94	1	13	28.5	24.15	2.24	14	47	22.82	2.28	1
chr2	6910352	6910384	chr2_6910352_6910384	32	16	TG	2	0.5	21	0.754	RP11-439M11.1;RNF144A-AS1	intergenic	1	Enhancer	0.95	1	12	23.5	17.53	1.71	6	34	15.93	1.7	1
chr2	7030257	7030306	chr2_7030257_7030306	48	24	TG	2	0.5	54	0.8381	RNF144A	intronic	0	.	0.96	1	14.5	28.5	21.46	2.67	13.5	47.5	23.3	1.99	1
chr2	7170701	7170751	chr2_7170701_7170751	50	25	CT	2	0.5	29	0.8794	RN7SKP112;RP11-557L19.1	intergenic	0	.	0.94	1	13.5	29.5	21.44	1.87	14.5	57	20.31	1.69	1
chr2	7194999	7195051	chr2_7194999_7195051	52	13	AGGA	4	0.5	18	0.7545	RN7SKP112;RP11-557L19.1	intergenic	1	.	0.98	0.985243	9.5	21.5	15.4	1.57	10	22	15.51	0.99	1
chr2	7269855	7269958	chr2_7269855_7269958	102	51	GT	2	0.5	51	0.2548	RP11-557L19.1;AC013460.1	intergenic	0	.	0.27	0.745074	49.5	53	51.62	0.53	30	79	46.01	7.32	1
chr2	7331349	7331385	chr2_7331349_7331385	36	18	CA	2	0.5	35	0.7526	RP11-557L19.1;AC013460.1	intergenic	1	.	0.96	1	13	23.5	18.27	1.8	13	44.5	19.62	1.44	1
chr2	7342886	7342926	chr2_7342886_7342926	40	20	AC	2	0.5	53	0.815	RP11-557L19.1;AC013460.1	intergenic	0	.	0.93	1	10.5	23	16.96	2.27	8.5	47.5	18.22	1.96	1
chr2	7380065	7380140	chr2_7380065_7380140	75	25	GGT	3	0.666667	68	0.6663	RP11-557L19.1;AC013460.1	intergenic	1	.	0.93	0.956191	19	61	24.84	4.75	17	71	23.21	1.66	1
chr2	7443705	7443752	chr2_7443705_7443752	45	9	TTTTC	5	0.2	23	0.6	AC013460.1	ncRNA_intronic	0	.	0.98	0.987654	6	20.5	10.21	1.82	6	23.5	10.64	2.59	1
chr2	7495876	7495906	chr2_7495876_7495906	30	15	TA	2	0	37	0.8388	AC013460.1;RNU6ATAC37P	intergenic	0	.	0.97	1	7	75.5	16.55	7.69	7.5	46	14.63	2.57	1
chr2	7506108	7506183	chr2_7506108_7506183	74	37	AC	2	0.5	36	0.6114	AC013460.1;RNU6ATAC37P	intergenic	0	.	0.88	0.743197	34.5	43	37.44	0.94	22.5	60	37.56	1.23	1
chr2	7582771	7582805	chr2_7582771_7582805	34	17	AG	2	0.5	44	0.7626	RNU6ATAC37P;AC092580.3	intergenic	0	.	0.88	0.956522	14.5	31.5	21.7	3.49	10	41.5	19.07	1.96	1
chr2	7611393	7611429	chr2_7611393_7611429	36	18	AC	2	0.5	40	0.5656	RNU6ATAC37P;AC092580.3	intergenic	1	.	0.9	0.920833	17.5	22	19.31	0.86	10	40	18.95	0.74	1
chr2	7665622	7665664	chr2_7665622_7665664	42	21	CA	2	0.5	20	0.6945	RNU6ATAC37P;AC092580.3	intergenic	1	.	0.94	1	14.5	22.5	18.47	1.29	14	46	18.09	0.83	1
chr2	7783991	7784019	chr2_7783991_7784019	28	14	TA	2	0	42	0.6067	LINC01871;AC007463.2	intergenic	0	.	0.94	1	7.5	32.5	17.18	3.88	8	36	13.97	2.68	1
chr2	7816515	7816549	chr2_7816515_7816549	34	17	CA	2	0.5	25	0.6917	LINC01871;AC007463.2	intergenic	0	.	0.96	1	15.5	29.5	21.18	2.24	12	30	21.16	1.33	1
chr2	7847932	7847968	chr2_7847932_7847968	36	18	TG	2	0.5	15	0.6183	LINC01871;AC007463.2	intergenic	1	.	0.96	1	12	19	15.87	1.14	10.5	20.5	16	1.01	1
chr2	7867928	7867956	chr2_7867928_7867956	28	14	AC	2	0.5	14	0.6114	LINC01871;AC007463.2	intergenic	1	.	0.97	1	13	22	15.55	1.29	11	19.5	15.56	0.81	1
chr2	7871660	7871682	chr2_7871660_7871682	22	11	AT	2	0	47	0.8818	LINC01871;AC007463.2	intergenic	0	.	0.97	1	8	23.5	13.65	2.74	6	48.5	16.45	2.98	1
chr2	7885759	7885806	chr2_7885759_7885806	46	23	TG	2	0.5	26	0.8805	AC007463.2	downstream	0	.	0.95	0.987805	16	26.5	21.08	1.47	14.5	50	22.76	1.29	1
chr2	7939635	7939679	chr2_7939635_7939679	44	22	AC	2	0.5	21	0.5548	LINC00298	ncRNA_intronic	1	.	0.96	1	12.5	23	16.59	1.81	11	26.5	16.68	1.09	1
chr2	8087023	8087071	chr2_8087023_8087071	48	24	CA	2	0.5	21	0.7721	LINC00299	ncRNA_intronic	1	.	0.95	0.979167	11	25.5	21.23	1.9	14	36	21.87	1.84	1
chr2	8092148	8092234	chr2_8092148_8092234	84	21	AAAG	4	0.25	33	0.9106	LINC00299	ncRNA_intronic	0	.	0.8	0.928531	16	24.5	20.7	1.41	14	35	22.64	1.46	1
chr2	8154193	8154229	chr2_8154193_8154229	36	18	AT	2	0	37	0.9021	LINC00299	ncRNA_intronic	0	.	0.96	1	5	23	15.42	3.52	5	39	18.21	2.02	1
chr2	8157443	8157485	chr2_8157443_8157485	42	21	GT	2	0.5	38	0.4902	LINC00299	ncRNA_intronic	0	.	0.95	0.952381	17	25.5	21.12	1.35	15.5	49.5	22.02	0.64	1
chr2	8205603	8205635	chr2_8205603_8205635	32	16	TA	2	0	43	0.8051	LINC00299	ncRNA_intronic	0	.	0.96	1	10	30.5	16.61	3.7	11	51.5	16.21	2.55	1
chr2	8229860	8229899	chr2_8229860_8229899	36	9	TTTC	4	0.25	16	0.2862	LINC00299	ncRNA_intronic	1	.	0.94	0.906165	9.5	13	10.93	0.63	6.5	23	11.06	0.53	1
chr2	8302949	8302979	chr2_8302949_8302979	30	10	TTG	3	0.333333	15	0.4699	LINC00299	ncRNA_intronic	0	Enhancer	0.96	1	6	16	9.24	1.86	5	16.5	7.59	1.84	1
chr2	8321246	8321273	chr2_8321246_8321273	26	13	CG	2	1	27	0.8696	LINC00299	ncRNA_intronic	0	.	0.91	0.886327	5	22.5	10.49	2.21	1	23	10.84	1.52	1
chr2	8389926	8389966	chr2_8389926_8389966	40	10	CTTC	4	0.5	10	0.5472	LINC00299;AC011747.3	intergenic	1	.	0.94	0.971875	8	11	9.59	0.71	6	11.5	9.28	0.74	1
chr2	8395757	8395817	chr2_8395757_8395817	60	15	AGGA	4	0.5	16	0.8273	LINC00299;AC011747.3	intergenic	1	.	0.95	0.991667	12	20	16.23	1.14	8	21	16.07	0.91	1
chr2	8457554	8457594	chr2_8457554_8457594	40	10	CATA	4	0.25	14	0.7707	LINC00299;AC011747.3	intergenic	0	Enhancer	0.97	1	7	14	11.05	1.03	6	14.5	10.16	1.23	1
chr2	8620975	8621001	chr2_8620975_8621001	26	13	TG	2	0.5	72	0.8356	AC011747.6	ncRNA_intronic	0	.	0.8	1	8.5	15.5	12.16	0.97	6	49	13.07	1.62	1
chr2	8622887	8622921	chr2_8622887_8622921	34	17	AC	2	0.5	39	0.6887	AC011747.6	ncRNA_exonic	0	.	0.96	1	14.5	32	21.09	3.48	13.5	46.5	20.09	2.94	1
chr2	8627001	8627092	chr2_8627001_8627092	90	45	GT	2	0.5	59	0.675	AC011747.6;ID2-AS1	intergenic	1	.	0.87	0.747879	39.5	49.5	42.49	2.32	29	70.5	40.21	2.08	1
chr2	8684537	8684555	chr2_8684537_8684555	18	9	CA	2	0.5	121	0.9081	ID2	downstream	1	Promoter/Enhancer	0.71	0.845168	6	16.5	9.02	1.44	3.5	89.5	9.96	5.4	1
chr2	8699418	8699468	chr2_8699418_8699468	50	25	GT	2	0.5	34	0.5683	ID2;KIDINS220	intergenic	0	.	0.96	1	13.5	33	23.82	2.98	11.5	48	21.46	1.04	1
chr2	8856312	8856340	chr2_8856312_8856340	28	14	AC	2	0.5	13	0.2155	MBOAT2	UTR3	0	.	0.89	0.965518	13	19	14.73	0.84	10.5	19.5	14.21	0.57	1
chr2	9048519	9048559	chr2_9048519_9048559	40	20	AT	2	0	33	0.6901	MBOAT2;RP11-734K21.2	intergenic	0	.	0.95	1	9	23.5	14.29	3.09	6	36	15.56	3.69	1
chr2	9093441	9093533	chr2_9093441_9093533	92	23	AGAA	4	0.25	76	0.8816	MBOAT2;RP11-734K21.2	intergenic	0	.	0.92	0.944465	20	46.5	26.46	3.53	13.5	70	25.18	4.19	1
chr2	9113332	9113475	chr2_9113332_9113475	140	7	CCTTCCCATCCTCCCTGCAT	20	0.6	26	0.6616	RP11-734K21.5;RP11-734K21.3	intergenic	0	.	0.88	0.968857	5.5	17	8.53	1.52	3	24	8.72	2.05	1
chr2	9138436	9138474	chr2_9138436_9138474	38	19	AC	2	0.5	35	0.6536	RP11-734K21.3;RP11-734K21.4	intergenic	0	Enhancer	0.96	1	13	29.5	20.65	2.28	10	56	18.76	1.18	1
chr2	9175502	9175550	chr2_9175502_9175550	48	16	ATT	3	0	17	0.789	RP11-734K21.4;ASAP2	intergenic	0	Enhancer	0.98	0.986111	12	18.5	15.56	1.11	11	21.5	16.1	1.09	1
chr2	9193871	9193941	chr2_9193871_9193941	70	35	TC	2	0.5	53	0.907	RP11-734K21.4;ASAP2	intergenic	1	.	0.95	0.992647	13	40	29.27	4.5	13.5	60.5	29.91	4.33	1
chr2	9264195	9264224	chr2_9264195_9264224	27	9	AAT	3	0	18	0.6455	ASAP2	intronic	0	Enhancer	0.93	0.962963	8	12	10.18	0.89	7.5	22	10.17	0.75	1
chr2	9338290	9338308	chr2_9338290_9338308	18	9	CT	2	0.5	87	0.0473	ASAP2	intronic	0	.	0.92	1	6	9.5	8.81	0.46	7.5	54.5	10.25	5.97	1
chr2	9400190	9400262	chr2_9400190_9400262	60	4	CCCTCCTGCCCCCTC	15	0.8	47	0.7409	ASAP2	intronic	0	.	0.58	0.872455	4.5	146.5	55.88	23.21	2.5	37	11.64	4.25	1
chr2	9457147	9457191	chr2_9457147_9457191	44	22	TG	2	0.5	29	0.7839	CPSF3	intronic	0	.	0.96	1	14.5	27.5	20.86	2.48	12	33	22.46	1.03	1
chr2	9487834	9487851	chr2_9487834_9487851	16	8	CG	2	1	21	0.9862	IAH1	intronic	0	.	0.67	0.922122	1	14.5	6.61	2.07	2.5	14.5	6.84	1.32	1
chr2	9521840	9521868	chr2_9521840_9521868	28	7	CTGC	4	0.75	32	0.701	ADAM17	UTR3	0	.	0.95	0.922874	7	18.5	9.19	1.91	5.5	49.5	9.85	2.81	1
chr2	9678198	9678232	chr2_9678198_9678232	34	17	AT	2	0	32	0.6068	RP11-521D12.2	ncRNA_intronic	0	.	0.97	1	5	22.5	13.09	4.29	5	41	11.33	3.99	1
chr2	9713370	9713412	chr2_9713370_9713412	42	21	AC	2	0.5	41	0.8009	RP11-521D12.2;RNU4-73P	intergenic	0	.	0.96	1	14	31	21.29	3.25	11.5	40.5	20.63	2.73	1
chr2	9718863	9718898	chr2_9718863_9718898	33	11	TTA	3	0	16	0.7755	RP11-521D12.2;RNU4-73P	intergenic	0	.	0.96	1	8.5	16.5	11.32	1.74	7	22	11.48	1.37	1
chr2	9753457	9753483	chr2_9753457_9753483	26	13	AC	2	0.5	12	0.4201	RNU4-73P;RP11-521D12.5	intergenic	1	Enhancer	0.95	1	11	17.5	13.2	0.96	9	16.5	12.56	0.76	1
chr2	9771987	9772011	chr2_9771987_9772011	24	6	TCAT	4	0.25	7	0.6636	RP11-521D12.5;TAF1B	intergenic	0	Enhancer	0.96	1	5.5	9	6.98	0.38	5	8.5	6.87	0.58	1
chr2	9800479	9800519	chr2_9800479_9800519	40	10	ATGA	4	0.25	16	0.7165	RP11-521D12.5;TAF1B	intergenic	0	Enhancer	0.97	1	6.5	13	10.09	0.82	6	17	10.23	1	1
chr2	10043174	10043274	chr2_10043174_10043274	99	11	CCCCCGCCG	9	1	26	0.8642	KLF11	upstream	1	Promoter/Enhancer	0.82	0.861844	6.5	17	11.77	1.51	6.5	20	13.82	1.21	1
chr2	10043621	10043639	chr2_10043621_10043639	18	6	CCG	3	1	43	0.9984	KLF11	UTR5	0	Promoter/Enhancer	0.68	0.877778	4.5	7	5.62	0.38	4	48.5	6.32	0.53	1
chr2	10161680	10161698	chr2_10161680_10161698	18	9	CA	2	0.5	12	0.3016	C2orf48	ncRNA_intronic	1	.	0.92	1	4.5	11	8.41	0.74	2.5	11.5	8.64	0.57	1
chr2	10209029	10209057	chr2_10209029_10209057	28	7	TTTC	4	0.25	15	0.7253	C2orf48	ncRNA_intronic	1	.	0.95	1	4	13.5	7.47	1.24	5	14.5	8.1	1.59	1
chr2	10209616	10209638	chr2_10209616_10209638	22	11	GT	2	0.5	10	0.4351	C2orf48	ncRNA_intronic	1	.	0.94	1	6	11.5	9.9	0.88	3.5	11	8.76	1.31	1
chr2	10281035	10281106	chr2_10281035_10281106	70	14	TTTCT	5	0.2	38	0.9434	RN7SL66P	downstream	0	.	0.96	0.918273	12	29	17.88	3.35	8.5	34	18.01	3.43	1
chr2	10384030	10384044	chr2_10384030_10384044	14	7	AC	2	0.5	22	0.6464	HPCAL1	intronic	0	Enhancer	0.88	0.947222	7	10.5	8.61	0.71	4	42	8.21	0.88	1
chr2	10395113	10395159	chr2_10395113_10395159	46	23	AC	2	0.5	26	0.8413	HPCAL1	intronic	0	.	0.94	1	13	29.5	21.61	2.58	11.5	32	21.37	2.85	1
chr2	10433715	10433743	chr2_10433715_10433743	28	14	TG	2	0.5	53	0.6988	HPCAL1;ODC1	intergenic	1	Enhancer	0.9	1	11	17.5	13.4	1.13	9	53.5	13.86	0.93	1
chr2	10545961	10546021	chr2_10545961_10546021	60	15	CTTT	4	0.25	45	0.6079	AC007249.3;NOL10	intergenic	0	.	0.77	0.982758	5	13.5	6.12	1.14	3	27	6.73	1.48	1
chr2	10595144	10595178	chr2_10595144_10595178	34	17	AG	2	0.5	28	0.5201	AC092687.5	ncRNA_intronic	0	.	0.96	1	9	32.5	15.4	4.15	9.5	30.5	16.54	1.96	1
chr2	10677839	10677872	chr2_10677839_10677872	32	16	TG	2	0.5	19	0.5696	NOL10	intronic	0	.	0.96	0.972028	14.5	24.5	18.7	1.75	13	28	18.07	1.36	1
chr2	10776266	10776280	chr2_10776266_10776280	14	7	GT	2	0.5	7	0.6337	ATP6V1C2	intronic	0	Enhancer	0.96	1	5	8.5	6.7	0.73	4	8.5	6.65	0.78	1
chr2	10806622	10806649	chr2_10806622_10806649	24	6	AAAG	4	0.25	149	0.72	PDIA6	intronic	0	.	0.91	0.962963	7	77.5	15.06	13.74	6.5	157	27.91	17.1	1
chr2	10812722	10812788	chr2_10812722_10812788	66	22	CCG	3	1	33	0.0961	PDIA6	UTR5	1	Promoter/Enhancer	-0.04	0.727273	22	23	22.04	0.14	14.5	36	22.71	1.07	1
chr2	10815073	10815221	chr2_10815073_10815221	144	8	GCACAGGCTTCTGGAAAT	18	0.5	10	0.2248	PDIA6	intronic	1	.	0.51	0.960786	5	8	7.05	0.62	3	11.5	7.9	1.22	1
chr2	10837898	10837924	chr2_10837898_10837924	26	13	TG	2	0.5	12	0.9544	PDIA6	UTR5	0	.	0.78	1	7	15	11.97	0.86	8.5	18.5	12.88	1.04	1
chr2	10876828	10876860	chr2_10876828_10876860	30	6	TTTTC	5	0.2	19	0.5415	AC092687.4;LINC01954	intergenic	0	Enhancer	0.93	0.922065	6	11.5	7.74	1.15	5	16	7.86	0.59	1
chr2	10942862	10942904	chr2_10942862_10942904	42	21	CA	2	0.5	30	0.8884	KCNF1;AC062028.1	intergenic	0	.	0.97	1	11	29.5	19.55	4.07	10.5	50.5	23.79	3.91	1
chr2	11080135	11080219	chr2_11080135_11080219	84	21	AAAG	4	0.25	39	0.8714	KCNF1;AC062028.1	intergenic	0	.	0.82	0.987342	12.5	27	20.88	1.9	11	34	20.95	1.58	1
chr2	11132997	11133041	chr2_11132997_11133041	44	22	CA	2	0.5	27	0.7981	AC062028.1;C2orf50	upstream	1	Promoter/Enhancer	0.96	1	9.5	29	20.95	2.45	10	46	21.91	1.25	1
chr2	11133301	11133327	chr2_11133301_11133327	26	13	AC	2	0.5	22	0.4179	C2orf50	UTR5	0	Promoter/Enhancer	0.96	0.870834	12	21.5	16.3	2.22	7.5	40	13.45	0.65	1
chr2	11181181	11181209	chr2_11181181_11181209	28	14	AT	2	0	19	0.6828	ROCK2	UTR3	0	.	0.95	1	8	16.5	13.18	0.94	8	19	13.45	1.06	1
chr2	11238209	11238241	chr2_11238209_11238241	32	16	GT	2	0.5	33	0.8092	ROCK2	intronic	0	.	0.97	1	14	37	23.02	4.46	12.5	42	21.78	2.44	1
chr2	11295966	11296051	chr2_11295966_11296051	84	42	AG	2	0.5	85	0.9794	ROCK2	intronic	1	.	0.9	0.965717	37	65.5	51.88	5	30	86	56.98	4.61	1
chr2	11335108	11335160	chr2_11335108_11335160	52	26	AC	2	0.5	28	0.6701	ROCK2	intronic	0	.	0.92	0.979131	18.5	30	24.6	1.36	16.5	49	24.04	0.96	1
chr2	11344311	11344350	chr2_11344311_11344350	35	7	GGCCC	5	1	21	0.5275	ROCK2	UTR5	0	Promoter/Enhancer	0.98	0.897436	6	10.5	8.15	0.41	1	19	8.37	0.55	1
chr2	11386862	11386910	chr2_11386862_11386910	48	24	TG	2	0.5	31	0.7796	AC099344.2;AC099344.3	intergenic	0	.	0.95	1	18	27	22.37	1.72	12	46	21.87	1.58	1
chr2	11398757	11398783	chr2_11398757_11398783	26	13	AC	2	0.5	17	0.501	LINC00570	ncRNA_intronic	1	.	0.96	1	11	21.5	13.59	1.41	9	23.5	12.56	0.93	1
chr2	11402626	11402641	chr2_11402626_11402641	15	5	CAC	3	0.666667	43	0.4704	LINC00570	ncRNA_exonic	0	.	0.98	1	2	5.5	4.42	0.89	2	36.5	3.9	1.17	1
chr2	11466855	11466887	chr2_11466855_11466887	32	8	CCTT	4	0.5	18	0.7417	E2F6	upstream	0	Promoter/Enhancer	0.89	0.988637	7	17	10.46	2.09	5.5	15	8	0.73	1
chr2	11479462	11479488	chr2_11479462_11479488	26	13	TG	2	0.5	11	0.6231	E2F6;RNA5SP84	intergenic	1	.	0.95	1	10.5	16	13.18	1	9.5	17	14.15	0.72	1
chr2	11483687	11483733	chr2_11483687_11483733	46	23	GT	2	0.5	65	0.7422	E2F6;RNA5SP84	intergenic	1	Promoter/Enhancer	0.95	1	12	25	19.54	2.04	11	52	20.44	1.4	1
chr2	11516311	11516347	chr2_11516311_11516347	36	18	GT	2	0.5	20	0.5425	E2F6;RNA5SP84	intergenic	0	Enhancer	0.94	1	11	24.5	18.34	1.37	13	24	18.37	0.73	1
chr2	11538982	11539070	chr2_11538982_11539070	85	17	TCTCT	5	0.4	40	0.9661	GREB1	intronic	0	.	0.52	0.854286	15.5	38	23.34	4.39	5	33.5	14.77	2.53	1
chr2	11566019	11566035	chr2_11566019_11566035	16	8	TA	2	0	10	0.1807	GREB1	intronic	1	.	0.97	1	7.5	13	9.67	1.44	6.5	12.5	8.31	0.68	1
chr2	11587694	11587742	chr2_11587694_11587742	48	24	AC	2	0.5	41	0.8884	GREB1	UTR3	0	.	0.97	0.978261	12	39	23.89	3.95	14	47	26.52	4.62	1
chr2	11641467	11641502	chr2_11641467_11641502	35	7	GTTTT	5	0.2	9	0.7095	GREB1	UTR3	0	.	0.98	1	7	11	8.79	0.83	6	11	8.45	0.89	1
chr2	11676320	11676363	chr2_11676320_11676363	42	21	TG	2	0.5	23	0.9534	RP11-494G9.1	ncRNA_intronic	1	.	0.93	0.977778	17	27.5	23.06	2.1	16.5	39.5	23.37	1.9	1
chr2	11814512	11814550	chr2_11814512_11814550	38	19	TG	2	0.5	24	0.6619	LPIN1	intronic	1	.	0.92	1	14.5	28.5	19.54	1.3	13.5	44.5	19.03	0.64	1
chr2	11842276	11842324	chr2_11842276_11842324	48	24	TG	2	0.5	33	0.8898	MIR4262;MIR3681HG	intergenic	0	.	0.97	1	10	32.5	21.71	3.88	9	49.5	23.57	2.14	1
chr2	11888223	11888255	chr2_11888223_11888255	32	16	TG	2	0.5	28	0.7901	MIR3681HG;MIR3681HG	intergenic	0	.	0.94	1	12	27.5	17.92	1.89	12	45.5	16.54	0.93	1
chr2	12150233	12150281	chr2_12150233_12150281	48	24	TG	2	0.5	37	0.7889	MIR3681HG	ncRNA_intronic	0	.	0.95	1	6	28.5	22.29	2.62	6	57	21.99	3.55	1
chr2	12161924	12161952	chr2_12161924_12161952	28	14	TG	2	0.5	13	0.6732	MIR3681HG	ncRNA_intronic	1	.	0.92	1	10	16.5	13.66	0.7	9	19.5	13.67	0.81	1
chr2	12228362	12228396	chr2_12228362_12228396	34	17	AG	2	0.5	75	0.8733	MIR3681HG	ncRNA_intronic	1	.	0.88	1	12.5	30	17.71	1.83	9.5	53	17.23	2.55	1
chr2	12234213	12234264	chr2_12234213_12234264	50	25	TG	2	0.5	32	0.7414	MIR3681HG	ncRNA_intronic	0	.	0.95	0.962848	23.5	31.5	27.4	1.26	18	44	27.67	1.23	1
chr2	12324423	12324463	chr2_12324423_12324463	40	20	TG	2	0.5	32	0.7492	MIR3681HG	ncRNA_intronic	0	.	0.96	1	11	28.5	21.35	2.8	12.5	51	20.77	1.79	1
chr2	12425976	12426030	chr2_12425976_12426030	54	27	GT	2	0.5	32	0.6979	MIR3681HG	ncRNA_intronic	0	.	0.93	1	17	32.5	21.64	1.66	14	48.5	20.96	1.34	1
chr2	12437216	12437251	chr2_12437216_12437251	34	17	TG	2	0.5	22	0.7077	MIR3681HG	ncRNA_intronic	1	.	0.96	1	12	20	15.32	1.83	10.5	36.5	16.01	1.55	1
chr2	12458712	12458750	chr2_12458712_12458750	38	19	TG	2	0.5	23	0.8005	MIR3681HG	ncRNA_intronic	0	.	0.92	1	10	25.5	16.44	3.94	9.5	26	13.99	2.89	1
chr2	12466079	12466114	chr2_12466079_12466114	34	17	CA	2	0.5	22	0.8069	MIR3681HG	ncRNA_intronic	1	.	0.86	0.947038	16.5	24.5	20.4	1.47	15	48	20.7	1	1
chr2	12467363	12467459	chr2_12467363_12467459	96	24	CTTC	4	0.5	66	0.8523	MIR3681HG	ncRNA_intronic	1	.	0.75	0.926736	20.5	52	33.18	7.33	12	53	31.28	5.22	1
chr2	12520391	12520439	chr2_12520391_12520439	48	24	AG	2	0.5	34	0.8819	MIR3681HG	ncRNA_intronic	0	.	0.95	1	13	49.5	22.51	3.48	13	47.5	22.68	1.93	1
chr2	12951623	12951649	chr2_12951623_12951649	26	13	CA	2	0.5	22	0.721	TRIB2;AC064875.2	intergenic	1	.	0.88	1	9.5	15.5	12.57	0.92	5.5	32	12.8	0.7	1
chr2	13083538	13083682	chr2_13083538_13083682	144	48	AAG	3	0.333333	67	0.5491	AC064875.2;AC092635.1	intergenic	0	.	0.83	0.913919	39	55.5	48.29	3	35	81	49.05	3.18	1
chr2	13240194	13240212	chr2_13240194_13240212	18	9	TG	2	0.5	8	0.5735	AC064875.2;AC092635.1	intergenic	1	.	0.96	1	8	13.5	10.62	1.08	7.5	13	9.34	0.85	1
chr2	13254195	13254226	chr2_13254195_13254226	30	15	CA	2	0.5	19	0.5846	AC064875.2;AC092635.1	intergenic	0	.	0.95	1	12	21.5	14.79	1.33	11	21.5	16.07	1.02	1
chr2	13333515	13333530	chr2_13333515_13333530	14	7	AT	2	0	30	0.0005	AC064875.2;AC092635.1	intergenic	0	.	.	0.866667	7.5	8	8	0.02	7.5	52	9.01	0.5	1
chr2	13481076	13481100	chr2_13481076_13481100	24	12	TA	2	0	40	0.5279	AC064875.2;AC092635.1	intergenic	0	.	0.95	1	7.5	29.5	13.66	4.32	8	42	12.58	3.06	1
chr2	13620457	13620497	chr2_13620457_13620497	40	20	TG	2	0.5	42	0.837	AC092635.1;LINC00276	intergenic	0	.	0.96	0.990385	11	29.5	22.75	3.07	10	57.5	24.16	1.55	1
chr2	13697377	13697422	chr2_13697377_13697422	44	22	AC	2	0.5	20	0.354	AC092635.1;LINC00276	intergenic	0	.	0.97	0.955556	20.5	28.5	23.13	0.9	16	57.5	23.28	0.53	1
chr2	13701722	13701765	chr2_13701722_13701765	42	21	TG	2	0.5	21	0.4388	AC092635.1;LINC00276	intergenic	0	.	0.95	0.952353	18	24.5	21.62	1.05	16.5	53.5	20.55	0.7	1
chr2	13822110	13822146	chr2_13822110_13822146	36	12	TAT	3	0	17	0.6329	LINC00276	ncRNA_intronic	0	.	0.89	1	10.5	18	13.34	1.88	9	19.5	12.96	1.74	1
chr2	13950206	13950250	chr2_13950206_13950250	44	22	AC	2	0.5	29	0.7976	LINC00276	ncRNA_intronic	0	.	0.93	1	13.5	29.5	23.08	1.88	15.5	65	22.73	1.26	1
chr2	14027793	14027831	chr2_14027793_14027831	38	19	TA	2	0	64	0.9034	LINC00276	ncRNA_intronic	0	.	0.94	1	10.5	27	19.08	2.55	3	55	19.17	2.5	1
chr2	14061013	14061031	chr2_14061013_14061031	18	9	TA	2	0	25	0.0891	LINC00276	ncRNA_intronic	0	.	0.94	0.990385	8.5	24.5	11.33	3.13	7.5	21.5	9.1	0.63	1
chr2	14241412	14241449	chr2_14241412_14241449	36	18	CA	2	0.5	19	0.6583	LINC00276	ncRNA_intronic	0	.	0.95	1	14	21.5	16.83	0.94	12.5	25.5	17.22	0.68	1
chr2	14346053	14346081	chr2_14346053_14346081	28	14	TG	2	0.5	28	0.8358	LINC00276	ncRNA_intronic	0	.	0.97	1	11	25.5	17.55	2.65	9	28	18.55	2.59	1
chr2	14349936	14349958	chr2_14349936_14349958	22	11	GA	2	0.5	33	0.6039	LINC00276	ncRNA_intronic	0	.	0.97	1	10.5	28.5	16.52	2.86	10.5	34.5	14.49	2.08	1
chr2	14371518	14371564	chr2_14371518_14371564	46	23	TG	2	0.5	29	0.7979	LINC00276	ncRNA_intronic	0	.	0.96	1	16.5	34.5	22.59	2.36	12	47.5	21.47	1.49	1
chr2	14385469	14385510	chr2_14385469_14385510	40	20	AC	2	0.5	21	0.7682	LINC00276	ncRNA_intronic	1	.	0.94	0.972894	16	27.5	20.05	1.77	14	33	18.81	1.39	1
chr2	14518071	14518098	chr2_14518071_14518098	27	9	TTA	3	0	11	0.6936	LINC00276;Metazoa_SRP	intergenic	1	.	0.95	1	6.5	14	8.2	1.26	6.5	14	9.01	1.31	1
chr2	14686910	14686952	chr2_14686910_14686952	42	21	AC	2	0.5	24	0.6609	FAM84A;AC068286.1	intergenic	0	.	0.92	1	14.5	29.5	21.16	1.61	13	32.5	20.31	0.95	1
chr2	14694668	14694698	chr2_14694668_14694698	30	15	TG	2	0.5	21	0.6805	FAM84A;AC068286.1	intergenic	0	.	0.97	1	12.5	28.5	18.15	3.63	11.5	26	15.38	1.97	1
chr2	14720804	14720816	chr2_14720804_14720816	12	6	AT	2	0	73	0.6105	FAM84A;AC068286.1	intergenic	0	.	0.97	1	6	29.5	14.16	6.65	4.5	66	14.12	7.47	1
chr2	14751206	14751234	chr2_14751206_14751234	28	14	AG	2	0.5	11	0.525	FAM84A;AC068286.1	intergenic	1	.	0.96	0.96131	11	15.5	12.76	0.63	10	16	13.33	0.65	1
chr2	14760939	14760971	chr2_14760939_14760971	32	16	TG	2	0.5	17	0.6017	FAM84A;AC068286.1	intergenic	1	.	0.93	1	14	21.5	17.78	1.08	12.5	22	17.2	1.01	1
chr2	15009693	15009719	chr2_15009693_15009719	26	13	AT	2	0	57	0.6859	AC068286.1;NBAS	intergenic	0	.	0.97	1	9	26	12.86	2.36	6	47.5	14.16	2.76	1
chr2	15034174	15034305	chr2_15034174_15034305	128	32	AAGA	4	0.25	45	0.7512	AC068286.1;NBAS	intergenic	0	.	0.63	0.892567	29	39.5	34.46	1.51	18.5	49	35.58	3.5	1
chr2	15203890	15203926	chr2_15203890_15203926	36	18	TG	2	0.5	74	0.687	NBAS	intronic	0	.	0.74	1	4	25.5	18.5	2.8	9.5	50.5	18.9	1.32	1
chr2	15533679	15533729	chr2_15533679_15533729	50	25	GT	2	0.5	34	0.6131	NBAS	intronic	0	.	0.97	1	13	34.5	20.13	2.74	12.5	45.5	18.59	2.66	1
chr2	15569712	15569746	chr2_15569712_15569746	34	17	GT	2	0.5	22	0.6437	AC008278.2	ncRNA_intronic	1	.	0.96	0.977272	16	26.5	20.21	2.27	13.5	47	21.22	2.07	1
chr2	15590919	15590949	chr2_15590919_15590949	30	15	TG	2	0.5	22	0.6752	DDX1	upstream	0	.	0.96	1	12.5	23.5	17.4	1.65	8.5	24	16.69	1.37	1
chr2	15698181	15698232	chr2_15698181_15698232	51	17	AAT	3	0	16	0.7195	LINC01804	ncRNA_intronic	0	.	0.95	1	11	17	14.15	1.11	10	18.5	14.64	1.09	1
chr2	15779206	15779239	chr2_15779206_15779239	33	11	TTA	3	0	16	0.7256	LINC01804;AC113608.1	intergenic	0	.	0.97	1	9	16.5	11.91	1.54	8.5	18	12.8	1.28	1
chr2	15865550	15865596	chr2_15865550_15865596	46	23	AC	2	0.5	36	0.8447	RNU5E-7P	downstream	0	.	0.97	1	11	29	17.63	3.52	10	40.5	19.06	3.83	1
chr2	15865962	15865980	chr2_15865962_15865980	18	9	AC	2	0.5	49	0.0794	RNU5E-7P	downstream	0	.	0.72	1	9	10	9.07	0.18	8	49	9.14	1.38	1
chr2	15889616	15889634	chr2_15889616_15889634	18	9	CA	2	0.5	37	0.4479	RNU5E-7P;snoU13	intergenic	1	.	0.94	1	8	17	9.86	1.59	6	42.5	9.36	0.6	1
chr2	15929694	15929726	chr2_15929694_15929726	32	16	TA	2	0	31	0.7336	MYCNUT	ncRNA_intronic	0	.	0.96	1	9	27.5	15.66	2.65	8.5	49	14.72	1.97	1
chr2	15942472	15942585	chr2_15942472_15942585	112	16	GGCCGCG	7	1	20	0.4115	MYCN	exonic	1	Promoter/Enhancer	0	0.699115	16	16.5	16	0.05	7.5	19.5	15.38	2.49	1
chr2	15994646	15994696	chr2_15994646_15994696	48	8	TCTTTC	6	0.333333	19	0.6855	RN7SL104P;AC010145.4	intergenic	0	.	0.95	0.905357	6	12	8.6	0.86	5.5	17	10.22	0.83	1
chr2	16005182	16005299	chr2_16005182_16005299	114	19	TTCTCC	6	0.5	48	0.487	AC010145.4	ncRNA_intronic	1	.	0.56	0.8538	18.5	22	20.66	0.39	11.5	38.5	22.16	1.13	1
chr2	16018034	16018182	chr2_16018034_16018182	148	37	TTCC	4	0.5	74	0.7629	AC010145.4	ncRNA_intronic	0	.	0.67	0.917081	20.5	74	39.57	8.55	19.5	68	35.29	3.89	1
chr2	16039601	16039664	chr2_16039601_16039664	60	15	CTTC	4	0.5	38	0.8766	AC010145.4	ncRNA_intronic	0	.	0.95	0.974465	9	34	20.15	3.5	8	33.5	18.04	3.69	1
chr2	16239536	16239584	chr2_16239536_16239584	48	16	CAG	3	0.666667	29	0.7099	AC010745.2;AC010745.4	intergenic	1	.	0.97	1	9.5	23.5	14.83	2.12	9	28.5	17.4	2.24	1
chr2	16293390	16293449	chr2_16293390_16293449	58	29	AC	2	0.5	20	0.6482	AC010745.2;AC010745.4	intergenic	1	.	0.97	0.962643	22.5	31.5	27.63	1.55	20.5	42	27.84	1.68	1
chr2	16524187	16524233	chr2_16524187_16524233	46	23	TG	2	0.5	20	0.5527	AC104623.2	ncRNA_intronic	1	.	0.92	0.937392	22	28.5	24.7	0.94	19.5	38.5	25.17	0.71	1
chr2	16610897	16610937	chr2_16610897_16610937	40	20	AT	2	0	66	0.8852	FAM49A	intronic	0	.	0.94	1	8	31	16.9	6.02	7	52	18.73	4.85	1
chr2	16665915	16665951	chr2_16665915_16665951	35	7	CCCGC	5	1	33	1	FAM49A	upstream	1	Promoter/Enhancer	0.1	0.666667	7	8.5	7.04	0.17	4	20	8.6	3.07	1
chr2	16677326	16677344	chr2_16677326_16677344	18	9	TA	2	0	33	0.4006	FAM49A;AC008069.1	intergenic	0	.	0.96	0.977225	8.5	28	17.61	4.74	7.5	28.5	10.82	3.04	1
chr2	16698748	16698792	chr2_16698748_16698792	44	22	AT	2	0	74	0.9296	FAM49A;AC008069.1	intergenic	0	.	0.96	1	7.5	28.5	17.21	3.12	8.5	57	21.53	2.75	1
chr2	16731575	16731616	chr2_16731575_16731616	40	20	AC	2	0.5	22	0.7076	AC008069.1	ncRNA_intronic	0	.	0.97	0.972201	16.5	24.5	19.35	1.36	14	53.5	20.9	1.04	1
chr2	17088936	17088996	chr2_17088936_17088996	60	30	CA	2	0.5	38	0.8683	LINC01866;RN7SKP168	intergenic	0	.	0.97	1	9	31	17.2	5.41	8	40	18.92	5.32	1
chr2	17134765	17134793	chr2_17134765_17134793	28	14	TA	2	0	47	0.7868	RN7SKP168;RAD51AP2	intergenic	0	.	0.96	0.990385	12	30	17.11	3.32	9.5	42	17.69	3.45	1
chr2	17202278	17202314	chr2_17202278_17202314	36	18	GT	2	0.5	25	0.4427	RN7SKP168;RAD51AP2	intergenic	0	.	0.95	0.974747	17.5	24	19.83	1.36	13.5	40.5	21.42	1.14	1
chr2	17208582	17208604	chr2_17208582_17208604	22	11	AG	2	0.5	12	0.4829	RN7SKP168;RAD51AP2	intergenic	1	.	0.97	1	9	15.5	11.87	0.8	9.5	20.5	12.51	0.56	1
chr2	17214463	17214491	chr2_17214463_17214491	28	14	TG	2	0.5	37	0.8661	RN7SKP168;RAD51AP2	intergenic	0	.	0.96	1	13.5	30.5	21.44	4.09	12	41.5	22.14	3.97	1
chr2	17269596	17269624	chr2_17269596_17269624	28	14	TC	2	0.5	30	0.8512	RN7SKP168;RAD51AP2	intergenic	0	.	0.96	1	9	27.5	17.43	3.7	10	43	17.57	4.4	1
chr2	17331231	17331267	chr2_17331231_17331267	36	6	CATACA	6	0.333333	11	0.6828	RN7SKP168;RAD51AP2	intergenic	0	.	0.98	0.97619	6	12.5	7.39	1.04	5	13	7.9	1.62	1
chr2	17337359	17337415	chr2_17337359_17337415	56	14	GATA	4	0.25	15	0.7727	RN7SKP168;RAD51AP2	intergenic	0	.	0.97	0.972917	6	15	11.01	1.79	6.5	17.5	12.26	0.94	1
chr2	17518544	17518585	chr2_17518544_17518585	40	8	GCCCC	5	1	35	0.9908	RAD51AP2	upstream	1	.	-0.04	0.658537	8	8.5	8.01	0.07	4	21	10.09	2.67	1
chr2	17622506	17622614	chr2_17622506_17622614	108	27	AAAG	4	0.25	60	0.9438	VSNL1	intronic	1	.	0.91	0.93875	11.5	36	24.4	2.28	11	59.5	26.87	3.28	1
chr2	17655455	17655501	chr2_17655455_17655501	46	23	CA	2	0.5	26	0.8185	VSNL1	UTR3	0	.	0.95	1	17.5	33.5	23.07	2.01	15.5	32	24.1	1.42	1
chr2	17753324	17753370	chr2_17753324_17753370	36	2	GGGGACGGCCGCCTGGGA	18	0.833333	14	0.6672	SMC6	intronic	1	Promoter/Enhancer	0.98	1	3	9	4.77	1.18	1.5	11	4.19	1.07	1
chr2	17808360	17808405	chr2_17808360_17808405	44	11	CATC	4	0.5	21	0.6748	SMC6;MSGN1	intergenic	0	.	0.98	1	8	26.5	14.54	4.11	10.5	27.5	13.16	0.88	1
chr2	17850212	17850244	chr2_17850212_17850244	32	8	TTAT	4	0	10	0.6526	MSGN1;KCNS3	intergenic	1	.	0.97	0.96875	7	12	8.7	1.16	6.5	13	9.38	1.23	1
chr2	17888629	17888673	chr2_17888629_17888673	44	22	TA	2	0	40	0.9122	KCNS3	intronic	0	.	0.95	0.97561	8	42	21.42	3.22	7.5	51.5	20.9	3.24	1
chr2	17991719	17991769	chr2_17991719_17991769	50	25	TA	2	0	79	0.9072	KCNS3;SNORA40	intergenic	0	.	0.94	0.991071	9	33.5	21.63	3.98	4	54.5	21.77	4.85	1
chr2	18065661	18065703	chr2_18065661_18065703	42	21	TG	2	0.5	26	0.8276	SNORA40;RP11-111J6.2	intergenic	0	.	0.94	1	13	28.5	22.17	1.94	13.5	49.5	22.85	1.28	1
chr2	18215948	18215992	chr2_18215948_18215992	44	22	CA	2	0.5	33	0.7682	SNORA40;RP11-111J6.2	intergenic	1	.	0.94	1	15	29.5	20.45	2.43	12.5	46	19.71	1.43	1
chr2	18243057	18243178	chr2_18243057_18243178	120	30	CCTT	4	0.5	51	0.8925	SNORA40;RP11-111J6.2	intergenic	1	.	0.89	0.852449	21.5	42	31.7	3.46	14.5	46	32.37	2.32	1
chr2	18289119	18289143	chr2_18289119_18289143	24	12	AG	2	0.5	29	0.6942	SNORA40;RP11-111J6.2	intergenic	0	.	0.93	1	10	26	16.64	2.98	10.5	39.5	16.1	2.23	1
chr2	18418965	18419007	chr2_18418965_18419007	42	21	GT	2	0.5	23	0.7268	SNORA40;RP11-111J6.2	intergenic	0	.	0.97	1	12.5	26	17.4	2.87	12.5	44	16.6	2.62	1
chr2	18420470	18420508	chr2_18420470_18420508	38	19	TA	2	0	62	0.9406	SNORA40;RP11-111J6.2	intergenic	0	.	0.97	1	4	27.5	18.44	4	4	56.5	21.29	2.66	1
chr2	18468397	18468426	chr2_18468397_18468426	28	14	GT	2	0.5	34	0.8551	SNORA40;RP11-111J6.2	intergenic	0	.	0.96	1	13.5	30	22.51	2.41	14	42.5	21.81	2.15	1
chr2	18602056	18602102	chr2_18602056_18602102	46	23	AC	2	0.5	18	0.5925	NT5C1B;AC106053.1	intergenic	0	.	0.96	0.977767	17	29.5	22.66	1.43	17.5	32.5	23.55	0.78	1
chr2	18837588	18837639	chr2_18837588_18837639	50	25	AT	2	0	67	0.8113	AC106053.1;LINC01376	intergenic	1	.	0.84	0.741758	18	47.5	28.73	5.49	14	52	23.31	2.63	1
chr2	18887262	18887302	chr2_18887262_18887302	40	20	AC	2	0.5	47	0.7083	AC106053.1;LINC01376	intergenic	0	.	0.94	1	13	30	20.49	2.05	10	49.5	21.08	1.4	1
chr2	18906625	18906647	chr2_18906625_18906647	22	11	TG	2	0.5	27	0.5459	AC106053.1;LINC01376	intergenic	0	.	0.97	1	10	27	17.17	3.39	10.5	31.5	16.51	2.45	1
chr2	19130664	19130702	chr2_19130664_19130702	38	19	GT	2	0.5	38	0.4632	LINC01376	ncRNA_intronic	1	Enhancer	0.93	1	15	25	18.32	1.33	13	46	18.1	1.48	1
chr2	19130959	19131001	chr2_19130959_19131001	42	21	CA	2	0.5	87	0.705	LINC01376	ncRNA_intronic	1	Enhancer	0.89	1	17.5	24.5	20.9	1.11	14	60	21.37	3.49	1
chr2	19236174	19236226	chr2_19236174_19236226	52	26	AC	2	0.5	33	0.7186	LINC01376	ncRNA_intronic	0	.	0.95	0.979584	20.5	34	24.4	1.45	16.5	50	23.97	0.94	1
chr2	19286288	19286324	chr2_19286288_19286324	36	18	AC	2	0.5	23	0.8345	LINC01376	ncRNA_intronic	0	.	0.96	0.979584	17.5	31.5	21.8	2.16	15	38	20.62	1.63	1
chr2	19330156	19330211	chr2_19330156_19330211	54	27	AC	2	0.5	22	0.6673	LINC01376	ncRNA_intronic	0	.	0.93	0.927176	25	30	27.82	0.8	21	37	28.18	0.58	1
chr2	19354389	19354423	chr2_19354389_19354423	34	17	CA	2	0.5	18	0.6261	OSR1	intronic	1	.	0.92	1	14	21	17.19	0.85	11.5	29	16.73	0.69	1
chr2	19451288	19451335	chr2_19451288_19451335	46	23	GT	2	0.5	25	0.6894	OSR1;AC010096.1	intergenic	0	.	0.96	1	14	28.5	18.98	1.94	10	32	18.55	1.7	1
chr2	19515155	19515165	chr2_19515155_19515165	10	5	AT	2	0	29	0.3206	LINC01808;AC019055.1	intergenic	0	.	0.97	0.977272	5	24.5	10.17	5.12	4.5	27	8.07	4.68	1
chr2	19572726	19572762	chr2_19572726_19572762	36	18	CG	2	1	18	0.8019	LINC01808;AC019055.1	intergenic	0	.	0.91	0.692106	15	22	18.08	1.29	8	22	16.91	1.28	1
chr2	19734962	19735052	chr2_19734962_19735052	88	22	AAGG	4	0.5	33	0.7468	AC019055.1;LINC00954	intergenic	0	.	0.97	0.961101	14	29.5	23.11	3.06	12.5	34	21.22	3.72	1
chr2	19746455	19746489	chr2_19746455_19746489	34	17	TG	2	0.5	16	0.661	AC019055.1;LINC00954	intergenic	1	.	0.96	1	10	20.5	15.21	1.83	11.5	22	15.44	0.88	1
chr2	19770289	19770331	chr2_19770289_19770331	42	21	TG	2	0.5	27	0.7563	AC019055.1;LINC00954	intergenic	0	.	0.97	1	12.5	27.5	18.62	2.72	10	31	17.67	2.44	1
chr2	19785332	19785368	chr2_19785332_19785368	36	18	AC	2	0.5	25	0.4936	AC019055.1;LINC00954	intergenic	1	.	0.97	1	12.5	25.5	17.59	2.21	10.5	52	14.83	1.1	1
chr2	19812751	19812797	chr2_19812751_19812797	46	23	CT	2	0.5	38	0.8878	AC019055.1;LINC00954	intergenic	0	.	0.96	1	16.5	33.5	23.21	2.64	15.5	54.5	23.02	2.74	1
chr2	19845699	19845739	chr2_19845699_19845739	40	20	CA	2	0.5	17	0.6112	AC019055.1;LINC00954	intergenic	0	.	0.96	0.953684	16.5	27.5	21.19	1.61	16.5	27.5	19.98	0.97	1
chr2	20063979	20064039	chr2_20063979_20064039	60	15	TGTA	4	0.25	10	0.5463	AC098828.2	ncRNA_exonic	0	Enhancer	0.97	0.981456	11	16	13.56	0.59	10.5	16.5	13.69	0.72	1
chr2	20120239	20120310	chr2_20120239_20120310	68	17	GGAA	4	0.5	29	0.8137	AC098828.2;RN7SL140P	intergenic	0	.	0.98	0.984483	13	22	17.85	1.64	12.5	30	18.93	1.17	1
chr2	20129691	20129723	chr2_20129691_20129723	32	16	TG	2	0.5	13	0.6994	AC098828.2;RN7SL140P	intergenic	1	Enhancer	0.96	1	11	17	13.04	1.27	8.5	18	13.6	1.29	1
chr2	20166977	20167017	chr2_20166977_20167017	40	20	GT	2	0.5	17	0.7382	AC098828.2;RN7SL140P	intergenic	0	Enhancer	0.95	1	14.5	24.5	19.1	1.35	13.5	26	18.96	1.02	1
chr2	20188640	20188664	chr2_20188640_20188664	24	12	AC	2	0.5	10	0.703	RNU6-961P;SDC1	intergenic	0	Enhancer	0.96	1	8	13.5	11.04	0.87	8.5	14.5	10.94	0.81	1
chr2	20222088	20222110	chr2_20222088_20222110	22	11	AC	2	0.5	13	0.6218	SDC1	intronic	1	Promoter/Enhancer	0.96	1	7	14.5	10.48	1.32	7	22	10.27	0.89	1
chr2	20332282	20332322	chr2_20332282_20332322	40	20	GT	2	0.5	31	0.7586	PUM2	intronic	0	.	0.96	1	12	31.5	19.47	3.3	10.5	31	17.9	3.34	1
chr2	20373344	20373378	chr2_20373344_20373378	30	6	AAAAC	5	0.2	18	0.7884	PUM2;RNA5SP86	intergenic	0	.	0.96	1	5	14	8.9	1.26	6.5	16.5	9.15	1.44	1
chr2	20446583	20446613	chr2_20446583_20446613	30	15	GT	2	0.5	19	0.6989	RHOB	upstream	1	Promoter/Enhancer	0.94	1	10.5	18.5	14.48	1.71	7.5	20	15.25	1.23	1
chr2	20599609	20599649	chr2_20599609_20599649	40	20	AC	2	0.5	20	0.6945	HS1BP3-IT1;HS1BP3	intergenic	1	Enhancer	0.93	1	15.5	24.5	19.97	1.38	11	35.5	20.48	1.13	1
chr2	20667362	20667388	chr2_20667362_20667388	24	8	GGC	3	1	52	0.4634	GDF7	exonic	0	.	0.96	1	6.5	20	12.44	1.55	6.5	40	12.97	1.1	1
chr2	20667411	20667470	chr2_20667411_20667470	55	11	GCGCC	5	1	30	0.2346	GDF7	exonic	0	.	0.09	0.728814	10.5	12	12	0.07	5	21.5	12.49	1.1	1
chr2	20716730	20716744	chr2_20716730_20716744	14	7	TA	2	0	51	0.4475	LDAH	intronic	0	.	0.95	1	4.5	20.5	8.3	2.71	2	50	9.77	3.99	1
chr2	20755129	20755165	chr2_20755129_20755165	36	18	TG	2	0.5	36	0.6868	LDAH	intronic	0	.	0.94	1	13.5	24	17.08	1.25	12.5	45.5	17.06	1	1
chr2	20795945	20795985	chr2_20795945_20795985	40	20	CA	2	0.5	17	0.4295	LDAH	intronic	1	.	0.93	1	14	22.5	18.88	0.98	12	46.5	18.16	0.68	1
chr2	20939503	20939539	chr2_20939503_20939539	36	18	CA	2	0.5	23	0.6965	AC012361.1;RP11-116D2.1	intergenic	0	.	0.97	1	10.5	29	16.13	3.46	11.5	26.5	18.58	1.54	1
chr2	21090507	21090525	chr2_21090507_21090525	18	9	TA	2	0	37	0.5919	APOB;TDRD15	intergenic	0	.	0.95	1	8.5	30.5	11.71	3.74	5	46.5	12.12	3.15	1
chr2	21093559	21093588	chr2_21093559_21093588	28	14	TG	2	0.5	20	0.5885	APOB;TDRD15	intergenic	0	.	0.95	1	14	21.5	17.73	1.04	12	40	17.71	0.83	1
chr2	21185077	21185133	chr2_21185077_21185133	56	28	TA	2	0	51	0.6092	TDRD15;AC067959.1	intergenic	1	.	0.93	1	6	33	14.41	7.04	3	53	12.86	6.19	1
chr2	21298372	21298394	chr2_21298372_21298394	22	11	GT	2	0.5	41	0.8467	AC067959.1	ncRNA_intronic	0	.	0.97	1	11	32	23.37	3.79	10.5	51.5	22.13	5.26	1
chr2	21366433	21366521	chr2_21366433_21366521	88	22	TTTC	4	0.25	40	0.9062	AC011752.1;AC067959.1	ncRNA_intronic	0	.	0.84	0.975595	16.5	26	21.69	1.61	13	37	22.91	1.56	1
chr2	21373798	21373842	chr2_21373798_21373842	44	22	CA	2	0.5	26	0.6408	AC011752.1;AC067959.1	ncRNA_intronic	0	.	0.94	1	10.5	25.5	21.15	1.47	10	37.5	21.27	1.37	1
chr2	22047670	22047706	chr2_22047670_22047706	36	18	TA	2	0	57	0.8884	LINC01830	ncRNA_intronic	0	.	0.94	1	14	31.5	19.8	2.3	11	52.5	19.83	1.58	1
chr2	22133189	22133227	chr2_22133189_22133227	38	19	TA	2	0	74	0.9093	LINC01830	ncRNA_intronic	0	.	0.94	1	11	27	21.36	1.81	1	61	21.38	1.97	1
chr2	22154723	22154765	chr2_22154723_22154765	42	21	AC	2	0.5	39	0.6399	LINC01830	ncRNA_intronic	1	.	0.91	1	13.5	23.5	19.13	1.89	13.5	50	20.69	1.02	1
chr2	22200754	22200795	chr2_22200754_22200795	40	20	CA	2	0.5	28	0.4845	LINC01830	ncRNA_intronic	0	.	0.96	0.969623	18	28.5	21.9	1.9	14.5	48	21.17	0.9	1
chr2	22238326	22238368	chr2_22238326_22238368	42	21	TA	2	0	30	0.8536	LINC01830	ncRNA_intronic	0	.	0.95	1	8.5	27.5	17.98	2.28	9	38	17.32	1.65	1
chr2	22267389	22267421	chr2_22267389_22267421	32	16	AT	2	0	35	0.7207	LINC01830	ncRNA_intronic	0	.	0.94	1	10.5	29.5	18.81	3.68	10	46	16.96	1.35	1
chr2	22349377	22349399	chr2_22349377_22349399	22	11	TA	2	0	38	0.6205	LINC01830	ncRNA_intronic	0	.	0.93	1	8	33.5	16.24	4.83	7.5	67.5	11.21	3.19	1
chr2	22410427	22410459	chr2_22410427_22410459	32	16	AT	2	0	62	0.8851	AC096570.2;LINC01830	ncRNA_intronic	0	.	0.95	1	10.5	26.5	17.45	2.45	8	48	17.82	1.74	1
chr2	22532172	22532196	chr2_22532172_22532196	24	12	TA	2	0	43	0.8741	LINC01830;LINC01884	intergenic	0	.	0.97	1	9.5	23	15.06	2.55	6.5	48.5	15.88	2.7	1
chr2	22674754	22674774	chr2_22674754_22674774	20	10	TA	2	0	36	0.7105	LINC01884;RN7SKP27	intergenic	0	.	0.97	1	7.5	27.5	13.49	3.22	8.5	35.5	13.95	3.29	1
chr2	22698274	22698355	chr2_22698274_22698355	80	20	AAAG	4	0.25	35	0.9078	LINC01884;RN7SKP27	intergenic	0	.	0.95	0.958211	6	22	15.51	3.15	6.5	31	14.72	3.62	1
chr2	22739501	22739521	chr2_22739501_22739521	20	10	AT	2	0	60	0.819	LINC01884;RN7SKP27	intergenic	0	.	0.95	1	9.5	25.5	14.21	3.81	5	50	16.22	3.95	1
chr2	22801783	22801831	chr2_22801783_22801831	48	24	CA	2	0.5	33	0.7739	LINC01884;RN7SKP27	intergenic	0	.	0.95	1	7	25	19.43	2.2	13	36	20.93	1.11	1
chr2	22887982	22888006	chr2_22887982_22888006	24	12	CA	2	0.5	13	0.602	RN7SKP27;AC016768.1	intergenic	1	.	0.92	1	10	14	11.94	0.64	9	24.5	12.36	0.5	1
chr2	23040666	23040712	chr2_23040666_23040712	45	15	CCA	3	0.666667	60	0.9172	AC016768.1	ncRNA_intronic	0	.	0.93	0.953136	15	32	21.71	3.11	12	61	22.09	3.69	1
chr2	23060845	23060893	chr2_23060845_23060893	48	24	AC	2	0.5	30	0.8572	AC016768.1	ncRNA_intronic	0	.	0.95	1	15.5	32.5	24.18	2.65	12	36.5	22.22	2.71	1
chr2	23361187	23361211	chr2_23361187_23361211	24	12	AC	2	0.5	20	0.5123	AC012506.3	upstream	0	.	0.89	1	9.5	16.5	13.18	0.89	7	19.5	13.32	0.67	1
chr2	23365230	23365330	chr2_23365230_23365330	100	25	GAAA	4	0.25	30	0.9196	AC012506.3;AC012506.4	intergenic	0	.	0.82	0.908542	13	36	22.49	3.52	9	29	17.87	3.44	1
chr2	23403726	23403765	chr2_23403726_23403765	38	19	GT	2	0.5	20	0.9373	KLHL29	intronic	1	.	0.87	0.987805	13.5	24.5	20.04	1.29	13.5	26.5	20.33	0.76	1
chr2	23411379	23411425	chr2_23411379_23411425	46	23	TG	2	0.5	43	0.8047	KLHL29	intronic	1	Enhancer	0.94	1	18.5	30.5	24.88	1.71	16.5	50	24.26	1.22	1
chr2	23436280	23436330	chr2_23436280_23436330	50	25	TG	2	0.5	31	0.8516	KLHL29	intronic	0	Enhancer	0.95	1	14	30.5	23.01	2.52	15	33.5	22.85	1.88	1
chr2	23670917	23670980	chr2_23670917_23670980	62	31	CT	2	0.5	214	0.9862	RP11-557N21.1	ncRNA_intronic	0	.	0.83	0.963236	14	47.5	30.05	5.16	14.5	197	38.96	10.08	1
chr2	23760699	23760771	chr2_23760699_23760771	72	36	AC	2	0.5	69	0.87	ATAD2B	intronic	1	.	0.88	0.945052	30	60	38.48	5	25.5	69.5	39.83	5.5	1
chr2	23803313	23803339	chr2_23803313_23803339	26	13	AC	2	0.5	12	0.5012	ATAD2B	intronic	1	.	0.93	1	10.5	17	13.05	0.98	9.5	18	13.1	1.12	1
chr2	23940375	23940464	chr2_23940375_23940464	84	14	GCGCCC	6	1	21	0.3733	UBXN2A	UTR5	1	Promoter/Enhancer	-0.03	0.700086	15	15.5	15.01	0.06	8	20	14.16	1.26	1
chr2	23951413	23951463	chr2_23951413_23951463	50	25	AT	2	0	57	0.8334	UBXN2A	intronic	0	.	0.95	1	9	32	19.73	4.59	6	61	18.03	4.15	1
chr2	24049631	24049704	chr2_24049631_24049704	70	14	GCCCC	5	1	25	0.3875	FKBP1B	UTR5	1	Promoter/Enhancer	0.01	0.712329	14	15	14.94	0.16	7	23.5	12.76	1.87	1
chr2	24075333	24075358	chr2_24075333_24075358	24	6	TTTC	4	0.25	15	0.6328	SF3B6	intronic	0	Promoter/Enhancer	0.86	0.980769	3	8	5.34	0.8	3.5	27	5.8	0.5	1
chr2	24084340	24084420	chr2_24084340_24084420	80	16	CAGGG	5	0.8	16	0.5815	TP53I3	UTR5	1	Promoter/Enhancer	0.96	0.925	11	18.5	16.09	0.87	11	33	16.19	1.06	1
chr2	24385735	24385777	chr2_24385735_24385777	42	21	TC	2	0.5	43	0.8878	ITSN2;NCOA1	intergenic	0	.	0.94	1	15	33	22.8	3.03	13.5	59	24.77	2.28	1
chr2	24394949	24394981	chr2_24394949_24394981	32	16	GT	2	0.5	19	0.5727	ITSN2;NCOA1	intergenic	0	.	0.93	1	14	21.5	17.01	1.22	13	24	17.16	0.73	1
chr2	24466421	24466459	chr2_24466421_24466459	38	19	TG	2	0.5	18	0.6605	ITSN2;NCOA1	intergenic	1	.	0.96	1	11.5	21.5	17.44	1.57	12	23.5	16.53	1.35	1
chr2	24589630	24589664	chr2_24589630_24589664	34	17	GT	2	0.5	28	0.5653	NCOA1	intronic	0	.	0.95	1	6	22.5	17.71	2.07	12.5	36	18.87	0.91	1
chr2	24642007	24642037	chr2_24642007_24642037	30	15	GT	2	0.5	26	0.7375	NCOA1	intronic	0	.	0.94	1	12.5	35.5	17.57	3.08	10.5	31.5	16.4	3.09	1
chr2	24826747	24826761	chr2_24826747_24826761	14	7	TA	2	0	7	0.5532	ADCY3	intronic	1	.	0.94	1	6	8.5	6.76	0.54	5.5	8.5	6.62	0.59	1
chr2	24853005	24853067	chr2_24853005_24853067	62	31	GT	2	0.5	48	0.9224	ADCY3	intronic	0	.	0.96	0.986842	15	32	23.21	3.01	12	51.5	24.65	2.78	1
chr2	25124277	25124331	chr2_25124277_25124331	54	27	GT	2	0.5	37	0.8201	EFR3B	intronic	0	.	0.95	1	15	31.5	22.57	2.7	15	52.5	24.9	2.26	1
chr2	25161590	25161611	chr2_25161590_25161611	21	7	GCT	3	0.666667	14	0.1077	POMC	exonic	1	Enhancer	0.98	0.952381	7	26.5	8.02	1.83	5.5	23.5	7.17	0.5	1
chr2	25192995	25193027	chr2_25192995_25193027	32	16	TG	2	0.5	30	0.8949	POMC;LINC01381	intergenic	1	.	0.92	0.947368	14	25	18.46	1.4	11.5	81.5	19.31	2.02	1
chr2	25195734	25195782	chr2_25195734_25195782	48	24	CA	2	0.5	40	0.8857	POMC;LINC01381	intergenic	0	.	0.92	1	15	27	20.52	1.45	12.5	48	21.47	1.89	1
chr2	25216225	25216304	chr2_25216225_25216304	77	11	GGCGCCC	7	1	15	0.0593	LINC01381;DNMT3A	intergenic	1	.	-0.02	0.683544	11	11.5	11.02	0.09	7	15.5	11.88	0.64	1
chr2	25278001	25278048	chr2_25278001_25278048	46	23	CA	2	0.5	39	0.8732	DNMT3A	intronic	1	Enhancer	0.93	0.970021	18	35.5	27.82	2.09	13	52	27.35	1.94	1
chr2	25326108	25326158	chr2_25326108_25326158	50	25	TG	2	0.5	24	0.862	DNMT3A	intronic	0	.	0.95	0.95903	18	30.5	24.83	1.97	18.5	47.5	25.75	1.44	1
chr2	25388805	25388831	chr2_25388805_25388831	26	13	GT	2	0.5	22	0.6367	DTNB	intronic	1	.	0.96	1	11	29	15.59	1.74	9.5	23	14.8	0.99	1
chr2	25416783	25416847	chr2_25416783_25416847	64	16	GGAA	4	0.5	19	0.7833	DTNB	intronic	1	.	0.97	0.985294	13	26	16.96	1.68	11.5	22.5	16.14	1.31	1
chr2	25427180	25427224	chr2_25427180_25427224	44	22	AC	2	0.5	26	0.8532	AC104699.1	ncRNA_intronic	0	.	0.95	1	14.5	29.5	23.51	1.74	15	30.5	22.89	1.58	1
chr2	25744935	25744979	chr2_25744935_25744979	44	22	CA	2	0.5	25	0.7549	ASXL2	intronic	0	.	0.95	1	11.5	26	20.81	1.95	12.5	44.5	21.02	1.37	1
chr2	25807986	25808022	chr2_25807986_25808022	36	18	AC	2	0.5	36	0.9108	ASXL2	intronic	1	.	0.95	1	15.5	34.5	21.87	2.73	13.5	48	22.14	1.91	1
chr2	25811055	25811100	chr2_25811055_25811100	44	22	AC	2	0.5	61	0.8691	ASXL2	intronic	0	.	0.96	1	17.5	30	24.29	1.87	17	54.5	25.71	1.42	1
chr2	25849064	25849076	chr2_25849064_25849076	12	6	AT	2	0	40	0.7274	ASXL2	intronic	0	.	0.95	1	6	26	16.81	4.49	6	48.5	14.25	4.35	1
chr2	26007585	26007617	chr2_26007585_26007617	32	16	GT	2	0.5	58	0.6462	KIF3C;RAB10	intergenic	0	Enhancer	0.85	1	6	20	10.77	2.3	5.5	43	11.36	1.85	1
chr2	26057616	26057640	chr2_26057616_26057640	24	6	TTCA	4	0.25	15	0.6878	RAB10	intronic	0	.	0.96	0.97822	6	15	11.49	1.71	6	16	11.28	1.97	1
chr2	26092261	26092321	chr2_26092261_26092321	60	30	TG	2	0.5	31	0.7411	RAB10	intronic	0	.	0.96	1	16	29.5	20.79	1.93	11.5	38.5	21.04	1.75	1
chr2	26178879	26178913	chr2_26178879_26178913	30	5	GGAGGC	6	0.833333	14	0.5455	GAREM2	intronic	1	Enhancer	0.97	0.890625	5	15	9.87	1.47	5.5	16.5	9.34	1.61	1
chr2	26245263	26245279	chr2_26245263_26245279	16	8	GT	2	0.5	10	0.3235	HADHB	intronic	1	Promoter/Enhancer	0.69	1	4.5	9	7.98	0.51	3.5	10.5	7.6	0.57	1
chr2	26300135	26300151	chr2_26300135_26300151	16	8	AT	2	0	9	0.3416	HADHB;ADGRF3	intergenic	0	Promoter/Enhancer	0.7	1	7.5	21.5	8.28	0.81	7	11.5	8.34	0.53	1
chr2	26336315	26336379	chr2_26336315_26336379	64	32	GT	2	0.5	36	0.724	ADGRF3	intronic	0	.	0.96	0.914663	31	41.5	35.69	2.6	23	60	37.8	1.71	1
chr2	26439922	26439936	chr2_26439922_26439936	14	7	AT	2	0	55	0.9235	DRC1	intronic	0	.	0.95	0.987171	6.5	27.5	20	4.52	6	53	22.03	3.52	1
chr2	26617120	26617148	chr2_26617120_26617148	28	14	TG	2	0.5	20	0.8111	CIB4	intronic	0	Enhancer	0.95	1	13.5	25.5	18.45	2.46	12.5	30.5	18.61	2.22	1
chr2	26687140	26687189	chr2_26687140_26687189	48	24	CA	2	0.5	49	0.6459	AC015977.6;KCNK3	intergenic	0	.	0.97	0.96141	23.5	37.5	29.34	2.45	19	51	28.01	1.41	1
chr2	26726082	26726143	chr2_26726082_26726143	60	30	AG	2	0.5	37	0.8453	KCNK3	intronic	0	Enhancer	0.95	0.807693	23	35	27.73	2.01	22.5	52	28.95	1.55	1
chr2	26734712	26734741	chr2_26734712_26734741	27	9	TTA	3	0	21	0.7001	KCNK3;SLC35F6	intergenic	0	.	0.97	1	10	18.5	15.15	1.5	10	38	15.06	0.9	1
chr2	26735054	26735076	chr2_26735054_26735076	22	11	AC	2	0.5	56	0.8448	KCNK3;SLC35F6	intergenic	0	.	0.96	1	10.5	23.5	14.63	2.21	9.5	51.5	17.06	2.54	1
chr2	26735208	26735236	chr2_26735208_26735236	28	14	AC	2	0.5	39	0.7266	KCNK3;SLC35F6	intergenic	1	.	0.94	1	12	32.5	16.77	2.7	12.5	52.5	19.88	3.37	1
chr2	26892756	26892794	chr2_26892756_26892794	38	19	GA	2	0.5	29	0.8341	DPYSL5	intronic	0	.	0.95	1	15.5	29.5	19.53	2.42	12.5	31.5	20.45	2.18	1
chr2	26948073	26948109	chr2_26948073_26948109	36	18	CA	2	0.5	26	0.6769	DPYSL5	UTR3	0	.	0.94	1	14.5	29.5	18.48	2.17	12	32.5	17.67	0.86	1
chr2	26995780	26995830	chr2_26995780_26995830	50	25	GT	2	0.5	58	0.8996	AC013472.3;AC013472.4	ncRNA_intronic	0	.	0.96	1	20.5	35.5	28.77	2.57	17.5	56.5	29.25	1.83	1
chr2	27081108	27081148	chr2_27081108_27081148	40	20	GT	2	0.5	25	0.7636	EMILIN1	intronic	0	Promoter/Enhancer	0.96	1	14	24.5	19.74	1.55	13.5	36.5	19.97	1.31	1
chr2	27116871	27116923	chr2_27116871_27116923	52	26	TC	2	0.5	83	0.9707	CGREF1	intronic	0	.	0.95	0.987401	13	65.5	28.22	7.7	14	72.5	29.87	6.58	1
chr2	27153508	27153533	chr2_27153508_27153533	25	5	TCTTT	5	0.2	11	0.6748	TCF23	UTR3	0	.	0.97	1	4	10	6.15	1.12	4	11	6.86	1.02	1
chr2	27217328	27217387	chr2_27217328_27217387	57	19	CCG	3	1	20	0.6863	CAD;ATRAID	upstream;downstream	1	Promoter/Enhancer	-0.02	0.728814	19.5	20.5	19.99	0.07	12.5	35	17.94	1.42	1
chr2	27254759	27254799	chr2_27254759_27254799	40	20	AC	2	0.5	22	0.6943	SLC30A3	UTR3	0	.	0.97	1	9	22	16.71	2.4	12.5	26.5	19.58	0.98	1
chr2	27275861	27275898	chr2_27275861_27275898	36	6	CCCCGC	6	1	38	0.9836	DNAJC5G	intronic	1	.	0.59	0.947013	3	9.5	6.06	0.72	3.5	26.5	7.25	1.82	1
chr2	27283764	27283821	chr2_27283764_27283821	56	28	CA	2	0.5	49	0.8622	TRIM54	intronic	0	Promoter/Enhancer	0.96	0.949094	16	39.5	29.68	3.51	18.5	60	31.42	2.08	1
chr2	27358735	27358759	chr2_27358735_27358759	24	3	ACCTCTCT	8	0.5	10	0.5735	AC074117.10	ncRNA_exonic	0	Promoter/Enhancer	0.97	1	2	7	4.94	0.98	2	8	4.57	1.33	1
chr2	27495206	27495266	chr2_27495206_27495266	60	12	GGCCC	5	1	15	0.1594	FNDC4	UTR5	1	.	0.02	0.683333	12	12.5	12	0.03	7.5	20.5	12.61	1.22	1
chr2	27593195	27593245	chr2_27593195_27593245	50	25	AC	2	0.5	34	0.8079	RP11-158I13.2	ncRNA_intronic	0	.	0.94	1	15.5	30.5	23.67	1.85	12	46.5	24.01	1.06	1
chr2	27801464	27801506	chr2_27801464_27801506	42	21	AC	2	0.5	27	0.75	RBKS	intronic	0	Enhancer	0.94	1	13	27.5	21.82	1.94	12.5	41	22.71	1.44	1
chr2	27841729	27841761	chr2_27841729_27841761	32	16	AC	2	0.5	25	0.531	RBKS	intronic	0	.	0.95	1	14.5	25.5	18.99	2.38	12	45.5	17.66	2.22	1
chr2	28112083	28112148	chr2_28112083_28112148	64	16	TCTT	4	0.25	49	0.8359	BRE	intronic	0	.	0.63	0.987342	12	27.5	19.32	1.98	11.5	43.5	20.68	2.73	1
chr2	28183739	28183773	chr2_28183739_28183773	34	17	CA	2	0.5	24	0.7797	BRE	intronic	1	.	0.95	0.979167	13	27.5	22.33	1.9	15	48.5	23.02	1.05	1
chr2	28354228	28354240	chr2_28354228_28354240	12	6	TA	2	0	36	0.0655	BRE;FLJ31356	intergenic	0	.	0.96	1	5	27.5	8.79	4.41	3.5	40.5	6.34	1.49	1
chr2	28380640	28380686	chr2_28380640_28380686	46	23	AC	2	0.5	35	0.8544	BRE;FLJ31356	intergenic	0	.	0.96	1	13	30	21.52	3.2	13.5	38.5	24.79	2.07	1
chr2	28383511	28383603	chr2_28383511_28383603	92	46	GT	2	0.5	47	0.8517	FLJ31356	downstream	0	.	0.97	0.944187	30.5	54	39.3	4.97	27.5	72	42.23	4.91	1
chr2	28393614	28393678	chr2_28393614_28393678	63	21	GCG	3	1	31	0.1469	FLJ31356	ncRNA_intronic	1	Promoter/Enhancer	-0.03	0.71875	21	21.5	21.14	0.22	14.5	36.5	21.57	1.4	1
chr2	28396789	28396837	chr2_28396789_28396837	48	24	AC	2	0.5	37	0.852	RP11-373D23.2	ncRNA_exonic	1	Promoter/Enhancer	0.97	0.99359	14.5	42	28.41	3.85	14	44	24.69	1.44	1
chr2	28446254	28446300	chr2_28446254_28446300	46	23	GT	2	0.5	20	0.6144	RP11-373D23.3;AC104695.4	intergenic	1	Enhancer	0.9	1	16.5	24	21.04	0.94	13	26	20.69	0.89	1
chr2	28510778	28510804	chr2_28510778_28510804	26	13	TG	2	0.5	26	0.8078	PLB1	intronic	0	.	0.97	1	12	25.5	17.01	2.62	8	26.5	16.11	2.02	1
chr2	28601469	28601499	chr2_28601469_28601499	30	15	CA	2	0.5	20	0.6286	PLB1	intronic	0	Promoter/Enhancer	0.97	1	11	28	16.65	2.04	8.5	36	15.78	0.84	1
chr2	28635985	28636078	chr2_28635985_28636078	92	23	TGTA	4	0.25	28	0.9823	AC074011.2	ncRNA_intronic	0	Enhancer	0.85	0.845996	21.5	28.5	25.23	1.32	18	38	28.21	1.22	1
chr2	28706772	28706858	chr2_28706772_28706858	86	43	AG	2	0.5	38	0.8792	RNA5SP89;AC097724.3	intergenic	0	Enhancer	0.92	0.820512	33	47.5	39.74	2.17	28	60.5	39.59	1.74	1
chr2	28803078	28803108	chr2_28803078_28803108	30	15	TG	2	0.5	21	0.67	PPP1CB	downstream	0	Enhancer	0.95	1	13	26	16.53	2.1	10.5	23.5	15.32	0.68	1
chr2	28823702	28823744	chr2_28823702_28823744	42	21	AT	2	0	88	0.9318	SPDYA	intronic	0	.	0.96	1	10.5	30	18.8	3.19	3	88	20.17	3.5	1
chr2	28834081	28834115	chr2_28834081_28834115	34	17	AC	2	0.5	16	0.616	SPDYA	intronic	0	.	0.94	1	15	21.5	18.1	0.96	13.5	28	18.4	0.76	1
chr2	28846722	28846772	chr2_28846722_28846772	50	25	AC	2	0.5	30	0.7791	SPDYA	intronic	1	.	0.94	1	13	33.5	23.86	2.27	13	35	23.29	1.74	1
chr2	28990991	28991039	chr2_28990991_28991039	48	24	GT	2	0.5	60	0.8743	TOGARAM2	intronic	0	.	0.94	1	17.5	30.5	22.74	1.65	14	52.5	21.83	1.63	1
chr2	29010028	29010056	chr2_29010028_29010056	28	14	GT	2	0.5	9	0.6198	TOGARAM2	intronic	1	Enhancer	0.94	1	10	16.5	12.31	1.05	10	15.5	11.62	0.8	1
chr2	29058893	29058941	chr2_29058893_29058941	48	24	TG	2	0.5	64	0.704	TOGARAM2	UTR3	1	.	0.62	0.952614	13	32.5	24.76	1.95	11	53.5	25.24	2.38	1
chr2	29166530	29166562	chr2_29166530_29166562	32	16	AC	2	0.5	17	0.7264	CLIP4	intronic	1	.	0.95	1	11	19.5	15.61	1.21	11	25.5	15.73	1.12	1
chr2	29169329	29169375	chr2_29169329_29169375	46	23	TG	2	0.5	27	0.7749	CLIP4	intronic	1	.	0.94	1	13.5	24.5	19.77	1.47	11	34	19.74	1.14	1
chr2	29494843	29494875	chr2_29494843_29494875	32	16	GT	2	0.5	17	0.7634	ALK	intronic	1	.	0.97	1	11.5	26.5	16.86	1.97	11.5	23.5	16.13	1.37	1
chr2	29706975	29707029	chr2_29706975_29707029	54	27	TG	2	0.5	38	0.861	ALK	intronic	0	.	0.95	1	12	32	26.1	2.33	18.5	51.5	28.11	1.42	1
chr2	29750630	29750736	chr2_29750630_29750736	104	26	GGAA	4	0.5	51	0.8962	ALK	intronic	1	.	0.9	0.947337	20.5	30	25.67	1.81	12	47.5	27.1	1.53	1
chr2	29768713	29768744	chr2_29768713_29768744	30	15	TG	2	0.5	17	0.431	ALK	intronic	0	.	0.97	0.967742	15.5	24.5	19.67	1.55	11	23.5	19.97	0.56	1
chr2	29789015	29789055	chr2_29789015_29789055	40	20	TG	2	0.5	43	0.8558	ALK	intronic	0	.	0.96	1	14	30.5	22.42	3.68	14.5	52	26.32	1.52	1
chr2	29797000	29797028	chr2_29797000_29797028	28	14	CA	2	0.5	37	0.4749	ALK	intronic	0	.	0.89	1	12	16	14.2	0.53	10.5	52	14.34	0.99	1
chr2	29889695	29889759	chr2_29889695_29889759	64	32	AG	2	0.5	76	0.9535	ALK	intronic	0	.	0.93	1	13.5	35.5	23.22	3.2	12	97	23.6	2.8	1
chr2	29946915	29946963	chr2_29946915_29946963	48	24	GT	2	0.5	27	0.6322	ALK;AC016907.3	intergenic	0	.	0.97	1	7	27	18.6	2.6	11	42	18.48	3.26	1
chr2	30008013	30008050	chr2_30008013_30008050	36	18	GT	2	0.5	18	0.6805	ALK;AC016907.3	intergenic	0	.	0.94	0.973519	16.5	28	19.58	1.33	15.5	27.5	18.68	0.94	1
chr2	30033971	30034009	chr2_30033971_30034009	38	19	TG	2	0.5	68	0.6045	ALK;AC016907.3	intergenic	0	.	0.91	1	12.5	21.5	17.8	1.44	11	47.5	18.36	1.35	1
chr2	30223089	30223141	chr2_30223089_30223141	52	13	GGAA	4	0.5	33	0.7876	SNORA64;LBH	intergenic	1	Enhancer	0.96	1	7	24.5	14.84	1.76	9	26.5	15.5	0.91	1
chr2	30304936	30304986	chr2_30304936_30304986	50	25	TC	2	0.5	46	0.8717	LBH	intronic	0	.	0.96	1	10	32	21.33	4.09	9.5	53.5	21.72	3.14	1
chr2	30357149	30357191	chr2_30357149_30357191	40	8	TTTTC	5	0.2	20	0.2826	LINC01936;RP11-182E7.1	intergenic	0	.	0.96	0.882336	8	19	10.52	2.99	6.5	21	10.21	2.01	1
chr2	30408245	30408287	chr2_30408245_30408287	42	21	GT	2	0.5	35	0.7413	RP11-182E7.1	ncRNA_exonic	1	Enhancer	0.93	1	15	27.5	22.06	1.28	14.5	54.5	22.09	0.85	1
chr2	30410077	30410111	chr2_30410077_30410111	34	17	TG	2	0.5	46	0.5336	RP11-182E7.1;LCLAT1	intergenic	0	Enhancer	0.97	1	16	38	22.38	5.04	13	55.5	20.73	5.05	1
chr2	30416661	30416701	chr2_30416661_30416701	40	10	ATAA	4	0	12	0.4379	RP11-182E7.1;LCLAT1	intergenic	1	.	0.98	1	6.5	11.5	9.6	0.76	6	18	9.94	0.69	1
chr2	30504081	30504099	chr2_30504081_30504099	18	9	GT	2	0.5	9	0.6404	LCLAT1	intronic	0	Enhancer	0.96	1	8.5	12.5	10.35	0.96	9	13.5	11.06	0.77	1
chr2	30534219	30534273	chr2_30534219_30534273	54	27	TG	2	0.5	38	0.8281	LCLAT1	intronic	0	.	0.95	1	16	28.5	22.68	1.77	14	48.5	22.94	1.91	1
chr2	30607845	30607899	chr2_30607845_30607899	54	27	TG	2	0.5	28	0.8673	LCLAT1	UTR3	0	.	0.97	1	11	26.5	19.12	2.99	11	30.5	19.53	2.67	1
chr2	30643111	30643121	chr2_30643111_30643121	10	2	CACCT	5	0.6	14	0.6702	LCLAT1	UTR3	0	.	0.69	0.98	2	7	4.47	0.83	1	18	4.28	1.06	1
chr2	30800116	30800188	chr2_30800116_30800188	72	18	AAAG	4	0.25	37	0.8323	CAPN13	intronic	0	.	0.81	0.987577	14.5	38.5	19.34	2.48	8	37	18.71	1.37	1
chr2	30938359	30938408	chr2_30938359_30938408	48	24	CT	2	0.5	33	0.5915	GALNT14	intronic	1	.	0.94	0.702597	22.5	35.5	26.15	2.03	12.5	49.5	24.61	1.01	1
chr2	30976621	30976641	chr2_30976621_30976641	20	10	TG	2	0.5	43	0.3313	GALNT14	intronic	0	.	0.94	1	6	15.5	10.07	1.21	6	44.5	10.8	1.59	1
chr2	31072263	31072322	chr2_31072263_31072322	58	29	CA	2	0.5	35	0.7804	GALNT14	intronic	0	.	0.97	0.983051	10.5	32	21.16	5.55	12	42.5	26.46	3.01	1
chr2	31087462	31087536	chr2_31087462_31087536	60	3	AGGAGAAGAGAGGAGAGGAG	20	0.55	7	0.5815	GALNT14	intronic	0	.	0.96	0.944286	4	7	5.26	0.6	3.5	8	4.99	0.69	1
chr2	31130734	31130784	chr2_31130734_31130784	50	25	TG	2	0.5	50	0.8846	GALNT14	intronic	1	.	0.9	0.989583	16.5	32.5	25.26	2.08	15.5	48	25.03	1.63	1
chr2	31138393	31138414	chr2_31138393_31138414	21	7	GCC	3	1	17	0.4824	GALNT14	UTR5	0	Promoter/Enhancer	0.96	1	7	10.5	7.4	0.71	5	14.5	8.07	1.01	1
chr2	31179060	31179092	chr2_31179060_31179092	32	16	TA	2	0	26	0.6719	CAPN14	intronic	0	.	0.96	0.980769	11	22.5	15.45	1.87	9	25	15.93	1	1
chr2	31253246	31253280	chr2_31253246_31253280	34	17	CA	2	0.5	24	0.6709	EHD3	intronic	0	Enhancer	0.95	1	12	23.5	17.31	1.47	10.5	49	17.41	0.78	1
chr2	31266761	31266793	chr2_31266761_31266793	32	16	AC	2	0.5	23	0.5008	EHD3	UTR3	0	.	0.97	1	8	20	16.1	1.35	4.5	30	15.89	1.23	1
chr2	31334210	31334236	chr2_31334210_31334236	26	13	GT	2	0.5	11	0.387	XDH	downstream	0	Enhancer	0.95	0.980769	8	17.5	13.29	1.4	7	16	12.2	1.26	1
chr2	31384119	31384155	chr2_31384119_31384155	36	18	GT	2	0.5	25	0.7382	XDH	intronic	0	Enhancer	0.92	1	15	27.5	22.2	1.62	15.5	49	22.61	1.02	1
chr2	31427321	31427371	chr2_31427321_31427371	50	25	TG	2	0.5	38	0.8863	XDH;SRD5A2	intergenic	0	.	0.96	1	18	31.5	24.97	2.36	16	53.5	24.61	2.05	1
chr2	31526096	31526102	chr2_31526096_31526102	6	3	AT	2	0	16	0.1968	SRD5A2	UTR3	0	.	0.97	1	3	26.5	6.29	5.04	3	20	4.08	2.18	1
chr2	31554924	31554968	chr2_31554924_31554968	44	22	GT	2	0.5	33	0.7736	AL133247.2	ncRNA_intronic	0	.	0.93	1	14.5	26.5	21.47	1.57	11.5	40	21.38	1.12	1
chr2	31559836	31559880	chr2_31559836_31559880	44	22	CA	2	0.5	26	0.7793	AL133247.2	ncRNA_intronic	0	.	0.93	0.97663	17	30.5	22.02	2.07	15	35	20.88	1.12	1
chr2	31854340	31854400	chr2_31854340_31854400	60	15	TCTA	4	0.25	16	0.6777	RP11-1057B6.1	upstream	0	.	0.96	1	9	16	11.92	0.92	8	18	11.83	0.77	1
chr2	31907786	31907820	chr2_31907786_31907820	34	17	AC	2	0.5	22	0.6727	MEMO1	intronic	1	.	0.94	1	14.5	20.5	17.66	0.98	11.5	32.5	17.56	0.86	1
chr2	31969586	31969634	chr2_31969586_31969634	48	24	GT	2	0.5	73	0.8383	MEMO1	intronic	0	.	0.92	1	12	30	22.3	1.83	13.5	59.5	22.28	1.5	1
chr2	32135118	32135148	chr2_32135118_32135148	30	15	TG	2	0.5	18	0.5093	SPAST	intronic	0	Enhancer	0.93	1	11	19.5	16.05	0.97	11.5	21.5	15.76	0.78	1
chr2	32225409	32225446	chr2_32225409_32225446	36	18	TG	2	0.5	16	0.6544	NLRC4	intronic	1	.	0.96	0.981482	13.5	21.5	15.62	1.54	12.5	39	15.58	1.47	1
chr2	32233134	32233236	chr2_32233134_32233236	100	25	AGGA	4	0.5	57	0.9402	NLRC4	intronic	1	.	0.6	0.888669	19	28	23.26	1.67	5	41.5	22.74	3.94	1
chr2	32333500	32333521	chr2_32333500_32333521	20	10	GT	2	0.5	20	0.0955	AL133245.2;BIRC6	intergenic	0	.	0.76	1	10.5	16.5	11.15	0.53	9	43	11.17	0.85	1
chr2	32339597	32339639	chr2_32339597_32339639	42	21	TG	2	0.5	18	0.7492	AL133245.2;BIRC6	intergenic	1	.	0.95	1	15	26.5	19.79	1.51	15	25	19.88	0.84	1
chr2	32440751	32440780	chr2_32440751_32440780	27	9	TTA	3	0	27	0.1814	BIRC6	intronic	0	.	0.97	1	8.5	18	10.57	1.32	5.5	22.5	10.64	1.58	1
chr2	32473706	32473750	chr2_32473706_32473750	44	22	GT	2	0.5	36	0.782	BIRC6	intronic	0	.	0.89	1	13	27.5	22.11	1.73	12.5	48	22.05	1.09	1
chr2	32532134	32532170	chr2_32532134_32532170	36	18	GT	2	0.5	30	0.8371	MIR558	ncRNA_exonic	0	.	0.95	1	8	30	22.75	3.31	15.5	34.5	24.41	1.19	1
chr2	32628739	32628779	chr2_32628739_32628779	40	10	TATT	4	0	10	0.6307	TTC27	intronic	0	Promoter/Enhancer	0.95	1	7	12	9.24	0.71	6	12.5	9.23	0.71	1
chr2	32681980	32682026	chr2_32681980_32682026	46	23	TG	2	0.5	25	0.8808	TTC27	intronic	0	.	0.94	1	13.5	24.5	19.18	1.99	12.5	34	19.5	1.64	1
chr2	32795725	32795756	chr2_32795725_32795756	30	10	TAT	3	0	22	0.7976	TTC27	intronic	0	.	0.97	1	7	18.5	12.78	2.19	6.5	33.5	13.63	1.87	1
chr2	32827913	32827971	chr2_32827913_32827971	58	29	GT	2	0.5	20	0.7463	LINC00486	ncRNA_intronic	0	.	0.96	0.796017	23.5	30.5	27.06	1.27	13	38	27.55	1.17	1
chr2	32969229	32969271	chr2_32969229_32969271	42	21	TG	2	0.5	30	0.8699	LTBP1	intronic	0	.	0.96	1	9	26	19.94	2.52	12	48	20.78	1.49	1
chr2	33004786	33004814	chr2_33004786_33004814	28	14	AT	2	0	42	0.86	LTBP1	intronic	0	.	0.96	0.980769	10	25	16.1	2.79	9	64.5	16.96	3.08	1
chr2	33060651	33060679	chr2_33060651_33060679	28	14	TG	2	0.5	17	0.6736	LTBP1	intronic	1	.	0.95	1	12	18.5	14.47	0.8	10	45.5	15.24	0.86	1
chr2	33103586	33103626	chr2_33103586_33103626	40	20	GT	2	0.5	53	0.8625	LTBP1	intronic	0	.	0.92	1	12	27.5	20.74	1.55	7.5	50.5	20.82	1.94	1
chr2	33115105	33115142	chr2_33115105_33115142	36	18	AC	2	0.5	19	0.9144	LTBP1	intronic	0	.	0.76	0.88143	12	19.5	17.43	0.74	9.5	35.5	16.46	2.11	1
chr2	33151823	33151877	chr2_33151823_33151877	54	27	TG	2	0.5	26	0.8595	LTBP1	intronic	1	.	0.95	1	15	27.5	22.17	1.65	12.5	48.5	21.66	1.7	1
chr2	33202022	33202060	chr2_33202022_33202060	38	19	AC	2	0.5	30	0.7336	LTBP1	intronic	0	.	0.96	1	15.5	33	21.72	3.72	11.5	33	19.19	2.94	1
chr2	33249323	33249367	chr2_33249323_33249367	44	22	CA	2	0.5	33	0.8768	LTBP1	intronic	1	.	0.95	1	14.5	27	21.85	2.19	12.5	34.5	21.88	2.08	1
chr2	33326640	33326672	chr2_33326640_33326672	32	8	ATTT	4	0	14	0.6897	LTBP1	intronic	0	.	0.97	1	8	16	11.11	1.96	6.5	15.5	10.32	1.51	1
chr2	33328135	33328167	chr2_33328135_33328167	32	8	AATA	4	0	21	0.7058	LTBP1	intronic	0	.	0.97	1	5	20.5	11.05	2.71	5.5	17.5	10.34	1.68	1
chr2	33354683	33354729	chr2_33354683_33354729	46	23	AC	2	0.5	24	0.7239	LTBP1	intronic	0	.	0.94	1	12	28.5	20.83	2.05	9.5	27	20.24	2.64	1
chr2	33467980	33468050	chr2_33467980_33468050	68	17	TTTC	4	0.25	19	0.8549	RASGRP3	intronic	0	.	0.97	0.979266	9	22.5	14.61	2.52	11	28.5	16.18	1.37	1
chr2	33476758	33476796	chr2_33476758_33476796	38	19	GT	2	0.5	25	0.8495	RASGRP3	intronic	1	Promoter/Enhancer	0.97	1	13.5	29.5	22.82	2.88	11	30.5	21.81	2.26	1
chr2	33499773	33499779	chr2_33499773_33499779	6	3	AG	2	0.5	6	0.4864	RASGRP3	intronic	0	Enhancer	0.94	0.909091	2.5	6.5	4.15	0.83	2	5.5	3.59	0.61	1
chr2	33556890	33556928	chr2_33556890_33556928	38	19	AC	2	0.5	26	0.8616	AC020594.5	ncRNA_intronic	0	.	0.96	0.98	13	28.5	21.69	2.41	12.5	29	21.53	1.81	1
chr2	33565010	33565036	chr2_33565010_33565036	26	13	AC	2	0.5	18	0.7388	RASGRP3	downstream	0	.	0.96	1	11	20.5	15.9	1.76	9.5	21.5	14.49	1.29	1
chr2	33878786	33878842	chr2_33878786_33878842	56	28	GA	2	0.5	55	0.8586	LINC01317	ncRNA_intronic	0	.	0.98	1	10.5	37	19.94	5.05	12.5	58.5	24.37	4.31	1
chr2	33886694	33886710	chr2_33886694_33886710	16	8	TG	2	0.5	56	0.9038	LINC01317	ncRNA_intronic	0	.	0.96	0.977272	8	16.5	9.9	1.67	5.5	45	11.71	2	1
chr2	33911224	33911276	chr2_33911224_33911276	52	26	AT	2	0	44	0.6647	LINC01317	ncRNA_intronic	1	.	0.96	1	4	34	13.09	6.38	3.5	46.5	10.28	5.3	1
chr2	33940520	33940642	chr2_33940520_33940642	122	61	AT	2	0	94	0.7422	LINC01317	ncRNA_intronic	0	.	0.91	0.858024	44	104.5	68.56	13.27	36	93.5	60.85	2.75	1
chr2	33947329	33947349	chr2_33947329_33947349	20	10	AA	2	0	89	0.736	LINC01317	ncRNA_intronic	0	.	0.94	1	6	12.5	8.78	1.83	6	56	10.9	2.23	1
chr2	33958155	33958203	chr2_33958155_33958203	48	24	AC	2	0.5	30	0.8735	LINC01317	ncRNA_intronic	0	.	0.96	1	17	33.5	22.91	2.19	16	56.5	23.9	1.74	1
chr2	34006346	34006374	chr2_34006346_34006374	28	14	GT	2	0.5	18	0.6451	LINC01317	ncRNA_intronic	0	.	0.97	1	12	21.5	16.23	1.55	11	24	16.88	1.35	1
chr2	34073341	34073369	chr2_34073341_34073369	28	14	TA	2	0	41	0.733	LINC01317	ncRNA_intronic	0	.	0.96	0.978723	10.5	28	16.29	3.33	9	45.5	15.48	2.53	1
chr2	34119625	34119673	chr2_34119625_34119673	48	24	AC	2	0.5	36	0.7539	LINC01317	ncRNA_intronic	0	.	0.96	0.991667	19	36.5	27.21	3.41	15.5	45	24.65	2.45	1
chr2	34216158	34216194	chr2_34216158_34216194	36	18	TG	2	0.5	30	0.8764	LINC01317	ncRNA_intronic	0	.	0.97	1	15	32	22.69	2.86	14	51	23.29	2.81	1
chr2	34383137	34383176	chr2_34383137_34383176	39	13	AAC	3	0.333333	15	0.787	AC073218.1	upstream	0	.	0.97	1	9	16.5	13.73	1.04	10.5	19.5	13.97	0.93	1
chr2	34657590	34657634	chr2_34657590_34657634	44	22	AT	2	0	45	0.8775	AC073218.1;LINC01320	intergenic	0	.	0.92	1	11	30	20.78	1.8	4	48.5	20.93	2.06	1
chr2	34902745	34902793	chr2_34902745_34902793	48	12	TTCC	4	0.5	18	0.8559	AC012593.1	ncRNA_intronic	1	.	0.96	1	6	21	11.43	2.58	7	21	12.74	2.21	1
chr2	34911971	34912013	chr2_34911971_34912013	42	21	AC	2	0.5	48	0.7026	AC012593.1	ncRNA_intronic	0	.	0.94	1	16	26	21.62	1.55	14.5	49	21.92	0.93	1
chr2	35250233	35250283	chr2_35250233_35250283	50	25	TA	2	0	47	0.933	AC012593.1;MIR548AD	intergenic	0	.	0.95	1	13.5	27	20.45	2.55	8	50	21.79	1.93	1
chr2	35351871	35351919	chr2_35351871_35351919	48	24	GA	2	0.5	92	0.7435	AC012593.1;MIR548AD	intergenic	0	.	0.64	1	8.5	30.5	19.42	3.49	2	60	18.68	4.21	1
chr2	35484976	35485014	chr2_35484976_35485014	38	19	AC	2	0.5	27	0.8555	RNU6-1117P;RP11-490M8.1	intergenic	0	.	0.97	1	10	30.5	21.59	2.71	10	32.5	19.56	3.02	1
chr2	35541628	35541688	chr2_35541628_35541688	60	15	CCTT	4	0.5	18	0.766	RNU6-1117P;RP11-490M8.1	intergenic	0	.	0.97	0.976136	8	18.5	11.44	2.09	7.5	19	11.13	1.57	1
chr2	35665251	35665295	chr2_35665251_35665295	44	22	TG	2	0.5	49	0.6358	RNU6-1117P;RP11-490M8.1	intergenic	1	.	0.94	0.943376	21.5	33	26.23	2.83	16.5	60	25.46	2.47	1
chr2	35722583	35722607	chr2_35722583_35722607	24	12	TG	2	0.5	27	0.4105	RNU6-1117P;RP11-490M8.1	intergenic	0	.	0.96	1	11	28.5	14.76	3.45	8.5	28	13.1	1.99	1
chr2	35966141	35966177	chr2_35966141_35966177	36	18	TG	2	0.5	20	0.7413	RNU6-1117P;RP11-490M8.1	intergenic	0	.	0.93	1	10	24.5	17.83	2.68	10	26	18.25	2.16	1
chr2	35967505	35967534	chr2_35967505_35967534	25	5	ACTAT	5	0.2	11	0.3996	RNU6-1117P;RP11-490M8.1	intergenic	0	.	0.94	1	4	11	7.18	1.35	4.5	12	6.78	1.03	1
chr2	35988873	35988913	chr2_35988873_35988913	40	20	AC	2	0.5	30	0.8414	RNU6-1117P;RP11-490M8.1	intergenic	0	.	0.95	1	13	25.5	18.68	2.57	9.5	40	19.44	2.32	1
chr2	36165856	36165868	chr2_36165856_36165868	12	6	CG	2	1	25	0.6461	RNU6-1117P;RP11-490M8.1	intergenic	0	.	0.88	0.741667	6	25.5	14.32	5.09	5.5	26.5	11.74	4.1	1
chr2	36241023	36241061	chr2_36241023_36241061	38	19	AC	2	0.5	24	0.6234	RNU6-1117P;RP11-490M8.1	intergenic	1	.	0.95	1	13	23.5	18	1.92	13.5	30	18.73	1.18	1
chr2	36338650	36338674	chr2_36338650_36338674	24	6	TTCC	4	0.5	6	0.5367	RNU6-1117P;RP11-490M8.1	intergenic	1	.	0.97	1	5	7	6.12	0.49	4	7.5	5.5	0.54	1
chr2	36411662	36411684	chr2_36411662_36411684	22	11	TG	2	0.5	11	0.7421	CRIM1	intronic	0	Enhancer	0.95	1	10	15	12.55	0.73	9	15	12.28	0.82	1
chr2	36416209	36416233	chr2_36416209_36416233	24	8	AAT	3	0	9	0.4576	CRIM1	intronic	0	.	0.96	1	7.5	13	8.97	0.92	6.5	12	8.69	0.71	1
chr2	36550041	36550067	chr2_36550041_36550067	26	13	TG	2	0.5	21	0.3719	CRIM1	UTR3	0	Enhancer	0.91	1	10	18.5	13.28	0.97	7.5	19	13.23	0.56	1
chr2	36598162	36598232	chr2_36598162_36598232	70	14	CGCCC	5	1	30	0.9942	FEZ2	UTR5	1	Promoter/Enhancer	0.69	0.800399	13	22	16.33	1.92	9	31	18.56	3	1
chr2	36765414	36765434	chr2_36765414_36765434	20	10	GA	2	0.5	58	0.8819	VIT	intronic	0	.	0.92	1	5	19	11.42	2.15	3.5	49	12.19	2.93	1
chr2	36836963	36837007	chr2_36836963_36837007	44	22	AC	2	0.5	22	0.7704	VIT;RP11-288C18.1	intergenic	0	.	0.95	1	14.5	29.5	21.43	2.1	13	32	19.59	0.96	1
chr2	36845884	36845952	chr2_36845884_36845952	68	34	AC	2	0.5	66	0.7363	STRN	UTR3	0	.	0.96	0.953704	14.5	43.5	26.26	5.07	12.5	67	24.96	4.12	1
chr2	36846387	36846477	chr2_36846387_36846477	90	45	TA	2	0	86	0.9243	STRN	UTR3	0	.	0.71	0.887285	33	59.5	45.33	3.17	18.5	75	42.33	5.21	1
chr2	36915232	36915272	chr2_36915232_36915272	40	20	AT	2	0	55	0.8703	STRN	intronic	0	.	0.96	1	10	28	16.06	2.98	6	48.5	19.34	2.52	1
chr2	36966898	36966928	chr2_36966898_36966928	30	15	AC	2	0.5	172	0.7366	STRN	upstream	0	Promoter/Enhancer	0.98	1	12.5	108	31.12	19.12	9	180	34.09	22.02	1
chr2	36982863	36982911	chr2_36982863_36982911	48	24	AC	2	0.5	34	0.822	HEATR5B	intronic	0	.	0.95	1	19.5	34	24.83	2.25	17	38.5	25.86	1.86	1
chr2	37037145	37037159	chr2_37037145_37037159	14	7	AT	2	0	79	0.6831	HEATR5B	intronic	0	.	0.93	1	7	42.5	16.24	7.51	4	65.5	15.96	7.59	1
chr2	37098370	37098391	chr2_37098370_37098391	20	10	GA	2	0.5	11	0.9266	GPATCH11	UTR3	1	.	0.56	1	9	17.5	10.68	0.59	7.5	18.5	10.93	0.65	1
chr2	37103003	37103025	chr2_37103003_37103025	22	11	TG	2	0.5	10	0.6066	EIF2AK2	UTR3	0	.	0.95	1	10	14.5	11.98	0.83	10	16	11.85	0.88	1
chr2	37155940	37155973	chr2_37155940_37155973	30	6	AAAAG	5	0.2	9	0.5551	EIF2AK2	intronic	0	Promoter/Enhancer	0.84	0.880571	5	8	7.21	0.47	4.5	10	7.91	0.68	1
chr2	37156910	37156939	chr2_37156910_37156939	27	9	CGC	3	1	19	0.2345	EIF2AK2	UTR5	1	Promoter/Enhancer	0.96	1	6.5	12	9.66	0.7	5	18	9.7	0.71	1
chr2	37161234	37161324	chr2_37161234_37161324	88	22	AAAG	4	0.25	32	0.9629	EIF2AK2;SULT6B1	intergenic	0	.	0.89	0.925986	10	51	18.77	2.11	9	37.5	21.46	1.4	1
chr2	37166425	37166551	chr2_37166425_37166551	124	31	TCCT	4	0.5	87	0.9977	EIF2AK2;SULT6B1	intergenic	0	.	0.68	0.814468	24	486	63.58	73.7	4.5	80	20.79	5.11	1
chr2	37193573	37193651	chr2_37193573_37193651	78	26	AAG	3	0.333333	51	0.9045	SULT6B1	intronic	0	.	0.92	0.973089	20.5	35.5	27.2	2.32	19	47.5	27.35	2.2	1
chr2	37249558	37249603	chr2_37249558_37249603	44	22	AC	2	0.5	72	0.8426	NDUFAF7;PRKD3	downstream	0	.	0.92	0.987561	15	35.5	21.67	3.17	6.5	58	20.51	2.57	1
chr2	37249643	37249678	chr2_37249643_37249678	34	17	AC	2	0.5	63	0.736	NDUFAF7;PRKD3	downstream	0	.	0.96	1	12	32.5	21.16	3.69	10.5	58.5	18.05	3.06	1
chr2	37252834	37252863	chr2_37252834_37252863	28	14	AT	2	0	18	0.6939	PRKD3	UTR3	0	.	0.97	0.93326	14	25	17.1	1.84	13.5	27	17.06	1.67	1
chr2	37377965	37378001	chr2_37377965_37378001	36	18	GT	2	0.5	20	0.5219	QPCT;RNU6-1116P	intergenic	1	Enhancer	0.96	1	10.5	19.5	15.86	1.79	9.5	26.5	17.04	1.42	1
chr2	37396369	37396417	chr2_37396369_37396417	48	24	AC	2	0.5	24	0.7532	QPCT;RNU6-1116P	intergenic	1	.	0.96	1	16.5	27.5	22.06	1.66	16	35.5	22.72	0.85	1
chr2	37460513	37460549	chr2_37460513_37460549	36	18	TG	2	0.5	32	0.6926	RNU6-1116P;AC006369.2	intergenic	1	.	0.95	1	9.5	18.5	12.72	1.68	8	43.5	14.91	1.95	1
chr2	37470956	37471036	chr2_37470956_37471036	80	16	TTCCC	5	0.6	25	0.4532	RNU6-1116P;AC006369.2	intergenic	0	.	0.81	0.941666	13	21.5	17.07	1.18	9	24	16.63	0.88	1
chr2	37585175	37585237	chr2_37585175_37585237	62	31	AC	2	0.5	42	0.7859	RNU6-1116P;AC006369.2	intergenic	0	Enhancer	0.98	0.966092	14	33.5	27.77	3.32	19	63.5	28.76	2.02	1
chr2	37799824	37799854	chr2_37799824_37799854	30	15	TG	2	0.5	61	0.9334	AC006369.3;LINC00211	intergenic	0	.	0.91	1	8	19.5	13.58	1.78	5	49	14.99	2.26	1
chr2	37872946	37872992	chr2_37872946_37872992	46	23	AC	2	0.5	30	0.751	LINC00211	ncRNA_intronic	0	.	0.96	1	15	27.5	21.33	1.8	13.5	33	20.27	1.48	1
chr2	37903347	37903359	chr2_37903347_37903359	12	6	TA	2	0	30	0.4228	LINC00211;RMDN2	intergenic	0	.	0.98	1	5.5	29	9.89	4.84	5	33.5	8.27	3.37	1
chr2	38003546	38003603	chr2_38003546_38003603	56	14	GATA	4	0.25	24	0.9498	RMDN2-AS1	ncRNA_intronic	0	.	0.94	1	10.5	22	14.81	1.2	5.5	31.5	16.24	1.08	1
chr2	38039047	38039094	chr2_38039047_38039094	46	23	AC	2	0.5	31	0.9285	RMDN2-AS1	ncRNA_intronic	0	Enhancer	0.96	0.969697	14	27	20.01	2.43	12.5	39	21.98	2.06	1
chr2	38060061	38060127	chr2_38060061_38060127	65	13	TATTT	5	0	29	0.6026	RMDN2-AS1	ncRNA_intronic	0	.	0.89	0.963961	8	49	10.99	1.95	7	31	11.22	0.75	1
chr2	38094898	38094938	chr2_38094898_38094938	40	20	TG	2	0.5	28	0.6833	CYP1B1-AS1	ncRNA_intronic	0	.	0.96	0.979167	11	30.5	16.46	3.16	6.5	29	14.91	2.87	1
chr2	38099575	38099608	chr2_38099575_38099608	32	8	ATAA	4	0	11	0.9021	CYP1B1-AS1	ncRNA_intronic	0	Enhancer	0.92	1	5.5	11.5	8.7	1.16	5.5	13.5	10.6	0.66	1
chr2	38111184	38111204	chr2_38111184_38111204	20	4	TTTTC	5	0.2	19	0.5842	CYP1B1-AS1	ncRNA_intronic	0	.	0.98	1	4	19	9.2	3.4	4	20	5.99	2.22	1
chr2	38150523	38150557	chr2_38150523_38150557	34	17	TG	2	0.5	29	0.8647	CYP1B1-AS1	ncRNA_intronic	0	.	0.96	1	11	26.5	21.08	2.53	10	41	20.39	3.1	1
chr2	38169455	38169469	chr2_38169455_38169469	14	7	TA	2	0	9	0.611	CYP1B1-AS1	ncRNA_intronic	0	Enhancer	0.95	1	6	10.5	7.99	0.8	5	12.5	7.67	0.52	1
chr2	38228962	38229026	chr2_38228962_38229026	64	16	AGGA	4	0.5	56	0.817	AC009229.5	ncRNA_intronic	0	.	0.98	0.973611	11	26.5	18.96	1.9	10	51	18.63	1.63	1
chr2	38377422	38377486	chr2_38377422_38377486	64	16	CGCC	4	1	41	0.9052	ATL2	upstream	1	Promoter/Enhancer	0.34	0.734375	13.5	16.5	15.77	0.77	9	32	17.37	1.05	1
chr2	38386200	38386314	chr2_38386200_38386314	112	28	AAAG	4	0.25	60	0.8276	ATL2;AC016995.3	intergenic	0	.	0.79	0.947574	19	37.5	26.05	2.93	11	48	28.61	3.21	1
chr2	38525529	38525553	chr2_38525529_38525553	24	12	TG	2	0.5	15	0.5397	AC016995.3;HNRNPLL	intergenic	1	.	0.96	1	10.5	18.5	13.21	1.2	8.5	39	12.96	0.94	1
chr2	38686220	38686276	chr2_38686220_38686276	56	14	TTTC	4	0.25	43	0.8681	GALM	intronic	0	.	0.98	0.982738	7	41	17.87	6.82	7.5	40.5	16.62	5.39	1
chr2	38702932	38702950	chr2_38702932_38702950	18	9	TA	2	0	89	0.3487	GALM	intronic	0	.	0.86	1	7	24.5	9.41	1.54	6	67	9.29	2.8	1
chr2	39044851	39044881	chr2_39044851_39044881	30	15	CG	2	1	26	0.5372	SOS1	intronic	0	.	0.83	0.653948	13.5	23	18.5	1.14	6	30	19.3	2.08	1
chr2	39110039	39110079	chr2_39110039_39110079	40	20	GT	2	0.5	33	0.6597	SOS1	intronic	1	.	0.95	0.990741	14.5	29.5	21.98	2.32	13.5	37.5	20.65	0.72	1
chr2	39217705	39217745	chr2_39217705_39217745	40	10	TTAT	4	0	11	0.2566	CDKL4	intronic	0	Enhancer	0.96	1	4	10.5	7.03	1.15	4	11	7.06	0.63	1
chr2	39333961	39333999	chr2_39333961_39333999	38	19	TG	2	0.5	25	0.6298	MAP4K3	intronic	0	.	0.97	1	11	23.5	17.56	2.54	11.5	40.5	20.34	1.46	1
chr2	39385551	39385593	chr2_39385551_39385593	42	21	AT	2	0	35	0.7052	MAP4K3	intronic	0	.	0.96	1	6	28.5	18.23	4.09	9.5	33	14.82	2.28	1
chr2	39449688	39449707	chr2_39449688_39449707	18	6	CTT	3	0.333333	28	0.8051	AC007246.3	ncRNA_intronic	1	.	0.8	0.822917	6	11.5	9.73	1.17	7	34	11.32	0.75	1
chr2	39458468	39458505	chr2_39458468_39458505	36	18	AC	2	0.5	28	0.4332	AC007246.3	ncRNA_intronic	0	.	0.92	1	15	21	18.46	0.89	12.5	35.5	18.06	0.7	1
chr2	39470447	39470507	chr2_39470447_39470507	60	15	TATC	4	0.25	15	0.821	AC007246.3	ncRNA_intronic	0	Enhancer	0.96	0.992647	8	18.5	12.89	1.75	9	18.5	13.25	1.57	1
chr2	39528880	39528998	chr2_39528880_39528998	115	23	TGCTA	5	0.4	37	0.6582	AC007246.3	ncRNA_intronic	0	.	0.94	0.9017	20	30	24.76	1.47	16	37.5	24.57	0.86	1
chr2	39622937	39622991	chr2_39622937_39622991	54	27	AC	2	0.5	20	0.5204	AC007246.3	ncRNA_intronic	0	.	0.96	0.944369	24	31.5	27.13	1.1	23	44.5	26.42	0.68	1
chr2	39641502	39641532	chr2_39641502_39641532	30	15	CA	2	0.5	15	0.5906	AC007246.3	ncRNA_intronic	1	.	0.94	1	8	18	15.23	0.91	11.5	28.5	14.94	0.79	1
chr2	39738602	39738709	chr2_39738602_39738709	106	53	AT	2	0	61	0.673	THUMPD2	intronic	0	Enhancer	0.73	0.829593	53.5	60.5	57.11	1.53	31	93.5	57.26	3.03	1
chr2	39779336	39779409	chr2_39779336_39779409	72	12	GGGAGA	6	0.666667	23	0.9182	THUMPD2	upstream	1	Promoter/Enhancer	0.84	0.864031	11.5	16.5	13.1	1.27	8	21.5	14.32	1.47	1
chr2	39783554	39783592	chr2_39783554_39783592	38	19	AC	2	0.5	30	0.8937	THUMPD2;SLC8A1-AS1	intergenic	1	Enhancer	0.92	1	14	37	18.37	3.09	9.5	38.5	17.13	0.81	1
chr2	40194469	40194507	chr2_40194469_40194507	38	19	TG	2	0.5	27	0.6262	SLC8A1-AS1	ncRNA_intronic	1	.	0.75	1	12.5	26	19.23	1.62	12.5	30	19.33	0.76	1
chr2	40254958	40255054	chr2_40254958_40255054	96	24	TCTT	4	0.25	27	0.4392	SLC8A1-AS1	ncRNA_exonic	1	.	0.72	0.708333	19	28	24.65	1.12	13.5	32	23.9	2.48	1
chr2	40287582	40287620	chr2_40287582_40287620	38	19	TG	2	0.5	43	0.684	SLC8A1	intronic	0	.	0.98	1	10	35	22.05	4.6	14	59	21.6	3.34	1
chr2	40302031	40302073	chr2_40302031_40302073	42	21	TG	2	0.5	40	0.8589	SLC8A1	intronic	0	.	0.95	1	13.5	31.5	22.52	2.17	14.5	51.5	22.91	1.9	1
chr2	40415859	40415911	chr2_40415859_40415911	52	26	AC	2	0.5	35	0.8574	SLC8A1	intronic	0	.	0.97	1	14	31.5	23.91	2.49	13	49	24.66	1.35	1
chr2	40432401	40432423	chr2_40432401_40432423	22	11	TG	2	0.5	35	0.6954	SLC8A1	intronic	0	Enhancer	0.95	1	9	20	13.59	1.64	8.5	45.5	13.78	2.3	1
chr2	40450351	40450369	chr2_40450351_40450369	18	9	GT	2	0.5	12	0.6102	SLC8A1	intronic	1	Promoter/Enhancer	0.87	1	8	11	9.18	0.39	8	42.5	9.55	0.52	1
chr2	40451737	40451785	chr2_40451737_40451785	48	24	CA	2	0.5	38	0.8958	SLC8A1	intronic	1	Promoter/Enhancer	0.96	1	17	33.5	23.27	2.63	14.5	50	24.07	2.02	1
chr2	40463839	40463887	chr2_40463839_40463887	48	24	AC	2	0.5	41	0.8992	SLC8A1	intronic	0	.	0.94	0.979495	15.5	30.5	23.13	2.63	14	49.5	22.97	1.71	1
chr2	40494640	40494684	chr2_40494640_40494684	44	22	AT	2	0	36	0.8001	SLC8A1	intronic	0	.	0.96	1	9	28	19.53	3.35	9	45	18.02	2.77	1
chr2	40597828	40597850	chr2_40597828_40597850	22	11	AT	2	0	36	0.716	SLC8A1	intronic	0	.	0.97	0.977272	9	33	15.9	3.89	10	47.5	18.62	2.66	1
chr2	40669113	40669228	chr2_40669113_40669228	114	57	GT	2	0.5	69	0.9714	SLC8A1;LINC01794	intergenic	1	.	0.46	0.651758	50.5	61	56.55	1.32	13.5	69	48.47	8.18	1
chr2	40744356	40744398	chr2_40744356_40744398	42	21	TA	2	0	42	0.7463	SLC8A1;LINC01794	intergenic	0	.	0.94	0.980769	9.5	34.5	16.3	3.97	9	44	20.63	4.22	1
chr2	40916837	40916857	chr2_40916837_40916857	20	10	AT	2	0	27	0.6406	LINC01794;Y_RNA	intergenic	0	.	0.95	1	8.5	24.5	13.5	2.79	8.5	28.5	13.34	3.15	1
chr2	41324684	41324718	chr2_41324684_41324718	34	17	TC	2	0.5	22	0.7846	LINC01794;Y_RNA	intergenic	0	.	0.95	1	16.5	30.5	21.83	2.42	14	31.5	20.11	1.89	1
chr2	41377312	41377343	chr2_41377312_41377343	30	15	TG	2	0.5	14	0.7546	LINC01794;Y_RNA	intergenic	0	.	0.96	1	11	21.5	16.32	1.39	10.5	21	16.35	0.96	1
chr2	41459621	41459643	chr2_41459621_41459643	22	11	AT	2	0	28	0.4981	LINC01794;Y_RNA	intergenic	0	.	0.95	1	9.5	27.5	12.23	3.12	9	28.5	10.48	0.61	1
chr2	41520338	41520360	chr2_41520338_41520360	21	7	AAT	3	0	16	0.7284	LINC01794;Y_RNA	intergenic	0	.	0.97	1	7	17	12.36	2.47	7.5	21	12.5	2.57	1
chr2	41686495	41686521	chr2_41686495_41686521	26	13	GT	2	0.5	39	0.5211	LINC01794;Y_RNA	intergenic	0	.	0.81	1	9	3279	143.46	449.25	7	44.5	13.76	0.71	1
chr2	41808753	41808795	chr2_41808753_41808795	42	21	TG	2	0.5	30	0.8678	LINC01794;Y_RNA	intergenic	0	.	0.94	1	20	31	25.53	1.89	15	44	23.86	1.63	1
chr2	41852295	41852383	chr2_41852295_41852383	88	22	AAAG	4	0.25	27	0.8904	LINC01794;Y_RNA	intergenic	0	.	0.93	0.91832	19	30.5	24.78	1.76	20	35	26.28	1.38	1
chr2	41926148	41926196	chr2_41926148_41926196	48	24	AC	2	0.5	26	0.7592	LINC01913;LINC01914	intergenic	1	Enhancer	0.95	1	14	26.5	22.4	1.75	15	40.5	22.67	1.3	1
chr2	41937479	41937511	chr2_41937479_41937511	32	16	AC	2	0.5	25	0.4622	C2orf91	UTR3	1	Enhancer	0.92	1	4.5	20.5	14.93	1.97	9.5	27.5	15.84	0.96	1
chr2	41939325	41939369	chr2_41939325_41939369	44	22	TC	2	0.5	44	0.8944	C2orf91	intronic	1	Enhancer	0.96	0.989131	18	45	28	5.52	15.5	45.5	25.58	3.1	1
chr2	41962015	41962065	chr2_41962015_41962065	50	25	TG	2	0.5	45	0.7002	C2orf91;AC013480.2	intergenic	0	.	0.97	1	17	33.5	24.73	2.31	15.5	46.5	24.4	1.21	1
chr2	42004749	42004797	chr2_42004749_42004797	48	24	TG	2	0.5	36	0.8469	C2orf91;AC013480.2	intergenic	0	.	0.94	1	14.5	30	22.45	2.84	13	38.5	23.76	2.67	1
chr2	42018924	42018981	chr2_42018924_42018981	55	11	AAAAG	5	0.2	22	0.8215	AC013480.2	ncRNA_intronic	0	.	0.93	0.909495	6	17.5	10.85	2.1	7.5	24	13.52	1.7	1
chr2	42032975	42033009	chr2_42032975_42033009	34	17	AC	2	0.5	27	0.6793	AC013480.2;PKDCC	intergenic	1	.	0.97	0.968269	13	27.5	18.69	2.63	9	31	16.57	1.54	1
chr2	42047860	42047912	chr2_42047860_42047912	50	10	GGCCG	5	1	33	0.8211	PKDCC	upstream	1	Promoter/Enhancer	0.35	0.713091	10	15.5	13.55	1.37	6	23.5	12.4	1.1	1
chr2	42136296	42136324	chr2_42136296_42136324	28	7	GTTT	4	0.25	8	0.5033	PKDCC;AC083949.1	intergenic	0	Enhancer	0.96	1	5	9	7.56	0.45	5.5	10	7.49	0.54	1
chr2	42152375	42152415	chr2_42152375_42152415	40	20	CA	2	0.5	25	0.9486	AC083949.1	ncRNA_intronic	0	.	0.75	1	14	25.5	19.08	1.88	12	39.5	20.33	1.58	1
chr2	42169316	42169359	chr2_42169316_42169359	40	8	CGCGG	5	1	28	0.2251	AC083949.1	ncRNA_intronic	1	Promoter/Enhancer	0.54	0.850687	8.5	13	9.19	0.35	5	33	10.37	1.1	1
chr2	42518968	42519030	chr2_42518968_42519030	62	31	AC	2	0.5	36	0.8819	MTA3	intronic	0	.	0.93	1	17.5	31.5	24.02	2.03	13	49	24.74	2.04	1
chr2	42586477	42586616	chr2_42586477_42586616	138	69	AC	2	0.5	90	0.9952	MTA3	intronic	0	.	0.57	0.852129	53	76.5	59.63	3.72	29.5	81.5	46.96	10.87	1
chr2	42667570	42667657	chr2_42667570_42667657	86	43	AG	2	0.5	68	0.9076	MTA3	intronic	1	.	0.92	0.660066	40.5	53	48.81	2.24	23.5	66.5	46.67	2.82	1
chr2	42724277	42724331	chr2_42724277_42724331	54	27	AC	2	0.5	52	0.95	MTA3	intronic	0	.	0.95	1	14	38.5	27.92	2.92	18.5	55	29.75	2.4	1
chr2	42748201	42748241	chr2_42748201_42748241	40	20	TG	2	0.5	42	0.817	MTA3	intronic	0	.	0.94	1	15	26	21.03	1.85	10.5	49	21.43	1.1	1
chr2	42786009	42786069	chr2_42786009_42786069	60	30	TG	2	0.5	41	0.889	HAAO	intronic	0	.	0.95	1	18.5	34.5	27.45	2.82	15.5	50.5	25.49	3.09	1
chr2	42791918	42791941	chr2_42791918_42791941	22	11	GT	2	0.5	14	0.7188	HAAO	intronic	0	Promoter/Enhancer	0.95	1	12	17.5	14.1	0.88	10.5	21.5	13.99	0.96	1
chr2	42840436	42840466	chr2_42840436_42840466	30	15	TG	2	0.5	13	0.6106	HAAO;AC016735.1	intergenic	1	.	0.94	1	13.5	19.5	15.58	0.84	12.5	46	15.66	0.57	1
chr2	42842373	42842409	chr2_42842373_42842409	36	18	AT	2	0	43	0.8612	HAAO;AC016735.1	intergenic	0	.	0.98	1	4	28.5	15.55	3.63	4	45	15.05	4.16	1
chr2	42882450	42882496	chr2_42882450_42882496	46	23	TG	2	0.5	25	0.809	HAAO;AC016735.1	intergenic	1	.	0.94	1	13.5	25.5	19.83	2.33	12	56	20.98	1.83	1
chr2	42925375	42925413	chr2_42925375_42925413	38	19	AG	2	0.5	26	0.8176	HAAO;AC016735.1	intergenic	1	.	0.97	0.982143	11	28.5	17.94	2.86	12	51	18.72	2.35	1
chr2	42927944	42927968	chr2_42927944_42927968	24	12	GT	2	0.5	13	0.5916	HAAO;AC016735.1	intergenic	1	.	0.94	1	8.5	15	11.49	0.64	6.5	15.5	11.7	0.52	1
chr2	43025274	43025352	chr2_43025274_43025352	78	39	CT	2	0.5	63	0.6855	AC016735.1;LINC01819	intergenic	1	.	0.97	0.892628	22.5	91.5	44.34	9.38	21	71	37.69	2.47	1
chr2	43046823	43046915	chr2_43046823_43046915	92	46	TC	2	0.5	59	0.9356	AC016735.3;RNU6-242P	intergenic	1	.	0.94	0.948684	30.5	60.5	40.22	4.68	27.5	75.5	38.54	4.1	1
chr2	43138604	43138630	chr2_43138604_43138630	26	13	AC	2	0.5	17	0.5793	AC093609.1;ZFP36L2	intergenic	0	Enhancer	0.94	1	10	16.5	12.52	0.87	5.5	26	12.34	0.65	1
chr2	43160661	43160701	chr2_43160661_43160701	40	20	TG	2	0.5	27	0.811	AC093609.1;ZFP36L2	intergenic	0	Enhancer	0.95	1	15.5	28	22.68	2.18	15	33	23.42	2	1
chr2	43162921	43162961	chr2_43162921_43162961	40	20	TG	2	0.5	18	0.7125	AC093609.1;ZFP36L2	intergenic	1	Enhancer	0.93	1	16.5	27.5	21.39	1.26	15.5	48	20.86	0.78	1
chr2	43167082	43167167	chr2_43167082_43167167	84	21	AAAG	4	0.25	35	0.879	AC093609.1;ZFP36L2	intergenic	1	.	0.95	0.944826	20	37.5	28.63	3.26	16	39	28.77	2.78	1
chr2	43169000	43169046	chr2_43169000_43169046	46	23	CT	2	0.5	36	0.9145	AC093609.1;ZFP36L2	intergenic	1	Enhancer	0.94	0.661139	22.5	35.5	29.61	3	16	57.5	30.57	3.62	1
chr2	43174825	43174853	chr2_43174825_43174853	28	14	AC	2	0.5	11	0.6307	AC093609.1;ZFP36L2	intergenic	1	Enhancer	0.95	1	11	17	12.74	0.72	10.5	16	12.8	0.63	1
chr2	43219053	43219085	chr2_43219053_43219085	32	16	CA	2	0.5	64	0.6303	AC093609.1;ZFP36L2	intergenic	1	Promoter/Enhancer	0.95	1	12.5	19.5	15.87	1.14	10.5	49	14.89	0.85	1
chr2	43229795	43229839	chr2_43229795_43229839	44	22	AG	2	0.5	45	0.5734	AC010883.5	ncRNA_intronic	1	.	0.9	0.727273	19	50	25.15	5.26	11.5	45	22.18	2.2	1
chr2	43248164	43248251	chr2_43248164_43248251	86	43	AG	2	0.5	87	0.9618	THADA	intronic	0	.	0.83	0.965508	23.5	53	36.89	4.97	26.5	79	41.1	3.72	1
chr2	43265930	43265990	chr2_43265930_43265990	60	30	AC	2	0.5	32	0.8986	THADA	intronic	0	Enhancer	0.96	1	14	29.5	23.36	2.55	11	46	24.03	2.58	1
chr2	43331918	43331946	chr2_43331918_43331946	28	14	AC	2	0.5	24	0.446	THADA	intronic	0	Enhancer	0.94	1	13.5	31.5	17.87	3.85	11	28.5	16.29	3	1
chr2	43400457	43400477	chr2_43400457_43400477	20	10	TA	2	0	59	0.5921	THADA	intronic	0	Enhancer	0.96	1	7	26.5	14.2	3.86	2	56.5	13.61	3.96	1
chr2	43425446	43425488	chr2_43425446_43425488	42	21	TG	2	0.5	23	0.7995	THADA	intronic	0	Enhancer	0.94	1	16	26.5	21.67	1.72	15.5	47	21.06	1.21	1
chr2	43427503	43427535	chr2_43427503_43427535	32	16	TG	2	0.5	23	0.7433	THADA	intronic	0	Enhancer	0.97	1	13	24	18.66	1.68	12.5	26	19.31	1.61	1
chr2	43454602	43454630	chr2_43454602_43454630	28	14	AC	2	0.5	15	0.6305	THADA	intronic	0	Enhancer	0.93	1	12	18.5	13.66	0.85	10	18.5	13.82	0.89	1
chr2	43457133	43457183	chr2_43457133_43457183	50	25	AC	2	0.5	28	0.8211	THADA	intronic	0	Enhancer	0.97	1	8	27.5	20.3	4.14	8	49	21.55	3.44	1
chr2	43635527	43635575	chr2_43635527_43635575	48	24	TG	2	0.5	24	0.6653	Y_RNA;PLEKHH2	intergenic	0	Enhancer	0.95	0.988233	13	26	22.06	2.02	12	46	22.72	0.93	1
chr2	43636544	43636569	chr2_43636544_43636569	24	12	TA	2	0	104	0.9554	PLEKHH2	upstream	0	.	0.83	0.967391	7.5	33	20.23	4.7	6	89	19.03	4.52	1
chr2	43638248	43638288	chr2_43638248_43638288	40	20	AC	2	0.5	22	0.8337	PLEKHH2	intronic	1	Promoter/Enhancer	0.97	1	12.5	24.5	16.26	2.1	11	24.5	16.17	2.01	1
chr2	43717416	43717448	chr2_43717416_43717448	32	8	CAAA	4	0.25	8	0.6148	PLEKHH2	intronic	1	.	0.97	1	5.5	8.5	6.73	0.55	5	9.5	7.01	0.66	1
chr2	43808964	43809000	chr2_43808964_43809000	36	18	AC	2	0.5	15	0.6394	DYNC2LI1	intronic	0	Enhancer	0.95	1	14.5	22.5	17.09	1.21	13	30	17.53	0.62	1
chr2	43956478	43956514	chr2_43956478_43956514	36	18	GT	2	0.5	25	0.7464	LRPPRC	intronic	0	.	0.96	1	12.5	28	20.48	2.04	12	30	19.71	1.75	1
chr2	44013353	44013487	chr2_44013353_44013487	130	26	ATTTT	5	0	29	0.7734	LRPPRC;RNU6-566P	intergenic	0	.	0.93	0.957979	19.5	32	24.55	1.86	19.5	36	25.23	1.54	1
chr2	44075607	44075633	chr2_44075607_44075633	26	13	GT	2	0.5	31	0.4027	LRPPRC;RNU6-566P	intergenic	1	.	0.87	1	12	19.5	13.94	1.04	10	51	13.26	0.52	1
chr2	44076977	44077019	chr2_44076977_44077019	42	21	GT	2	0.5	36	0.7775	LRPPRC;RNU6-566P	intergenic	0	.	0.91	1	7	28	20.98	3.53	13.5	48	22.21	1.17	1
chr2	44153877	44153929	chr2_44153877_44153929	52	13	AAAT	4	0	36	0.5566	RNU6-566P	downstream	0	.	0.86	1	9.5	16	11.32	0.85	6.5	25	11.47	0.6	1
chr2	44167255	44167275	chr2_44167255_44167275	20	10	AT	2	0	25	0.7365	RP11-559M23.1	downstream	0	Promoter/Enhancer	0.96	0.947368	9.5	25.5	14.45	2.95	9	35.5	13.67	2.04	1
chr2	44244820	44244838	chr2_44244820_44244838	18	9	AT	2	0	27	0.3943	PPM1B;SLC3A1	intergenic	0	Enhancer	0.91	1	8	26.5	10.23	1.61	5	24	9.94	1.46	1
chr2	44277092	44277100	chr2_44277092_44277100	8	4	TC	2	0.5	10	0.3459	SLC3A1	intronic	0	Promoter/Enhancer	0.84	1	3.5	7.5	5.43	0.73	3.5	8.5	5.57	0.61	1
chr2	44355751	44355779	chr2_44355751_44355779	28	14	TA	2	0	17	0.7161	PREPL	intronic	0	.	0.96	1	9	19	12.22	1.71	9	18	11.78	0.79	1
chr2	44409080	44409188	chr2_44409080_44409188	108	54	AT	2	0	108	0.5314	CAMKMT	intronic	0	.	0.96	1	9	32	14.51	4.71	5	82	15.64	7.21	1
chr2	44497709	44497743	chr2_44497709_44497743	34	17	AG	2	0.5	25	0.6423	CAMKMT	intronic	0	.	0.95	1	14.5	25.5	18.06	1.79	12.5	29.5	16.82	1.59	1
chr2	44546154	44546202	chr2_44546154_44546202	48	24	AC	2	0.5	39	0.8376	CAMKMT	intronic	0	.	0.97	1	13	32.5	24.72	3.35	13	41	22.82	2.36	1
chr2	44928341	44928422	chr2_44928341_44928422	80	16	GCCCC	5	1	29	0.5011	RP11-89K21.2	ncRNA_exonic	1	.	0.05	0.654321	16	16.5	16.01	0.08	8	23.5	14.78	1.03	1
chr2	44950153	44950201	chr2_44950153_44950201	48	24	AC	2	0.5	32	0.8547	SIX3;AC012354.6	intergenic	1	.	0.95	1	15.5	32	24.44	1.81	15.5	35.5	24.13	1.77	1
chr2	44951589	44951613	chr2_44951589_44951613	24	12	CA	2	0.5	28	0.7581	SIX3;AC012354.6	intergenic	1	.	0.96	1	11.5	18.5	14.38	1.23	10	35	13.63	1.11	1
chr2	44963611	44963699	chr2_44963611_44963699	88	22	TCTT	4	0.25	34	0.8837	AC012354.6	ncRNA_intronic	0	.	0.94	0.987768	13.5	35.5	19.5	2.29	11	33	20.12	1.99	1
chr2	44978574	44978622	chr2_44978574_44978622	48	24	AC	2	0.5	31	0.8488	AC012354.6;SIX2	intergenic	0	.	0.93	1	15.5	30	20.75	1.97	13	33.5	21.46	1.93	1
chr2	45009182	45009239	chr2_45009182_45009239	55	11	GCCGG	5	1	18	0.4945	SIX2	UTR5	0	Promoter/Enhancer	-0.03	0.719298	11	11.5	11.12	0.21	7.5	18	11.79	1.25	1
chr2	45114118	45114160	chr2_45114118_45114160	42	21	AC	2	0.5	33	0.847	AC093702.1;AC009236.2	intergenic	0	.	0.97	1	8	28.5	18.91	3.48	10	38.5	21	2.47	1
chr2	45144364	45144398	chr2_45144364_45144398	34	17	GT	2	0.5	22	0.7293	AC093702.1;AC009236.2	intergenic	1	.	0.95	1	11	21.5	16.95	1.24	10.5	24.5	17.16	1.05	1
chr2	45205279	45205321	chr2_45205279_45205321	42	21	GT	2	0.5	27	0.8237	LINC01121	ncRNA_intronic	0	.	0.95	1	14	32	24.94	1.92	16	37.5	25.15	1.6	1
chr2	45275397	45275457	chr2_45275397_45275457	60	30	CT	2	0.5	27	0.5437	LINC01121;SRBD1	intergenic	1	.	0.94	0.670238	28	47.5	31.33	3.23	21.5	50	30.61	2.33	1
chr2	45297822	45297890	chr2_45297822_45297890	68	34	GA	2	0.5	35	0.9292	LINC01121;SRBD1	intergenic	0	.	0.96	1	13	37.5	25.49	3.18	15	50.5	26.7	2.09	1
chr2	45353269	45353317	chr2_45353269_45353317	48	24	CA	2	0.5	30	0.8215	LINC01121;SRBD1	intergenic	0	.	0.95	1	16	32.5	23.6	2.45	14	39.5	24.58	1.46	1
chr2	45509598	45509646	chr2_45509598_45509646	48	24	AC	2	0.5	35	0.7245	SRBD1	intronic	0	.	0.94	1	14	31.5	24.59	1.87	17	46	25.16	0.89	1
chr2	45596929	45597018	chr2_45596929_45597018	88	44	AC	2	0.5	64	0.9837	SRBD1	intronic	0	Enhancer	0.5	0.883018	42	49.5	45.83	1.66	20.5	69	43.39	6.09	1
chr2	45651044	45651096	chr2_45651044_45651096	52	26	CG	2	1	20	0.0098	PRKCE	upstream	1	.	0.36	0.596154	25.5	27	26.07	0.19	15	32	26.97	0.51	1
chr2	45771702	45771736	chr2_45771702_45771736	34	17	GT	2	0.5	25	0.6831	PRKCE	intronic	0	Enhancer	0.96	1	9	22	16.73	2.51	8	25.5	16.54	3.59	1
chr2	45834592	45834614	chr2_45834592_45834614	22	11	TG	2	0.5	10	0.2022	PRKCE	intronic	1	Enhancer	0.94	1	10.5	15	11.78	0.99	9	15	11.23	0.54	1
chr2	45862183	45862228	chr2_45862183_45862228	44	22	AC	2	0.5	22	0.735	PRKCE	intronic	0	.	0.96	1	16	26.5	22.38	1.93	14.5	31.5	21.42	1.82	1
chr2	45884954	45885002	chr2_45884954_45885002	48	24	AT	2	0	73	0.9674	PRKCE	intronic	0	Enhancer	0.93	0.974468	7.5	30	22.25	3.4	6	62	22.75	3.59	1
chr2	45903887	45903918	chr2_45903887_45903918	28	7	TTTG	4	0.25	26	0.7434	PRKCE	intronic	0	Enhancer	0.85	0.944445	2	10.5	8.44	1.38	2	20.5	7.26	1.89	1
chr2	46031591	46031635	chr2_46031591_46031635	44	22	GT	2	0.5	27	0.8151	PRKCE	intronic	0	.	0.96	1	15.5	26.5	20.33	2.34	10.5	30.5	20.54	1.77	1
chr2	46077167	46077187	chr2_46077167_46077187	20	10	CA	2	0.5	9	0.6097	PRKCE	intronic	1	Enhancer	0.95	1	8.5	12.5	10.11	0.57	7.5	13	9.74	0.7	1
chr2	46151280	46151324	chr2_46151280_46151324	44	22	AC	2	0.5	28	0.8009	PRKCE	intronic	1	Enhancer	0.93	1	18	28.5	22.85	1.62	15.5	49	21.61	1.41	1
chr2	46224515	46224556	chr2_46224515_46224556	40	20	TG	2	0.5	20	0.7628	PRKCE;Metazoa_SRP	intergenic	1	.	0.94	1	16	25	19.56	1.32	14.5	32	18.04	0.99	1
chr2	46362953	46363019	chr2_46362953_46363019	66	22	GTG	3	0.666667	73	0.796	EPAS1	intronic	0	.	0.96	0.975209	11	33.5	19.8	2.39	10.5	70	20.91	2.52	1
chr2	46409321	46409365	chr2_46409321_46409365	44	22	AC	2	0.5	32	0.6751	LINC01820;RN7SL817P	intergenic	1	.	0.96	1	15.5	27.5	21.04	1.91	14.5	45.5	22.04	0.84	1
chr2	46518490	46518524	chr2_46518490_46518524	34	17	AC	2	0.5	42	0.7266	ATP6V1E2	intronic	0	.	0.95	1	10	29.5	16.91	2.75	7	49	17.93	2.59	1
chr2	46518758	46518810	chr2_46518758_46518810	52	26	TG	2	0.5	31	0.7503	ATP6V1E2	intronic	0	.	0.96	1	12.5	31	19.68	4.95	12	44	20.06	5.08	1
chr2	46546416	46546532	chr2_46546416_46546532	116	58	TA	2	0	108	0.9295	RHOQ	intronic	0	.	0.87	0.907639	28.5	70	41.01	5.82	13	105	43.53	7.69	1
chr2	46771457	46771491	chr2_46771457_46771491	34	17	AC	2	0.5	30	0.8301	SOCS5;RP11-333I13.1	intergenic	1	.	0.96	1	15	29.5	22.63	2.49	12.5	32.5	21.37	2.68	1
chr2	46778982	46779016	chr2_46778982_46779016	34	17	AC	2	0.5	21	0.5962	RP11-333I13.1	ncRNA_exonic	0	.	0.95	1	16.5	31	20.32	2.53	13	26	18.39	1.55	1
chr2	46855219	46855294	chr2_46855219_46855294	74	37	CT	2	0.5	40	0.8006	LINC01119	ncRNA_intronic	1	Enhancer	0.94	0.677565	27.5	41	32.76	1.87	26	58	33.95	1.88	1
chr2	46889022	46889058	chr2_46889022_46889058	36	18	GT	2	0.5	19	0.7426	LINC01119;AC016722.4	intergenic	1	Enhancer	0.96	1	13	24	18.87	1.83	9	23.5	16.96	1.61	1
chr2	46961576	46961618	chr2_46961576_46961618	40	10	AAAT	4	0	16	0.6022	TTC7A	intronic	0	.	0.96	0.962963	11	16.5	13.94	0.81	9.5	20.5	14.88	0.79	1
chr2	46987809	46987853	chr2_46987809_46987853	44	22	GT	2	0.5	24	0.6906	TTC7A	intronic	1	Enhancer	0.94	0.976731	18.5	28.5	22.66	1.61	17	35	21.91	1.07	1
chr2	46989820	46989840	chr2_46989820_46989840	20	10	TG	2	0.5	19	0.5772	TTC7A	intronic	0	Enhancer	0.71	1	9	12.5	10.76	0.46	1	16.5	9.86	1.63	1
chr2	47121847	47121889	chr2_47121847_47121889	42	21	GT	2	0.5	25	0.4994	C2orf61	intronic	0	.	0.96	1	14.5	27.5	19.31	3.04	12.5	28.5	17.83	2.33	1
chr2	47134026	47134065	chr2_47134026_47134065	36	6	TACATA	6	0.166667	11	0.3425	C2orf61	intronic	0	.	0.98	0.974359	6.5	12	7.24	0.61	6	13	7.6	0.98	1
chr2	47266214	47266258	chr2_47266214_47266258	44	22	GT	2	0.5	27	0.6526	AC073283.4	ncRNA_intronic	1	.	0.95	0.988637	17	30.5	23.3	1.89	16.5	44.5	22.6	0.94	1
chr2	47323020	47323129	chr2_47323020_47323129	105	21	ACTAC	5	0.4	34	0.7606	AC073283.4	ncRNA_intronic	1	Enhancer	0.95	0.934236	18.5	30	23.22	1.4	17	45	23.98	1.45	1
chr2	47336194	47336220	chr2_47336194_47336220	26	13	AC	2	0.5	25	0.4998	AC073283.4	ncRNA_intronic	1	Enhancer	0.96	1	12.5	31.5	15.88	2.89	9.5	44	14.36	1.82	1
chr2	47437419	47437451	chr2_47437419_47437451	32	8	AAAT	4	0	12	0.6237	MSH2	intronic	1	.	0.97	1	4	12	9.46	1.02	4	12	8.5	1.07	1
chr2	47631636	47631660	chr2_47631636_47631660	24	12	CA	2	0.5	11	0.7546	KCNK12;U6	intergenic	1	.	0.82	0.940705	8	14.5	11.76	1.44	7.5	14.5	11.33	1.36	1
chr2	47661479	47661544	chr2_47661479_47661544	65	13	TATTT	5	0	18	0.7048	KCNK12;U6	intergenic	1	.	0.97	1	8	17	12.6	1.2	9	19.5	13.08	0.9	1
chr2	47662264	47662296	chr2_47662264_47662296	32	16	CA	2	0.5	20	0.6772	KCNK12;U6	intergenic	1	.	0.96	1	14.5	21.5	16.82	1.37	9.5	24	16.35	1.37	1
chr2	47904581	47904621	chr2_47904581_47904621	40	20	AC	2	0.5	25	0.858	FBXO11	intronic	1	.	0.94	1	11	22	15.64	1.51	8.5	24.5	16.3	1.88	1
chr2	47905402	47905429	chr2_47905402_47905429	24	6	CCCG	4	1	24	0.5524	FBXO11	intronic	0	.	0.96	1	3	8	5.87	0.91	3	24	6.42	0.62	1
chr2	47906066	47906089	chr2_47906066_47906089	21	7	GCG	3	1	61	0.1574	AC079807.2;FBXO11	upstream	1	.	0.76	1	6.5	9	8.01	0.12	4.5	36.5	8.74	2.92	1
chr2	47940755	47940780	chr2_47940755_47940780	24	12	TG	2	0.5	15	0.6784	AC079807.4	downstream	0	.	0.92	1	10.5	14.5	11.83	0.62	9	30	12.14	0.53	1
chr2	48018271	48018311	chr2_48018271_48018311	40	20	TG	2	0.5	20	0.7291	AC079807.4	ncRNA_intronic	1	.	0.96	1	11	20.5	17.06	1.18	12.5	50	17.53	1.29	1
chr2	48047484	48047522	chr2_48047484_48047522	38	19	TG	2	0.5	33	0.7497	AC079807.4	ncRNA_intronic	1	.	0.95	1	15	23.5	18.7	1.39	13.5	46	19.29	0.97	1
chr2	48086834	48086922	chr2_48086834_48086922	84	14	TATATC	6	0.166667	16	0.767	AC079807.4	ncRNA_intronic	0	.	0.96	0.907895	10	16	13.33	1.03	10.5	19.5	14.28	0.85	1
chr2	48106424	48106462	chr2_48106424_48106462	38	19	GT	2	0.5	23	0.798	AC079807.4	ncRNA_intronic	1	.	0.97	0.976685	17.5	27.5	20.63	1.91	15.5	29.5	20.75	1.35	1
chr2	48140443	48140465	chr2_48140443_48140465	22	11	TA	2	0	22	0.6995	AC079807.4	ncRNA_intronic	0	.	0.93	1	9.5	24.5	11.6	2.02	7	20	11.04	0.77	1
chr2	48309894	48309926	chr2_48309894_48309926	32	16	GT	2	0.5	26	0.862	AC079807.4;FOXN2	intergenic	0	.	0.97	1	9.5	29.5	21.53	2.61	13.5	31	21.29	2.66	1
chr2	48314246	48314300	chr2_48314246_48314300	54	18	GCC	3	1	9	0.0486	FOXN2	upstream	1	Promoter/Enhancer	0.03	0.722222	18	18.5	18.01	0.07	12.5	21	19.74	1.2	1
chr2	48353552	48353606	chr2_48353552_48353606	54	27	TG	2	0.5	31	0.8417	FOXN2	intronic	0	Enhancer	0.94	1	10	29	23.58	2.34	14.5	45	23.34	1.58	1
chr2	48417084	48417128	chr2_48417084_48417128	44	22	AC	2	0.5	32	0.8372	FOXN2;RP11-191L17.1	intergenic	0	Enhancer	0.97	1	17	29.5	21.24	1.94	15	49	21.23	1.66	1
chr2	48440812	48440840	chr2_48440812_48440840	27	9	CGG	3	1	15	0.9744	PPP1R21	UTR5	0	Promoter/Enhancer	0.67	0.892857	7.5	12.5	9.14	0.51	7.5	17.5	9.71	0.54	1
chr2	48515216	48515246	chr2_48515216_48515246	30	15	TC	2	0.5	29	0.8388	PPP1R21	UTR3	0	.	0.95	1	12.5	28.5	20.28	2.18	12	47.5	19.64	2.23	1
chr2	48615466	48615560	chr2_48615466_48615560	76	4	GGAGAGGGAGAGGGAGACG	19	0.684211	14	0.664	STON1-GTF2A1L	intronic	0	.	0.89	0.994083	4	9	6.99	0.84	4	12	7.17	0.86	1
chr2	48854623	48854677	chr2_48854623_48854677	54	27	TG	2	0.5	40	0.9422	RP11-460M2.1	ncRNA_intronic	0	.	0.95	1	15.5	29.5	22.63	2.65	12.5	51	22.98	2.33	1
chr2	48862534	48862570	chr2_48862534_48862570	36	18	AC	2	0.5	19	0.8412	RP11-460M2.1	ncRNA_intronic	0	.	0.96	1	14	28.5	20.02	2.24	13	25	18.56	1.52	1
chr2	48891163	48891286	chr2_48891163_48891286	120	30	TCCT	4	0.5	46	0.9104	RP11-460M2.1	ncRNA_intronic	1	.	0.51	0.878325	23	38	31.95	2.23	15	43.5	28.84	3.29	1
chr2	49013463	49013479	chr2_49013463_49013479	16	8	AT	2	0	44	0.2838	RP11-460M2.1	ncRNA_intronic	0	.	0.5	1	4.5	23	8.43	1.7	4.5	46.5	8.19	0.63	1
chr2	49049824	49049850	chr2_49049824_49049850	26	13	AT	2	0	19	0.6873	RP11-460M2.1	ncRNA_intronic	0	.	0.94	1	6	34	11.53	4.04	6	22.5	8.83	2.05	1
chr2	49056445	49056487	chr2_49056445_49056487	42	21	AT	2	0	36	0.7552	RP11-460M2.1	ncRNA_intronic	0	.	0.96	1	8.5	23.5	15.54	3.77	7.5	48	13.74	3.83	1
chr2	49089093	49089114	chr2_49089093_49089114	20	4	AATAT	5	0	9	0.3627	RP11-460M2.1	ncRNA_intronic	0	.	0.98	0.904762	3	11	5.16	1.51	3.5	8.5	4.71	0.93	1
chr2	49257993	49258011	chr2_49257993_49258011	18	9	AT	2	0	27	0.4655	RP11-152D8.1;RP11-460M2.1	ncRNA_intronic	0	.	0.92	1	8.5	19.5	9.83	1.48	5.5	22.5	10.53	1.75	1
chr2	49350808	49350832	chr2_49350808_49350832	24	12	AT	2	0	32	0.778	RP11-152D8.1;RP11-460M2.1	ncRNA_intronic	0	.	0.96	1	8	23.5	14.21	2.51	8	43	13.47	2.36	1
chr2	49444963	49445005	chr2_49444963_49445005	42	21	AT	2	0	51	0.8614	RP11-152D8.1	ncRNA_intronic	0	.	0.97	0.97619	6	32.5	20.74	4.68	6	60.5	20.74	4.1	1
chr2	49471877	49471949	chr2_49471877_49471949	72	18	TATC	4	0.25	17	0.8501	RP11-152D8.1;RP11-443F4.1	intergenic	0	.	0.97	0.974342	13	21.5	17.44	1.69	12.5	26.5	17.12	1.65	1
chr2	49513019	49513049	chr2_49513019_49513049	30	6	ACATC	5	0.4	8	0.5365	RP11-152D8.1;RP11-443F4.1	intergenic	1	.	0.99	1	5	8	6.05	0.26	4.5	9	6.29	0.5	1
chr2	49528472	49528512	chr2_49528472_49528512	40	20	AC	2	0.5	26	0.6977	RP11-152D8.1;RP11-443F4.1	intergenic	1	.	0.96	1	14.5	26.5	19.02	1.61	14.5	36	19.44	0.97	1
chr2	49582339	49582375	chr2_49582339_49582375	36	18	TG	2	0.5	14	0.3828	RP11-443F4.1	ncRNA_intronic	0	.	0.93	0.973684	13.5	21	18.48	1.31	13.5	21.5	18.46	1.02	1
chr2	49755781	49755839	chr2_49755781_49755839	56	14	GAAG	4	0.5	49	0.7995	RP11-443F4.1;SNORA75	intergenic	1	.	0.79	0.972117	13	25	18.44	2.32	6	38	17.72	1.82	1
chr2	49808820	49808868	chr2_49808820_49808868	48	24	AT	2	0	52	0.9115	RP11-443F4.1;SNORA75	intergenic	0	.	0.96	1	12.5	25.5	19.15	2.47	11.5	59.5	20.66	1.95	1
chr2	49901790	49901814	chr2_49901790_49901814	24	12	AC	2	0.5	12	0.5798	SNORA75;NRXN1	intergenic	1	.	0.94	1	8.5	13	11.61	0.57	7	14	11.49	0.52	1
chr2	49920697	49920743	chr2_49920697_49920743	46	23	GT	2	0.5	22	0.8506	NRXN1	UTR3	0	.	0.96	1	13.5	25	19.21	2.22	11	27	18.65	1.95	1
chr2	49984710	49984748	chr2_49984710_49984748	38	19	AC	2	0.5	20	0.6738	NRXN1	intronic	0	.	0.96	0.974747	17	25	20.26	1.39	13.5	28	20.84	1.33	1
chr2	50086791	50086850	chr2_50086791_50086850	58	29	AG	2	0.5	32	0.5817	NRXN1	intronic	1	.	0.94	0.862028	24	41	30.2	1.98	19.5	43.5	29.5	0.5	1
chr2	50158064	50158108	chr2_50158064_50158108	44	22	GT	2	0.5	24	0.8178	NRXN1	intronic	0	.	0.96	1	12	26.5	20.58	2.16	13	35	21.04	1.75	1
chr2	50166279	50166323	chr2_50166279_50166323	44	22	TG	2	0.5	43	0.8604	NRXN1	intronic	0	.	0.93	1	11	25.5	20.2	2.19	13	49	21.26	1.32	1
chr2	50170756	50170794	chr2_50170756_50170794	38	19	GT	2	0.5	39	0.5222	NRXN1	intronic	0	.	0.91	1	13.5	21.5	18.48	0.93	9	47	18.47	0.74	1
chr2	50224693	50224733	chr2_50224693_50224733	40	20	AG	2	0.5	31	0.8238	NRXN1	intronic	0	.	0.96	1	10.5	26	16.99	2.58	11.5	38	17.85	2.04	1
chr2	50354554	50354586	chr2_50354554_50354586	32	16	AT	2	0	35	0.8383	NRXN1	intronic	0	.	0.95	1	9.5	26.5	17.86	2.66	9	29	17.69	1.95	1
chr2	50381522	50381573	chr2_50381522_50381573	50	25	AC	2	0.5	28	0.8524	NRXN1	intronic	0	.	0.95	1	17	29.5	23.72	1.55	17	53.5	25.22	1.34	1
chr2	50408837	50408875	chr2_50408837_50408875	38	19	TC	2	0.5	50	0.6303	NRXN1	intronic	0	.	0.96	1	10.5	30	15.38	3.82	10	49	18.53	3.15	1
chr2	50420962	50421018	chr2_50420962_50421018	56	28	TG	2	0.5	28	0.8441	NRXN1	intronic	0	.	0.92	1	14.5	29.5	24.19	2.41	16.5	45.5	26.46	1.56	1
chr2	50501380	50501426	chr2_50501380_50501426	46	23	GT	2	0.5	21	0.7877	NRXN1	intronic	0	.	0.95	0.961161	21	31	26.15	1.26	21	50.5	26.84	1.77	1
chr2	50627615	50627637	chr2_50627615_50627637	22	11	AC	2	0.5	24	0.6236	RP11-358H12.1	ncRNA_intronic	0	.	0.95	1	9.5	15.5	12.25	0.86	10	23.5	12.46	1.01	1
chr2	50696175	50696213	chr2_50696175_50696213	38	19	GT	2	0.5	13	0.7483	MIR8485	ncRNA_exonic	0	.	0.97	1	14	21	17.51	1.28	13	21	16.88	0.78	1
chr2	50865580	50865615	chr2_50865580_50865615	34	17	TG	2	0.5	33	0.7242	NRXN1	intronic	0	Enhancer	0.91	1	14	27.5	19.2	1.5	7	47	19.14	1.46	1
chr2	50868141	50868187	chr2_50868141_50868187	46	23	TA	2	0	39	0.8973	NRXN1	intronic	0	.	0.96	1	6	28	18.77	3.87	6	48.5	17.26	4.7	1
chr2	50978271	50978305	chr2_50978271_50978305	34	17	AT	2	0	64	0.8958	NRXN1	intronic	0	.	0.96	1	8.5	29	16.44	3.83	2	64	18.01	4.01	1
chr2	51030535	51030571	chr2_51030535_51030571	36	18	AC	2	0.5	17	0.7687	NRXN1	intronic	1	.	0.96	1	9.5	20	16.68	1.47	10	21	16.95	0.95	1
chr2	51032510	51032552	chr2_51032510_51032552	42	21	AG	2	0.5	35	0.9134	NRXN1	UTR5	1	Promoter/Enhancer	0.95	1	11	26.5	18.27	3.01	9.5	39.5	18.22	2.89	1
chr2	51061373	51061415	chr2_51061373_51061415	42	21	AC	2	0.5	28	0.7202	AC007682.1	ncRNA_intronic	0	.	0.95	1	17	29.5	21.96	2.16	16	34.5	23.71	2.5	1
chr2	51298036	51298082	chr2_51298036_51298082	46	23	TC	2	0.5	30	0.9065	AC007682.1	ncRNA_intronic	0	.	0.95	1	15.5	32.5	22.35	2.64	12.5	37.5	22.08	3.31	1
chr2	51438896	51438975	chr2_51438896_51438975	64	4	ATATACATATATATAC	16	0.125	14	0.7236	AC007682.1	ncRNA_intronic	0	.	0.91	0.835443	4	17.5	6.03	1.33	2.5	11.5	5.64	1.02	1
chr2	51441415	51441443	chr2_51441415_51441443	28	14	AT	2	0	28	0.8484	AC007682.1	ncRNA_intronic	0	.	0.97	1	7	29.5	14.3	4.14	4.5	26	13.44	3.55	1
chr2	51456227	51456247	chr2_51456227_51456247	20	10	AA	2	0	36	0.3588	AC007682.1	ncRNA_intronic	0	.	0.84	1	8	12.5	10.32	0.81	5.5	61	9.77	0.77	1
chr2	51508099	51508153	chr2_51508099_51508153	54	27	TA	2	0	54	0.9244	AC007682.1	ncRNA_intronic	1	.	0.93	0.975	14.5	36.5	27.02	3.51	9	69	26.97	3.14	1
chr2	51523720	51523823	chr2_51523720_51523823	102	51	TG	2	0.5	61	0.65	AC007682.1	ncRNA_intronic	0	.	0.92	0.894737	42	53.5	48.27	1.58	30	65.5	48.7	1.7	1
chr2	51691554	51691574	chr2_51691554_51691574	20	10	AT	2	0	67	0.8949	AC007682.1	ncRNA_intronic	0	.	0.96	0.97663	8.5	25.5	16.29	3.54	2	70.5	19.42	3.45	1
chr2	51727727	51727773	chr2_51727727_51727773	46	23	TA	2	0	39	0.7502	AC007682.1	ncRNA_intronic	0	.	0.95	1	6.5	27.5	14.63	5.18	6.5	41	12.18	4.1	1
chr2	51733527	51733567	chr2_51733527_51733567	40	20	AC	2	0.5	22	0.7004	AC007682.1	ncRNA_intronic	0	.	0.92	1	15	23.5	19.75	1.09	15	30	19.64	0.89	1
chr2	51805320	51805439	chr2_51805320_51805439	117	39	GTG	3	0.666667	109	0.9337	AC007682.1	ncRNA_intronic	0	.	0.96	0.957901	24.5	323.5	61.17	45.18	25	101.5	44.79	6.19	1
chr2	51866175	51866197	chr2_51866175_51866197	22	11	AT	2	0	43	0.7153	AC007682.1	ncRNA_intronic	0	.	0.94	1	10	26.5	14.05	2.8	7.5	47.5	14.15	3.07	1
chr2	51935995	51936111	chr2_51935995_51936111	116	58	AT	2	0	133	0.8311	AC007682.1	ncRNA_intronic	0	.	0.98	0.952991	16	113.5	33.56	13.78	13.5	111	40	15.55	1
chr2	52262745	52262783	chr2_52262745_52262783	38	19	GT	2	0.5	18	0.7938	AC007682.1	ncRNA_intronic	0	.	0.63	1	13.5	21.5	17.87	1.14	12.5	36.5	19.15	0.71	1
chr2	52320667	52320718	chr2_52320667_52320718	50	25	AC	2	0.5	37	0.8331	AC007682.1	ncRNA_intronic	0	.	0.95	1	14.5	29	22.14	3.36	13	52	22.54	3.52	1
chr2	52351965	52351989	chr2_52351965_52351989	24	12	AT	2	0	72	0.8253	AC007682.1	ncRNA_intronic	0	.	0.95	1	9.5	33.5	13.36	2.97	7.5	52.5	14.39	3.36	1
chr2	52364742	52364786	chr2_52364742_52364786	44	22	TC	2	0.5	84	0.8402	AC007682.1	ncRNA_intronic	0	.	0.87	1	10	26.5	14.71	2.33	9	53	14.83	2.62	1
chr2	52371869	52371918	chr2_52371869_52371918	48	24	TG	2	0.5	24	0.8019	AC007682.1	ncRNA_intronic	0	.	0.96	0.975552	17	26.5	21.47	1.86	15.5	33	20.83	1.39	1
chr2	52378877	52378905	chr2_52378877_52378905	28	14	TG	2	0.5	24	0.8473	AC007682.1;LINC01867	ncRNA_intronic	0	.	0.96	1	12	25.5	19.56	2.63	11	28	18.86	2.63	1
chr2	52403096	52403122	chr2_52403096_52403122	26	13	AC	2	0.5	32	0.7938	AC007682.1	ncRNA_intronic	0	.	0.96	1	13	28.5	17.86	3.16	10.5	34	16.87	3.37	1
chr2	52436517	52436539	chr2_52436517_52436539	22	11	AT	2	0	34	0.5851	AC007682.1;AC139712.4	intergenic	0	.	0.95	1	8	30.5	12.64	3.02	8	32	12.04	2.74	1
chr2	52521708	52521734	chr2_52521708_52521734	26	13	TA	2	0	74	0.8099	AC139712.4;MIR4431	intergenic	0	.	0.95	0.981307	12.5	31	19.73	4.19	4	67.5	18.95	4.14	1
chr2	52573086	52573096	chr2_52573086_52573096	10	5	TA	2	0	40	0.0618	AC139712.4;MIR4431	intergenic	0	.	0.95	1	5	29	7.25	4.54	5	34.5	5.69	2.74	1
chr2	52864667	52864697	chr2_52864667_52864697	30	15	TG	2	0.5	31	0.6833	AC010967.2;AC010967.3	ncRNA_intronic	0	.	0.97	1	13	29.5	18.42	3.15	12	38	17.29	2.46	1
chr2	52985317	52985362	chr2_52985317_52985362	44	22	AC	2	0.5	27	0.787	AC010967.2;SCARNA16	intergenic	0	.	0.94	1	16	25.5	21.73	1.34	15.5	44	21.85	1.35	1
chr2	53050722	53050756	chr2_53050722_53050756	34	17	TA	2	0	43	0.9212	AC010967.2;SCARNA16	intergenic	0	.	0.96	1	10.5	26	17.87	2.56	5.5	55.5	19.11	2.48	1
chr2	53311787	53311813	chr2_53311787_53311813	26	13	AC	2	0.5	41	0.5983	AC010967.2;SCARNA16	intergenic	1	.	0.97	1	11.5	27	17.99	3.7	10.5	52	16.49	3.61	1
chr2	53393256	53393284	chr2_53393256_53393284	28	14	TA	2	0	34	0.7399	AC010967.2;SCARNA16	intergenic	0	.	0.96	1	8	27.5	18.13	3.46	9.5	44	15.75	2.93	1
chr2	53451699	53451733	chr2_53451699_53451733	34	17	TA	2	0	69	0.9051	AC010967.2;SCARNA16	intergenic	0	.	0.97	1	8	42.5	17.17	6.97	8	63	22.02	6.32	1
chr2	53549921	53549985	chr2_53549921_53549985	64	32	CG	2	1	30	0.824	SCARNA16;RNU6-997P	intergenic	0	.	0.93	0.580528	21	37.5	31.43	3.41	19.5	44	33.28	1.72	1
chr2	53594551	53594599	chr2_53594551_53594599	48	24	CT	2	0.5	31	0.8968	RNU6-997P;ASB3	intergenic	1	.	0.96	1	13	34.5	20.66	4.94	10.5	36	23.77	3.08	1
chr2	53858402	53858443	chr2_53858402_53858443	40	20	AC	2	0.5	23	0.8788	GPR75;GPR75-ASB3	intronic	0	.	0.95	1	14	26.5	20.3	1.77	12.5	29.5	21.27	1.78	1
chr2	53973855	53973902	chr2_53973855_53973902	46	23	TG	2	0.5	54	0.942	ACYP2	intronic	0	.	0.85	0.957143	13.5	26	20.43	1.65	9.5	48	21.14	1.71	1
chr2	53982828	53982874	chr2_53982828_53982874	46	23	TG	2	0.5	27	0.8521	ACYP2	intronic	0	.	0.95	1	14	29.5	22.67	2.7	13	33.5	21.93	2.01	1
chr2	53995488	53995516	chr2_53995488_53995516	28	7	TTTA	4	0	13	0.5474	ACYP2	intronic	0	Enhancer	0.93	1	6	12	7.69	0.87	3.5	11.5	7.89	0.76	1
chr2	54015645	54015687	chr2_54015645_54015687	42	21	CA	2	0.5	29	0.7669	ACYP2	intronic	0	Enhancer	0.93	0.986842	15	27	20.47	1.65	14	47	20.2	1.03	1
chr2	54038673	54038713	chr2_54038673_54038713	40	20	TA	2	0	47	0.745	ACYP2	intronic	0	.	0.96	1	6.5	25	15.04	4.88	5.5	48.5	14.44	4.88	1
chr2	54039819	54039869	chr2_54039819_54039869	50	25	TG	2	0.5	29	0.8666	ACYP2	intronic	0	.	0.95	1	18	32	25.32	2.1	14.5	36.5	25.85	1.69	1
chr2	54065083	54065123	chr2_54065083_54065123	40	10	TAAA	4	0	11	0.6366	ACYP2	intronic	0	Enhancer	0.97	1	6	11.5	9.21	1.17	4.5	12	8.69	1.29	1
chr2	54074578	54074620	chr2_54074578_54074620	42	21	TG	2	0.5	21	0.7393	ACYP2	intronic	0	Enhancer	0.96	1	14	26.5	19.55	2.2	11.5	26	18.78	1.8	1
chr2	54197942	54198032	chr2_54197942_54198032	90	18	TATTG	5	0.2	105	0.8641	ACYP2	intronic	0	.	0.95	1	4	104	13.22	6.22	7	99	15.42	4.13	1
chr2	54276619	54276661	chr2_54276619_54276661	42	21	CA	2	0.5	28	0.8294	ACYP2	intronic	0	.	0.97	1	8.5	34.5	18.3	4	7.5	48.5	20.32	2.92	1
chr2	54292669	54292709	chr2_54292669_54292709	40	20	AC	2	0.5	16	0.6935	ACYP2	intronic	0	.	0.96	1	12	20.5	15.4	1.42	11.5	21	16.09	1.02	1
chr2	54457099	54457167	chr2_54457099_54457167	66	11	GCCCCC	6	1	33	0.9755	SPTBN1	intronic	1	Promoter/Enhancer	-0.1	0.717275	11	13.5	11.88	0.4	3	22.5	9.88	2.91	1
chr2	54457665	54457724	chr2_54457665_54457724	55	11	GGCCC	5	1	9	0.2321	SPTBN1	intronic	1	Promoter/Enhancer	0.02	0.711864	11.5	12	12	0.04	7	13.5	12.53	0.88	1
chr2	54481391	54481441	chr2_54481391_54481441	50	25	GT	2	0.5	31	0.8541	SPTBN1	intronic	0	.	0.96	0.984375	13	29	20.1	3.04	11.5	38	21.74	2.45	1
chr2	54522632	54522735	chr2_54522632_54522735	100	25	AAAG	4	0.25	40	0.8129	AC092839.3	ncRNA_intronic	1	.	0.93	0.842835	24	40.5	31	2.55	18.5	44	32.13	2.73	1
chr2	54533349	54533395	chr2_54533349_54533395	46	23	GT	2	0.5	27	0.8432	AC092839.3	ncRNA_intronic	1	Enhancer	0.97	1	16	27.5	21.28	1.82	12	43.5	20.87	1.88	1
chr2	54533900	54533926	chr2_54533900_54533926	26	13	CA	2	0.5	23	0.7548	AC092839.3	ncRNA_intronic	0	Enhancer	0.96	1	8	14.5	10.89	1.18	5.5	20.5	10.93	1.24	1
chr2	54562696	54562735	chr2_54562696_54562735	38	19	TG	2	0.5	37	0.8305	SPTBN1	intronic	0	Promoter/Enhancer	0.96	1	14	29.5	24.01	2.15	8	49.5	22.04	1.59	1
chr2	54571546	54571601	chr2_54571546_54571601	54	27	AC	2	0.5	30	0.7571	SPTBN1	intronic	0	Enhancer	0.98	0.962334	15.5	30.5	23.44	2.6	11.5	51.5	24.75	1.77	1
chr2	54673059	54673091	chr2_54673059_54673091	32	16	GT	2	0.5	21	0.661	SPTBN1;EML6	intergenic	1	Enhancer	0.96	1	9.5	16.5	13.17	0.83	9	39.5	13.19	1.09	1
chr2	54724834	54724918	chr2_54724834_54724918	84	28	CGG	3	1	29	0.4682	EML6	UTR5	1	Promoter/Enhancer	0.03	0.702381	28	28.5	28.01	0.08	15.5	37.5	27.75	2.5	1
chr2	54744905	54744963	chr2_54744905_54744963	58	29	AC	2	0.5	51	0.9282	EML6	intronic	0	.	0.96	1	16.5	34.5	24.88	2.98	13	48.5	25.03	3.83	1
chr2	54767597	54767645	chr2_54767597_54767645	48	24	GT	2	0.5	24	0.6219	EML6	intronic	0	Enhancer	0.94	0.979708	20.5	30.5	24.21	1.62	17.5	45	22.8	1.17	1
chr2	54802618	54802684	chr2_54802618_54802684	66	22	TAC	3	0.333333	22	0.8244	EML6	intronic	0	.	0.97	0.984722	18	28.5	23.06	1.61	14.5	29.5	22.18	1.8	1
chr2	54843964	54844004	chr2_54843964_54844004	40	20	TG	2	0.5	28	0.8049	EML6	intronic	0	.	0.96	1	17.5	28.5	22.08	1.88	13	30	21.89	1.93	1
chr2	54848524	54848550	chr2_54848524_54848550	26	13	AC	2	0.5	24	0.7876	EML6	intronic	0	.	0.98	1	11	25.5	18.54	2.59	11.5	26.5	19.76	1.45	1
chr2	54905321	54905377	chr2_54905321_54905377	56	28	AC	2	0.5	41	0.8396	EML6	intronic	0	Enhancer	0.95	1	17.5	33.5	24.44	2.73	14	48	23.96	1.61	1
chr2	55008142	55008176	chr2_55008142_55008176	34	17	AC	2	0.5	23	0.7574	RTN4	intronic	0	Promoter/Enhancer	0.95	1	16	25.5	18.82	1.42	12.5	26	18.56	1.23	1
chr2	55022896	55022930	chr2_55022896_55022930	34	17	AC	2	0.5	32	0.7569	RTN4	intronic	0	.	0.95	1	15	27	18.98	2.12	12.5	42	20.55	2.62	1
chr2	55077756	55077792	chr2_55077756_55077792	36	18	AC	2	0.5	27	0.7878	RTN4;CLHC1	intergenic	0	.	0.95	1	14.5	26	18.51	2.06	11.5	48.5	19.14	1.71	1
chr2	55184919	55184962	chr2_55184919_55184962	42	21	AC	2	0.5	43	0.7743	CLHC1	intronic	0	.	0.91	1	18	27	23.34	1.27	16.5	55	23.17	1.12	1
chr2	55272821	55272875	chr2_55272821_55272875	54	27	TA	2	0	66	0.9341	MTIF2;Y_RNA	intergenic	0	.	0.95	1	7.5	31	16.22	5.23	5	54	23.16	3.55	1
chr2	55289775	55289803	chr2_55289775_55289803	28	14	AG	2	0.5	18	0.1406	CCDC88A	UTR3	0	.	0.95	1	9.5	16.5	12.14	1.2	7.5	52	11.07	0.51	1
chr2	55297356	55297364	chr2_55297356_55297364	8	4	AT	2	0	88	0.2131	CCDC88A	intronic	0	.	0.53	0.905883	1	201.5	35.71	30.39	2	64.5	6.94	7.4	1
chr2	55422334	55422376	chr2_55422334_55422376	42	21	CA	2	0.5	24	0.7541	CCDC88A;RNU6-775P	intergenic	1	.	0.94	1	10	21.5	17.08	1.58	11	30.5	17.56	0.98	1
chr2	55480383	55480425	chr2_55480383_55480425	30	2	ATATATATATATATA	15	0	25	0.1242	RNU6-221P;RNU6-634P	intergenic	0	.	0.62	0.959523	2.5	15	4.47	2.06	1	50	3.31	1.03	1
chr2	55725136	55725178	chr2_55725136_55725178	42	21	CA	2	0.5	23	0.9506	PNPT1;EFEMP1	intergenic	0	.	0.61	0.968297	18.5	30	24.04	1.64	14.5	28.5	22.02	1.18	1
chr2	55779651	55779671	chr2_55779651_55779671	20	10	AC	2	0.5	7	0.5714	PNPT1;EFEMP1	intergenic	1	Enhancer	0.96	1	6.5	11	7.76	0.93	6	11	8.71	1.01	1
chr2	55865188	55865208	chr2_55865188_55865208	20	10	AT	2	0	48	0.3448	EFEMP1	downstream	0	.	0.94	1	9.5	35	11.96	3.34	7.5	43.5	10.56	1.76	1
chr2	55873066	55873102	chr2_55873066_55873102	36	18	CA	2	0.5	21	0.8213	EFEMP1	intronic	0	.	0.96	1	10	28.5	20.58	2.42	12.5	27	20.52	1.57	1
chr2	55943103	55943153	chr2_55943103_55943153	50	25	CA	2	0.5	36	0.9065	EFEMP1;RN7SKP208	intergenic	0	.	0.95	1	11.5	30.5	19.19	3.85	12.5	56.5	21.15	2.69	1
chr2	55983912	55983934	chr2_55983912_55983934	22	11	AT	2	0	40	0.524	MIR217HG;RP11-481J13.1	ncRNA_intronic	0	.	0.96	0.941763	7	32.5	19.31	5.57	7	34	14.57	4.21	1
chr2	56693532	56693548	chr2_56693532_56693548	16	8	TA	2	0	24	0.7013	CCDC85A;SNORD78	intergenic	0	.	0.97	0.986111	7.5	29.5	12.66	2.99	7.5	25.5	13.5	3.64	1
chr2	56881713	56881761	chr2_56881713_56881761	48	24	AT	2	0	70	0.8042	CCDC85A;SNORD78	intergenic	0	.	0.92	1	6	31	15	3.48	1	46.5	15.53	3.27	1
chr2	56902272	56902306	chr2_56902272_56902306	34	17	AC	2	0.5	24	0.7786	CCDC85A;SNORD78	intergenic	0	.	0.97	1	8.5	28.5	20.05	1.99	13.5	28	20.18	1.75	1
chr2	57376460	57376486	chr2_57376460_57376486	26	13	TA	2	0	32	0.7634	CCDC85A;SNORD78	intergenic	0	.	0.93	0.980769	6.5	24.5	14.56	2.6	5.5	45	13.8	2.75	1
chr2	57516847	57516865	chr2_57516847_57516865	18	9	AG	2	0.5	20	0.7008	CCDC85A;SNORD78	intergenic	1	.	0.96	1	7	21.5	12	2.15	6.5	19	10.91	1.85	1
chr2	57519259	57519318	chr2_57519259_57519318	56	14	GAAG	4	0.5	24	0.8957	CCDC85A;SNORD78	intergenic	1	.	0.94	0.930419	11	21.5	16.91	1.68	6.5	26.5	16.3	1.95	1
chr2	57660993	57661028	chr2_57660993_57661028	34	17	AC	2	0.5	21	0.7526	SNORD78;VRK2	intergenic	0	.	0.95	0.962164	16	27.5	20.88	1.62	15.5	31	20.78	1.33	1
chr2	57729542	57729597	chr2_57729542_57729597	54	27	TC	2	0.5	75	0.9318	SNORD78;VRK2	intergenic	0	.	0.89	0.892712	25.5	52.5	37.91	4.85	18	68.5	34.85	5.02	1
chr2	57894173	57894215	chr2_57894173_57894215	42	21	TA	2	0	35	0.8613	SNORD78;VRK2	intergenic	0	.	0.96	1	9	27.5	17.02	3.18	7	42.5	18.88	1.62	1
chr2	58217099	58217244	chr2_58217099_58217244	144	72	AC	2	0.5	120	0.9998	FANCL	intronic	1	.	0.06	0.586956	45.5	79.5	63.13	5.39	8.5	98	31.07	9.31	1
chr2	58554365	58554480	chr2_58554365_58554480	112	28	TTTC	4	0.25	32	0.8305	LINC01122	ncRNA_intronic	0	.	0.85	0.932697	24.5	36	30.28	1.31	22	43	30.86	1.35	1
chr2	58617763	58617809	chr2_58617763_58617809	46	23	AC	2	0.5	29	0.8385	LINC01122	ncRNA_intronic	1	.	0.95	1	13	26.5	21.59	2.35	14.5	40	21.91	1.63	1
chr2	58627465	58627485	chr2_58627465_58627485	20	10	GT	2	0.5	16	0.8187	LINC01122	ncRNA_intronic	0	.	0.92	0.923077	9.5	34.5	13.97	3.84	9.5	44	11.72	0.8	1
chr2	58637562	58637592	chr2_58637562_58637592	30	15	AC	2	0.5	21	0.7436	LINC01122	ncRNA_intronic	1	.	0.96	1	11	24.5	17.22	2.38	13	25.5	18.27	1.49	1
chr2	58675203	58675247	chr2_58675203_58675247	44	22	TG	2	0.5	17	0.5835	LINC01122	ncRNA_intronic	0	.	0.97	0.931818	20	30	22.9	1.91	19.5	36	22.5	1.5	1
chr2	58677728	58677774	chr2_58677728_58677774	46	23	GT	2	0.5	19	0.7484	LINC01122	ncRNA_intronic	0	.	0.94	1	18	26.5	21.48	1.15	16	27.5	21.53	0.92	1
chr2	58765784	58765834	chr2_58765784_58765834	50	25	GT	2	0.5	38	0.7927	LINC01122	ncRNA_intronic	1	.	0.93	1	19.5	30.5	24.94	1.47	17.5	50.5	25.26	1.07	1
chr2	58838138	58838219	chr2_58838138_58838219	80	20	TTCC	4	0.5	28	0.4584	LINC01122	ncRNA_intronic	1	.	0.98	0.97589	11	24	18.33	2.75	11.5	28.5	20.27	2	1
chr2	58876035	58876089	chr2_58876035_58876089	54	27	TG	2	0.5	26	0.7713	LINC01122	ncRNA_intronic	0	.	0.95	1	17.5	30	23.71	1.97	15	30	22.6	1.72	1
chr2	58911847	58911893	chr2_58911847_58911893	46	23	GT	2	0.5	43	0.7238	LINC01122	ncRNA_intronic	0	.	0.91	1	17	27.5	23.06	1.23	16.5	54	23.24	1	1
chr2	59026778	59026823	chr2_59026778_59026823	44	22	GT	2	0.5	53	0.8096	LINC01122	ncRNA_intronic	0	.	0.9	0.939976	16.5	31.5	23.35	1.61	10	59.5	23	1.77	1
chr2	59064682	59064712	chr2_59064682_59064712	30	15	TG	2	0.5	22	0.6072	LINC01122	downstream	0	.	0.97	1	8	18.5	14.61	1.73	8	45	13.95	1.48	1
chr2	59181146	59181198	chr2_59181146_59181198	52	26	TG	2	0.5	33	0.7977	LINC01122;LINC01793	intergenic	0	.	0.93	1	18	29	24.13	1.42	17	38	24.26	1.01	1
chr2	59185138	59185170	chr2_59185138_59185170	32	16	GA	2	0.5	50	0.7952	LINC01122;LINC01793	intergenic	0	.	0.95	1	9.5	29.5	16.72	2.44	5	43.5	17.47	2.39	1
chr2	59218958	59219008	chr2_59218958_59219008	50	25	AC	2	0.5	30	0.794	LINC01793;RP11-444A22.1	ncRNA_intronic	0	.	0.96	1	14.5	27.5	20.21	1.9	13	47	20.12	1.74	1
chr2	59220425	59220443	chr2_59220425_59220443	18	9	AT	2	0	53	0.9286	LINC01793;RP11-444A22.1	ncRNA_intronic	0	.	0.95	1	8	29.5	17.46	4.94	5	60	20.7	4.95	1
chr2	59237152	59237192	chr2_59237152_59237192	40	20	CA	2	0.5	17	0.4264	LINC01793;RP11-444A22.1	ncRNA_intronic	0	.	0.93	0.95	17.5	23.5	20.08	0.63	14.5	31.5	19.68	0.53	1
chr2	59267309	59267373	chr2_59267309_59267373	64	32	TC	2	0.5	43	0.9171	AC007131.2;LINC01793;RP11-444A22.1	ncRNA_intronic	0	.	0.97	1	12.5	34	22.87	3.83	14	40	23.69	3.29	1
chr2	59369838	59369880	chr2_59369838_59369880	42	21	AC	2	0.5	17	0.7579	AC007131.2;RP11-444A22.1	ncRNA_intronic	0	.	0.95	1	15.5	24.5	19.93	1.75	13.5	26.5	19.61	1.57	1
chr2	59662991	59663039	chr2_59662991_59663039	48	24	AC	2	0.5	33	0.4159	AC007131.2;RP11-444A22.1	ncRNA_intronic	0	.	0.96	1	5	24.5	13.26	4.6	7	42	12.12	4.16	1
chr2	59946803	59946842	chr2_59946803_59946842	38	19	TG	2	0.5	38	0.8001	RP11-444A22.1	ncRNA_intronic	0	.	0.96	1	10	27.5	21.73	2.05	12.5	44.5	21.42	1.7	1
chr2	59962683	59962741	chr2_59962683_59962741	58	29	GT	2	0.5	38	0.8307	RP11-444A22.1	ncRNA_intronic	1	.	0.97	0.983854	18.5	32.5	25.77	3.32	15.5	52.5	24.5	3.43	1
chr2	60051960	60051996	chr2_60051960_60051996	36	18	GA	2	0.5	31	0.5913	RP11-444A22.1	ncRNA_intronic	0	.	0.84	1	9	51.5	19.25	5.46	10.5	32.5	17.92	1.26	1
chr2	60353019	60353047	chr2_60353019_60353047	28	14	AC	2	0.5	24	0.4103	AC007381.3	upstream	1	Enhancer	0.96	1	12.5	32	15.58	3.62	10.5	27.5	14	2.04	1
chr2	60370543	60370586	chr2_60370543_60370586	42	21	CA	2	0.5	38	0.7776	MIR4432HG	ncRNA_intronic	1	.	0.95	1	14.5	24.5	20.73	1.68	15.5	48	21.82	1.15	1
chr2	60384224	60384264	chr2_60384224_60384264	40	20	AC	2	0.5	21	0.5643	MIR4432HG	ncRNA_intronic	1	.	0.95	1	9	28.5	16.55	3.87	11	28.5	18.4	2.37	1
chr2	60440826	60440850	chr2_60440826_60440850	24	12	AC	2	0.5	18	0.5524	MIR4432HG;BCL11A	intergenic	0	Enhancer	0.95	1	10	18.5	12.94	1.28	10	22	13.53	1.64	1
chr2	60449519	60449567	chr2_60449519_60449567	48	16	AAT	3	0	16	0.8381	MIR4432HG;BCL11A	intergenic	0	.	0.97	1	10	18.5	14.09	1.79	9	20.5	14.57	1.79	1
chr2	60519539	60519583	chr2_60519539_60519583	44	11	TGCC	4	0.75	15	0.6377	BCL11A	intronic	1	.	0.97	1	8.5	15	11.45	0.72	8	17	12.07	0.96	1
chr2	60521067	60521099	chr2_60521067_60521099	32	16	CA	2	0.5	53	0.6366	BCL11A	intronic	0	Enhancer	0.94	1	11	24.5	15.08	1.59	7.5	51	13.86	0.94	1
chr2	60538739	60538784	chr2_60538739_60538784	44	22	TG	2	0.5	23	0.9937	BCL11A	intronic	1	.	0.73	1	17	26.5	20.88	1.12	12.5	70.5	20.94	0.94	1
chr2	60540946	60540992	chr2_60540946_60540992	46	23	TG	2	0.5	24	0.7903	BCL11A	intronic	1	.	0.94	1	18	31.5	22.84	1.49	14.5	48.5	23.14	1.47	1
chr2	60551766	60551831	chr2_60551766_60551831	64	16	GGCG	4	1	27	0.2225	BCL11A	intronic	0	Promoter/Enhancer	0.04	0.707692	16	17	16.14	0.23	10	27.5	16.27	1.55	1
chr2	60569498	60569536	chr2_60569498_60569536	38	19	AC	2	0.5	54	0.8005	BCL11A;RN7SL361P	intergenic	0	.	0.91	1	14.5	21.5	17.62	1.2	10	46.5	18.11	1.31	1
chr2	60642706	60642736	chr2_60642706_60642736	30	15	CA	2	0.5	15	0.3929	RN7SL361P;RNU6-612P	intergenic	1	.	0.96	1	11	16.5	13.66	1.17	10	28	14.45	0.82	1
chr2	60652394	60652430	chr2_60652394_60652430	36	18	AC	2	0.5	44	0.8674	RN7SL361P;RNU6-612P	intergenic	0	.	0.93	0.989131	13	23.5	17.07	1.72	8.5	50.5	17.37	1.87	1
chr2	60719023	60719067	chr2_60719023_60719067	44	11	AAAT	4	0	13	0.6622	RNU6-612P	upstream	0	.	0.96	1	8	13.5	10.24	0.87	6	13	10.12	0.76	1
chr2	60799604	60799639	chr2_60799604_60799639	35	7	TTTGT	5	0.2	11	0.5322	PAPOLG	downstream	0	.	0.97	1	6	12	7.82	0.9	5	12	7.84	0.91	1
chr2	60835364	60835444	chr2_60835364_60835444	80	20	AAAG	4	0.25	33	0.8811	LINC01185	ncRNA_intronic	0	.	0.96	1	5	28	18.29	3.68	6	30.5	18.35	3.37	1
chr2	61065317	61065353	chr2_61065317_61065353	36	18	AC	2	0.5	20	0.7765	KIAA1841	upstream	0	.	0.96	1	14	24.5	18.26	1.3	13.5	25	18.57	0.91	1
chr2	61090718	61090750	chr2_61090718_61090750	32	16	TG	2	0.5	25	0.7346	KIAA1841	intronic	1	.	0.94	1	15	26.5	18.85	1.9	11.5	33	18.61	1.65	1
chr2	61239300	61239352	chr2_61239300_61239352	52	26	CA	2	0.5	34	0.8842	USP34	intronic	0	.	0.95	0.990741	19	30.5	25.19	2.15	13.5	44	24.64	2.19	1
chr2	61242458	61242502	chr2_61242458_61242502	44	22	AC	2	0.5	25	0.8247	USP34	intronic	0	.	0.95	1	14	29	21.68	2.18	14.5	30	21.39	1.45	1
chr2	61421774	61421798	chr2_61421774_61421798	24	12	AC	2	0.5	13	0.6717	USP34	intronic	1	.	0.77	0.965476	10.5	16	12.3	0.69	8.5	15.5	12.22	0.65	1
chr2	61491459	61491497	chr2_61491459_61491497	38	19	AC	2	0.5	29	0.707	XPO1	intronic	0	.	0.95	1	12.5	26.5	18.68	2.27	10	29.5	17.9	2.24	1
chr2	61528733	61528781	chr2_61528733_61528781	48	24	TA	2	0	43	0.8475	XPO1	intronic	0	.	0.95	1	9.5	26	15.33	3.51	7	55.5	16.01	3.97	1
chr2	61537752	61537784	chr2_61537752_61537784	32	16	AC	2	0.5	30	0.8416	XPO1	UTR5	1	Promoter/Enhancer	0.92	1	10	22.5	17.81	1.53	9	44.5	18.14	1.5	1
chr2	61604848	61604924	chr2_61604848_61604924	76	38	CT	2	0.5	65	0.9057	RNU6-1145P	upstream	1	.	0.93	0.742424	24.5	52	38.51	3.72	24.5	66	40.18	3.99	1
chr2	61618363	61618413	chr2_61618363_61618413	50	25	AC	2	0.5	32	0.7755	RNU6-1145P;FAM161A	intergenic	0	.	0.93	0.945055	20.5	29.5	25.26	1.68	17	51.5	24.89	1.68	1
chr2	61684878	61685013	chr2_61684878_61685013	135	27	CTATT	5	0.2	75	0.6433	RNU6-1145P;FAM161A	intergenic	0	.	0.89	0.975611	18	76	27.53	5.88	19	67	27.56	2.14	1
chr2	61734219	61734279	chr2_61734219_61734279	60	12	AAAAT	5	0	16	0.7025	RNU6-1145P;FAM161A	intergenic	0	.	0.97	0.961112	7	14	10.54	1.31	6	17	11.2	1.11	1
chr2	61745742	61745790	chr2_61745742_61745790	48	24	TG	2	0.5	24	0.8228	RNU6-1145P;FAM161A	intergenic	1	.	0.96	1	13	26	21.23	2.2	15	38	21.79	1.55	1
chr2	61793853	61793885	chr2_61793853_61793885	32	16	GT	2	0.5	15	0.8598	RNU6-1145P;FAM161A	intergenic	1	.	0.85	1	10.5	17.5	13.95	1.37	9.5	19.5	14.81	0.99	1
chr2	61799695	61799739	chr2_61799695_61799739	44	22	AT	2	0	37	0.9268	RNU6-1145P;FAM161A	intergenic	0	.	0.95	1	10.5	26.5	17.76	3.05	5	50	19.65	2.62	1
chr2	61823362	61823386	chr2_61823362_61823386	24	12	AT	2	0	51	0.6136	RNU6-1145P;FAM161A	intergenic	0	.	0.91	1	8	32.5	12.9	6.07	5	53.5	12.68	6.05	1
chr2	61867734	61867773	chr2_61867734_61867773	38	19	AT	2	0	33	0.888	AC107081.5;CCT4	upstream;downstream	0	.	0.59	0.853485	17	22	19.12	0.6	11	48	20.07	0.73	1
chr2	61883773	61883815	chr2_61883773_61883815	42	21	AC	2	0.5	25	0.8557	AC107081.5	ncRNA_intronic	1	.	0.96	0.989131	10	26	19.73	2.29	12	28.5	20.69	1.69	1
chr2	62003605	62003641	chr2_62003605_62003641	36	18	AC	2	0.5	19	0.7611	COMMD1	intronic	1	.	0.96	1	13	22.5	17.22	2.15	12	24	19.14	1.08	1
chr2	62149031	62149063	chr2_62149031_62149063	32	16	AC	2	0.5	14	0.5273	AC018462.2;B3GNT2	intergenic	0	Enhancer	0.96	1	13.5	19.5	16.34	1.03	11	19.5	15.91	0.51	1
chr2	62181555	62181585	chr2_62181555_62181585	30	10	AAG	3	0.333333	21	0.6414	AC018462.2;B3GNT2	intergenic	1	.	0.96	1	6	24.5	11.88	3.15	5.5	17.5	9.73	0.75	1
chr2	62481698	62481736	chr2_62481698_62481736	38	19	GT	2	0.5	21	0.8525	AC093159.1;RN7SL18P	intergenic	0	.	0.96	1	15.5	26	20.25	1.95	13	26.5	20.02	1.77	1
chr2	62664143	62664171	chr2_62664143_62664171	28	14	TC	2	0.5	110	0.7021	AC092155.4;EHBP1	intergenic	0	Enhancer	0.61	1	10	22	14.99	1.15	9.5	66.5	15.77	4.44	1
chr2	62665193	62665250	chr2_62665193_62665250	56	28	AG	2	0.5	139	0.9852	AC092155.4;EHBP1	intergenic	0	Enhancer	0.84	0.985294	8.5	82.5	26.24	13.76	8	115	31.68	13.4	1
chr2	62681340	62681360	chr2_62681340_62681360	20	10	TA	2	0	63	0.912	EHBP1	intronic	0	.	0.93	1	7	29	20.81	3.52	3	49	19.67	4.05	1
chr2	62879546	62879590	chr2_62879546_62879590	44	22	AC	2	0.5	35	0.8109	EHBP1	intronic	0	.	0.93	1	15.5	28.5	21.67	1.64	15.5	50	22.3	1.96	1
chr2	62900684	62900702	chr2_62900684_62900702	18	9	TA	2	0	22	0.0185	EHBP1	intronic	0	.	0.93	1	4.5	28.5	11.44	3.87	8	27	9.06	0.68	1
chr2	62975887	62975935	chr2_62975887_62975935	48	24	AC	2	0.5	30	0.8164	EHBP1	intronic	0	.	0.96	1	12.5	31.5	23.32	2.02	14	32.5	23.14	1.28	1
chr2	63026294	63026344	chr2_63026294_63026344	50	25	TG	2	0.5	29	0.8319	EHBP1	intronic	0	.	0.95	1	17	28.5	23.43	1.69	16	41.5	24.16	1.49	1
chr2	63405532	63405586	chr2_63405532_63405586	54	27	GT	2	0.5	34	0.8585	WDPCP	intronic	0	.	0.95	1	18	35.5	26.58	2.28	18	46.5	25.8	1.47	1
chr2	63662639	63662667	chr2_63662639_63662667	28	14	AG	2	0.5	12	0.5436	MDH1;UGP2	intergenic	1	.	0.95	1	9	16.5	13.7	1.58	10	18	14.57	0.83	1
chr2	63672712	63672765	chr2_63672712_63672765	50	10	TTTAT	5	0	16	0.6472	MDH1;UGP2	intergenic	0	.	0.96	1	8	15	11.35	1.12	6.5	19.5	11.09	0.81	1
chr2	63734845	63734929	chr2_63734845_63734929	84	21	GATA	4	0.25	19	0.6619	MDH1;UGP2	intergenic	0	Enhancer	0.95	0.837719	16	23	20.71	1.04	15.5	33	22.53	0.72	1
chr2	63784571	63784601	chr2_63784571_63784601	30	15	GT	2	0.5	21	0.4135	MDH1;UGP2	intergenic	1	.	0.81	1	13.5	18.5	15.38	0.53	12	45	15.46	0.62	1
chr2	63902980	63903015	chr2_63902980_63903015	35	7	AACAT	5	0.2	11	0.6163	VPS54	intronic	1	.	0.97	0.971429	6	14	7.41	0.79	5.5	12	7.7	0.63	1
chr2	63938037	63938085	chr2_63938037_63938085	48	24	GT	2	0.5	53	0.7838	VPS54	intronic	1	.	0.94	0.963151	22	41	28.19	2.93	21.5	59.5	29.11	1.94	1
chr2	63970244	63970309	chr2_63970244_63970309	60	6	ATATATATAG	10	0.1	26	0.7527	VPS54	intronic	0	.	0.97	1	5	14.5	8.13	1.59	5	21	8.43	1.41	1
chr2	63985680	63985718	chr2_63985680_63985718	38	19	AC	2	0.5	21	0.7053	VPS54	intronic	1	Enhancer	0.97	1	12	23.5	17.11	1.65	11	23	16.98	1.79	1
chr2	64019219	64019297	chr2_64019219_64019297	78	26	CCG	3	1	31	0.3017	VPS54	upstream	1	Promoter/Enhancer	-0.07	0.717949	25.5	26.5	26.02	0.1	17	40.5	25.05	3.02	1
chr2	64020148	64020172	chr2_64020148_64020172	24	12	AC	2	0.5	28	0.8634	VPS54;AC012368.1	intergenic	1	Promoter/Enhancer	0.95	1	12	26.5	20.63	2.81	11.5	34	20.83	3.48	1
chr2	64025728	64025815	chr2_64025728_64025815	86	43	AG	2	0.5	62	0.9645	VPS54;AC012368.1	intergenic	0	.	0.78	0.925373	29	49	35.09	2.64	33	72	42.93	3.15	1
chr2	64035089	64035123	chr2_64035089_64035123	34	17	AC	2	0.5	17	0.6393	VPS54;AC012368.1	intergenic	1	.	0.94	1	13	19	15.57	0.83	11	22	15.62	0.63	1
chr2	64055645	64055691	chr2_64055645_64055691	46	23	AC	2	0.5	26	0.7735	VPS54;AC012368.1	intergenic	0	.	0.94	1	10.5	32.5	22.84	1.98	15	31	23.14	0.99	1
chr2	64099165	64099202	chr2_64099165_64099202	36	18	AC	2	0.5	24	0.7417	PELI1	intronic	0	.	0.94	1	15	23.5	19.81	1.22	11	34	20.11	0.95	1
chr2	64209654	64209738	chr2_64209654_64209738	84	21	TCTT	4	0.25	29	0.9055	AC074289.1	ncRNA_intronic	0	.	0.95	0.979167	9.5	26	18.12	2.29	9	29	17.79	2.19	1
chr2	64273159	64273187	chr2_64273159_64273187	28	14	TC	2	0.5	11	0.6159	AC074289.1;AC114752.1	intergenic	1	.	0.94	1	8	15	13.16	1.08	9.5	15.5	13.11	0.86	1
chr2	64289531	64289561	chr2_64289531_64289561	30	15	AC	2	0.5	19	0.7227	AC074289.1;AC114752.1	intergenic	0	Enhancer	0.94	1	11.5	17.5	14.02	0.86	10	41	14.17	0.78	1
chr2	64401871	64401895	chr2_64401871_64401895	24	12	TG	2	0.5	18	0.502	AC008074.3	ncRNA_intronic	1	.	0.96	1	11.5	23.5	16.32	3.07	10.5	24.5	14.3	2.26	1
chr2	64424012	64424040	chr2_64424012_64424040	28	14	AC	2	0.5	16	0.7663	AC008074.3	ncRNA_intronic	0	Enhancer	0.96	1	11.5	23.5	16.91	2.33	11	20.5	15.23	1.27	1
chr2	64447067	64447103	chr2_64447067_64447103	36	18	CA	2	0.5	28	0.8047	AC008074.3	ncRNA_intronic	1	.	0.95	1	13	27.5	19.92	2.64	12.5	30	19.36	2.57	1
chr2	64513198	64513252	chr2_64513198_64513252	54	9	GGGAGA	6	0.666667	30	0.9026	LINC01805;RP11-568N6.1	intergenic	0	.	0.87	0.987797	6	39.5	10.05	3.56	5	21	9.38	1.92	1
chr2	64550677	64550731	chr2_64550677_64550731	54	27	CA	2	0.5	31	0.8871	AFTPH	intronic	0	.	0.96	1	16	32.5	23.62	2.97	14	39.5	24.4	3.38	1
chr2	64555555	64555599	chr2_64555555_64555599	44	22	CA	2	0.5	26	0.7059	AFTPH	intronic	1	.	0.94	1	14.5	26.5	21.73	1.4	12	29.5	21.49	1.03	1
chr2	64575693	64575742	chr2_64575693_64575742	48	24	TG	2	0.5	82	0.6779	AFTPH	intronic	0	.	0.95	0.907736	14.5	26.5	19.88	2.85	7.5	57.5	19.58	2.99	1
chr2	64617041	64617087	chr2_64617041_64617087	46	23	AC	2	0.5	40	0.8219	AC007365.1	downstream	0	.	0.96	1	15	33	23.4	3.38	15.5	53	25.29	1.94	1
chr2	64700625	64700680	chr2_64700625_64700680	54	27	TC	2	0.5	71	0.9674	SERTAD2;RN7SL341P	intergenic	0	Enhancer	0.95	0.978938	9	39.5	25.64	6.36	12.5	61.5	28.08	5.09	1
chr2	64825435	64825477	chr2_64825435_64825477	42	21	CA	2	0.5	19	0.772	RN7SL341P;Y_RNA	intergenic	1	.	0.96	1	11	25.5	19.24	1.55	10.5	47	18.32	1.2	1
chr2	64864626	64864678	chr2_64864626_64864678	52	26	AC	2	0.5	43	0.8757	LINC01800;AC007386.2	intergenic	1	Promoter/Enhancer	0.96	1	16	30.5	22	2.68	15.5	54.5	24.95	1.91	1
chr2	64865704	64865779	chr2_64865704_64865779	75	25	GGC	3	1	20	0.7784	LINC01800;AC007386.2	intergenic	1	Promoter/Enhancer	0	0.68	24.5	26.5	25.02	0.13	11	31.5	22.42	2.1	1
chr2	64913847	64913886	chr2_64913847_64913886	38	19	TG	2	0.5	17	0.7566	RN7SL211P;SLC1A4	intergenic	0	.	0.96	1	12	22.5	18.75	1.85	13	25	18.45	1.81	1
chr2	64959969	64959983	chr2_64959969_64959983	14	7	AC	2	0.5	42	0.2909	RN7SL211P;SLC1A4	intergenic	0	.	0.92	1	5.5	32.5	9.27	4.26	4	41	7.19	0.64	1
chr2	64988005	64988101	chr2_64988005_64988101	96	24	GGAA	4	0.5	48	0.8984	SLC1A4	upstream	0	Promoter/Enhancer	0.56	0.89127	20	28	23.69	1.53	11	43.5	22.07	2.82	1
chr2	65023319	65023359	chr2_65023319_65023359	40	20	TG	2	0.5	11	0.5402	SLC1A4	UTR3	0	.	0.96	0.841071	20	25.5	22.87	1.85	16	26.5	22.6	1.57	1
chr2	65030466	65030498	chr2_65030466_65030498	32	8	TAAA	4	0	11	0.6286	AC007386.4	upstream	1	.	0.96	1	6	12.5	9.68	1	6	13	9.03	0.91	1
chr2	65132060	65132089	chr2_65132060_65132089	28	14	CA	2	0.5	20	0.631	RAB1A;SNORA74	intergenic	1	Promoter/Enhancer	0.96	1	10	22	15.12	1.66	9.5	22	14.22	1.5	1
chr2	65175180	65175211	chr2_65175180_65175211	30	15	AC	2	0.5	21	0.7082	SNORA74;ACTR2	intergenic	0	.	0.95	1	14	22.5	16.98	1.6	11	36	16.44	1.46	1
chr2	65302110	65302156	chr2_65302110_65302156	46	23	GA	2	0.5	28	0.8379	ACTR2;SPRED2	intergenic	1	.	0.95	1	14	26	20.93	2.04	12	41	21.79	1.44	1
chr2	65310458	65310504	chr2_65310458_65310504	46	23	AC	2	0.5	26	0.7601	SPRED2	downstream	1	.	0.96	1	12.5	26.5	20.62	2.34	13	39	21.56	1.43	1
chr2	65341104	65341129	chr2_65341104_65341129	24	12	GT	2	0.5	38	0.6797	SPRED2	intronic	1	.	0.93	1	10.5	17.5	13.44	1.35	9.5	43.5	13.3	1.32	1
chr2	65366305	65366323	chr2_65366305_65366323	18	6	AAC	3	0.333333	8	0.6392	SPRED2	intronic	0	Enhancer	0.96	1	6	10.5	8.04	1.41	6	13.5	7.56	1.27	1
chr2	65391195	65391229	chr2_65391195_65391229	34	17	AC	2	0.5	22	0.8336	SPRED2	intronic	1	Enhancer	0.95	1	14	25.5	18.16	1.34	13	28.5	18.65	1.73	1
chr2	65401926	65401974	chr2_65401926_65401974	48	24	CG	2	1	26	0.8654	SPRED2	intronic	0	.	0.95	0.611111	16.5	35	26.74	3.08	19	36.5	28.71	2.12	1
chr2	65444840	65444916	chr2_65444840_65444916	76	19	TTTC	4	0.25	29	0.8693	AC012370.3;AC074391.1	ncRNA_intronic	0	.	0.64	0.987013	12.5	24.5	17.44	1.82	5.5	28	18.23	1.64	1
chr2	65466858	65466914	chr2_65466858_65466914	56	14	CTTC	4	0.5	20	0.8384	AC074391.1	ncRNA_intronic	1	.	0.95	1	12	19	15.27	1.1	9	20.5	14.83	1.24	1
chr2	65557971	65558022	chr2_65557971_65558022	51	17	TCA	3	0.333333	22	0.5787	AC074391.1	ncRNA_intronic	0	.	0.97	0.95584	14.5	27	23.08	2.79	11	34.5	21.58	2.99	1
chr2	65559924	65559980	chr2_65559924_65559980	56	14	TTAT	4	0	8	0.3992	AC074391.1	ncRNA_intronic	0	.	0.98	0.952381	12	18	15.39	1.08	13	17.5	15.63	0.56	1
chr2	65604955	65605039	chr2_65604955_65605039	84	42	AG	2	0.5	80	0.9937	AC007389.3;AC074391.1	ncRNA_intronic	1	Enhancer	0.43	0.508621	36	47.5	42.08	1.37	8.5	61.5	26.74	2.47	1
chr2	65608295	65608345	chr2_65608295_65608345	50	10	AAAAC	5	0.2	14	0.6361	AC007389.3;AC074391.1	ncRNA_intronic	0	Enhancer	0.97	0.963636	6	12.5	10.3	0.93	6	17.5	10.35	0.79	1
chr2	65613146	65613182	chr2_65613146_65613182	36	18	AC	2	0.5	14	0.672	AC007389.3;AC074391.1	ncRNA_intronic	1	.	0.96	1	12	19	15.7	1.17	11.5	21.5	17.14	0.69	1
chr2	65660191	65660240	chr2_65660191_65660240	48	24	AC	2	0.5	69	0.6833	AC074391.1	ncRNA_intronic	1	.	0.95	0.770733	23.5	50	30.44	4.62	12.5	56.5	25.95	4.17	1
chr2	65714449	65714485	chr2_65714449_65714485	36	18	TG	2	0.5	19	0.3455	AC074391.1	ncRNA_intronic	0	.	0.91	0.976528	16	24.5	18.27	1.13	13	23.5	18.29	0.67	1
chr2	65736439	65736476	chr2_65736439_65736476	36	18	AC	2	0.5	47	0.8207	AC074391.1	ncRNA_intronic	0	.	0.97	1	14	27.5	21.01	2.87	15.5	43.5	22.15	2.11	1
chr2	65795248	65795308	chr2_65795248_65795308	60	15	TTCC	4	0.5	19	0.8082	AC074391.1	ncRNA_intronic	1	.	0.97	1	7	19	13.26	2.17	7.5	19.5	13.63	2.02	1
chr2	65814757	65814807	chr2_65814757_65814807	50	25	AG	2	0.5	29	0.846	AC074391.1	ncRNA_intronic	0	.	0.95	1	13	28.5	21.52	2.03	13	41.5	22.9	1.53	1
chr2	65835541	65835579	chr2_65835541_65835579	38	19	GA	2	0.5	64	0.7554	AC074391.1	ncRNA_intronic	0	.	0.96	1	16	34.5	22.91	3.52	14	56	19.97	1.77	1
chr2	65870712	65870750	chr2_65870712_65870750	38	19	GT	2	0.5	21	0.6781	AC074391.1	ncRNA_intronic	1	.	0.97	1	9	25	15.23	3.57	10	25	15.71	2.3	1
chr2	65979767	65979801	chr2_65979767_65979801	34	17	TG	2	0.5	24	0.6602	AC074391.1	ncRNA_intronic	0	.	0.96	1	16.5	32.5	21.38	2.86	13.5	28.5	18.86	1.48	1
chr2	66074266	66074322	chr2_66074266_66074322	56	14	CTTT	4	0.25	142	0.9713	AC074391.1;AC074391.1	intergenic	0	.	0.72	0.923597	20.5	68	30.64	5.89	10	131	32.72	6.93	1
chr2	66094513	66094553	chr2_66094513_66094553	40	20	TA	2	0	67	0.9206	AC074391.1;AC118345.1	intergenic	0	.	0.97	1	8	31.5	17.26	4.54	6.5	75.5	20.45	4.7	1
chr2	66137012	66137058	chr2_66137012_66137058	46	23	TG	2	0.5	28	0.8676	AC074391.1;AC118345.1	intergenic	0	.	0.96	1	11	25.5	17.79	3.51	11	39.5	19.89	3.31	1
chr2	66184147	66184166	chr2_66184147_66184166	18	9	CG	2	1	14	0.9781	AC074391.1;AC118345.1	intergenic	0	.	0.71	0.911111	1.5	14	7.08	2.46	4.5	14	9.37	0.54	1
chr2	66235311	66235341	chr2_66235311_66235341	30	15	AC	2	0.5	19	0.5274	AC118345.1	downstream	0	.	0.98	1	12	26.5	16.85	2.51	11	22.5	14.69	1.11	1
chr2	66376401	66376437	chr2_66376401_66376437	36	18	AC	2	0.5	28	0.6473	MIR4778;LINC01873	intergenic	0	.	0.96	1	16	33.5	22.9	3.24	14.5	38	20.69	2.44	1
chr2	66425238	66425258	chr2_66425238_66425258	20	10	TG	2	0.5	24	0.3786	LINC01873;MEIS1-AS3	intergenic	0	Enhancer	0.94	1	9.5	16	11.15	1.17	5.5	33	10.75	1	1
chr2	66425564	66425583	chr2_66425564_66425583	18	9	CG	2	1	43	0.4599	LINC01873;MEIS1-AS3	intergenic	1	Enhancer	0.94	0.897243	5	20.5	11.61	2.13	7.5	49	10.79	1.15	1
chr2	66431904	66431925	chr2_66431904_66431925	20	10	AT	2	0	89	0.4775	MEIS1-AS3	ncRNA_intronic	0	Promoter/Enhancer	0.93	1	9	32.5	11.03	2.63	5.5	70.5	10.32	1.37	1
chr2	66432767	66432821	chr2_66432767_66432821	54	27	AC	2	0.5	30	0.8483	MEIS1-AS3	ncRNA_intronic	0	Promoter/Enhancer	0.93	1	15	30	23.16	2.24	14	35	23.45	1.61	1
chr2	66440068	66440092	chr2_66440068_66440092	24	12	AC	2	0.5	23	0.7748	MEIS1-AS2	ncRNA_intronic	1	Promoter/Enhancer	0.96	1	9	24	17.66	2.77	9	25	16.66	2.34	1
chr2	66456235	66456261	chr2_66456235_66456261	26	13	AC	2	0.5	19	0.778	MEIS1	intronic	0	.	0.96	1	9	24.5	18.06	2.53	9	23	16.18	2.33	1
chr2	66527591	66527641	chr2_66527591_66527641	50	25	GT	2	0.5	26	0.7618	MEIS1	intronic	1	.	0.92	1	18.5	29	24.05	1.28	15.5	50	23.5	0.9	1
chr2	66555254	66555289	chr2_66555254_66555289	34	17	TC	2	0.5	23	0.7354	MEIS1	intronic	1	Enhancer	0.95	0.975973	17.5	26.5	21.57	1.78	14.5	42.5	21.32	1.72	1
chr2	66575334	66575449	chr2_66575334_66575449	114	57	TC	2	0.5	51	0.8898	LINC01798	ncRNA_intronic	1	Promoter/Enhancer	0.51	0.722689	56.5	60	58.36	0.71	46	76	60.97	2.34	1
chr2	66581219	66581275	chr2_66581219_66581275	56	28	CT	2	0.5	22	0.6209	LINC01798	ncRNA_intronic	1	Promoter/Enhancer	0.9	0.721296	25	34	29.17	1.04	23.5	60.5	29.27	0.6	1
chr2	66584617	66584669	chr2_66584617_66584669	52	26	AT	2	0	54	0.4794	LINC01798	ncRNA_intronic	0	.	0.95	1	5	35	14.01	6.4	5	53.5	8.7	3.01	1
chr2	66639600	66639631	chr2_66639600_66639631	30	15	AC	2	0.5	18	0.6756	LINC01798	ncRNA_intronic	0	.	0.95	1	11.5	18.5	15.26	0.7	12	32.5	15.69	0.6	1
chr2	66728169	66728210	chr2_66728169_66728210	40	20	TG	2	0.5	34	0.7701	LINC01798;LINC01799	intergenic	0	.	0.95	1	16	25	20.49	1.43	13.5	46	19.78	1.5	1
chr2	66794700	66794726	chr2_66794700_66794726	26	13	GT	2	0.5	40	0.5623	LINC01798;LINC01799	intergenic	1	.	0.95	1	10.5	15.5	12.28	0.8	10	44.5	12.37	0.98	1
chr2	66824006	66824106	chr2_66824006_66824106	100	25	TATC	4	0.25	21	0.8684	LINC01798;LINC01799	intergenic	0	.	0.96	0.931878	18	37	24.69	2.49	16.5	31	24.74	2.1	1
chr2	66876260	66876362	chr2_66876260_66876362	100	25	TCCT	4	0.5	62	0.7514	LINC01798;LINC01799	intergenic	1	.	0.95	0.924528	24	106	32.21	11.2	17.5	54	30.07	3.08	1
chr2	66879125	66879169	chr2_66879125_66879169	44	22	GT	2	0.5	22	0.8752	LINC01798;LINC01799	intergenic	0	.	0.94	0.979584	20	32.5	25.09	1.73	18.5	32.5	25.33	1.91	1
chr2	66986502	66986540	chr2_66986502_66986540	38	19	TG	2	0.5	25	0.8448	LINC01799;AC007403.3	intergenic	0	.	0.96	1	16	29.5	22.31	2.91	15	38.5	22.59	2.7	1
chr2	66998600	66998653	chr2_66998600_66998653	52	26	GT	2	0.5	24	0.8231	LINC01799;AC007403.3	intergenic	0	.	0.95	0.941086	19	29.5	25.77	1.69	17	45.5	25.87	1.29	1
chr2	67040545	67040589	chr2_67040545_67040589	44	22	AC	2	0.5	43	0.7812	AC007403.3	ncRNA_exonic	0	.	0.94	1	17.5	25.5	22.1	1.41	12	52.5	22.46	1.38	1
chr2	67316779	67316811	chr2_67316779_67316811	32	16	AT	2	0	66	0.8413	LINC01828;AC023115.4	intergenic	0	.	0.94	1	6	30.5	14.35	3.82	3	60	14.81	4.34	1
chr2	67318041	67318075	chr2_67318041_67318075	34	17	TG	2	0.5	36	0.8527	LINC01828;AC023115.4	intergenic	0	.	0.96	1	16	30.5	20.67	2.56	10	35.5	20.01	2.33	1
chr2	67351349	67351395	chr2_67351349_67351395	46	23	AC	2	0.5	35	0.7907	AC023115.4;ETAA1	intergenic	0	.	0.95	1	14	25.5	21.01	1.82	13	49	21.45	1.72	1
chr2	67454140	67454176	chr2_67454140_67454176	36	18	AT	2	0	49	0.8949	ETAA1;AC007422.1	intergenic	0	.	0.94	1	7	29	20.65	3.14	5.5	49	19.77	3.92	1
chr2	67751658	67751698	chr2_67751658_67751698	40	20	TG	2	0.5	29	0.8179	AC010987.5;LINC01812	intergenic	0	.	0.94	1	11	28	22.29	1.95	14.5	31	21.82	1.26	1
chr2	67946665	67946736	chr2_67946665_67946736	70	35	CT	2	0.5	48	0.7598	LINC01812;C1D	intergenic	1	.	0.95	0.641918	27.5	38.5	34.49	1.51	26	58.5	35.09	0.94	1
chr2	67953858	67953904	chr2_67953858_67953904	46	23	CA	2	0.5	26	0.7171	LINC01812;C1D	intergenic	1	.	0.9	1	16	27.5	23.04	1.17	14	52.5	23.33	0.97	1
chr2	68204310	68204365	chr2_68204310_68204365	54	27	AT	2	0	35	0.4829	PPP3R1;RP11-474G23.1	intronic	0	Enhancer	0.94	0.808219	28	39	36.47	2.04	17.5	45.5	32.87	3.03	1
chr2	68229973	68230011	chr2_68229973_68230011	38	19	AC	2	0.5	35	0.8846	PPP3R1;RP11-474G23.1	intronic	0	Enhancer	0.97	1	11	32.5	16.32	3.45	8.5	45	18.88	3.27	1
chr2	68232223	68232266	chr2_68232223_68232266	42	21	TG	2	0.5	78	0.882	PPP3R1;RP11-474G23.1	intronic	0	.	0.7	0.949717	12.5	30.5	17.8	2.29	9	58	20	2.19	1
chr2	68253596	68253637	chr2_68253596_68253637	40	20	GT	2	0.5	20	0.7228	RP11-474G23.3	ncRNA_exonic	1	Promoter/Enhancer	0.92	0.869047	21	30	25.02	1.42	18.5	47	23.29	1.22	1
chr2	68258241	68258281	chr2_68258241_68258281	40	20	AT	2	0	45	0.8888	RP11-474G23.1	intronic	0	.	0.97	1	5	29	18.93	5.64	4.5	49.5	18.15	6.01	1
chr2	68288067	68288091	chr2_68288067_68288091	24	6	GCCA	4	0.75	10	0.4763	CNRIP1	intronic	1	.	0.95	1	5	10	6.91	0.79	4.5	10	7.23	0.69	1
chr2	68296564	68296580	chr2_68296564_68296580	16	8	TG	2	0.5	12	0.682	CNRIP1	intronic	1	.	0.97	1	8	14.5	9.49	1.31	7.5	15.5	10.04	1.52	1
chr2	68332680	68332714	chr2_68332680_68332714	33	11	AAC	3	0.333333	12	0.4399	CNRIP1;AC015969.3	intergenic	0	.	0.98	1	8.5	15.5	12.14	0.86	10	24	12.55	0.67	1
chr2	68384154	68384202	chr2_68384154_68384202	48	8	TTCTCC	6	0.5	8	0.6826	PLEK	intronic	1	Enhancer	0.97	1	3.5	8.5	5.31	1.12	3.5	10	5.98	1.27	1
chr2	68441012	68441054	chr2_68441012_68441054	42	21	TG	2	0.5	27	0.8553	PLEK;FBXO48	intergenic	0	Enhancer	0.92	1	16	26	21.75	1.83	15.5	45	23.36	1.29	1
chr2	68621696	68621756	chr2_68621696_68621756	60	15	GGAA	4	0.5	56	0.7635	APLF;PROKR1	intergenic	1	.	0.98	0.983805	12.5	29.5	15.88	1.49	10.5	41.5	15.35	1.65	1
chr2	68670476	68670520	chr2_68670476_68670520	44	22	AC	2	0.5	31	0.8392	PROKR1;ARHGAP25	intergenic	0	.	0.96	1	14	29	21.27	2.27	13.5	44.5	22.31	2.01	1
chr2	68838412	68838433	chr2_68838412_68838433	21	7	TAT	3	0	16	0.654	LINC01888	downstream	0	.	0.97	1	7	16	11.15	1.76	5	17	8.86	1.72	1
chr2	68855441	68855475	chr2_68855441_68855475	34	17	TC	2	0.5	26	0.846	LINC01888;BMP10	intergenic	1	.	0.96	1	14.5	37.5	22.4	2.65	13.5	30.5	20.74	2.08	1
chr2	68890642	68890674	chr2_68890642_68890674	32	16	AT	2	0	28	0.6185	BMP10;GKN3P	intergenic	0	.	0.95	1	10	27.5	14.22	3.85	8	29.5	13.18	2.36	1
chr2	69003082	69003147	chr2_69003082_69003147	65	13	AAAAT	5	0	27	0.673	GKN1;ANTXR1	intergenic	0	.	0.97	1	7	120.5	11.21	4.84	6.5	27	10.89	0.81	1
chr2	69096258	69096407	chr2_69096258_69096407	144	18	AGGAAGGG	8	0.625	35	0.8922	ANTXR1	intronic	0	.	0.84	0.877339	6.5	22	12.76	2.5	6.5	28.5	13.36	2.68	1
chr2	69096483	69096519	chr2_69096483_69096519	36	9	GAGG	4	0.75	58	0.5366	ANTXR1	intronic	1	.	0.6	0.944444	7	10	8.89	0.38	5	36	9.36	3.53	1
chr2	69219384	69219422	chr2_69219384_69219422	38	19	AC	2	0.5	33	0.8249	ANTXR1	intronic	0	.	0.97	1	14	35.5	21.56	3.11	13	38	23.02	2.77	1
chr2	69250206	69250247	chr2_69250206_69250247	40	20	GT	2	0.5	34	0.6268	ANTXR1	downstream	0	.	0.86	1	13	28.5	21.15	1.46	7	56	21.73	1.13	1
chr2	69408734	69408770	chr2_69408734_69408770	36	18	TA	2	0	32	0.6375	NFU1	intronic	0	.	0.95	1	9	24.5	11.22	2.05	7	29	13.65	3.19	1
chr2	69794493	69794576	chr2_69794493_69794576	80	16	TATGT	5	0.2	29	0.8718	ANXA4	intronic	0	.	0.97	0.981895	11.5	20.5	16.21	1.68	10	28	16.71	1.94	1
chr2	69877698	69877734	chr2_69877698_69877734	36	18	TG	2	0.5	14	0.6419	GMCL1	intronic	0	.	0.96	0.971405	15	22	17.89	1.19	9	20.5	17.01	0.53	1
chr2	69956413	69956498	chr2_69956413_69956498	84	28	GAA	3	0.333333	91	0.4223	MXD1;ASPRV1	intergenic	0	.	0.98	0.92159	25	66	37.11	8.74	16.5	80.5	31.73	4.5	1
chr2	70097252	70097300	chr2_70097252_70097300	48	12	AATA	4	0	23	0.0594	PCBP1-AS1	ncRNA_intronic	1	.	0.97	0.989583	9	14	11.89	0.81	5	33	12.05	0.72	1
chr2	70124610	70124640	chr2_70124610_70124640	30	15	GT	2	0.5	24	0.6172	LINC01816	ncRNA_intronic	1	.	0.95	1	14	25.5	18.81	1.98	10	55.5	16.19	1.29	1
chr2	70142415	70142468	chr2_70142415_70142468	52	13	CCGC	4	1	13	0.1351	LINC01816;C2orf42	intergenic	0	Enhancer	-0.01	0.735849	13	13.5	13.15	0.23	12	18.5	13.8	0.63	1
chr2	70169247	70169281	chr2_70169247_70169281	34	17	CA	2	0.5	21	0.3858	C2orf42	intronic	1	.	0.91	1	12.5	20.5	16.17	1.06	10.5	30	16.71	0.52	1
chr2	70235541	70235571	chr2_70235541_70235571	30	15	GT	2	0.5	20	0.6235	TIA1	intronic	0	.	0.95	1	12	27.5	17.66	1.65	11.5	26.5	16.63	1.38	1
chr2	70258013	70258099	chr2_70258013_70258099	85	17	GGCGG	5	1	24	0.2249	PCYOX1	upstream	1	Promoter/Enhancer	0.01	0.744186	17	17.5	17.02	0.1	11	24.5	16.38	1.76	1
chr2	70291014	70291058	chr2_70291014_70291058	44	22	AC	2	0.5	31	0.8883	SNRPG	intronic	0	.	0.97	1	8	31.5	20.87	2.47	8	32.5	21.31	3.18	1
chr2	70380311	70380345	chr2_70380311_70380345	34	17	AC	2	0.5	28	0.8005	FAM136A;AC022201.4	intergenic	0	.	0.96	1	14	25.5	19	1.93	11	29.5	19.22	1.82	1
chr2	70511890	70511930	chr2_70511890_70511930	40	20	AC	2	0.5	21	0.5453	TGFA	intronic	1	.	0.97	1	14.5	24	19.79	1.61	13.5	47.5	19.91	0.64	1
chr2	70657006	70657022	chr2_70657006_70657022	16	8	AT	2	0	8	0.4363	ADD2	UTR3	1	.	0.94	1	7.5	10.5	8.49	0.56	7.5	11	8.44	0.54	1
chr2	70687593	70687633	chr2_70687593_70687633	40	10	AAAC	4	0.25	9	0.5516	AC007395.3	ncRNA_intronic	0	Enhancer	0.97	1	6.5	11	8.75	0.62	7	11	8.6	0.58	1
chr2	70851498	70851519	chr2_70851498_70851519	21	7	AAT	3	0	8	0.5067	CD207;LINC01143	intergenic	0	Enhancer	0.98	1	7	11.5	8.7	0.95	6.5	11	7.79	0.82	1
chr2	70888453	70888481	chr2_70888453_70888481	28	14	AC	2	0.5	23	0.7901	LINC01143	ncRNA_intronic	1	.	0.96	1	13	25.5	18.63	1.9	12	46.5	19.36	1.43	1
chr2	71081011	71081117	chr2_71081011_71081117	105	21	TTATT	5	0	65	0.9196	NAGK;MCEE	intergenic	0	.	0.97	0.972729	10.5	114.5	21.37	10.03	7.5	61.5	19.72	4.94	1
chr2	71439033	71439063	chr2_71439033_71439063	30	15	TG	2	0.5	30	0.6398	ZNF638;DYSF	intergenic	0	.	0.98	1	8	24.5	15.32	3.55	7	30	12.2	3.06	1
chr2	71470707	71470796	chr2_71470707_71470796	88	22	CTTC	4	0.5	44	0.7555	DYSF	intronic	0	.	0.93	0.938272	18.5	25	21.54	0.9	10.5	32.5	21.88	0.85	1
chr2	71502079	71502121	chr2_71502079_71502121	42	21	TG	2	0.5	21	0.756	DYSF	intronic	0	Enhancer	0.96	1	16	25.5	19.51	1.73	13.5	25.5	18.72	1.51	1
chr2	71640740	71640770	chr2_71640740_71640770	30	15	GT	2	0.5	12	0.5706	DYSF	intronic	1	.	0.95	1	10	19	14.42	1.05	10	18.5	14.96	0.68	1
chr2	71676929	71676951	chr2_71676929_71676951	22	11	TG	2	0.5	12	0.4504	DYSF	intronic	1	.	0.96	1	10	14	12.1	0.75	10	48.5	12.38	0.66	1
chr2	71707882	71707928	chr2_71707882_71707928	46	23	GT	2	0.5	31	0.6762	DYSF;CYP26B1	intergenic	0	.	0.96	1	12	31	20.86	2.17	13	32	20.92	1.57	1
chr2	71874438	71874474	chr2_71874438_71874474	36	18	AC	2	0.5	39	0.6453	DYSF;CYP26B1	intergenic	0	.	0.95	1	6	27.5	17.48	3.37	8.5	49	16.1	2.35	1
chr2	71876165	71876205	chr2_71876165_71876205	40	20	GT	2	0.5	36	0.8133	DYSF;CYP26B1	intergenic	0	.	0.97	1	9	25	14.36	3.34	9	48.5	18.77	3	1
chr2	72148639	72148680	chr2_72148639_72148680	39	13	GGC	3	1	57	0.8533	CYP26B1	upstream	1	.	0.8	0.97561	10.5	18	14.53	0.96	7.5	36	15.28	2.89	1
chr2	72292172	72292212	chr2_72292172_72292212	40	20	GT	2	0.5	33	0.5881	EXOC6B	intronic	0	.	0.96	1	13	24.5	19.37	1.36	14	42.5	19.93	0.88	1
chr2	72353349	72353386	chr2_72353349_72353386	35	7	TTGTA	5	0.2	20	0.2014	EXOC6B	intronic	0	.	0.97	0.980389	7	19.5	11.43	3.46	7	21	8.87	1.94	1
chr2	72397617	72397660	chr2_72397617_72397660	40	8	AAAAT	5	0	24	0.1944	EXOC6B	intronic	0	.	0.96	0.906977	8.5	32.5	12.05	2.67	7	23.5	9.51	1.14	1
chr2	72451654	72451689	chr2_72451654_72451689	34	17	TG	2	0.5	26	0.5112	EXOC6B	intronic	0	.	0.96	1	15.5	27	20.66	1.75	13.5	34	18.86	1.14	1
chr2	72512314	72512460	chr2_72512314_72512460	144	36	GGAA	4	0.5	43	0.8357	EXOC6B	intronic	1	.	0.97	0.979085	16	40.5	27.37	4.32	16.5	44	26.84	2.71	1
chr2	72631461	72631522	chr2_72631461_72631522	60	30	AG	2	0.5	97	0.9826	EXOC6B	intronic	0	.	0.7	1	10	32	18.69	3.26	12.5	67.5	20.52	3.26	1
chr2	72671749	72671821	chr2_72671749_72671821	72	18	AGAA	4	0.25	26	0.8667	EXOC6B	intronic	0	.	0.95	0.969697	11	25	17.2	2.02	9	26.5	15.27	1.55	1
chr2	72700237	72700271	chr2_72700237_72700271	34	17	AC	2	0.5	30	0.6367	EXOC6B	intronic	1	.	0.95	1	10	30	22.02	2.4	13	48	20.39	1.52	1
chr2	72919180	72919218	chr2_72919180_72919218	38	19	AC	2	0.5	24	0.6776	EMX1	intronic	1	.	0.93	1	17	24.5	20.16	1.07	12	29	19.65	0.78	1
chr2	73012649	73012703	chr2_73012649_73012703	54	27	AC	2	0.5	39	0.8632	SFXN5	intronic	0	.	0.94	1	18.5	33.5	25.14	2.04	17	61.5	25.74	1.21	1
chr2	73050392	73050420	chr2_73050392_73050420	28	14	CA	2	0.5	36	0.4673	SFXN5	intronic	1	.	0.95	1	13	30.5	18.43	3.65	10.5	51.5	14.81	2.99	1
chr2	73081095	73081128	chr2_73081095_73081128	33	11	TCC	3	0.666667	11	0.358	RAB11FIP5	exonic	0	.	0.95	1	8.5	12	10.01	0.79	8	14	10.57	0.58	1
chr2	73089882	73089916	chr2_73089882_73089916	34	17	AC	2	0.5	16	0.776	RAB11FIP5	intronic	1	Enhancer	0.96	1	11.5	22	14.39	1.74	11	26.5	15.51	1.2	1
chr2	73193728	73193819	chr2_73193728_73193819	88	22	AAAG	4	0.25	37	0.9364	RP11-44N22.3;NOTO	intergenic	0	.	0.92	0.923914	20	46.5	26.07	2.64	14	43.5	27.82	1.76	1
chr2	73233144	73233188	chr2_73233144_73233188	42	7	CGGCGC	6	1	18	0.5335	PRADC1	exonic	0	Promoter/Enhancer	0.21	0.74359	6.5	7.5	7	0.09	4.5	16	7.46	0.56	1
chr2	73252324	73252350	chr2_73252324_73252350	26	13	AT	2	0	42	0.5653	CCT7	intronic	0	.	0.94	1	9	23.5	14.51	2.27	9	52.5	13.89	2	1
chr2	73317905	73317965	chr2_73317905_73317965	60	15	TCCT	4	0.5	19	0.7544	RNU6-111P;ALMS1	intergenic	1	.	0.97	1	9	18	14.02	1.73	9.5	20	14.67	1.09	1
chr2	73344990	73345050	chr2_73344990_73345050	60	15	CCTT	4	0.5	27	0.7974	RNU6-111P;ALMS1	intergenic	1	.	0.96	1	10	21.5	16.87	1.79	9	23	17.96	1.02	1
chr2	73356748	73356808	chr2_73356748_73356808	60	15	AAAG	4	0.25	14	0.5291	RNU6-111P;ALMS1	intergenic	1	.	0.96	0.853298	13	21	16.42	1.26	9.5	22	15.97	1.08	1
chr2	73385903	73385951	chr2_73385903_73385951	48	16	GGA	3	0.666667	20	0.636	ALMS1	exonic	1	Promoter/Enhancer	0.96	0.97619	11	18	14.61	0.96	11	35.5	16	1.05	1
chr2	73392260	73392297	chr2_73392260_73392297	36	18	TG	2	0.5	23	0.4991	ALMS1	intronic	0	.	0.91	1	13.5	20	17.64	0.72	10	38	17.26	0.65	1
chr2	73441610	73441633	chr2_73441610_73441633	18	3	ATTCCT	6	0.333333	6	0.3633	ALMS1	intronic	0	.	0.98	0.873892	4	8	5.51	0.79	4.5	8	5.46	0.6	1
chr2	73474371	73474409	chr2_73474371_73474409	38	19	TG	2	0.5	29	0.6629	ALMS1	intronic	0	.	0.96	0.973684	7	28.5	21.37	3.21	13	31.5	21.52	0.96	1
chr2	73643813	73643833	chr2_73643813_73643833	20	10	GT	2	0.5	26	0.6629	NAT8;NAT8B	intergenic	0	.	0.96	0.986111	10	32.5	16.29	2.7	10	32.5	16.81	1.78	1
chr2	73703472	73703524	chr2_73703472_73703524	52	26	GT	2	0.5	51	0.9502	NAT8B;TPRKB	intergenic	0	.	0.96	0.988637	9	38.5	22.5	5.25	14	56.5	28.13	3.69	1
chr2	73749838	73749890	chr2_73749838_73749890	52	26	TA	2	0	63	0.9334	RP11-434P11.2	downstream	0	.	0.96	0.990385	6	34	21.44	5.85	3	53	26.14	2.56	1
chr2	73832084	73832108	chr2_73832084_73832108	24	12	AT	2	0	38	0.6109	STAMBP	intronic	0	.	0.97	0.97822	11	30	17.38	3.9	6.5	49.5	14.97	3.12	1
chr2	73843406	73843434	chr2_73843406_73843434	28	14	AT	2	0	41	0.3568	STAMBP	intronic	0	Enhancer	0.97	0.917017	12.5	30	16.04	2.92	10.5	41.5	14.99	0.53	1
chr2	73901532	73901610	chr2_73901532_73901610	78	39	TG	2	0.5	71	0.4408	ACTG2	intronic	1	.	0.97	0.956512	13	43.5	22.17	7.82	12	64	20.22	7.05	1
chr2	73902018	73902070	chr2_73902018_73902070	52	26	GT	2	0.5	57	0.6908	ACTG2	intronic	1	.	0.96	0.96464	15	36.5	28.3	2.43	20	56	29.23	1.69	1
chr2	73920533	73920569	chr2_73920533_73920569	36	12	TCC	3	0.666667	18	0.4949	ACTG2	downstream	0	.	0.97	1	8	13.5	11.42	0.71	8	16.5	12.08	0.52	1
chr2	73923641	73923701	chr2_73923641_73923701	60	12	AAGAA	5	0.2	44	0.8252	ACTG2;DGUOK	intergenic	0	.	0.97	1	9	27.5	13.74	2.67	8	32.5	12.67	1.34	1
chr2	74176083	74176123	chr2_74176083_74176123	40	20	AC	2	0.5	31	0.7665	MOB1A	intronic	0	.	0.96	1	13	27.5	19.44	3.06	8.5	38.5	17.96	2.84	1
chr2	74203843	74203928	chr2_74203843_74203928	85	17	TAGTT	5	0.2	83	0.8561	MTHFD2	intronic	0	.	0.97	0.958929	9.5	51	15.39	6.57	9	67	14.59	3.73	1
chr2	74219176	74219220	chr2_74219176_74219220	44	22	GT	2	0.5	52	0.8544	RP11-287D1.3;SLC4A5	intronic	0	.	0.94	1	11.5	28.5	18.47	2.69	6	50	20.15	1.52	1
chr2	74290622	74290650	chr2_74290622_74290650	28	14	GA	2	0.5	37	0.1344	RP11-287D1.3;SLC4A5	intronic	1	Promoter/Enhancer	0.97	1	9.5	24.5	15.72	2.23	9.5	44	14.22	0.87	1
chr2	74406843	74406891	chr2_74406843_74406891	48	24	TG	2	0.5	25	0.7922	C2orf81	intronic	1	.	0.95	1	11	27.5	22.25	2.05	15	33	23.23	0.97	1
chr2	74476044	74476102	chr2_74476044_74476102	58	29	AC	2	0.5	39	0.9	CCDC142	intronic	0	.	0.96	1	17	34	26.27	2.61	15.5	51.5	25.7	1.89	1
chr2	74565825	74565867	chr2_74565825_74565867	42	21	CA	2	0.5	22	0.525	M1AP	intronic	0	.	0.93	1	15	25.5	20.43	1.61	15.5	35.5	20.51	0.95	1
chr2	74733713	74733786	chr2_74733713_74733786	70	14	AAAAT	5	0	20	0.3454	SEMA4F;RP11-259N19.1	intergenic	0	.	0.97	0.95591	8.5	32	10.65	2.17	5	20.5	10.09	1.66	1
chr2	74853518	74853565	chr2_74853518_74853565	45	15	AAC	3	0.333333	17	0.7939	HK2	intronic	0	.	0.97	1	9.5	18.5	13.1	1.09	9.5	25	14.15	1.31	1
chr2	74873746	74873767	chr2_74873746_74873767	21	7	AGG	3	0.666667	10	0.3392	HK2	intronic	1	Enhancer	0.98	1	6.5	12	8.76	1.18	5	11	7.42	0.63	1
chr2	74885845	74885885	chr2_74885845_74885885	40	20	AC	2	0.5	27	0.5598	HK2	intronic	1	.	0.96	1	15	31.5	22.19	2.35	13	29.5	20.29	1	1
chr2	74922413	74922459	chr2_74922413_74922459	45	9	ATCCC	5	0.6	22	0.7161	AC104135.2;LINC01291	ncRNA_intronic	0	.	0.98	1	7	20	10.68	1.29	7	18	10.29	0.95	1
chr2	74956934	74956978	chr2_74956934_74956978	44	22	TG	2	0.5	24	0.8205	LINC01293;POLE4	intergenic	0	.	0.97	1	11.5	24.5	18.84	2.37	10.5	37	18.33	2.41	1
chr2	75211642	75211660	chr2_75211642_75211660	18	9	AG	2	0.5	11	0.3659	TACR1;AC007099.2	intergenic	1	.	0.96	1	7	12	9.86	0.93	5.5	13	9.2	0.65	1
chr2	75231456	75231511	chr2_75231456_75231511	54	27	TG	2	0.5	38	0.8648	TACR1;AC007099.2	intergenic	0	.	0.94	0.963636	23.5	36	28.72	1.57	23.5	48	30.21	1.81	1
chr2	75355935	75355967	chr2_75355935_75355967	32	16	AG	2	0.5	46	0.6823	TACR1;AC007099.2	intergenic	0	.	0.96	1	11.5	35.5	22.82	4.76	10	51.5	19.49	4.83	1
chr2	75555301	75555337	chr2_75555301_75555337	36	18	TC	2	0.5	77	0.9396	EVA1A	intronic	0	.	0.95	1	17	35.5	23.43	3.26	13.5	62	25.61	4.62	1
chr2	75590521	75590547	chr2_75590521_75590547	26	13	AT	2	0	81	0.8826	EVA1A;U3	intergenic	0	.	0.95	1	10	35.5	19.06	5.14	5	70	19.5	4.88	1
chr2	75603316	75603358	chr2_75603316_75603358	42	21	TG	2	0.5	19	0.8145	EVA1A;U3	intergenic	0	Enhancer	0.97	0.974206	15.5	24.5	19.68	1.67	13.5	31	20.15	1.27	1
chr2	75627495	75627545	chr2_75627495_75627545	50	25	TA	2	0	81	0.9389	U3	upstream	0	.	0.96	1	7	27.5	19.39	3.8	7	75	21.57	3.13	1
chr2	75804342	75804370	chr2_75804342_75804370	28	14	GT	2	0.5	29	0.5755	RP11-342K6.4;RN7SKP203	intergenic	0	.	0.91	1	11.5	20.5	15.08	1.13	10.5	30.5	14.38	0.74	1
chr2	75813967	75814023	chr2_75813967_75814023	56	14	TCCA	4	0.5	26	0.6732	RP11-342K6.4;RN7SKP203	intergenic	0	.	0.95	0.981456	6	15.5	12.49	2.16	9.5	27	13.81	0.65	1
chr2	75844188	75844231	chr2_75844188_75844231	40	8	ATTTT	5	0	15	0.638	RP11-342K6.4;RN7SKP203	intergenic	0	.	0.98	0.930518	6.5	16.5	11.75	1.88	6.5	16	9.05	1.25	1
chr2	75887339	75887375	chr2_75887339_75887375	36	18	AC	2	0.5	23	0.7448	RP11-342K6.4;RN7SKP203	intergenic	0	.	0.97	1	15.5	29.5	20.52	3.47	12.5	45.5	18.09	2.1	1
chr2	75997624	75997668	chr2_75997624_75997668	44	22	TG	2	0.5	44	0.7	RP11-342K6.4;RN7SKP203	intergenic	0	.	0.97	0.953463	17	25.5	21.66	1.51	14	48	21.04	0.86	1
chr2	75997972	75998012	chr2_75997972_75998012	40	20	GT	2	0.5	56	0.7192	RP11-342K6.4;RN7SKP203	intergenic	0	.	0.96	1	15	24	19.29	1.68	12	56.5	19.49	1.58	1
chr2	76062734	76062756	chr2_76062734_76062756	22	11	TC	2	0.5	56	0.8285	RP11-342K6.4;RN7SKP203	intergenic	0	.	0.88	1	8	22.5	12.25	2.99	5.5	46.5	12.99	2.81	1
chr2	76117043	76117077	chr2_76117043_76117077	34	17	TG	2	0.5	40	0.8456	RP11-342K6.4;RN7SKP203	intergenic	0	.	0.95	1	15.5	29	22.3	2.15	13.5	46.5	21.03	2.44	1
chr2	76295783	76295815	chr2_76295783_76295815	32	8	GATG	4	0.5	12	0.6059	RP11-342K6.4;RN7SKP203	intergenic	1	.	0.97	1	8	11	9.31	0.66	5	12	9.06	0.76	1
chr2	76624448	76624492	chr2_76624448_76624492	44	22	TG	2	0.5	22	0.7638	RN7SKP164;LRRTM4	intergenic	1	.	0.95	1	14	23	19.04	1.32	12.5	26	19.02	1.36	1
chr2	76830515	76830547	chr2_76830515_76830547	32	16	GT	2	0.5	32	0.5718	LRRTM4	intronic	0	.	0.95	1	9.5	20.5	16.16	1.54	10	30	16.66	0.91	1
chr2	77011531	77011578	chr2_77011531_77011578	46	23	TG	2	0.5	32	0.8287	LRRTM4	intronic	0	.	0.95	0.989362	15.5	27.5	21.9	2.19	14	49	22.4	1.67	1
chr2	77014503	77014517	chr2_77014503_77014517	14	7	AT	2	0	52	0.537	LRRTM4	intronic	1	.	0.95	1	5	30.5	7.73	2.91	4.5	53.5	8.82	4.84	1
chr2	77081247	77081291	chr2_77081247_77081291	44	22	AC	2	0.5	34	0.7148	LRRTM4	intronic	0	.	0.97	0.976744	11	26.5	19.67	2.3	11	42.5	22.42	1.34	1
chr2	77086409	77086425	chr2_77086409_77086425	16	8	GT	2	0.5	15	0.4435	LRRTM4	intronic	0	.	0.96	0.952083	8	20	12.74	2.53	5.5	20	9.76	2.24	1
chr2	77103647	77103663	chr2_77103647_77103663	16	8	TA	2	0	64	0.4736	LRRTM4	intronic	0	.	0.94	1	6.5	20	10.7	2.46	6.5	44	8.96	2.37	1
chr2	77207349	77207373	chr2_77207349_77207373	24	12	TA	2	0	30	0.6262	LRRTM4	intronic	0	.	0.96	0.975	11.5	23.5	16.14	2.66	8	27.5	13.57	1.41	1
chr2	77260374	77260414	chr2_77260374_77260414	40	20	GT	2	0.5	21	0.5803	LRRTM4	intronic	0	.	0.92	0.988095	16	25.5	20.45	1.22	13.5	48	20.47	0.75	1
chr2	77276686	77276732	chr2_77276686_77276732	46	23	AT	2	0	70	0.9061	LRRTM4	intronic	0	.	0.96	1	10	28.5	18.85	3.24	5	65.5	20.86	1.91	1
chr2	77285340	77285362	chr2_77285340_77285362	22	11	TA	2	0	48	0.9009	LRRTM4	intronic	0	.	0.96	1	7	23.5	17.68	2.63	6	53.5	18.72	2.78	1
chr2	77362100	77362173	chr2_77362100_77362173	72	18	GAAA	4	0.25	32	0.8425	LRRTM4	intronic	0	.	0.93	0.965763	15	32	22.06	2.43	11	33	21.17	1.36	1
chr2	77444932	77444970	chr2_77444932_77444970	38	19	AC	2	0.5	24	0.7404	LRRTM4	intronic	0	.	0.95	1	17	25.5	20.07	1.46	13	29	19.24	0.97	1
chr2	77480785	77480866	chr2_77480785_77480866	80	40	GT	2	0.5	71	0.9495	LRRTM4	intronic	1	.	0.95	0.764333	30	49	39.49	2.81	21	67	39.56	3.12	1
chr2	77577325	77577369	chr2_77577325_77577369	44	22	AT	2	0	49	0.905	LRRTM4;AC084149.2	intergenic	0	.	0.96	1	9.5	28.5	18.38	3.51	6	41	20	2.86	1
chr2	77684833	77684861	chr2_77684833_77684861	28	14	TC	2	0.5	58	0.3588	AC084149.1;LINC01851	intergenic	1	.	0.92	1	13.5	18.5	14.63	0.73	11	57.5	14.22	1.14	1
chr2	77814394	77814432	chr2_77814394_77814432	38	19	GT	2	0.5	28	0.6706	AC084149.1;LINC01851	intergenic	0	.	0.95	1	13	29	19.61	1.77	10	31.5	18.84	1.49	1
chr2	77827228	77827300	chr2_77827228_77827300	70	14	TTTTA	5	0	27	0.8217	AC084149.1;LINC01851	intergenic	0	.	0.98	0.905934	8	22.5	15.23	2.81	8	29	18.32	2.34	1
chr2	77997112	77997146	chr2_77997112_77997146	34	17	AT	2	0	32	0.9228	LINC01851;AC012494.1	intergenic	0	.	0.93	1	11	24.5	18.93	1.69	6.5	46.5	20.09	1.46	1
chr2	78063551	78063646	chr2_78063551_78063646	92	23	AGGA	4	0.5	54	0.7902	LINC01851;AC012494.1	intergenic	1	.	0.96	0.950319	20	31.5	25.07	1.83	10.5	40.5	24.43	1.71	1
chr2	78087955	78087981	chr2_78087955_78087981	26	13	AC	2	0.5	14	0.7142	AC012494.1	upstream	0	.	0.96	1	9	14.5	11.85	1.42	8	19.5	11.64	1.55	1
chr2	78100682	78100711	chr2_78100682_78100711	28	14	GT	2	0.5	17	0.6464	AC012494.1	ncRNA_intronic	0	.	0.95	1	10.5	18	14.99	1.66	6.5	29	13.97	1.62	1
chr2	78260471	78260518	chr2_78260471_78260518	46	23	TG	2	0.5	36	0.7513	AC012494.1;AC092660.1	intergenic	0	.	0.95	0.988889	14.5	28.5	24.19	1.46	17.5	43.5	24.63	0.93	1
chr2	78262869	78262934	chr2_78262869_78262934	64	16	AGAT	4	0.25	12	0.9625	AC012494.1;AC092660.1	intergenic	1	.	0.9	0.944136	12	18	15.97	0.98	12.5	20	16.91	0.74	1
chr2	78379364	78379416	chr2_78379364_78379416	50	10	AAGAG	5	0.4	28	0.3416	AC012494.1;AC092660.1	intergenic	0	.	0.76	0.949294	9.5	32.5	15.13	3.93	9.5	32	17.09	2.29	1
chr2	78664888	78664991	chr2_78664888_78664991	100	20	TATTC	5	0.2	31	0.7968	AC092660.1;RNU6-827P	intergenic	0	.	0.96	0.846126	7	34.5	15.11	3.52	4.5	25.5	14.01	3.15	1
chr2	78710680	78710760	chr2_78710680_78710760	80	20	AAGG	4	0.5	19	0.8645	AC092660.1;RNU6-827P	intergenic	1	.	0.95	0.986235	10	22.5	18.52	1.71	11.5	25	17.76	1.71	1
chr2	78974739	78974769	chr2_78974739_78974769	30	15	AC	2	0.5	19	0.8062	RNU6-812P;REG3G	intergenic	0	.	0.96	1	10	23	16.82	2.14	10	26.5	17.14	1.96	1
chr2	79015881	79015930	chr2_79015881_79015930	48	24	AC	2	0.5	32	0.7685	RNU6-812P;REG3G	intergenic	0	.	0.96	0.980392	17	31.5	24.96	2.99	11	42.5	26.15	2.75	1
chr2	79051294	79051399	chr2_79051294_79051399	104	26	AGAT	4	0.25	36	0.8445	REG3G;REG1B	intergenic	0	.	0.96	0.962604	21	32	26.57	1.57	15	41	27.36	1.72	1
chr2	79154278	79154315	chr2_79154278_79154315	36	18	TG	2	0.5	31	0.7482	REG1A;REG3A	intergenic	0	.	0.97	1	11	24.5	19.55	2.63	13	36	19.84	1.36	1
chr2	79218311	79218349	chr2_79218311_79218349	38	19	TG	2	0.5	30	0.8458	CTNNA2	intronic	0	.	0.94	1	9.5	27.5	21.07	2.23	9	49	21.38	2.54	1
chr2	79294995	79295013	chr2_79294995_79295013	18	9	TG	2	0.5	15	0.6079	CTNNA2	intronic	1	.	0.91	1	5	12	9.98	0.91	5	13	10.06	1.33	1
chr2	79338553	79338643	chr2_79338553_79338643	90	30	TTC	3	0.333333	40	0.8642	CTNNA2	intronic	0	.	0.97	0.965144	20	37.5	31.14	2.46	20.5	46	31.89	1.63	1
chr2	79384376	79384434	chr2_79384376_79384434	58	29	TC	2	0.5	34	0.8434	CTNNA2	intronic	0	.	0.95	1	13.5	31.5	22.93	3.95	12.5	43.5	22.13	3.84	1
chr2	79443903	79443941	chr2_79443903_79443941	38	19	CT	2	0.5	25	0.67	CTNNA2	intronic	0	.	0.96	1	8	23.5	17.01	1.94	11.5	27.5	17.77	0.81	1
chr2	79508955	79509013	chr2_79508955_79509013	58	29	TA	2	0	48	0.8638	CTNNA2	intronic	0	.	0.96	0.979167	9.5	28	18.35	3.92	7	49.5	18.44	3.99	1
chr2	79512708	79512784	chr2_79512708_79512784	75	15	CGCCC	5	1	33	0.3328	CTNNA2	intronic	1	Promoter/Enhancer	-0.06	0.710526	15	16	15.05	0.15	9	25	12.98	1.7	1
chr2	79531195	79531235	chr2_79531195_79531235	40	20	AT	2	0	33	0.9055	CTNNA2	intronic	0	.	0.96	1	7.5	25.5	15.63	3.18	6	29	16.73	3.04	1
chr2	79536681	79536714	chr2_79536681_79536714	30	6	TTTTC	5	0.2	13	0.735	CTNNA2	intronic	0	.	0.95	0.971691	6	11	7.99	0.76	6	23	8.27	0.73	1
chr2	79563161	79563187	chr2_79563161_79563187	26	13	TA	2	0	27	0.7386	CTNNA2	intronic	0	.	0.97	1	8.5	27	13.06	2.45	8	24	11.45	1.4	1
chr2	79777327	79777375	chr2_79777327_79777375	48	24	TG	2	0.5	25	0.7412	CTNNA2	intronic	0	.	0.97	1	13.5	25.5	18.1	2.71	12	30.5	22.12	1.72	1
chr2	79829360	79829414	chr2_79829360_79829414	54	27	AC	2	0.5	53	0.9001	CTNNA2	intronic	0	.	0.96	1	10	34.5	24.72	3.07	12	53.5	24.02	2.46	1
chr2	79893990	79894113	chr2_79893990_79894113	123	41	TTC	3	0.333333	41	0.8987	CTNNA2	intronic	0	.	0.92	0.906773	33	44.5	39.32	1.66	28.5	53.5	39.57	2.02	1
chr2	79982472	79982519	chr2_79982472_79982519	46	23	AC	2	0.5	24	0.3452	CTNNA2	intronic	1	.	0.95	0.937473	20.5	27.5	24.68	1.14	21	48	24.43	0.69	1
chr2	80079813	80079915	chr2_80079813_80079915	100	20	AAAAT	5	0	34	0.8449	CTNNA2	intronic	0	.	0.95	0.940045	12	28.5	20.46	2.52	14.5	34	22.71	2.13	1
chr2	80149774	80149816	chr2_80149774_80149816	42	21	CA	2	0.5	21	0.7535	CTNNA2	intronic	0	.	0.97	1	11	28.5	20.3	2.72	12.5	26.5	20.47	0.96	1
chr2	80374682	80374716	chr2_80374682_80374716	34	17	GT	2	0.5	22	0.605	CTNNA2	intronic	0	.	0.88	1	13.5	22.5	17.31	1.51	10	25.5	17.26	1.26	1
chr2	80559879	80559891	chr2_80559879_80559891	12	6	AT	2	0	31	0.3332	CTNNA2	intronic	0	.	0.97	1	5.5	34.5	9.82	5.38	5.5	40.5	8.74	3.99	1
chr2	80589860	80589917	chr2_80589860_80589917	56	28	CG	2	1	38	0.841	AC008067.2	ncRNA_intronic	0	.	0.94	0.604866	23.5	34.5	28.92	1.64	14.5	36	28.79	1.37	1
chr2	80606367	80606413	chr2_80606367_80606413	46	23	AC	2	0.5	34	0.8342	AC008067.2	ncRNA_intronic	0	.	0.94	1	8	27	21.01	2.45	10	36	21.17	1.84	1
chr2	80927617	80927653	chr2_80927617_80927653	36	18	TC	2	0.5	41	0.7493	AC084193.1;LINC01815	intergenic	0	.	0.95	1	9	26	15.45	2	7.5	49.5	15.42	1.21	1
chr2	81086255	81086287	chr2_81086255_81086287	32	8	CCTT	4	0.5	24	0.8792	AC084193.1;LINC01815	intergenic	0	.	0.95	1	8	18	13.73	2.13	4.5	19.5	12.19	2.04	1
chr2	81092214	81092250	chr2_81092214_81092250	36	18	CA	2	0.5	26	0.8439	AC084193.1;LINC01815	intergenic	0	.	0.96	1	12.5	26.5	18.66	2.63	13.5	41	19.85	2.31	1
chr2	81167641	81167661	chr2_81167641_81167661	20	10	AT	2	0	76	0.7276	AC084193.1;LINC01815	intergenic	0	.	0.97	1	9.5	56.5	16.32	5.86	8	70	15.37	5.29	1
chr2	81369856	81369900	chr2_81369856_81369900	44	22	AC	2	0.5	31	0.7847	AC084193.1;LINC01815	intergenic	0	.	0.84	0.973389	15.5	26.5	19.09	1.86	9	38.5	19.19	1.5	1
chr2	81382499	81382529	chr2_81382499_81382529	30	15	TA	2	0	37	0.8169	AC084193.1;LINC01815	intergenic	0	.	0.96	1	10.5	24	16.51	2.27	8.5	32	16.44	1.89	1
chr2	81435894	81435912	chr2_81435894_81435912	18	9	TA	2	0	31	0.4973	AC084193.1;LINC01815	intergenic	0	.	0.96	1	8.5	25.5	11.16	3.28	8	48.5	11.72	3.75	1
chr2	82006693	82006723	chr2_82006693_82006723	30	15	TG	2	0.5	25	0.7257	AC079896.1	upstream	1	.	0.94	1	14	27	16.52	2.04	11	29.5	16.02	1.11	1
chr2	82059446	82059492	chr2_82059446_82059492	46	23	AT	2	0	34	0.7098	AC079896.1;RNU6-685P	intergenic	0	.	0.96	1	9	29.5	13.66	2.69	9	42.5	12.9	2.31	1
chr2	82245325	82245349	chr2_82245325_82245349	24	12	AT	2	0	24	0.6781	AC079896.1;RNU6-685P	intergenic	0	.	0.94	1	6	70.5	11.52	7.21	6	47.5	11	1.73	1
chr2	82427835	82427879	chr2_82427835_82427879	44	22	AT	2	0	58	0.8849	Y_RNA;AC010105.1	intergenic	0	.	0.96	1	8	28	18.9	3.71	6	60	21.59	1.7	1
chr2	82458029	82458045	chr2_82458029_82458045	16	8	TA	2	0	26	0.4269	Y_RNA;AC010105.1	intergenic	0	.	0.96	1	7.5	27	11.18	4.02	5.5	25.5	8.58	0.97	1
chr2	82487303	82487340	chr2_82487303_82487340	36	18	GT	2	0.5	26	0.7253	AC010105.1	ncRNA_intronic	0	.	0.95	1	15	24.5	18.87	1.41	13	31	18.45	1.18	1
chr2	82597857	82597970	chr2_82597857_82597970	108	9	TATATATACGTA	12	0.166667	20	0.6614	AC010105.1;LINC01809	intergenic	0	.	0.91	0.938053	3.5	13.5	7.72	1.56	4	16.5	9.49	1.48	1
chr2	82652347	82652381	chr2_82652347_82652381	34	17	AG	2	0.5	16	0.4921	AC010105.1;LINC01809	intergenic	1	.	0.95	1	8	19	16.11	0.92	11.5	21	16.73	0.65	1
chr2	82895909	82895947	chr2_82895909_82895947	38	19	TG	2	0.5	19	0.4408	AC010105.1;LINC01809	intergenic	1	.	0.97	1	10.5	22.5	16.16	1.7	10.5	25	15.57	1.1	1
chr2	82906824	82906854	chr2_82906824_82906854	30	15	CA	2	0.5	42	0.6414	AC010105.1;LINC01809	intergenic	0	.	0.94	1	10	21	16.06	1.2	8.5	48.5	16.44	0.78	1
chr2	83126367	83126407	chr2_83126367_83126407	40	20	AG	2	0.5	50	0.6593	AC010105.1;LINC01809	intergenic	1	.	0.94	1	14	28.5	20.8	2.64	9.5	55	19.95	1.52	1
chr2	83171358	83171390	chr2_83171358_83171390	32	16	AC	2	0.5	14	0.5933	AC010105.1;LINC01809	intergenic	0	.	0.94	1	13	19	16.6	1	12.5	21.5	16.54	0.59	1
chr2	83220361	83220426	chr2_83220361_83220426	64	32	CA	2	0.5	53	0.7996	AC010105.1;LINC01809	intergenic	0	.	0.96	0.946778	24	36	30.48	2.43	22.5	62	29.77	2.56	1
chr2	83388407	83388457	chr2_83388407_83388457	50	25	AC	2	0.5	30	0.7405	AC010105.1;LINC01809	intergenic	0	.	0.96	1	12.5	27.5	19.87	3.6	10.5	33	19.5	3.85	1
chr2	83399638	83399670	chr2_83399638_83399670	32	16	TC	2	0.5	45	0.5049	AC010105.1;LINC01809	intergenic	0	.	0.92	1	1	22	12.36	2.9	6	48	12.72	1.74	1
chr2	83541913	83541945	chr2_83541913_83541945	32	16	TA	2	0	42	0.8732	LINC01809;RNU6-1312P	intergenic	0	.	0.94	0.9875	5	31.5	20.06	4.38	8.5	53.5	20.47	4.44	1
chr2	83624967	83625081	chr2_83624967_83625081	112	28	ATAG	4	0.25	30	0.7661	LINC01809;RNU6-1312P	intergenic	0	.	0.94	0.938863	23	33.5	28.95	1.28	23	39.5	29.94	1.08	1
chr2	83697367	83697391	chr2_83697367_83697391	24	12	AC	2	0.5	30	0.8248	RNU6-1312P;AC106874.1	intergenic	0	.	0.96	1	11.5	29	18.4	4.7	11	39.5	21.68	4.57	1
chr2	83845399	83845426	chr2_83845399_83845426	27	9	AAT	3	0	26	0.7421	RNU6-1312P;AC106874.1	intergenic	0	.	0.98	0.952137	9.5	20	14.05	1.92	6	39.5	16.56	1.49	1
chr2	83858262	83858311	chr2_83858262_83858311	48	24	GT	2	0.5	30	0.7294	RNU6-1312P;AC106874.1	intergenic	0	.	0.95	0.977261	15.5	26.5	22.88	1.82	17	43.5	23.91	1.11	1
chr2	83937995	83938043	chr2_83937995_83938043	48	24	TG	2	0.5	29	0.8589	RNU6-1312P;AC106874.1	intergenic	0	.	0.96	1	14	29.5	21.33	3.23	13.5	46.5	23.33	2.11	1
chr2	83947254	83947288	chr2_83947254_83947288	34	17	AT	2	0	32	0.859	RNU6-1312P;AC106874.1	intergenic	0	.	0.96	1	7	22.5	16.27	3.69	5	48	15.21	4.07	1
chr2	84061880	84061904	chr2_84061880_84061904	24	12	AC	2	0.5	38	0.3506	RNU6-1312P;AC106874.1	intergenic	0	.	0.74	0.975	7	13.5	10.76	1.08	5.5	43.5	11.81	0.79	1
chr2	84553344	84553473	chr2_84553344_84553473	128	32	CTTT	4	0.25	34	0.961	DNAH6	intronic	0	.	0.73	0.91919	23	33.5	29.21	1.52	15.5	39.5	31.94	1.59	1
chr2	84668810	84668856	chr2_84668810_84668856	46	23	TG	2	0.5	38	0.8275	DNAH6	intronic	0	.	0.95	1	14.5	28	21.02	2.22	13.5	56.5	19.87	1.6	1
chr2	84692417	84692483	chr2_84692417_84692483	64	16	TAGA	4	0.25	16	0.7322	DNAH6	intronic	0	.	0.97	1	11	17.5	14.5	0.91	11	18.5	14.65	0.78	1
chr2	84761775	84761822	chr2_84761775_84761822	46	23	AC	2	0.5	34	0.6489	DNAH6	intronic	0	.	0.95	0.979158	22	29.5	25.01	1.27	18	53.5	24.79	0.71	1
chr2	84763714	84763766	chr2_84763714_84763766	52	26	TG	2	0.5	34	0.8567	DNAH6	intronic	0	.	0.97	1	16	30	22.86	2.4	15	55	24.22	1.74	1
chr2	84808131	84808170	chr2_84808131_84808170	38	19	TG	2	0.5	21	0.7483	DNAH6	intronic	1	Enhancer	0.96	1	13	25	19.89	1.66	13	47.5	19.96	1	1
chr2	84848328	84848421	chr2_84848328_84848421	92	23	GATA	4	0.25	25	0.8691	TRABD2A	intronic	0	Enhancer	0.93	0.892473	17	26	21.55	1.27	18.5	33.5	23.62	1.42	1
chr2	84927799	84927819	chr2_84927799_84927819	20	4	TTTTG	5	0.2	8	0.5019	TMSB10;KCMF1	intergenic	0	Promoter/Enhancer	0.95	1	4	8	5.39	0.85	3	7	5.07	0.71	1
chr2	84928475	84928527	chr2_84928475_84928527	50	10	ATAAA	5	0	16	0.7108	TMSB10;KCMF1	intergenic	0	.	0.96	1	5	13.5	6.95	1.13	6	21	8.7	0.94	1
chr2	85060007	85060051	chr2_85060007_85060051	44	22	TG	2	0.5	40	0.7425	KCMF1	downstream	0	.	0.96	0.988095	10.5	36.5	22.29	2.34	11	43.5	21.83	1.49	1
chr2	85107235	85107280	chr2_85107235_85107280	45	9	AAAAT	5	0	27	0.7131	LINC01964;TCF7L1	intergenic	0	.	0.96	1	6	25	10.53	2.5	4	28.5	11.01	1.71	1
chr2	85133229	85133277	chr2_85133229_85133277	48	24	GT	2	0.5	35	0.4944	TCF7L1	upstream	1	.	0.94	0.765852	19.5	24.5	23.49	0.44	17	57	24.53	0.68	1
chr2	85133481	85133534	chr2_85133481_85133534	50	10	GCCGG	5	1	31	0.5891	TCF7L1	UTR5	1	.	0.08	0.735849	10.5	11	10.99	0.06	1	23	10.38	1.5	1
chr2	85133695	85133744	chr2_85133695_85133744	48	16	CGG	3	1	22	0.9985	TCF7L1	exonic	0	.	0.6	0.913043	14	17	15.66	0.47	11	29.5	16.15	0.53	1
chr2	85238777	85238829	chr2_85238777_85238829	52	13	TTTA	4	0	13	0.6396	TCF7L1	intronic	0	Enhancer	0.98	1	7	13	10.11	1.47	6.5	14	11.16	0.93	1
chr2	85282794	85282842	chr2_85282794_85282842	48	24	TG	2	0.5	34	0.8898	TCF7L1	intronic	0	.	0.96	1	16	31.5	24.7	2.26	15	40	24.62	1.94	1
chr2	85289221	85289253	chr2_85289221_85289253	32	16	GT	2	0.5	20	0.5934	TCF7L1	intronic	1	Enhancer	0.93	1	13	22.5	16.93	1.09	10	25.5	17	0.97	1
chr2	85299860	85299904	chr2_85299860_85299904	44	22	AC	2	0.5	60	0.9315	TCF7L1	intronic	0	.	0.94	1	14	41.5	29.34	5.64	13	62.5	27.74	4.74	1
chr2	85397704	85397728	chr2_85397704_85397728	24	6	AAAG	4	0.25	19	0.5394	CAPG	intronic	0	Enhancer	0.98	1	5	25	6.33	1.46	3.5	21	6.23	1.51	1
chr2	85408338	85408380	chr2_85408338_85408380	42	21	CA	2	0.5	32	0.8381	CAPG	intronic	0	Promoter/Enhancer	0.96	1	17	30.5	22.49	2.25	14.5	38.5	22.27	2.35	1
chr2	85418576	85418651	chr2_85418576_85418651	74	37	CA	2	0.5	25	0.6219	SH2D6	upstream	1	Promoter/Enhancer	0.91	0.779409	35.5	40.5	38.18	0.68	29	49	39.64	0.62	1
chr2	85437960	85438001	chr2_85437960_85438001	35	5	GCGGGGG	7	1	27	0.9245	SH2D6	downstream	1	Promoter/Enhancer	0.66	0.926377	3	7	5.31	0.72	2.5	18	9.17	3.3	1
chr2	85666493	85666522	chr2_85666493_85666522	28	14	TG	2	0.5	79	0.665	SFTPB	intronic	1	.	0.7	1	13	226	19.71	17.62	9.5	52	15.27	1.94	1
chr2	85732938	85732970	chr2_85732938_85732970	32	16	GA	2	0.5	33	0.881	RNU1-38P;ATOH8	intergenic	0	Enhancer	0.97	1	14	30.5	19.43	2.73	13.5	35	21.22	3.46	1
chr2	85742720	85742764	chr2_85742720_85742764	44	22	TG	2	0.5	30	0.76	RNU1-38P;ATOH8	intergenic	1	Enhancer	0.96	1	17	31.5	23.02	2.16	15.5	35	23	0.98	1
chr2	85811299	85811362	chr2_85811299_85811362	60	10	CGCCCC	6	1	30	0.4887	ATOH8;AC105053.3	intergenic	1	Enhancer	0	0.716518	10.5	11	10.99	0.08	6	21.5	11.13	0.6	1
chr2	85906163	85906223	chr2_85906163_85906223	60	15	CCCT	4	0.75	57	0.9014	ST3GAL5	upstream	0	.	0.67	0.961111	13.5	23.5	16.94	1.93	5	39	17.41	3.7	1
chr2	85933779	85933811	chr2_85933779_85933811	32	16	GT	2	0.5	12	0.7473	ST3GAL5;POLR1A	intergenic	1	Enhancer	0.96	1	12	19.5	16.07	1.22	10	19	14.78	0.81	1
chr2	86077811	86077858	chr2_86077811_86077858	46	23	CA	2	0.5	25	0.8092	POLR1A	splicing	1	.	0.96	1	12.5	25	18.67	2.57	11.5	27	17.78	1.23	1
chr2	86223735	86223761	chr2_86223735_86223761	26	13	TC	2	0.5	11	0.5276	REEP1	intronic	1	Enhancer	0.94	1	8	13.5	12.18	0.68	8	16	12.43	0.68	1
chr2	86226075	86226140	chr2_86226075_86226140	63	21	CAC	3	0.666667	112	0.9237	REEP1	intronic	1	Enhancer	0.89	0.96536	15	58.5	23.51	2.61	15.5	91	26.07	3.68	1
chr2	86332436	86332474	chr2_86332436_86332474	38	19	AC	2	0.5	37	0.819	REEP1	intronic	0	.	0.96	1	15	26	20.8	2.36	13.5	42	20.54	1.37	1
chr2	86375337	86375375	chr2_86375337_86375375	38	19	TC	2	0.5	32	0.7755	SNORA19;KDM3A	intergenic	0	.	0.96	1	2	29.5	15.63	3.52	9.5	44	16.46	2.61	1
chr2	86581741	86581785	chr2_86581741_86581785	44	22	TA	2	0	66	0.9407	AC015971.2	ncRNA_intronic	0	.	0.96	0.986842	12.5	31	20.74	2.82	7	51	20.69	2.52	1
chr2	86714181	86714217	chr2_86714181_86714217	36	9	TTAT	4	0	17	0.5222	RNF103-CHMP3	intronic	0	Enhancer	0.56	1	5	11	8.24	1	3	22	8.35	0.86	1
chr2	86787884	86787898	chr2_86787884_86787898	14	7	GA	2	0.5	18	0.7409	CD8A	intronic	1	Promoter/Enhancer	0.83	1	6.5	19.5	8.94	2.07	4.5	16.5	8.27	0.98	1
chr2	86834467	86834487	chr2_86834467_86834487	20	10	AC	2	0.5	23	0.8095	CD8B	intronic	0	.	0.94	1	8	25.5	11.37	2.86	7.5	24	11.93	2.85	1
chr2	86942511	86942526	chr2_86942511_86942526	15	5	CGG	3	1	78	0.9754	RGPD1	intronic	0	.	0.69	0.866667	5	26	9.13	4.65	0.5	100	9.09	4.41	1
chr2	86973385	86973414	chr2_86973385_86973414	25	5	CTTTT	5	0.2	38	0.0175	RGPD1	intronic	0	.	0.67	0.965517	4	6	5.99	0.12	5	24	6.14	1.32	1
chr2	87089773	87089829	chr2_87089773_87089829	56	28	CA	2	0.5	40	0.8565	PLGLB1;MIR4771-1	intergenic	0	.	0.86	1	15.5	33.5	24.98	2.09	17.5	48	26.04	1.82	1
chr2	87105972	87106049	chr2_87105972_87106049	76	38	TC	2	0.5	97	0.9498	PLGLB1;MIR4771-1	intergenic	0	.	0.85	0.973614	8	90.5	39.94	8.52	22.5	86.5	36.57	4.32	1
chr2	87303992	87304032	chr2_87303992_87304032	40	20	TG	2	0.5	21	0.9955	LINC01955;IGKV3OR2-268	intergenic	0	.	0.52	1	15	26	21.16	1.87	14.5	28	20.28	1.61	1
chr2	87537408	87537432	chr2_87537408_87537432	24	12	TG	2	0.5	38	0.6598	CYTOR	ncRNA_intronic	1	Enhancer	0.88	1	11	14.5	12.23	0.75	2	74	12.23	0.8	1
chr2	87825545	87825637	chr2_87825545_87825637	90	15	GCCGCG	6	1	51	0.9998	RGPD2	intronic	0	.	0.29	0.68779	5	40.5	13.95	4.37	0.5	33.5	11.61	4.35	1
chr2	88130120	88130162	chr2_88130120_88130162	42	21	GT	2	0.5	21	0.837	FABP1;THNSL2	intergenic	1	Promoter/Enhancer	0.97	1	14	26.5	19.15	2.62	13.5	27.5	20.52	2.07	1
chr2	88170414	88170452	chr2_88170414_88170452	35	5	CGCGCCC	7	1	17	0.6905	THNSL2	UTR5	1	Promoter/Enhancer	0.95	1	2	11.5	5.45	1.4	3	13	5.49	1.13	1
chr2	88253064	88253118	chr2_88253064_88253118	52	13	CTTC	4	0.5	40	0.813	THNSL2;U6	intergenic	1	.	0.97	0.986842	7	16.5	11.7	1.82	5	28.5	13.22	1.22	1
chr2	88377279	88377315	chr2_88377279_88377315	36	18	TG	2	0.5	22	0.6388	U6;RNU6-1168P	intergenic	0	.	0.96	1	13	29.5	20.62	3.29	13	31.5	18.18	1.36	1
chr2	88404383	88404494	chr2_88404383_88404494	108	27	AAAG	4	0.25	57	0.9228	RNU6-1168P;RNU6-1007P	intergenic	0	.	0.94	0.974285	19	43.5	28.24	3.1	11	64.5	28.07	3.02	1
chr2	88454873	88454925	chr2_88454873_88454925	52	26	GT	2	0.5	27	0.882	FOXI3;TEX37	intergenic	1	.	0.94	1	13	25.5	19.08	2.61	14	37.5	21.3	1.91	1
chr2	88501241	88501261	chr2_88501241_88501261	20	10	AT	2	0	44	0.4672	FOXI3;TEX37	intergenic	0	.	0.88	1	4	41.5	10.58	2.57	0.5	43.5	9.56	2.39	1
chr2	88619955	88619975	chr2_88619955_88619975	20	10	AA	2	0	23	0.6695	EIF2AK3	intronic	0	Enhancer	0.69	1	9	11.5	10.16	0.42	8	46	10.08	0.55	1
chr2	88625284	88625326	chr2_88625284_88625326	42	21	AC	2	0.5	29	0.8144	EIF2AK3	intronic	1	.	0.93	1	14	23.5	19.9	1.68	11	29	20.95	1.19	1
chr2	88781351	88781399	chr2_88781351_88781399	48	24	AT	2	0	57	0.9269	RPIA;AC096579.15	intergenic	0	.	0.97	0.984375	7.5	28.5	18.63	4.06	4.5	51	20.04	2.79	1
chr2	88829200	88829216	chr2_88829200_88829216	16	8	TA	2	0	21	0.559	AC096579.15	ncRNA_intronic	0	.	0.96	1	6.5	28	9.28	2	6	41	7.97	0.69	1
chr2	89663750	89663791	chr2_89663750_89663791	40	20	GT	2	0.5	20	0.8829	5S_rRNA;IGKV2D-40	intergenic	0	.	0.58	1	16.5	23.5	21.08	1.06	13.5	26	21.44	0.87	1
chr2	89807399	89807428	chr2_89807399_89807428	25	5	AATGG	5	0.4	42	0.2138	5S_rRNA;IGKV2D-40	intergenic	0	.	0.76	0.862069	6	8	6.41	0.5	4.5	26.5	6.35	1.14	1
chr2	91478097	91478133	chr2_91478097_91478133	36	12	CCG	3	1	53	0.9998	CH17-132F21.5;RP11-575H3.1	intergenic	1	.	0.52	0.861111	7	31	12.15	1.19	7.5	34.5	12.82	1.08	1
chr2	91809818	91809884	chr2_91809818_91809884	66	22	GCC	3	1	67	0.9999	RNA5SP100;NONE	intergenic	0	.	0.05	0.699232	14	30	22.03	0.62	3.5	48	22.33	5.56	1
chr2	92007712	92007776	chr2_92007712_92007776	64	16	AGGA	4	0.5	20	0.6689	RNA5SP100;NONE	intergenic	1	.	0.95	0.984834	12	18.5	16.4	0.93	12	23	16.52	0.67	1
chr2	92042887	92042953	chr2_92042887_92042953	66	22	GCG	3	1	66	0.9998	RNA5SP100;NONE	intergenic	0	.	0.05	0.69697	22	30	22.19	0.95	3	45	22.55	5.47	1
chr2	94193557	94193605	chr2_94193557_94193605	48	24	AC	2	0.5	23	0.992	NONE;RP11-407P15.2	intergenic	0	.	0.69	1	19	28	24.1	1.48	15.5	28.5	23.41	1.11	1
chr2	94626548	94626588	chr2_94626548_94626588	40	20	GT	2	0.5	24	0.7018	RP11-407P15.2;RNU6-1320P	intergenic	0	.	0.94	1	15.5	28.5	21.59	2.11	13.5	28.5	18.91	2.21	1
chr2	94723066	94723116	chr2_94723066_94723116	50	25	GT	2	0.5	41	0.5248	RP11-407P15.2;RNU6-1320P	intergenic	0	.	0.93	0.976136	18	27	21.1	0.98	12.5	48	21.45	1.2	1
chr2	94753508	94753520	chr2_94753508_94753520	12	6	AC	2	0.5	74	0.2105	RP11-407P15.2;RNU6-1320P	intergenic	0	.	0.93	0.816666	4	6.5	5.7	0.38	5.5	49	6.92	0.84	1
chr2	95384169	95384205	chr2_95384169_95384205	36	18	AC	2	0.5	20	0.8152	KCNIP3	UTR3	1	.	0.92	1	16	23.5	19.15	1.12	12	25	19.83	1.27	1
chr2	95421005	95421048	chr2_95421005_95421048	42	21	TG	2	0.5	39	0.9094	FAHD2A;TRIM43B	intergenic	0	.	0.86	1	15.5	29	20.77	2.74	11.5	49.5	18.56	1.65	1
chr2	95655676	95655725	chr2_95655676_95655725	48	24	AC	2	0.5	55	0.8502	TRIM43;AC008268.1	intergenic	0	.	0.79	1	18	28.5	23.94	1.69	14.5	53.5	23.21	1.84	1
chr2	95682145	95682203	chr2_95682145_95682203	58	29	CA	2	0.5	42	0.8926	AC008268.1;LINC00342	intergenic	0	.	0.96	1	18	31	24.25	1.82	16	52.5	24.73	1.87	1
chr2	95705285	95705329	chr2_95705285_95705329	44	22	CA	2	0.5	28	0.6797	AC008268.1;LINC00342	intergenic	0	.	0.94	1	15	31.5	23.36	1.79	15.5	33.5	22.8	0.8	1
chr2	95717309	95717347	chr2_95717309_95717347	38	19	GT	2	0.5	45	0.6621	AC008268.1;LINC00342	intergenic	1	.	0.94	1	3	21.5	18.26	1.38	10.5	43	19.38	1.01	1
chr2	95816220	95816262	chr2_95816220_95816262	42	21	TG	2	0.5	39	0.7318	LINC00342	upstream	0	.	0.93	1	18.5	28.5	23.11	1.28	14.5	52.5	22.67	0.9	1
chr2	95963928	95964014	chr2_95963928_95964014	86	43	AT	2	0	84	0.981	ANKRD36C	intronic	0	.	0.91	0.948915	12	56	35.27	6.59	6.5	73.5	34.07	6.31	1
chr2	96197066	96197121	chr2_96197066_96197121	55	11	AAAAT	5	0	98	0.8382	STARD7	intronic	0	.	0.97	1	8	70	12.79	6.28	7.5	82	14.63	5.95	1
chr2	96329149	96329193	chr2_96329149_96329193	44	22	TA	2	0	47	0.9085	ITPRIPL1	UTR3	0	.	0.95	1	11.5	23.5	18.62	2.13	7	47.5	18.46	2.72	1
chr2	96611903	96611937	chr2_96611903_96611937	34	17	TG	2	0.5	30	0.8391	KANSL3	intronic	0	.	0.96	1	16.5	31.5	23.36	2.14	13	39.5	21.95	2.63	1
chr2	96638089	96638178	chr2_96638089_96638178	85	17	GGCCC	5	1	30	0.8432	KANSL3	intronic	1	Promoter/Enhancer	0.03	0.719101	18	19	18	0.04	9	26	19.12	1.49	1
chr2	96806506	96806536	chr2_96806506_96806536	30	15	AC	2	0.5	31	0.6959	CNNM4	intronic	0	Enhancer	0.71	0.988095	9	26.5	16.24	1.96	8.5	30	15.28	0.77	1
chr2	96889677	96889722	chr2_96889677_96889722	44	11	AAAT	4	0	15	0.9596	FAM178B	intronic	0	.	0.82	1	9	14	11.75	0.74	7.5	19	12.16	0.76	1
chr2	96987382	96987406	chr2_96987382_96987406	24	12	AC	2	0.5	24	0.736	FAM178B	upstream	0	.	0.95	1	12	21.5	15.62	1.78	9.5	26.5	17.7	1.65	1
chr2	97010266	97010306	chr2_97010266_97010306	40	20	CA	2	0.5	17	0.5465	FAM178B;FAHD2B	intergenic	0	.	0.93	1	16.5	26.5	19.76	1.26	14	24	20.07	0.75	1
chr2	97035045	97035085	chr2_97035045_97035085	40	20	TA	2	0	38	0.4076	FAM178B;FAHD2B	intergenic	0	.	0.94	0.986111	7	30	17.48	4.21	6	34	11.74	2.66	1
chr2	97047644	97047688	chr2_97047644_97047688	44	11	GATA	4	0.25	13	0.1779	FAM178B;FAHD2B	intergenic	1	.	0.93	0.952381	8	13	10.73	0.82	8	15.5	10.91	0.64	1
chr2	97282547	97282599	chr2_97282547_97282599	52	26	AC	2	0.5	34	0.9902	RP11-734K23.9	ncRNA_exonic	0	.	0.56	0.97561	13	33	22.81	3.45	13.5	45	23.38	1.92	1
chr2	97920970	97921006	chr2_97920970_97921006	36	18	GT	2	0.5	20	0.7421	TMEM131	intronic	0	.	0.95	1	15	23	18.71	1.21	11.5	24	17.86	1.24	1
chr2	97942964	97943102	chr2_97942964_97943102	136	34	AAAG	4	0.25	47	0.966	TMEM131	intronic	0	.	0.74	0.915489	25	39.5	30.6	2.62	20	51	33.85	2.82	1
chr2	98031588	98031668	chr2_98031588_98031668	80	20	GATA	4	0.25	19	0.8422	TMEM131;VWA3B	intergenic	0	.	0.97	0.94398	19	30.5	25.12	1.57	17	30.5	23.72	1.71	1
chr2	98081941	98081971	chr2_98081941_98081971	30	15	GT	2	0.5	26	0.8079	TMEM131;VWA3B	intergenic	1	.	0.96	0.977679	14.5	27.5	20.32	2.16	11.5	27.5	17.41	1.8	1
chr2	98187664	98187702	chr2_98187664_98187702	38	19	TG	2	0.5	22	0.7547	VWA3B	intronic	0	.	0.89	1	15.5	27	19.28	1.54	11.5	25	18.17	1.09	1
chr2	98298373	98298443	chr2_98298373_98298443	70	14	ATTCT	5	0.2	17	0.8437	VWA3B	intronic	1	.	0.95	1	9	17.5	14.31	1.37	8	20	13.38	1.41	1
chr2	98399950	98399980	chr2_98399950_98399980	30	15	GT	2	0.5	67	0.4294	CNGA3;INPP4A	intergenic	0	.	0.84	1	14	18.5	15.52	0.73	12	51.5	15.57	1.28	1
chr2	98400238	98400280	chr2_98400238_98400280	42	21	AC	2	0.5	70	0.7434	CNGA3;INPP4A	intergenic	0	.	0.93	1	12	25.5	20.58	1.35	12	52.5	20.17	1.38	1
chr2	98448693	98448709	chr2_98448693_98448709	16	8	TC	2	0.5	11	0.399	INPP4A	intronic	1	Enhancer	0.72	1	6.5	9	7.89	0.51	4.5	10.5	7.48	0.63	1
chr2	98488935	98488983	chr2_98488935_98488983	48	24	TG	2	0.5	34	0.7123	INPP4A	intronic	1	Enhancer	0.93	1	17	27.5	22.91	1.36	16	52	23.26	0.8	1
chr2	98635988	98636028	chr2_98635988_98636028	40	8	AAAAT	5	0	10	0.6357	MGAT4A	intronic	0	Enhancer	0.96	1	7	12	8.75	0.94	5.5	12	8.81	0.57	1
chr2	98660392	98660458	chr2_98660392_98660458	66	33	CA	2	0.5	33	0.7699	MGAT4A	intronic	0	Promoter/Enhancer	0.96	0.946691	22	38	27.1	3.09	17.5	60	30.54	3.93	1
chr2	98678250	98678286	chr2_98678250_98678286	36	18	TA	2	0	51	0.8123	MGAT4A	intronic	1	.	0.76	0.808558	17	30.5	19.3	1.49	10	50.5	19.66	3.02	1
chr2	98730781	98730847	chr2_98730781_98730847	66	11	CGCCCC	6	1	26	0.9648	MGAT4A	intronic	1	Promoter/Enhancer	0.01	0.742424	11	11.5	11	0.04	6	19.5	7.95	1.09	1
chr2	98731096	98731120	chr2_98731096_98731120	24	8	GCC	3	1	43	0.3305	MGAT4A	UTR5	1	Promoter/Enhancer	0.95	0.979167	4	9.5	5.73	1.51	2	29	7.23	1.19	1
chr2	98733834	98733880	chr2_98733834_98733880	46	23	TC	2	0.5	35	0.8548	MGAT4A;AC109826.1	intergenic	0	.	0.95	1	9	34.5	26.13	2.94	17.5	43.5	26.3	2.07	1
chr2	98770700	98770746	chr2_98770700_98770746	46	23	AC	2	0.5	44	0.8337	AC109826.1	ncRNA_intronic	0	Enhancer	0.91	1	15.5	30.5	24.01	2.14	12.5	49	24.39	1.37	1
chr2	99165019	99165061	chr2_99165019_99165061	42	21	AC	2	0.5	28	0.8989	RP11-111H13.1;RP11-38C17.1	intronic	0	.	0.97	0.988637	12.5	31	20.16	2.64	10	29.5	19.65	2.9	1
chr2	99166858	99166896	chr2_99166858_99166896	38	19	AT	2	0	47	0.7668	RP11-111H13.1;RP11-38C17.1	intronic	0	.	0.94	1	9.5	28.5	16.32	3.22	8	58.5	16.17	3.6	1
chr2	99279397	99279465	chr2_99279397_99279465	68	17	TATT	4	0	25	0.6697	RP11-111H13.1	intronic	0	Enhancer	0.95	0.874012	15.5	28.5	19.86	3.45	17.5	34	23.49	3.38	1
chr2	99479779	99479803	chr2_99479779_99479803	24	8	AAT	3	0	6	0.4953	REV1	intronic	0	Enhancer	0.99	1	5	8	6.57	0.67	5.5	9	6.89	0.7	1
chr2	99532741	99532791	chr2_99532741_99532791	48	16	AAT	3	0	30	0.6661	REV1;AFF3	intergenic	0	.	0.97	0.98	13.5	19	17.06	0.76	9.5	31	17.17	0.66	1
chr2	99551153	99551183	chr2_99551153_99551183	30	15	GT	2	0.5	15	0.6288	AFF3	UTR3	0	.	0.91	1	12	16.5	14.8	0.74	9.5	20.5	14.32	0.85	1
chr2	99672178	99672232	chr2_99672178_99672232	54	27	CA	2	0.5	40	0.787	AFF3	intronic	0	.	0.94	1	10.5	30	14.61	4.26	10	43	19	5.7	1
chr2	99805813	99805851	chr2_99805813_99805851	38	19	AC	2	0.5	25	0.8275	AFF3	intronic	0	.	0.96	1	17	25.5	20.31	1.61	14	33	21.65	1.36	1
chr2	100018012	100018033	chr2_100018012_100018033	20	10	TG	2	0.5	11	0.6059	AFF3	intronic	1	.	0.95	0.96	10.5	13.5	11.95	0.69	7	24.5	11.82	0.66	1
chr2	100104472	100104498	chr2_100104472_100104498	24	8	CCG	3	1	91	0.0191	AFF3	UTR5	1	Promoter/Enhancer	0.96	0.846154	9	11	9.1	0.31	5.5	58	9.12	1.43	1
chr2	100104798	100104824	chr2_100104798_100104824	24	8	GCC	3	1	116	0.7728	AFF3	intronic	1	Promoter/Enhancer	.	.	.	.	.	.	3	79	10.1	4.74	1
chr2	100104908	100104997	chr2_100104908_100104997	85	17	GCCCC	5	1	38	0.7392	AC092667.2	ncRNA_exonic	1	Promoter/Enhancer	-0.01	0.707865	18	18.5	18	0.03	3	28	14.72	2.97	1
chr2	100129382	100129416	chr2_100129382_100129416	34	17	TG	2	0.5	26	0.7795	AFF3	intronic	1	.	0.96	1	12	26.5	18.62	2.35	11.5	37	19.29	2.94	1
chr2	100137536	100137567	chr2_100137536_100137567	30	15	AC	2	0.5	15	0.6622	AFF3	intronic	0	.	0.97	0.983871	11	19.5	15.69	1.08	10	32.5	15.4	1.44	1
chr2	100417613	100417690	chr2_100417613_100417690	76	19	CGCC	4	1	19	0.8811	CHST10	UTR5	1	Promoter/Enhancer	-0.05	0.701299	19	19.5	19.14	0.23	10	25	15.66	2.25	1
chr2	100520008	100520066	chr2_100520008_100520066	55	11	GGAAA	5	0.4	76	0.7946	NMS;PDCL3	intergenic	0	.	0.91	0.94043	10.5	29.5	15.29	3.02	9.5	61	14.55	3.15	1
chr2	100643378	100643406	chr2_100643378_100643406	28	14	AT	2	0	95	0.7785	LINC01849;LINC01868	intergenic	0	.	0.92	1	9	45	18	4.61	1	105	17.97	6.71	1
chr2	100721286	100721310	chr2_100721286_100721310	24	12	CA	2	0.5	18	0.5276	AC092168.4	downstream	0	.	0.97	1	12	21.5	15.54	1.92	9	26	13.04	0.81	1
chr2	100819427	100819501	chr2_100819427_100819501	70	10	CCCCCGC	7	1	22	0.5359	NPAS2	upstream	1	Promoter/Enhancer	-0.01	0.675676	10.5	11	10.97	0.13	6	17.5	10.36	0.52	1
chr2	100820246	100820269	chr2_100820246_100820269	21	7	CGG	3	1	35	0.9978	NPAS2	UTR5	0	Promoter/Enhancer	0.86	0.913043	8	13.5	8.25	0.6	4	36	9.47	1.13	1
chr2	100875461	100875505	chr2_100875461_100875505	44	22	AC	2	0.5	22	0.4954	NPAS2	intronic	0	Enhancer	0.95	1	11.5	27.5	20.71	2.08	11.5	28	19.57	1.19	1
chr2	101536456	101536502	chr2_101536456_101536502	46	23	TA	2	0	35	0.7654	LINC01870;MAP4K4	intergenic	0	.	0.95	1	6	35	15.44	5.33	7	31.5	14.1	3.8	1
chr2	101745972	101746007	chr2_101745972_101746007	34	17	TG	2	0.5	18	0.8379	MAP4K4	intronic	1	.	0.93	1	13.5	23	17.74	1.26	10	33	17.25	1.39	1
chr2	101792588	101792627	chr2_101792588_101792627	39	13	CTC	3	0.666667	18	0.7127	MAP4K4	intronic	0	.	0.97	0.975275	9	25.5	14.5	2.13	7	19.5	13.02	0.8	1
chr2	101803245	101803263	chr2_101803245_101803263	18	9	TG	2	0.5	22	0.7821	MAP4K4	intronic	1	Enhancer	0.72	1	3	17	11.42	2.52	3	25.5	11.37	1.99	1
chr2	101962640	101962670	chr2_101962640_101962670	30	15	GT	2	0.5	13	0.6033	LINC01127	ncRNA_intronic	1	Enhancer	0.92	1	13	18.5	15.91	0.75	9.5	18.5	15.76	0.54	1
chr2	101965178	101965216	chr2_101965178_101965216	38	19	GA	2	0.5	19	0.6488	LINC01127	ncRNA_intronic	1	.	0.96	1	15	27.5	19.32	1.89	13.5	46	18.59	0.86	1
chr2	101971754	101971794	chr2_101971754_101971794	40	20	GT	2	0.5	18	0.7574	LINC01127	ncRNA_intronic	0	Enhancer	0.96	0.986111	15.5	28	19.6	1.74	13.5	24.5	18.71	1.33	1
chr2	101977719	101977767	chr2_101977719_101977767	48	24	AT	2	0	48	0.9044	LINC01127	ncRNA_intronic	0	.	0.97	1	9	28	20.44	2.32	8	50	21.48	1.67	1
chr2	102014947	102014980	chr2_102014947_102014980	33	11	AAT	3	0	14	0.6877	IL1R2	intronic	0	.	0.98	0.970959	8	14	10.83	1	9	16	11.52	0.65	1
chr2	102112311	102112337	chr2_102112311_102112337	26	13	GT	2	0.5	13	0.7206	IL1R1	intronic	0	Enhancer	0.93	1	10.5	15.5	13.31	1.01	9.5	20.5	12.7	1.07	1
chr2	102127657	102127695	chr2_102127657_102127695	38	19	TG	2	0.5	29	0.7302	IL1R1	intronic	0	Enhancer	0.95	1	9	21.5	16.89	1.69	9.5	38	17.6	1.5	1
chr2	102129256	102129295	chr2_102129256_102129295	39	13	ACA	3	0.333333	11	0.6759	IL1R1	intronic	0	Enhancer	0.97	1	7	15	13.14	0.86	10	16	12.92	0.71	1
chr2	102307217	102307287	chr2_102307217_102307287	68	17	CTTT	4	0.25	56	0.9997	IL1RL2;IL1RL1	intergenic	0	.	0.44	0.686705	13	23.5	16.75	0.96	6	38.5	13.97	2.06	1
chr2	102307305	102307405	chr2_102307305_102307405	100	25	TCTT	4	0.25	48	0.9578	IL1RL2;IL1RL1	intergenic	0	.	0.81	0.925248	20	35	26.2	2.59	12.5	39	26.34	2.73	1
chr2	102323247	102323273	chr2_102323247_102323273	26	13	TA	2	0	22	0.6689	IL1RL1	intronic	0	.	0.94	0.944445	4.5	25.5	10.87	4.44	8.5	24.5	11.46	1.97	1
chr2	102472208	102472256	chr2_102472208_102472256	48	24	GT	2	0.5	24	0.8142	IL18RAP;SLC9A4	intergenic	0	.	0.96	0.986111	17	26.5	20.63	2	13.5	30.5	20.7	2.02	1
chr2	102487178	102487206	chr2_102487178_102487206	28	14	GT	2	0.5	15	0.6927	SLC9A4	intronic	0	Enhancer	0.97	1	12	23.5	17.4	2.05	11.5	21.5	16.01	1.36	1
chr2	102646768	102646790	chr2_102646768_102646790	22	11	AT	2	0	33	0.6516	SLC9A2	intronic	0	.	0.94	1	8	30	15.46	3.86	8	37.5	13.22	1.92	1
chr2	102664445	102664477	chr2_102664445_102664477	32	16	CA	2	0.5	16	0.7017	SLC9A2	intronic	1	Enhancer	0.95	1	13	19.5	16.36	1.03	13	25.5	17.08	0.71	1
chr2	102735846	102735869	chr2_102735846_102735869	22	11	AC	2	0.5	16	0.7392	MFSD9	intronic	1	.	0.92	0.904444	8	18.5	13.54	1.06	8.5	22.5	13.23	0.75	1
chr2	102816510	102816546	chr2_102816510_102816546	36	12	AAT	3	0	14	0.553	TMEM182	UTR3	0	.	0.96	1	11.5	16	12.84	0.74	9	17	12.63	0.69	1
chr2	102967383	102967405	chr2_102967383_102967405	22	11	CA	2	0.5	9	0.5058	TMEM182	intronic	1	.	0.89	1	9	12.5	10.26	0.55	8	14	10.6	0.61	1
chr2	103131205	103131250	chr2_103131205_103131250	44	11	GAAA	4	0.25	33	0.3957	AC073987.1	ncRNA_intronic	0	.	0.01	0.666667	11	12	11.16	0.23	7	34	12.18	1.47	1
chr2	103214523	103214555	chr2_103214523_103214555	32	16	AC	2	0.5	39	0.4965	AC073987.1;AC013727.1	intergenic	0	.	0.78	1	10	22	16.06	1.47	10.5	41	16.54	0.75	1
chr2	103289775	103289865	chr2_103289775_103289865	88	22	AGAT	4	0.25	20	0.779	AC073987.1;AC013727.1	intergenic	0	.	0.98	0.909044	19.5	26	22.62	0.97	18.5	30.5	22.61	0.9	1
chr2	103340510	103340589	chr2_103340510_103340589	76	19	TCTA	4	0.25	21	0.7113	AC073987.1;AC013727.1	intergenic	0	.	0.97	0.955033	19	26	22.03	1.02	19	31	22.54	0.78	1
chr2	103420819	103420868	chr2_103420819_103420868	48	24	TG	2	0.5	30	0.8023	AC073987.1;AC013727.1	intergenic	0	.	0.86	1	15	28.5	24.31	1.93	17.5	55.5	24.18	1.22	1
chr2	103519307	103519331	chr2_103519307_103519331	24	12	AT	2	0	48	0.8192	AC073987.1;AC013727.1	intergenic	0	.	0.95	1	11	24.5	18.58	3.01	8	49.5	17.24	3.75	1
chr2	103855688	103855716	chr2_103855688_103855716	28	14	CA	2	0.5	18	0.4216	AC013727.1	downstream	0	.	0.85	1	12	17.5	14.39	0.65	11	21.5	14.45	0.69	1
chr2	103869711	103869742	chr2_103869711_103869742	30	6	TTTTG	5	0.2	12	0.2298	AC013727.1	ncRNA_intronic	0	.	0.96	1	6	12	7.85	1.71	5	14	6.57	1.19	1
chr2	104003058	104003140	chr2_104003058_104003140	80	20	AAGG	4	0.5	39	0.8117	LINC01965	ncRNA_intronic	0	.	0.88	0.958188	17	32.5	20.94	1.34	12	33	20.58	0.86	1
chr2	104320665	104320701	chr2_104320665_104320701	36	18	AC	2	0.5	16	0.6161	AC096554.1;AC068535.2	intergenic	1	.	0.96	1	11	21	17.21	1.24	12	21	15.85	0.86	1
chr2	104417282	104417306	chr2_104417282_104417306	24	12	CT	2	0.5	12	0.6103	AC068535.2;LINC01102	intergenic	1	.	0.88	1	8.5	13	10.88	0.88	8	15.5	11.44	0.55	1
chr2	104450987	104451023	chr2_104450987_104451023	36	18	AC	2	0.5	20	0.5125	LINC01102	ncRNA_intronic	1	.	0.9	1	11	23	18.52	1.24	14.5	28.5	18.78	0.93	1
chr2	104819453	104819467	chr2_104819453_104819467	14	7	AT	2	0	24	0.671	LINC01158	ncRNA_intronic	0	.	0.93	0.972222	6.5	18.5	9.67	2.2	5	19	8.13	1.07	1
chr2	104852964	104853001	chr2_104852964_104853001	36	18	CA	2	0.5	28	0.7564	RP11-13J10.1	upstream	1	.	0.94	0.987179	17.5	27	20.56	1.31	14	37	20.15	0.99	1
chr2	104877049	104877067	chr2_104877049_104877067	18	9	AC	2	0.5	11	0.3837	RP11-13J10.1	ncRNA_intronic	1	.	0.96	1	8.5	13.5	10.07	1.32	6	14.5	10	1.26	1
chr2	104947160	104947240	chr2_104947160_104947240	80	20	AGAA	4	0.25	73	0.8538	AC010884.1	ncRNA_intronic	0	.	0.7	0.94311	18	52.5	39.33	6.08	17	75	34.75	7.75	1
chr2	104975415	104975456	chr2_104975415_104975456	39	13	AAC	3	0.333333	10	0.4379	AC010884.1	ncRNA_intronic	1	.	0.89	0.902439	11.5	16	13.65	0.62	7	22.5	14.45	0.63	1
chr2	105084247	105084269	chr2_105084247_105084269	22	11	AT	2	0	36	0.4706	MRPS9	intronic	0	.	0.95	1	9.5	32.5	12.35	2.86	6	30.5	11.82	1.94	1
chr2	105123677	105123727	chr2_105123677_105123727	50	25	CA	2	0.5	32	0.7882	UTAT33;LINC01918	intergenic	0	.	0.96	1	15	29.5	22.92	2.04	14	52	22.63	1.81	1
chr2	105202399	105202427	chr2_105202399_105202427	28	14	GA	2	0.5	55	0.8692	LINC01918;GPR45	intergenic	0	.	0.93	1	13	26	17.39	2.27	9	47.5	16.62	1.99	1
chr2	105258730	105258774	chr2_105258730_105258774	44	22	AC	2	0.5	22	0.7596	RP11-332H14.1;TGFBRAP1	intergenic	0	.	0.96	1	14	28.5	20.72	1.83	11.5	26	18.98	1.51	1
chr2	105290616	105290659	chr2_105290616_105290659	42	21	GT	2	0.5	32	0.7462	TGFBRAP1	intronic	0	.	0.93	1	18.5	28.5	23.13	1.24	14	39.5	23.11	0.92	1
chr2	105294307	105294337	chr2_105294307_105294337	30	15	GT	2	0.5	20	0.8128	TGFBRAP1	intronic	1	.	0.94	1	9.5	23	16.55	1.33	10.5	30.5	16.14	1.58	1
chr2	105316463	105316486	chr2_105316463_105316486	22	11	CG	2	1	32	0.9698	TGFBRAP1	intronic	0	.	0.83	0.911111	2.5	23	10.74	3.34	4	41	9.06	2.19	1
chr2	105348527	105348557	chr2_105348527_105348557	30	15	AT	2	0	23	0.6589	C2orf49	UTR3	0	.	0.92	1	12.5	22	14.95	0.87	9.5	23.5	14.46	0.77	1
chr2	105355770	105355816	chr2_105355770_105355816	46	23	TG	2	0.5	30	0.8804	C2orf49;FHL2	intergenic	0	.	0.94	1	11	27.5	21.45	2.42	12.5	32.5	21.32	2.38	1
chr2	105371546	105371576	chr2_105371546_105371576	30	15	TC	2	0.5	19	0.7209	AC012360.6	ncRNA_intronic	0	Enhancer	0.97	1	9	20.5	15.54	1.94	9	25.5	16.01	1.94	1
chr2	105375133	105375159	chr2_105375133_105375159	26	13	TG	2	0.5	11	0.5882	AC012360.6	ncRNA_intronic	0	Enhancer	0.9	1	10.5	15	12.5	0.52	10	15.5	12.46	0.53	1
chr2	105457324	105457346	chr2_105457324_105457346	22	11	AT	2	0	36	0.7978	FHL2;NCK2	intergenic	0	.	0.96	1	9.5	26.5	14.59	2.23	9	43	14.07	1.84	1
chr2	105640370	105640400	chr2_105640370_105640400	30	15	CA	2	0.5	27	0.7934	FHL2;NCK2	intergenic	1	.	0.91	0.980192	11	29.5	18.22	3.51	13	37	19.46	3.37	1
chr2	105711934	105711972	chr2_105711934_105711972	38	19	GT	2	0.5	28	0.8516	FHL2;NCK2	intergenic	0	.	0.96	1	15	33	22.62	3.05	16.5	35	23.4	2.82	1
chr2	105744865	105744901	chr2_105744865_105744901	36	12	CGC	3	1	29	0.5709	NCK2	UTR5	1	Promoter/Enhancer	0.94	0.97329	10	16.5	12.54	0.65	6.5	22	12.93	0.71	1
chr2	105750037	105750067	chr2_105750037_105750067	30	15	AC	2	0.5	28	0.8471	NCK2	intronic	0	Promoter/Enhancer	0.97	1	13.5	27.5	18.3	1.99	10.5	31	19.41	2.43	1
chr2	105823132	105823172	chr2_105823132_105823172	40	20	TG	2	0.5	24	0.8105	NCK2	intronic	1	Enhancer	0.96	1	11.5	24.5	16.23	2.47	9	25.5	16.4	2.8	1
chr2	105830670	105830716	chr2_105830670_105830716	46	23	GT	2	0.5	43	0.8814	NCK2	intronic	0	.	0.97	0.991935	15	34	26.86	3.64	14	50	24.32	3.24	1
chr2	105835363	105835424	chr2_105835363_105835424	60	30	TA	2	0	162	0.9136	NCK2	intronic	0	Enhancer	0.92	0.892772	28.5	102.5	64.12	13.99	23	180	59.5	13.23	1
chr2	105864828	105864874	chr2_105864828_105864874	46	23	AC	2	0.5	26	0.7773	NCK2	intronic	0	.	0.96	1	13	28.5	20.45	2.63	10.5	27	17.84	2.8	1
chr2	105865902	105865930	chr2_105865902_105865930	27	9	TAT	3	0	15	0.5687	NCK2	intronic	0	.	0.96	1	8	17	10.35	1.66	8	17.5	11.12	1.24	1
chr2	105893999	105894019	chr2_105893999_105894019	20	10	CA	2	0.5	13	0.777	NCK2	UTR3	0	.	0.95	1	6.5	13	10.32	1.38	4.5	14.5	10.53	1.3	1
chr2	105949610	105949626	chr2_105949610_105949626	16	8	TA	2	0	49	0.7726	NCK2;AC009505.4	intergenic	0	.	0.93	1	7.5	25.5	14.19	4.81	5	77	14.8	4.6	1
chr2	106030058	106030094	chr2_106030058_106030094	36	18	CA	2	0.5	14	0.7182	AC009505.4;C2orf40	intergenic	0	Enhancer	0.95	1	13	19.5	16.21	0.92	12.5	24.5	15.97	0.85	1
chr2	106050855	106050941	chr2_106050855_106050941	84	21	GGAA	4	0.5	30	0.9782	AC009505.4;C2orf40	intergenic	0	.	0.91	0.937146	14	25	20.63	1.45	15.5	33	21.84	1.3	1
chr2	106200813	106200849	chr2_106200813_106200849	36	18	CA	2	0.5	29	0.5164	UXS1;RGPD3	intergenic	1	.	0.93	1	13	25	15.23	1.59	10.5	33.5	14.65	1.11	1
chr2	106202165	106202203	chr2_106202165_106202203	38	19	TA	2	0	31	0.3488	UXS1;RGPD3	intergenic	0	.	0.96	1	6	23.5	8.91	3.81	4	28.5	7.59	2.59	1
chr2	106287053	106287120	chr2_106287053_106287120	64	16	CTTC	4	0.5	34	0.8252	UXS1;RGPD3	intergenic	1	.	0.97	1	11	19	15.71	1.16	8	31.5	16.41	1.13	1
chr2	106360563	106360633	chr2_106360563_106360633	70	14	TTTTA	5	0	49	0.565	UXS1;RGPD3	intergenic	0	.	0.97	0.965854	7	50	17.02	8.32	5.5	34.5	10.65	1.94	1
chr2	106468143	106468192	chr2_106468143_106468192	45	9	GGCCG	5	1	30	0.5592	RGPD3	intronic	0	.	0.15	0.734694	5.5	139	14.12	17.98	5.5	21	9.33	2.88	1
chr2	106521023	106521049	chr2_106521023_106521049	26	13	GA	2	0.5	21	0.3709	AC108868.5	downstream	1	.	0.96	1	9.5	16.5	13.11	1.07	8.5	40	13.33	0.91	1
chr2	106772227	106772271	chr2_106772227_106772271	44	22	AC	2	0.5	26	0.7618	AC108868.6;ST6GAL2	intergenic	0	.	0.96	1	11	28	18.66	2	12.5	32	18.97	1.82	1
chr2	106803612	106803657	chr2_106803612_106803657	45	15	AAC	3	0.333333	13	0.5577	ST6GAL2	UTR3	0	.	0.96	1	11.5	16	13.76	0.65	10	17.5	13.88	0.53	1
chr2	107092563	107092612	chr2_107092563_107092612	48	24	TG	2	0.5	31	0.6018	ST6GAL2;LINC01789	intergenic	0	.	0.95	1	16	26.5	21.08	1.47	11.5	36.5	20.25	0.95	1
chr2	107159037	107159080	chr2_107159037_107159080	42	21	GT	2	0.5	26	0.6123	ST6GAL2;LINC01789	intergenic	0	.	0.67	0.976177	17.5	25.5	21.85	0.88	17.5	48.5	22.39	0.59	1
chr2	107192720	107192750	chr2_107192720_107192750	30	15	TG	2	0.5	26	0.5881	ST6GAL2;LINC01789	intergenic	1	.	0.92	1	13	25.5	15.99	1.53	11.5	48.5	15.71	0.53	1
chr2	107386006	107386036	chr2_107386006_107386036	30	15	AC	2	0.5	13	0.596	AC096669.1;LINC01885	ncRNA_intronic	1	.	0.94	1	11.5	18.5	15.22	0.83	10.5	17.5	14.61	0.53	1
chr2	107689822	107689840	chr2_107689822_107689840	18	9	AT	2	0	26	0.3551	LINC01886;GACAT1	intergenic	0	.	0.97	1	4	22.5	12	3.53	6	24	9.53	1.67	1
chr2	107858397	107858456	chr2_107858397_107858456	55	11	CTTTT	5	0.2	34	0.9421	RGPD4	intronic	0	.	0.64	0.982266	9	14.5	11.75	0.77	9	28	13.9	2.91	1
chr2	107963421	107963467	chr2_107963421_107963467	46	23	AT	2	0	64	0.8721	RGPD4;SLC5A7	intergenic	0	.	0.95	1	9.5	23.5	18.63	1.79	6	56.5	19.88	1.5	1
chr2	107980886	107980914	chr2_107980886_107980914	28	14	TA	2	0	54	0.9205	RGPD4;SLC5A7	intergenic	0	.	0.97	1	8	27.5	17.22	3.28	4	49	18.9	3.2	1
chr2	108039107	108039153	chr2_108039107_108039153	46	23	CA	2	0.5	38	0.8959	SLC5A7;LINC01593	intergenic	0	.	0.96	1	15	30.5	22.38	2.24	14	52.5	23.26	1.99	1
chr2	108065516	108065584	chr2_108065516_108065584	68	34	AC	2	0.5	43	0.7913	LINC01593;LINC01594	intergenic	0	.	0.96	0.765	24.5	38.5	31.31	2.31	14	41	32.02	1.87	1
chr2	108228011	108228123	chr2_108228011_108228123	112	28	AGGC	4	0.75	23	0.6218	LINC01594;SULT1C3	intergenic	1	.	0.9	0.763724	24.5	38	28.05	1.62	22	35	28.47	0.52	1
chr2	108292393	108292442	chr2_108292393_108292442	48	24	AC	2	0.5	47	0.7332	SULT1C2	intronic	0	.	0.94	1	18	27.5	23.4	1.48	15	49	23.13	1.21	1
chr2	108448106	108448131	chr2_108448106_108448131	24	12	AC	2	0.5	63	0.879	GCC2	upstream	0	Promoter/Enhancer	0.37	0.749565	1	25	11.14	2.76	0.5	78	8.23	2.32	1
chr2	108521695	108521782	chr2_108521695_108521782	84	21	AAGA	4	0.25	43	0.8924	GCC2-AS1	ncRNA_intronic	0	.	0.92	0.958078	12	25	20.43	1.99	13	50.5	22.31	1.84	1
chr2	108551480	108551532	chr2_108551480_108551532	52	26	CG	2	1	73	0.5028	LIMS1	intronic	0	.	0.19	0.577037	18.5	30	25.34	1.34	1	125.5	22.95	4.76	1
chr2	108587290	108587340	chr2_108587290_108587340	50	25	TG	2	0.5	34	0.8447	LIMS1	intronic	1	Promoter/Enhancer	0.98	1	12	30	22.44	3.34	15	48.5	22.91	1.56	1
chr2	108612017	108612054	chr2_108612017_108612054	36	18	AC	2	0.5	59	0.6289	LIMS1	intronic	0	Promoter/Enhancer	0.69	0.929495	11.5	60	18.83	6.81	6.5	51	17.84	2.59	1
chr2	108637099	108637146	chr2_108637099_108637146	46	23	TG	2	0.5	31	0.847	LIMS1	intronic	0	Enhancer	0.96	1	17	30	23.8	1.45	13.5	38	23.01	1.53	1
chr2	108750556	108750605	chr2_108750556_108750605	45	9	CTTTT	5	0.2	45	0.8504	RANBP2	intronic	0	.	0.96	1	5	22.5	9.34	2.05	6	31	11.92	2.87	1
chr2	108798708	108798740	chr2_108798708_108798740	32	16	AC	2	0.5	41	0.4332	CCDC138	intronic	1	.	0.94	1	11	18.5	15.23	1.21	9.5	41.5	14.22	0.86	1
chr2	108798816	108798853	chr2_108798816_108798853	36	18	AC	2	0.5	45	0.7401	CCDC138	intronic	1	.	0.96	1	13	24	19.3	1.96	13	51	20.88	1.1	1
chr2	109123319	109123371	chr2_109123319_109123371	52	13	TTCC	4	0.5	14	0.7273	Metazoa_SRP	downstream	0	.	0.96	1	6	15	11.6	1.61	8	16	10.94	0.87	1
chr2	109123980	109124020	chr2_109123980_109124020	40	10	TTTA	4	0	10	0.6393	Metazoa_SRP	downstream	0	.	0.97	1	6	12	8.86	1.19	5	12	7.7	1.35	1
chr2	109129575	109129667	chr2_109129575_109129667	90	30	GGC	3	1	35	0.8391	SH3RF3	exonic	1	Promoter/Enhancer	0.01	0.706522	30.5	31.5	31	0.07	14.5	41	22.67	4.18	1
chr2	109238449	109238499	chr2_109238449_109238499	50	25	TG	2	0.5	24	0.8026	SH3RF3	intronic	0	Enhancer	0.97	1	13.5	26.5	19.27	2.82	14	37.5	21.77	1.55	1
chr2	109458572	109458600	chr2_109458572_109458600	28	14	AG	2	0.5	144	0.8902	SH3RF3	intronic	0	.	0.96	1	10.5	35	18.34	5	11	111.5	23.03	6.05	1
chr2	109709307	109709378	chr2_109709307_109709378	70	14	AAAAT	5	0	19	0.7788	SOWAHC;RP11-506F3.1	intergenic	0	.	0.96	0.955773	10	17.5	13.82	1.32	11	23	16.18	0.96	1
chr2	109726058	109726098	chr2_109726058_109726098	40	20	GT	2	0.5	30	0.7923	SOWAHC;RP11-506F3.1	intergenic	1	.	0.94	1	15.5	26.5	21.32	1.48	12.5	39	21.77	1.57	1
chr2	110117587	110117656	chr2_110117587_110117656	68	34	GT	2	0.5	61	0.8041	MALL;NPHP1	intergenic	0	Promoter/Enhancer	0.93	0.777857	26.5	40.5	35.1	1.8	18.5	60	34.74	1.44	1
chr2	110366944	110366983	chr2_110366944_110366983	38	19	AC	2	0.5	46	0.6858	RP11-1223D19.3;LINC01106	intergenic	0	.	0.55	1	16.5	24	20.2	1.23	14	56.5	19.85	0.81	1
chr2	110610892	110610937	chr2_110610892_110610937	42	6	CCGCCCC	7	1	29	0.2703	AC123886.2	ncRNA_exonic	0	.	0	0.733333	6	7	6.19	0.24	3.5	19	6.06	1.06	1
chr2	110637585	110637621	chr2_110637585_110637621	36	18	GT	2	0.5	27	0.7419	BUB1	downstream	0	.	0.94	1	16.5	24.5	20.05	1.24	12.5	38	20.31	1.29	1
chr2	110767923	110767979	chr2_110767923_110767979	56	28	AC	2	0.5	29	0.848	ACOXL	intronic	0	.	0.93	1	13	30	25.18	2.07	12.5	35.5	25.02	1.58	1
chr2	110811730	110811786	chr2_110811730_110811786	56	28	AC	2	0.5	38	0.9235	ACOXL	intronic	1	.	0.95	1	18.5	39	29.85	2.9	18	55	31.19	2.39	1
chr2	110846641	110846675	chr2_110846641_110846675	34	17	CA	2	0.5	34	0.8746	ACOXL	intronic	1	.	0.97	1	13.5	30.5	20.98	2.7	13	48	21.61	2.69	1
chr2	110950810	110950834	chr2_110950810_110950834	24	12	GA	2	0.5	24	0.6417	ACOXL	intronic	0	.	0.95	1	10	27	13.81	2.08	9	23	13.18	1.33	1
chr2	111120966	111121021	chr2_111120966_111121021	54	18	CGC	3	1	72	0.4683	BCL2L11	UTR5	0	Promoter/Enhancer	0.94	0.942308	13	32.5	18.31	2.39	11	67	19.26	2.73	1
chr2	111147327	111147391	chr2_111147327_111147391	64	32	CT	2	0.5	37	0.8405	BCL2L11	intronic	1	.	0.95	0.653883	25.5	42.5	33.18	2.29	22.5	49.5	33.01	2.17	1
chr2	111236980	111237015	chr2_111236980_111237015	35	7	TTTAT	5	0	14	0.6334	MIR4435-2HG	ncRNA_exonic	0	.	0.97	1	5.5	12	8.22	1.15	4	14.5	8.51	1.41	1
chr2	111645671	111645693	chr2_111645671_111645693	22	11	AT	2	0	27	0.4286	RP11-68E19.2;ANAPC1	intergenic	0	.	0.95	1	11	24.5	13.96	2.68	6.5	20.5	12.23	0.54	1
chr2	111699385	111699415	chr2_111699385_111699415	30	15	AC	2	0.5	18	0.72	RP11-68E19.2;ANAPC1	intergenic	0	Enhancer	0.94	1	14	20.5	16.02	0.95	11.5	28	16.11	0.89	1
chr2	111742915	111743004	chr2_111742915_111743004	85	17	AAAGA	5	0.2	40	0.9571	RP11-68E19.2;ANAPC1	intergenic	0	.	0.78	0.911211	7	22	14	3.03	7.5	32	16.12	1.89	1
chr2	111885035	111885073	chr2_111885035_111885073	38	19	TG	2	0.5	23	0.8727	ANAPC1	upstream	0	Promoter/Enhancer	0.95	0.982143	10	25.5	18.83	2.42	9	26.5	17.22	3.18	1
chr2	111951522	111951548	chr2_111951522_111951548	26	13	AT	2	0	66	0.8643	MERTK	intronic	0	.	0.94	1	9.5	29.5	16.73	3.85	2	58	18.37	4.82	1
chr2	111976522	111976570	chr2_111976522_111976570	48	24	TG	2	0.5	24	0.8604	MERTK	intronic	0	Enhancer	0.94	1	13.5	27.5	22.61	2.01	12.5	29	22.1	2.14	1
chr2	112076842	112076888	chr2_112076842_112076888	46	23	TG	2	0.5	33	0.7158	TMEM87B	intronic	0	.	0.95	1	12	26.5	17.32	2.99	8.5	40.5	17.85	3.8	1
chr2	112167869	112167922	chr2_112167869_112167922	50	10	GTTAT	5	0.2	17	0.8206	FBLN7	intronic	0	.	0.95	0.981707	8	18	14.45	1.24	9.5	20	15.1	1.29	1
chr2	112276198	112276265	chr2_112276198_112276265	66	11	CGGCCC	6	1	25	0.6913	ZC3H6	intronic	1	Promoter/Enhancer	0.02	0.716418	11	11.5	11.02	0.09	6	20	8.97	1.52	1
chr2	112338829	112338913	chr2_112338829_112338913	84	42	TA	2	0	95	0.8336	ZC3H6	UTR3	0	.	0.9	0.90891	21	42.5	25.47	4.47	15	76.5	31.24	5.77	1
chr2	112433306	112433361	chr2_112433306_112433361	54	18	GCC	3	1	76	0.8639	RGPD8	intronic	1	Promoter/Enhancer	0.26	0.727273	6.5	169	19.83	13.6	7	55.5	24.18	11.57	1
chr2	112523350	112523372	chr2_112523350_112523372	22	11	TG	2	0.5	17	0.2907	TTL	intronic	1	.	0.95	1	6	16.5	13.23	1.16	7	19	13.3	0.54	1
chr2	112627829	112627911	chr2_112627829_112627911	80	20	ATAG	4	0.25	17	0.6616	AC012442.5;AC079922.3	intergenic	0	Enhancer	0.94	0.971335	16.5	23	18.83	0.87	15.5	28.5	19.31	0.69	1
chr2	112630920	112630960	chr2_112630920_112630960	40	20	TG	2	0.5	20	0.4928	AC012442.5;AC079922.3	intergenic	1	Enhancer	0.94	0.984375	11.5	24	17.15	1.58	12.5	26	16.65	0.97	1
chr2	112734169	112734202	chr2_112734169_112734202	32	16	TG	2	0.5	28	0.8681	NT5DC4	intronic	1	.	0.94	0.974858	17	34	23.06	2.28	15.5	50	22.66	1.45	1
chr2	112778193	112778233	chr2_112778193_112778233	40	20	GT	2	0.5	20	0.7124	IL1A	intronic	0	.	0.96	1	7	28	20.66	1.79	14	25.5	20.23	1.02	1
chr2	112812179	112812227	chr2_112812179_112812227	48	8	CAGTAG	6	0.5	14	0.6824	IL1A;IL1B	intergenic	1	Enhancer	0.96	1	6	12	9.28	0.96	5.5	14	9.14	0.9	1
chr2	112843800	112843821	chr2_112843800_112843821	20	10	GT	2	0.5	17	0.8302	RP11-67L14.1	ncRNA_exonic	0	.	0.63	0.890244	10	24.5	16.27	3.93	9.5	28	15.71	2.33	1
chr2	112929893	112929930	chr2_112929893_112929930	36	18	TG	2	0.5	52	0.8646	IL37;IL36G	intergenic	0	.	0.96	1	16.5	31.5	24.84	2.49	15.5	54	25.84	2.06	1
chr2	113168609	113168657	chr2_113168609_113168657	48	24	AC	2	0.5	23	0.7388	IL1RN;AC016683.5	intergenic	1	Enhancer	0.94	1	18.5	28.5	23.08	1.27	16	39.5	23.54	0.87	1
chr2	113175341	113175361	chr2_113175341_113175361	20	10	TC	2	0.5	9	0.6549	AC016683.5	ncRNA_exonic	1	Promoter/Enhancer	0.77	1	9.5	14	10.43	0.55	9	14	10.58	0.53	1
chr2	113287445	113287483	chr2_113287445_113287483	38	19	GT	2	0.5	22	0.6905	PAX8;IGKV1OR2-108	intergenic	1	Enhancer	0.95	1	12.5	25.5	18.71	2.57	10.5	44	16.76	2.69	1
chr2	113296948	113297029	chr2_113296948_113297029	81	27	TTC	3	0.333333	28	0.8833	PAX8;IGKV1OR2-108	intergenic	0	.	0.98	1	8	29	22.47	3.35	8	37	23.36	2.41	1
chr2	113297800	113297867	chr2_113297800_113297867	66	33	AC	2	0.5	42	0.8175	PAX8;IGKV1OR2-108	intergenic	1	.	0.98	0.972582	29	44	37.07	2.01	27.5	58	38.18	1.54	1
chr2	113324379	113324427	chr2_113324379_113324427	48	24	CA	2	0.5	34	0.8359	PAX8;IGKV1OR2-108	intergenic	0	Enhancer	0.93	1	15.5	28	22.37	1.44	15	36.5	22.44	1.19	1
chr2	113347440	113347512	chr2_113347440_113347512	72	36	CA	2	0.5	46	0.9138	PAX8;IGKV1OR2-108	intergenic	0	.	0.97	1	21	36.5	28.7	2.34	18	56.5	28.48	2.25	1
chr2	113358774	113358810	chr2_113358774_113358810	36	18	GT	2	0.5	24	0.7974	PAX8;IGKV1OR2-108	intergenic	1	.	0.95	1	14	23	17.17	1.36	11.5	49	17.82	1.81	1
chr2	113528144	113528172	chr2_113528144_113528172	28	7	ATGT	4	0.25	12	0.6579	PGM5P4-AS1	downstream	0	.	0.75	1	6	12	8.24	1.03	5	12.5	8.34	1.13	1
chr2	113541790	113541855	chr2_113541790_113541855	64	16	GCGG	4	1	15	0.2081	PGM5P4-AS1	ncRNA_intronic	0	.	0.03	0.707692	16	16.5	16.15	0.23	9.5	24.5	15.5	3	1
chr2	113602193	113602214	chr2_113602193_113602214	18	3	CCGGCG	6	1	37	0.513	MIR1302-3;RP11-395L14.18	intergenic	1	.	0.65	0.714286	1	9.5	3.22	1.11	1	31	4.07	1.08	1
chr2	113603727	113603817	chr2_113603727_113603817	80	5	GGCGCAGGCGCGGAGA	16	0.8125	28	0.8765	MIR1302-3;RP11-395L14.18	intergenic	1	.	0.89	0.883333	3	31	9.74	6.22	3	21	7.97	1.86	1
chr2	113819599	113819635	chr2_113819599_113819635	36	6	AAAACA	6	0.166667	6	0.5252	SLC35F5;AC024704.2	intergenic	0	Enhancer	0.96	1	4	6.5	5.26	0.69	3.5	6.5	4.71	0.65	1
chr2	113821491	113821591	chr2_113821491_113821591	100	25	TTCT	4	0.25	78	0.9876	SLC35F5;AC024704.2	intergenic	0	.	0.88	0.952438	4	44	19.14	6.71	4.5	61	15.29	4.71	1
chr2	113824117	113824250	chr2_113824117_113824250	132	33	ATCT	4	0.25	38	0.8529	SLC35F5;AC024704.2	intergenic	1	.	0.97	0.949145	15	37	27.55	5.42	13.5	42.5	23.98	5.98	1
chr2	113830773	113830815	chr2_113830773_113830815	42	21	AC	2	0.5	40	0.9007	AC024704.2	ncRNA_intronic	0	.	0.96	1	16	32.5	23.48	3.08	15.5	44	26.16	2.61	1
chr2	113839930	113839979	chr2_113839930_113839979	48	24	AC	2	0.5	58	0.7923	AC104653.1	ncRNA_intronic	0	.	0.96	1	14.5	28.5	21.33	2.8	13	57.5	23.49	2.8	1
chr2	113872894	113872926	chr2_113872894_113872926	32	8	TTTA	4	0	10	0.6884	AC104653.1;RP11-141B14.1	intergenic	1	.	0.95	1	6	12	8.86	0.82	6.5	12.5	9.4	0.76	1
chr2	113923318	113923350	chr2_113923318_113923350	32	8	TTTG	4	0.25	8	0.5344	ACTR3	intronic	0	Enhancer	0.97	0.979167	5.5	9.5	7.32	0.63	5	9.5	6.63	0.62	1
chr2	114188724	114188814	chr2_114188724_114188814	88	22	TTTC	4	0.25	38	0.9914	AC010982.2;RNU2-41P	intergenic	0	.	0.88	0.936322	12	25.5	20.19	2.87	7	32.5	21.1	3.22	1
chr2	114308790	114308812	chr2_114308790_114308812	20	4	CTTTT	5	0.2	15	0.6482	AC010982.2;RNU2-41P	intergenic	0	.	0.97	1	3.5	17.5	5.6	2.14	4.5	13	6.33	0.88	1
chr2	114374004	114374047	chr2_114374004_114374047	40	10	AGAT	4	0.25	18	0.5701	AC010982.2;RNU2-41P	intergenic	0	.	0.92	0.911614	10	21	12.97	2.39	6.5	20.5	12.91	0.91	1
chr2	114420043	114420083	chr2_114420043_114420083	40	10	TCTA	4	0.25	14	0.4853	RNU2-41P	upstream	0	.	0.98	1	5	12	9.47	0.81	6	23.5	9.89	0.53	1
chr2	114556234	114556268	chr2_114556234_114556268	34	17	AT	2	0	47	0.9153	DPP10	intronic	0	.	0.96	1	8	26.5	17.6	3.09	7	54	17.24	2.71	1
chr2	114813941	114813987	chr2_114813941_114813987	46	23	AC	2	0.5	24	0.7596	DPP10	intronic	0	.	0.94	1	17	26.5	22.69	1.56	16	39.5	22.86	0.9	1
chr2	115062128	115062178	chr2_115062128_115062178	50	25	TG	2	0.5	18	0.6582	DPP10	intronic	0	.	0.97	0.971065	18	29	22.81	1.7	17	31	23.18	1.31	1
chr2	115270066	115270114	chr2_115270066_115270114	48	24	CA	2	0.5	55	0.8253	DPP10	intronic	0	.	0.94	1	10.5	31	22.5	2.47	14	48	22.64	1.74	1
chr2	115415841	115415875	chr2_115415841_115415875	34	17	TA	2	0	44	0.8784	DPP10	intronic	0	.	0.93	1	10.5	26	19.05	2.01	9	52.5	19.93	1.42	1
chr2	115432659	115432699	chr2_115432659_115432699	40	20	TG	2	0.5	29	0.8265	DPP10	intronic	1	.	0.96	1	11	28.5	21.12	2.41	14	35.5	22.15	1.95	1
chr2	115883722	115883759	chr2_115883722_115883759	36	9	CTGT	4	0.5	27	0.9983	DPP10;RNU7-190P	intergenic	0	.	0.88	0.969245	6	18.5	8.95	1.69	5	23	9.46	1.77	1
chr2	116039833	116039893	chr2_116039833_116039893	60	20	GCT	3	0.666667	25	0.3662	DPP10;RNU7-190P	intergenic	0	.	0.97	0.933333	6	34	18.87	3.53	6	28	17.38	3.91	1
chr2	116638057	116638092	chr2_116638057_116638092	34	17	AC	2	0.5	15	0.6941	DPP10;RNU7-190P	intergenic	0	.	0.95	1	13.5	20	16.54	1.17	11.5	20	15.97	0.91	1
chr2	116661468	116661511	chr2_116661468_116661511	42	21	AC	2	0.5	22	0.7069	DPP10;RNU7-190P	intergenic	0	.	0.92	0.976694	18.5	27	22.94	1.09	18	45.5	23.5	0.79	1
chr2	116951846	116951864	chr2_116951846_116951864	18	9	CA	2	0.5	18	0.5576	DPP10;RNU7-190P	intergenic	1	.	0.93	0.96875	8.5	20	12.64	2.96	8	46	11.93	2.73	1
chr2	117059010	117059053	chr2_117059010_117059053	42	21	TG	2	0.5	35	0.741	DPP10;RNU7-190P	intergenic	0	.	0.93	1	10	28	22.2	1.41	15	49	22.97	0.84	1
chr2	117140393	117140458	chr2_117140393_117140458	64	32	AT	2	0	93	0.6887	RNU7-190P	upstream	0	.	0.92	0.957715	10.5	83.5	30.4	12.28	6	75	22.77	8.59	1
chr2	117278319	117278401	chr2_117278319_117278401	82	41	AT	2	0	163	0.7866	RNU7-190P;AC009312.1	intergenic	0	.	0.91	0.888834	33	101.5	63.44	11.68	19.5	196	69.87	9.83	1
chr2	117407781	117407864	chr2_117407781_117407864	80	20	TCTT	4	0.25	34	0.98	RNU7-190P;AC009312.1	intergenic	0	.	0.85	0.933474	18	38	26.15	2.82	14	37	26.57	1.95	1
chr2	117411718	117411740	chr2_117411718_117411740	22	11	TA	2	0	47	0.9215	RNU7-190P;AC009312.1	intergenic	0	.	0.96	1	8.5	22.5	13.35	2.86	7.5	39	17.06	3.09	1
chr2	117469940	117469975	chr2_117469940_117469975	34	17	AC	2	0.5	35	0.7486	RNU7-190P;AC009312.1	intergenic	0	.	0.97	1	10	27.5	20.72	2.82	9.5	42.5	21.46	1.94	1
chr2	117905054	117905074	chr2_117905054_117905074	20	10	TA	2	0	67	0.782	AC009404.2;CCDC93	intergenic	0	.	0.89	1	1	32.5	13.53	3.42	6	57.5	15.07	3.92	1
chr2	117905140	117905152	chr2_117905140_117905152	12	6	TA	2	0	91	0.596	AC009404.2;CCDC93	intergenic	0	.	0.85	1	2	19.5	7.04	1.42	1	76	9.08	6.11	1
chr2	117983630	117983678	chr2_117983630_117983678	48	24	TA	2	0	19	0.7458	CCDC93	intronic	0	.	0.97	0.980769	5	30.5	10.71	4.35	5	21.5	10.05	2.88	1
chr2	118014106	118014133	chr2_118014106_118014133	27	9	GCC	3	1	15	0.6174	AC009303.1	ncRNA_intronic	1	Promoter/Enhancer	0.98	1	6	13.5	8.26	0.77	5	13	8.34	0.67	1
chr2	118033029	118033117	chr2_118033029_118033117	88	22	GAAA	4	0.25	40	0.9245	AC009303.1	ncRNA_intronic	0	.	0.97	1	7.5	25.5	18.03	3.72	6	32.5	16.89	3.75	1
chr2	118060277	118060309	chr2_118060277_118060309	32	16	GT	2	0.5	39	0.6877	AC009303.1;INSIG2	intergenic	1	Enhancer	0.95	1	11.5	18.5	13.57	1.06	9.5	45	13.64	0.94	1
chr2	118238799	118238853	chr2_118238799_118238853	54	27	TG	2	0.5	29	0.6722	AC093901.1;LINC01956	intergenic	0	.	0.96	0.965741	17	29.5	22.9	1.83	11.5	48.5	21.36	0.92	1
chr2	118912780	118912844	chr2_118912780_118912844	64	16	TTTC	4	0.25	40	0.9242	EN1;MARCO	intergenic	0	.	0.96	0.982143	14	34	19.78	3.34	11.5	40	22.78	4.7	1
chr2	119043888	119043932	chr2_119043888_119043932	44	22	GT	2	0.5	30	0.8406	MARCO;C1QL2	intergenic	0	.	0.97	0.991071	14	29.5	23.08	2.47	13.5	50	21.92	1.53	1
chr2	119155227	119155244	chr2_119155227_119155244	16	8	AC	2	0.5	14	0.4235	C1QL2	downstream	0	.	0.95	0.970588	8.5	16.5	10.56	1.83	8.5	18	10.99	2.21	1
chr2	119168951	119168981	chr2_119168951_119168981	30	10	AGG	3	0.666667	10	0.5418	RN7SL468P	upstream	0	.	0.95	0.962963	6	13	9.72	0.99	5.5	12	9.88	0.51	1
chr2	119193911	119193933	chr2_119193911_119193933	22	11	AG	2	0.5	30	0.6098	RN7SL468P;STEAP3	intergenic	1	.	0.87	1	10	15.5	11.68	0.89	9	70	12.11	1.14	1
chr2	119194053	119194132	chr2_119194053_119194132	76	19	AGGA	4	0.5	58	0.8068	RN7SL468P;STEAP3	intergenic	1	.	0.67	0.966198	13.5	31.5	20.08	2.77	7	45	20.44	2.49	1
chr2	119231342	119231384	chr2_119231342_119231384	42	21	GT	2	0.5	33	0.7928	STEAP3	intronic	1	Enhancer	0.96	1	13	27.5	18.52	2.58	11.5	33	19.93	3.28	1
chr2	119417017	119417053	chr2_119417017_119417053	36	18	AC	2	0.5	20	0.559	DBI;TMEM37	intergenic	1	.	0.94	1	8	25.5	17.74	1.33	10	29	17.45	0.51	1
chr2	119492832	119492880	chr2_119492832_119492880	48	12	TATT	4	0	13	0.3779	SCTR	intronic	0	Enhancer	0.97	1	8	12.5	10.53	0.51	7	13.5	10.2	0.52	1
chr2	119512305	119512406	chr2_119512305_119512406	96	16	CTTCTC	6	0.5	28	0.8824	SCTR	intronic	0	.	0.83	0.92453	13	20	15.32	1.11	7.5	22	15.23	0.78	1
chr2	119523392	119523440	chr2_119523392_119523440	48	16	TAT	3	0	17	0.6671	SCTR	intronic	1	Promoter/Enhancer	0.96	1	10	19	15.66	0.92	11.5	25.5	15.96	0.71	1
chr2	119544395	119544473	chr2_119544395_119544473	78	13	GCGCCG	6	1	17	1	CFAP221	UTR5	1	Promoter/Enhancer	0.03	0.628205	13	14	13	0.04	2.5	16.5	8.25	1.38	1
chr2	119628270	119628334	chr2_119628270_119628334	64	32	CT	2	0.5	51	0.9435	CFAP221	intronic	1	.	0.92	0.608823	29	41.5	35.37	2.07	15	57.5	35.25	2.53	1
chr2	119876897	119876941	chr2_119876897_119876941	44	22	TG	2	0.5	35	0.7812	PTPN4	intronic	0	.	0.95	0.986111	17.5	28.5	21.79	1.44	16	45	22.22	0.97	1
chr2	120042995	120043047	chr2_120042995_120043047	52	26	TG	2	0.5	27	0.8071	EPB41L5	intronic	0	.	0.97	0.989131	15	31.5	23.52	2.01	14.5	37.5	22.44	1.11	1
chr2	120098156	120098188	chr2_120098156_120098188	32	16	TG	2	0.5	29	0.8343	EPB41L5	intronic	0	.	0.95	1	17	31	23.09	2.06	14	31	23.11	1.17	1
chr2	120301189	120301227	chr2_120301189_120301227	36	12	AAC	3	0.333333	16	0.61	RALB;AC012363.13	intergenic	0	.	0.97	1	9	15	12.12	1.22	5	16	12.1	1.04	1
chr2	120345646	120345724	chr2_120345646_120345724	75	15	GCGCC	5	1	27	0.1823	INHBB	upstream	1	.	0.34	0.717949	13	17	15.92	0.34	9	25	15.68	0.75	1
chr2	120346042	120346138	chr2_120346042_120346138	96	24	GGCG	4	1	27	0.9944	INHBB	upstream	1	.	0.18	0.72549	23	26.5	25.8	0.47	3	32	23.04	5.87	1
chr2	120415427	120415459	chr2_120415427_120415459	32	16	GT	2	0.5	24	0.752	INHBB;LINC01101	intergenic	0	.	0.96	1	12	30.5	19.32	2.74	12	39	18.08	2.09	1
chr2	120445695	120445727	chr2_120445695_120445727	32	16	TG	2	0.5	26	0.5987	INHBB;LINC01101	intergenic	1	.	0.97	1	11	30.5	19.18	3.64	10	31.5	17.13	2.49	1
chr2	120680499	120680571	chr2_120680499_120680571	72	36	GT	2	0.5	97	0.9581	Y_RNA;AC018866.1	intergenic	1	.	0.95	0.979167	27.5	62	44.71	6.45	21	103.5	51.38	5.42	1
chr2	120768799	120768829	chr2_120768799_120768829	30	15	TG	2	0.5	22	0.567	AC018866.1;GLI2	intergenic	1	Enhancer	0.95	1	12	20.5	15.19	1.23	10	41.5	15.57	0.68	1
chr2	120841848	120841888	chr2_120841848_120841888	40	20	GT	2	0.5	43	0.6402	GLI2	intronic	0	.	0.96	1	15.5	33.5	22.79	2.61	14	48	21.92	2.64	1
chr2	120896630	120896737	chr2_120896630_120896737	106	53	AC	2	0.5	69	0.7779	GLI2	intronic	0	.	0.92	0.891972	41.5	57.5	49.19	3.22	36	78.5	52.05	3.05	1
chr2	120898177	120898215	chr2_120898177_120898215	38	19	AC	2	0.5	37	0.688	GLI2	intronic	0	.	0.94	1	12.5	27.5	21.08	1.75	12	70	19.78	1.8	1
chr2	120899406	120899428	chr2_120899406_120899428	22	11	AC	2	0.5	20	0.5134	GLI2	intronic	1	Enhancer	0.95	1	5.5	14	8.89	1.43	5.5	43	10.18	0.94	1
chr2	120933840	120933890	chr2_120933840_120933890	50	10	GCCCT	5	0.8	13	0.7182	GLI2	intronic	1	Enhancer	0.96	1	6	13	9.28	1.08	6	14	10.28	1.01	1
chr2	120945957	120945991	chr2_120945957_120945991	34	17	CA	2	0.5	34	0.8191	GLI2	intronic	0	.	0.97	1	12	27	21.03	2.92	14.5	44	24.47	1.33	1
chr2	120992007	120992051	chr2_120992007_120992051	44	22	AC	2	0.5	27	0.8076	GLI2	UTR3	1	.	0.95	1	13	27	22.21	2.01	15.5	50.5	23.61	1.05	1
chr2	121023842	121023970	chr2_121023842_121023970	128	64	GT	2	0.5	56	0.9314	GLI2;Y_RNA	intergenic	0	.	0.1	0.749939	60.5	66	64.03	0.77	30	72	56.24	4.62	1
chr2	121130813	121130841	chr2_121130813_121130841	28	14	TG	2	0.5	14	0.4653	AC067960.1;AC079988.3	intergenic	1	.	0.91	1	10	16.5	13.44	0.95	10	25.5	13.79	0.62	1
chr2	121301306	121301427	chr2_121301306_121301427	120	24	AGGAA	5	0.4	40	0.9312	TFCP2L1;CLASP1	intergenic	0	.	0.96	0.941657	7.5	22.5	14.3	2.97	10.5	33.5	19.17	2.72	1
chr2	121310088	121310118	chr2_121310088_121310118	30	15	GT	2	0.5	24	0.2753	TFCP2L1;CLASP1	intergenic	1	.	0.94	0.99	12.5	29.5	20.28	3.48	11.5	26.5	15.44	1.62	1
chr2	121339131	121339169	chr2_121339131_121339169	38	19	CA	2	0.5	32	0.5176	CLASP1	UTR3	0	.	0.93	1	12.5	28.5	19.82	1.99	10.5	47	19.23	0.89	1
chr2	121536378	121536402	chr2_121536378_121536402	24	12	AA	2	0	88	0.3743	CLASP1	intronic	1	.	0.81	1	9	16.5	12.89	1.02	6.5	52.5	12.28	2.38	1
chr2	121721708	121721748	chr2_121721708_121721748	40	20	AT	2	0	44	0.6646	NIFK-AS1	ncRNA_intronic	0	.	0.92	1	6	36	17.74	4.76	7	45	16.59	2.06	1
chr2	121883509	121883529	chr2_121883509_121883529	20	10	TG	2	0.5	36	0.6508	LINC01823;AC062020.2	intergenic	0	.	0.92	1	9	16.5	10.68	1.03	1	33	11.52	1.96	1
chr2	121935572	121935610	chr2_121935572_121935610	38	19	TG	2	0.5	47	0.8805	LINC01823;AC062020.2	intergenic	0	.	0.97	1	14	30.5	22.53	2.97	11.5	50.5	22.79	2.72	1
chr2	122407152	122407176	chr2_122407152_122407176	24	12	AT	2	0	23	0.639	LINC01823;AC062020.2	intergenic	0	.	0.97	1	8	27.5	14.28	3.57	8.5	22	11.42	1.2	1
chr2	122469735	122469781	chr2_122469735_122469781	46	23	AC	2	0.5	37	0.7928	LINC01823;AC062020.2	intergenic	0	.	0.94	1	17.5	30	23.76	1.62	16.5	60.5	24.2	1.44	1
chr2	122478652	122478692	chr2_122478652_122478692	40	20	TG	2	0.5	21	0.744	LINC01823;AC062020.2	intergenic	1	.	0.97	1	13.5	23.5	18.74	2.03	13.5	28.5	20.9	1.12	1
chr2	122479281	122479337	chr2_122479281_122479337	56	14	TATC	4	0.25	19	0.7252	LINC01823;AC062020.2	intergenic	0	.	0.77	0.990385	7	20.5	11.87	1.26	6.5	24.5	12.72	0.76	1
chr2	122539967	122539991	chr2_122539967_122539991	24	12	AT	2	0	45	0.8008	LINC01823;AC062020.2	intergenic	1	.	0.97	1	8.5	22.5	12.95	1.98	7.5	46	15.61	1.4	1
chr2	122600662	122600723	chr2_122600662_122600723	60	30	AG	2	0.5	25	0.5348	LINC01823;AC062020.2	intergenic	0	.	0.97	0.950588	25.5	40	31.54	2.72	19	57	28.12	2.07	1
chr2	122663903	122663981	chr2_122663903_122663981	78	26	TGC	3	0.666667	31	0.2189	LINC01823;AC062020.2	intergenic	1	.	0.97	0.974359	20	36	26.41	1.58	14.5	35	25.95	0.82	1
chr2	122719613	122719655	chr2_122719613_122719655	42	21	TA	2	0	46	0.8602	LINC01823;AC062020.2	intergenic	0	.	0.9	1	9	27.5	20.72	2.7	8	51	22.17	1.75	1
chr2	123085246	123085276	chr2_123085246_123085276	30	15	TG	2	0.5	34	0.7818	LINC01826;AC073409.1	intergenic	0	.	0.95	1	4.5	19	9.43	2.86	3.5	42.5	8.2	1.39	1
chr2	123219758	123219802	chr2_123219758_123219802	44	22	AG	2	0.5	28	0.6342	LINC01826;AC073409.1	intergenic	0	.	0.97	1	10.5	31.5	18.28	4.15	8.5	30.5	14.44	3.07	1
chr2	123250810	123250838	chr2_123250810_123250838	28	14	AT	2	0	27	0.7489	LINC01826;AC073409.1	intergenic	0	.	0.95	1	7	24.5	16.4	2.36	7	25	14.66	1.67	1
chr2	123486500	123486551	chr2_123486500_123486551	50	25	AG	2	0.5	30	0.8282	AC073409.1;RP11-329A6.1	intergenic	0	.	0.9	0.979281	17	32	26.14	2.09	18.5	58	26.27	1.23	1
chr2	123492393	123492423	chr2_123492393_123492423	30	15	GT	2	0.5	29	0.79	AC073409.1;RP11-329A6.1	intergenic	0	.	0.96	1	12.5	33.5	19.41	3.87	11.5	49	20.15	3.69	1
chr2	123833942	123833984	chr2_123833942_123833984	42	21	GT	2	0.5	31	0.8192	AC073409.1;RP11-329A6.1	intergenic	0	.	0.94	1	16.5	24	20.17	1.1	14	48	20.22	1.27	1
chr2	123851285	123851311	chr2_123851285_123851311	26	13	AC	2	0.5	16	0.6104	RP11-329A6.1	upstream	0	.	0.96	1	12	18.5	14.24	1	9.5	21	14.03	1.06	1
chr2	123866070	123866112	chr2_123866070_123866112	42	21	AT	2	0	54	0.8708	RP11-329A6.1;RN7SKP102	intergenic	0	.	0.95	1	5.5	28.5	16.71	4.83	5.5	56	16.58	4.86	1
chr2	124000676	124000718	chr2_124000676_124000718	42	21	AC	2	0.5	39	0.8255	RN7SKP102;AC079154.1	intergenic	0	.	0.97	1	14	28.5	19.06	2.31	10.5	40.5	19.58	2.7	1
chr2	124115792	124115827	chr2_124115792_124115827	34	17	TG	2	0.5	38	0.7662	CNTNAP5	intronic	0	.	0.96	1	15	26.5	20.11	1.79	12	49.5	20.2	1.56	1
chr2	124194366	124194417	chr2_124194366_124194417	50	25	AT	2	0	54	0.7599	CNTNAP5	intronic	0	.	0.97	0.990196	9.5	27.5	16.57	4.45	9.5	52.5	15.31	3.82	1
chr2	124264389	124264433	chr2_124264389_124264433	44	22	AC	2	0.5	68	0.8277	CNTNAP5	intronic	0	.	0.83	0.988095	11.5	26.5	20.58	2.14	11.5	50	18.56	1.34	1
chr2	124777775	124777823	chr2_124777775_124777823	48	24	TG	2	0.5	35	0.847	CNTNAP5	intronic	0	.	0.95	1	16	27.5	22.27	2.32	14.5	49.5	23.35	1.61	1
chr2	124860414	124860547	chr2_124860414_124860547	132	33	CCTT	4	0.5	82	0.7854	CNTNAP5	intronic	0	.	0.97	0.979013	13	104.5	32.88	14.54	20	73	32.04	1.37	1
chr2	124909826	124909858	chr2_124909826_124909858	32	16	AT	2	0	49	0.9069	CNTNAP5	intronic	0	.	0.95	1	12.5	28.5	19.34	2.08	8	49.5	18.95	2.14	1
chr2	124962568	124962624	chr2_124962568_124962624	56	28	TG	2	0.5	37	0.8959	RNA5SP102;RNU6-259P	intergenic	0	.	0.94	1	18	33.5	26.23	2.29	16	58.5	27.38	1.54	1
chr2	125013329	125013433	chr2_125013329_125013433	100	20	AAAAT	5	0	33	0.671	RNU6-259P;LINC01889	intergenic	0	.	0.94	0.918519	17	41.5	22.5	2.81	17.5	38	24.43	3.3	1
chr2	125056295	125056349	chr2_125056295_125056349	54	27	AC	2	0.5	43	0.8571	RNU6-259P;LINC01889	intergenic	0	.	0.95	1	14	30.5	23.68	2.6	16	50.5	24.6	1.61	1
chr2	125246913	125246953	chr2_125246913_125246953	40	20	TG	2	0.5	51	0.8578	RNU6-259P;LINC01889	intergenic	0	.	0.95	1	16.5	29.5	22.79	1.96	11	50.5	22.61	2.13	1
chr2	125296453	125296497	chr2_125296453_125296497	44	22	TC	2	0.5	28	0.8003	RNU6-259P;LINC01889	intergenic	0	.	0.95	1	13	33	22.65	2.92	13.5	36	21.44	1.54	1
chr2	125298592	125298632	chr2_125298592_125298632	40	20	TA	2	0	41	0.7749	RNU6-259P;LINC01889	intergenic	0	.	0.96	1	6	26.5	13.21	4.48	6	45.5	13.74	4.4	1
chr2	125546914	125547063	chr2_125546914_125547063	148	37	TTTC	4	0.25	56	0.8662	RNU6-259P;LINC01889	intergenic	0	.	0.74	0.94098	27	47.5	37.56	3.22	24	59.5	37.29	2.83	1
chr2	125644324	125644354	chr2_125644324_125644354	30	15	AC	2	0.5	21	0.7987	RNU6-259P;LINC01889	intergenic	1	.	0.94	1	13	22	17.3	1.61	11.5	33	16.64	1.53	1
chr2	125734514	125734582	chr2_125734514_125734582	64	8	ACGTATAC	8	0.375	37	0.9729	LINC01889	ncRNA_intronic	0	.	0.8	0.818674	4	210	15.91	12.67	3.5	35	13.8	2.82	1
chr2	125819342	125819376	chr2_125819342_125819376	34	17	GT	2	0.5	26	0.7263	LINC01889;LINC01941	intergenic	0	.	0.92	1	14.5	21.5	16.63	0.81	11	37.5	16.58	0.71	1
chr2	125920137	125920145	chr2_125920137_125920145	8	4	TA	2	0	20	0.2287	LINC01889;LINC01941	intergenic	0	.	0.94	1	4	28.5	6.27	4.52	4	23.5	5.58	2.88	1
chr2	126245764	126245790	chr2_126245764_126245790	26	13	GC	2	1	31	0.9535	LINC01941;AC023347.1	intergenic	0	.	0.74	0.917508	4.5	16.5	11.32	2.14	3	40	9.21	2.43	1
chr2	126266949	126266961	chr2_126266949_126266961	12	6	TA	2	0	62	0.1998	LINC01941;AC023347.1	intergenic	0	.	0.79	1	5.5	52	7.86	5.22	5.5	46	6.89	1.94	1
chr2	126437676	126437720	chr2_126437676_126437720	44	22	AT	2	0	34	0.8819	AC023347.1;GYPC	intergenic	0	.	0.97	1	7	26.5	16.05	3.25	7.5	43	15.45	2.8	1
chr2	126635722	126635744	chr2_126635722_126635744	22	11	AT	2	0	47	0.8198	AC023347.1;GYPC	intergenic	0	.	0.96	1	5	32.5	15.93	4.22	3	53.5	18.44	5.15	1
chr2	126663950	126664000	chr2_126663950_126664000	50	25	TC	2	0.5	32	0.8398	GYPC	intronic	0	Enhancer	0.96	1	12	31.5	20.14	3.23	11	32	18.61	2.74	1
chr2	126664951	126664977	chr2_126664951_126664977	26	13	TC	2	0.5	16	0.5116	GYPC	intronic	1	Enhancer	0.95	1	12	15.5	13.49	0.8	10.5	23.5	13.81	0.7	1
chr2	126666708	126666756	chr2_126666708_126666756	48	24	AC	2	0.5	61	0.8106	GYPC	intronic	1	.	0.96	1	16	27.5	20.38	2.24	11	52	20.1	2.36	1
chr2	126677345	126677361	chr2_126677345_126677361	16	8	GT	2	0.5	43	0.4089	GYPC	intronic	0	.	0.97	0.8125	6	8.5	7.8	0.44	4.5	57.5	8.75	0.97	1
chr2	126735169	126735191	chr2_126735169_126735191	22	11	TA	2	0	36	0.6196	RNU6-675P;AC114783.1	intergenic	0	.	0.94	1	8.5	36	12	3.86	8	43	11	1.72	1
chr2	127027354	127027372	chr2_127027354_127027372	18	9	AC	2	0.5	10	0.7616	RP11-521O16.2	ncRNA_exonic	0	.	0.83	1	8	14	10.36	0.95	7.5	13.5	10.67	1.11	1
chr2	127069731	127069765	chr2_127069731_127069765	34	17	AC	2	0.5	19	0.7344	BIN1	intronic	1	Enhancer	0.96	1	13.5	22.5	18.39	1.46	11.5	24.5	17.37	1.21	1
chr2	127077316	127077338	chr2_127077316_127077338	22	11	CA	2	0.5	8	0.2682	BIN1	intronic	0	Enhancer	0.94	1	6	11.5	9.87	1.6	6	12.5	10.22	1.29	1
chr2	127099350	127099372	chr2_127099350_127099372	22	11	TG	2	0.5	7	0.3652	BIN1	intronic	0	Enhancer	0.93	1	10.5	13.5	11.51	0.6	10.5	14	11.48	0.61	1
chr2	127105467	127105503	chr2_127105467_127105503	36	12	CCT	3	0.666667	89	0.6108	BIN1	intronic	1	Promoter/Enhancer	0.95	0.983333	9.5	74	12.34	4.29	9	77	13.82	5.89	1
chr2	127153633	127153657	chr2_127153633_127153657	24	12	AG	2	0.5	9	0.6807	BIN1;CYP27C1	intergenic	1	.	0.94	0.958041	10.5	13	11.78	0.47	9.5	13.5	11.85	0.57	1
chr2	127186369	127186414	chr2_127186369_127186414	45	9	ATTTT	5	0	10	0.6369	CYP27C1	UTR3	0	.	0.97	1	6	11	8.84	0.69	6.5	12.5	9.25	0.58	1
chr2	127198186	127198214	chr2_127198186_127198214	28	14	AC	2	0.5	17	0.6482	CYP27C1	intronic	1	.	0.94	1	12	21	17.26	1.4	10	22	16.59	1.47	1
chr2	127306847	127306875	chr2_127306847_127306875	28	14	GT	2	0.5	14	0.7147	MAP3K2	UTR3	0	.	0.96	1	11	18.5	12.95	1.18	9.5	16	12.78	0.72	1
chr2	127342388	127342422	chr2_127342388_127342422	34	17	GT	2	0.5	32	0.8161	MAP3K2	intronic	1	.	0.97	1	13	28.5	17.85	2.75	9.5	44	17.72	2.34	1
chr2	127387398	127387422	chr2_127387398_127387422	24	12	AC	2	0.5	38	0.9073	MAP3K2	intronic	1	Promoter/Enhancer	0.93	0.883658	12	34	22.17	2.7	11	57	22.95	1.58	1
chr2	127496550	127496584	chr2_127496550_127496584	34	17	AC	2	0.5	24	0.7924	AC010976.2	ncRNA_intronic	0	.	0.97	1	9	24	18.53	2.56	13	32	20.04	1.74	1
chr2	127700121	127700137	chr2_127700121_127700137	16	8	TA	2	0	51	0.582	WDR33	downstream	0	.	0.95	0.878676	5	19.5	11.15	2.63	7.5	46.5	10.75	2.58	1
chr2	127732108	127732156	chr2_127732108_127732156	48	24	AC	2	0.5	30	0.8331	WDR33	intronic	0	.	0.96	1	12	27	21.35	2.41	11	38	22.08	1.75	1
chr2	127770692	127770736	chr2_127770692_127770736	44	11	AAAT	4	0	14	0.673	WDR33	intronic	0	Enhancer	0.96	1	6	12	9.33	0.86	5.5	30.5	9.33	0.71	1
chr2	127837762	127837826	chr2_127837762_127837826	64	32	TG	2	0.5	62	0.9186	Y_RNA;POLR2D	intergenic	0	.	0.96	1	16.5	33.5	25.59	3.29	13.5	58.5	27.18	2.66	1
chr2	127885398	127885462	chr2_127885398_127885462	63	21	GGC	3	1	51	0.9517	AMMECR1L	intronic	1	Promoter/Enhancer	0	0.707623	20	24.5	21.32	0.4	12	41.5	23.5	5.7	1
chr2	127947764	127947800	chr2_127947764_127947800	36	18	TG	2	0.5	30	0.7601	SAP130	intronic	0	.	0.96	0.988637	14	30.5	23.27	3.09	17	40	25.87	1.67	1
chr2	127958635	127958685	chr2_127958635_127958685	50	25	GA	2	0.5	30	0.6611	SAP130	intronic	0	.	0.96	1	15	31.5	21.65	2.68	12	33.5	20.22	1.59	1
chr2	128027165	128027224	chr2_128027165_128027224	57	19	CGG	3	1	30	0.7074	SAP130	UTR5	0	Promoter/Enhancer	0.04	0.711864	19.5	20.5	19.99	0.07	11	30.5	16.15	3.22	1
chr2	128092321	128092345	chr2_128092321_128092345	24	6	TTAT	4	0	12	0.68	UGGT1	intronic	0	Promoter/Enhancer	0.96	1	6	10	7.74	1	5.5	23	8.03	0.74	1
chr2	128154060	128154086	chr2_128154060_128154086	26	13	AC	2	0.5	16	0.7656	UGGT1	intronic	1	.	0.96	1	11	18.5	13.42	1.44	9	18.5	13.44	1.3	1
chr2	128527695	128527723	chr2_128527695_128527723	28	14	AC	2	0.5	29	0.3968	RNA5SP103;AC012451.1	intergenic	0	.	0.96	1	7	27.5	17.38	3.8	7	44.5	15.8	2.46	1
chr2	128582733	128582789	chr2_128582733_128582789	56	14	TCTT	4	0.25	31	0.8809	AC012451.1;AC068483.1	intergenic	0	.	0.93	0.974026	9	26.5	18.8	2.44	10.5	26.5	17	1.19	1
chr2	128630211	128630254	chr2_128630211_128630254	40	8	TTTTA	5	0	16	0.2045	AC012451.1;AC068483.1	intergenic	0	.	0.97	1	5	18	9.63	2.15	5	13.5	8.02	0.6	1
chr2	128635822	128635951	chr2_128635822_128635951	128	32	TCCT	4	0.5	46	0.8828	AC012451.1;AC068483.1	intergenic	1	.	0.94	0.957058	15	34	26.71	3.49	17	46	30.47	2.19	1
chr2	128713968	128714014	chr2_128713968_128714014	46	23	AC	2	0.5	26	0.7395	AC012451.1;AC068483.1	intergenic	1	.	0.98	1	12.5	24.5	18.29	2.04	14	32	20.6	1.64	1
chr2	128916006	128916024	chr2_128916006_128916024	18	9	TA	2	0	45	0.5787	AC012451.1;AC068483.1	intergenic	0	.	0.95	0.970588	4.5	31	14.53	5.09	5	52	12.54	4.96	1
chr2	129233657	129233701	chr2_129233657_129233701	44	22	CA	2	0.5	27	0.8729	AC068483.1;LINC01854	intergenic	0	.	0.95	1	13	30	22.86	2.35	15	35.5	23.73	1.9	1
chr2	129879055	129879085	chr2_129879055_129879085	30	15	TG	2	0.5	25	0.294	AC079776.1;LINC01856	intergenic	1	.	0.92	1	13	25	16.51	2.06	9	27.5	15.69	1.55	1
chr2	129919317	129919347	chr2_129919317_129919347	28	7	AGAA	4	0.25	40	0.9893	AC079776.1;LINC01856	intergenic	0	.	0.54	0.964286	6	12	7.93	0.61	3	23.5	7.73	1.34	1
chr2	129971517	129971561	chr2_129971517_129971561	44	22	TG	2	0.5	37	0.8455	LINC01856;RAB6C	intergenic	1	.	0.94	1	11	28.5	22.09	3.81	11	57.5	24.67	1.68	1
chr2	130003616	130003668	chr2_130003616_130003668	52	26	TA	2	0	46	0.6301	RAB6C;POTEF	intergenic	0	.	0.98	1	7.5	25.5	13.8	4.19	7	48.5	12.87	4.22	1
chr2	130005063	130005101	chr2_130005063_130005101	38	19	GT	2	0.5	54	0.6729	RAB6C;POTEF	intergenic	0	.	0.79	0.974342	7.5	25	19.09	1.2	13	49.5	19.32	1.36	1
chr2	130145450	130145489	chr2_130145450_130145489	39	13	AAT	3	0	17	0.6076	CCDC74B	upstream	0	.	0.96	1	10.5	18	13.46	1.32	9	18	12.6	0.61	1
chr2	130361495	130361598	chr2_130361495_130361598	100	25	TTTC	4	0.25	46	0.9676	PTPN18	intronic	0	.	0.94	0.922213	20.5	51	27.43	3.7	21	54	28.47	1.13	1
chr2	130588044	130588085	chr2_130588044_130588085	39	13	TTA	3	0	15	0.9993	AC140481.4	ncRNA_intronic	0	.	0.58	1	8.5	16.5	12.56	1.2	9	20	13.13	0.98	1
chr2	130785098	130785142	chr2_130785098_130785142	44	22	TG	2	0.5	53	0.9035	AMER3;AC133785.1	intergenic	0	.	0.79	0.988504	1.5	25	19.08	3.83	5	49	21.07	1.79	1
chr2	130824738	130824772	chr2_130824738_130824772	34	17	CA	2	0.5	25	0.948	AMER3;AC133785.1	intergenic	1	Enhancer	0.88	1	12.5	23	18.65	1.72	6.5	26.5	19.9	1.14	1
chr2	130833379	130833471	chr2_130833379_130833471	90	18	AAAGA	5	0.2	34	0.9895	AC133785.1	ncRNA_intronic	0	.	0.79	0.938341	8.5	23	14.97	1.95	7	28	15.32	2.23	1
chr2	130963912	130964003	chr2_130963912_130964003	90	15	CGGCCC	6	1	24	0.999	ARHGEF4	intronic	1	.	-0.04	0.643836	24	25	24.22	0.26	8.5	25	19.13	1.96	1
chr2	131353580	131353592	chr2_131353580_131353592	12	4	GCC	3	1	24	0.2991	PLEKHB2	UTR3	0	.	0.93	1	4	10	6.54	1.48	3	18.5	7.45	1.05	1
chr2	131425101	131425239	chr2_131425101_131425239	130	10	GCGGGCGCGGGAG	13	0.923077	34	0.7284	LINC01120;RP11-109E12.1	intergenic	1	Promoter/Enhancer	0.92	1	2	19	11.71	3.16	2	29	11.16	3.6	1
chr2	131545539	131545573	chr2_131545539_131545573	34	17	GT	2	0.5	29	0.7417	CCDC74A;RNU6-617P	intergenic	0	.	0.94	1	12.5	28	20.73	1.96	14	47.5	21.76	0.98	1
chr2	131724161	131724264	chr2_131724161_131724264	102	34	GCG	3	1	30	0.1144	LINC01087;C2orf27B	intergenic	1	.	-0.03	0.708738	34	35.5	34.14	0.23	21.5	42	35.64	1.7	1
chr2	131870597	131870619	chr2_131870597_131870619	22	11	TA	2	0	49	0.7945	AC103564.7;AJ239322.3	intergenic	0	.	0.95	0.989583	9.5	28	16.7	3.4	7.5	37	16.39	2.18	1
chr2	131957643	131957663	chr2_131957643_131957663	20	10	AC	2	0.5	10	0.4583	AJ239322.3	upstream	0	.	0.96	1	10	13.5	11.16	0.91	8.5	18	10.69	0.69	1
chr2	132048949	132049013	chr2_132048949_132049013	64	16	TTTC	4	0.25	37	0.8697	LINC01945;ANKRD30BL	intergenic	0	.	0.94	1	9	20.5	13.26	1.85	5.5	28.5	12.49	1.5	1
chr2	132277203	132277267	chr2_132277203_132277267	64	16	GAAG	4	0.5	20	0.9203	MIR663B;AC097532.2	intergenic	1	.	0.96	0.969859	12	19	15.46	1.12	11.5	22.5	15.92	0.79	1
chr2	132561577	132561615	chr2_132561577_132561615	38	19	AC	2	0.5	19	0.8013	GPR39	intronic	1	.	0.96	1	13	22.5	17.23	1.96	11	22.5	17.51	1.77	1
chr2	132591257	132591287	chr2_132591257_132591287	30	10	AAA	3	0	63	0.7563	GPR39	intronic	0	.	0.88	1	5	13	8.77	1.43	4.5	38.5	9.8	1.15	1
chr2	132687712	132687756	chr2_132687712_132687756	44	22	AC	2	0.5	32	0.6748	NCKAP5	intronic	0	.	0.96	1	14	30	22.09	3	16	40.5	22.35	0.95	1
chr2	132794648	132794689	chr2_132794648_132794689	40	20	AC	2	0.5	31	0.7499	NCKAP5	intronic	0	.	0.98	0.975552	14	27.5	21.87	2.62	16.5	42.5	22.63	2.01	1
chr2	133177164	133177188	chr2_133177164_133177188	24	12	TA	2	0	25	0.7103	NCKAP5	intronic	0	.	0.97	0.983333	8.5	21.5	13.15	2.5	6	26	12.94	2.23	1
chr2	133210169	133210218	chr2_133210169_133210218	45	9	ATAAT	5	0	15	0.7128	NCKAP5	intronic	0	.	0.96	0.924705	10	16	13.16	1.43	9	19	12.1	1.32	1
chr2	133297166	133297210	chr2_133297166_133297210	44	22	GT	2	0.5	27	0.754	NCKAP5	intronic	0	.	0.96	1	14.5	29.5	21.26	2.28	13	34	21.23	2.13	1
chr2	133440709	133440735	chr2_133440709_133440735	26	13	AA	2	0	87	0.8594	NCKAP5	intronic	0	.	0.73	1	10.5	15	13.37	0.58	7	56.5	13.57	1.15	1
chr2	133492144	133492170	chr2_133492144_133492170	26	13	GT	2	0.5	24	0.729	NCKAP5	intronic	0	.	0.97	1	12.5	29.5	18.65	4.34	11.5	30.5	17.96	4.11	1
chr2	133498480	133498514	chr2_133498480_133498514	32	8	AGGC	4	0.75	39	0.9348	NCKAP5	intronic	1	Enhancer	0.7	0.986842	3.5	15	9.01	1.88	5.5	25	9.81	1.63	1
chr2	133567657	133567699	chr2_133567657_133567699	42	21	TG	2	0.5	34	0.8573	NCKAP5	intronic	1	Promoter/Enhancer	0.96	1	15	28.5	21.56	2.48	12	53	22.11	2.19	1
chr2	133584941	133584993	chr2_133584941_133584993	52	13	GAAG	4	0.5	18	0.8107	NCKAP5;RN7SKP93	intergenic	1	.	0.96	1	9	18	13.35	1.45	6	19.5	14.14	1.38	1
chr2	133586751	133586795	chr2_133586751_133586795	44	22	CA	2	0.5	21	0.7374	NCKAP5;RN7SKP93	intergenic	0	.	0.94	1	15	26	20.48	1.79	14.5	55.5	20.88	1.61	1
chr2	133718923	133718953	chr2_133718923_133718953	30	15	AC	2	0.5	19	0.7708	RN7SKP93;MGAT5	intergenic	1	.	0.97	1	12.5	22.5	17.23	1.82	12	25	17.68	1.47	1
chr2	133874683	133874733	chr2_133874683_133874733	50	25	TG	2	0.5	27	0.8012	RN7SKP93;MGAT5	intergenic	0	.	0.95	1	17	28.5	22.12	2.18	15.5	34	22.59	2.18	1
chr2	133895458	133895551	chr2_133895458_133895551	90	6	AAGAGAGAGGGGAGG	15	0.6	35	0.8459	RN7SKP93;MGAT5	intergenic	0	.	0.57	0.986676	6	22.5	14.05	2.5	4	24	11.15	2.45	1
chr2	133905745	133905787	chr2_133905745_133905787	42	21	GT	2	0.5	20	0.7345	RN7SKP93;MGAT5	intergenic	0	.	0.96	1	14	26.5	17.24	2.06	12	24.5	16.88	1.61	1
chr2	134130204	134130276	chr2_134130204_134130276	70	7	CCGCCCCACA	10	0.8	17	0.8858	MGAT5	intronic	0	.	0.91	1	4.5	12	7.88	1.02	4	14.5	8.2	0.98	1
chr2	134169387	134169440	chr2_134169387_134169440	52	26	AC	2	0.5	28	0.6768	MGAT5	intronic	0	.	0.94	0.981475	19.5	33.5	27.46	1.18	19.5	45	26.92	0.88	1
chr2	134177144	134177162	chr2_134177144_134177162	18	9	GT	2	0.5	28	0.6661	MGAT5	intronic	0	.	0.95	1	8	26.5	20.28	3.2	8.5	29.5	17.48	3.72	1
chr2	134193675	134193727	chr2_134193675_134193727	52	26	TG	2	0.5	31	0.8513	MGAT5	intronic	0	.	0.94	1	15	32	23.9	2.29	13	51.5	25.28	1.64	1
chr2	134217238	134217270	chr2_134217238_134217270	32	16	GT	2	0.5	21	0.733	MGAT5	intronic	0	Enhancer	0.96	1	12	28.5	19.15	2.3	12	26.5	18.07	1.37	1
chr2	134272990	134273039	chr2_134272990_134273039	48	24	GT	2	0.5	40	0.1445	MGAT5	intronic	0	Enhancer	0.79	0.813824	21	26.5	24.73	0.8	15	46.5	24.79	0.61	1
chr2	134302716	134302770	chr2_134302716_134302770	54	27	TG	2	0.5	27	0.8033	MGAT5	intronic	1	.	0.96	1	15	31	24.06	2.03	14	33	22.72	1.5	1
chr2	134313037	134313091	chr2_134313037_134313091	54	27	AC	2	0.5	24	0.569	MGAT5	intronic	1	.	0.97	1	12	31.5	22.03	2.41	14.5	34	19.83	1.3	1
chr2	134330554	134330584	chr2_134330554_134330584	30	15	GT	2	0.5	17	0.4526	MGAT5	intronic	0	.	0.97	1	5	27	17.32	5.67	5	27.5	9.87	5.73	1
chr2	134369727	134369757	chr2_134369727_134369757	30	15	TG	2	0.5	25	0.6306	MGAT5	intronic	0	.	0.96	1	14.5	27.5	19.42	2.66	12.5	38	20.11	1.71	1
chr2	134381330	134381433	chr2_134381330_134381433	100	25	ATAG	4	0.25	52	0.8776	MGAT5	intronic	0	.	0.96	0.947618	13	138	26.71	6.24	12	61	28.46	3.89	1
chr2	134381459	134381558	chr2_134381459_134381558	96	24	AGAT	4	0.25	53	0.5661	MGAT5	intronic	0	.	0.76	0.772188	22.5	32	25.59	1.46	12.5	44.5	25.67	3.56	1
chr2	134419442	134419488	chr2_134419442_134419488	46	23	TG	2	0.5	35	0.8203	MGAT5	intronic	0	.	0.97	1	15.5	30.5	24.04	2.18	12.5	38.5	24.12	1.88	1
chr2	134426206	134426238	chr2_134426206_134426238	32	8	TTCC	4	0.5	11	0.1585	MGAT5	intronic	1	.	0.99	0.96875	8	12	8.45	0.88	6.5	13.5	8.35	0.8	1
chr2	134450783	134450831	chr2_134450783_134450831	48	24	GT	2	0.5	37	0.7861	MGAT5	UTR3	1	.	0.96	1	9	26	18.59	4.06	9	37.5	22.36	1.68	1
chr2	134570460	134570524	chr2_134570460_134570524	60	10	TACATA	6	0.166667	14	0.7519	TMEM163	intronic	0	.	0.97	0.976673	6	18.5	9.57	1.82	7	15.5	10.69	1.02	1
chr2	134648304	134648348	chr2_134648304_134648348	40	8	CTCTT	5	0.4	19	0.6861	TMEM163	intronic	0	.	0.98	1	5	19	11.86	1.89	6	18	11.61	1.61	1
chr2	134661162	134661182	chr2_134661162_134661182	20	10	CT	2	0.5	9	0.524	TMEM163	intronic	1	.	0.95	1	9	13.5	11.03	1.06	8.5	13.5	11.15	0.77	1
chr2	134674486	134674510	chr2_134674486_134674510	24	12	CG	2	1	57	0.7579	TMEM163	intronic	0	.	0.8	0.791667	3.5	16.5	6.63	2.8	6	44	10.72	1.32	1
chr2	134719016	134719115	chr2_134719016_134719115	96	24	GGCG	4	1	41	0.9156	TMEM163	upstream	1	.	0.02	0.686869	25	25.5	25.01	0.06	12.5	36.5	28.85	3.9	1
chr2	134729841	134729877	chr2_134729841_134729877	36	18	AT	2	0	64	0.8162	TMEM163;ACMSD	intergenic	0	.	0.96	1	11	32.5	18.92	3.35	6	51.5	19.79	2.74	1
chr2	134823277	134823326	chr2_134823277_134823326	48	24	TG	2	0.5	35	0.7114	TMEM163;ACMSD	intergenic	0	.	0.95	1	18.5	28.5	24.17	1.93	14	46	24.55	1.18	1
chr2	134849963	134849999	chr2_134849963_134849999	36	18	AC	2	0.5	16	0.6236	ACMSD	intronic	0	.	0.94	1	13	21.5	16.62	1.28	13	22.5	17.31	0.77	1
chr2	134929613	134929635	chr2_134929613_134929635	22	11	AG	2	0.5	40	0.6057	CCNT2	intronic	0	.	0.97	1	10	31	17.61	4.31	6.5	43	14.34	3.15	1
chr2	135048373	135048401	chr2_135048373_135048401	28	14	CT	2	0.5	22	0.3906	MAP3K19	upstream	0	.	0.91	1	12.5	28.5	19.57	2.9	9.5	26	15.83	1.3	1
chr2	135112834	135112868	chr2_135112834_135112868	34	17	CA	2	0.5	16	0.2906	RAB3GAP1	intronic	1	.	0.67	1	9.5	20.5	15.5	2.03	11.5	21.5	17	0.77	1
chr2	135118144	135118159	chr2_135118144_135118159	12	2	TTCTTC	6	0.333333	67	0.5771	RAB3GAP1	intronic	0	.	0.02	0.733333	2.5	3	2.99	0.07	2.5	37.5	11.4	7.44	1
chr2	135318212	135318258	chr2_135318212_135318258	46	23	TG	2	0.5	21	0.657	ZRANB3	intronic	0	.	0.95	1	15.5	28.5	22.52	1.72	15	29	22.26	0.88	1
chr2	135420091	135420125	chr2_135420091_135420125	34	17	TA	2	0	45	0.5223	ZRANB3	intronic	0	.	0.97	0.977272	10.5	27.5	15.56	2.77	5	58.5	17.4	1.83	1
chr2	135493098	135493173	chr2_135493098_135493173	74	37	AT	2	0	103	0.9444	ZRANB3	intronic	0	.	0.94	1	7	32	22.08	4.48	1	68	26.35	3.95	1
chr2	135537608	135537676	chr2_135537608_135537676	65	13	TTATT	5	0	25	0.4438	R3HDM1	intronic	0	.	0.96	1	10	19.5	12.77	1.11	9	24.5	13.92	0.56	1
chr2	135559050	135559092	chr2_135559050_135559092	42	21	GT	2	0.5	42	0.4053	R3HDM1	intronic	0	.	0.96	1	13	30	20.74	1.93	13	51.5	21.14	0.67	1
chr2	135626173	135626249	chr2_135626173_135626249	76	19	TGCT	4	0.5	20	0.1931	R3HDM1	intronic	0	.	0.97	0.907895	16	28	20.3	2.2	14.5	28.5	19.36	0.92	1
chr2	135835482	135835530	chr2_135835482_135835530	48	24	TA	2	0	73	0.8507	LCT	intronic	0	.	0.96	1	5	28	16.62	5.42	7	80	21.75	3.54	1
chr2	135835976	135836014	chr2_135835976_135836014	38	19	TA	2	0	63	0.4423	LCT	intronic	1	.	0.95	0.97619	9.5	27.5	16.83	3.96	5.5	54	11.25	2.15	1
chr2	136013659	136013702	chr2_136013659_136013702	42	21	AT	2	0	93	0.8161	DARS-AS1	ncRNA_intronic	0	Enhancer	0.95	1	8	24.5	18.43	2.43	7	63	21.63	2.83	1
chr2	136031115	136031204	chr2_136031115_136031204	88	44	AC	2	0.5	51	0.6144	DARS-AS1;AC068492.1	intergenic	1	.	0.94	0.772597	38.5	59.5	47.42	2.94	38	68.5	45.8	1.4	1
chr2	136131260	136131306	chr2_136131260_136131306	46	23	TG	2	0.5	27	0.7686	CXCR4;RP11-1193F23.1	intergenic	0	Enhancer	0.95	1	15	28	21.64	1.7	13	41	20.57	1.69	1
chr2	136326702	136326742	chr2_136326702_136326742	40	10	AAAC	4	0.25	9	0.3101	RP11-1193F23.1;RN7SKP141	intergenic	0	Enhancer	0.97	0.94375	8	12	9.61	0.64	8	15	10.65	0.54	1
chr2	136589168	136589216	chr2_136589168_136589216	48	24	GA	2	0.5	59	0.5209	RN7SKP141;THSD7B	intergenic	0	.	0.97	0.958896	24	67	40.51	6.02	24	66	38.81	4.25	1
chr2	136592921	136592953	chr2_136592921_136592953	32	16	CT	2	0.5	25	0.4357	RN7SKP141;THSD7B	intergenic	0	.	0.94	1	13	24	18.03	1.37	9	59	17.38	0.62	1
chr2	136737307	136737354	chr2_136737307_136737354	46	23	GT	2	0.5	75	0.8958	RN7SKP141;THSD7B	intergenic	1	.	0.89	1	18.5	28.5	24.3	1.55	15	54	23.97	2.07	1
chr2	136765481	136765502	chr2_136765481_136765502	21	7	TCC	3	0.666667	26	0.3317	THSD7B	upstream	1	.	0.86	0.974359	1	22	9.63	3.72	3	29.5	7.27	2.54	1
chr2	136933108	136933168	chr2_136933108_136933168	60	15	TTCC	4	0.5	20	0.6396	THSD7B	intronic	0	.	0.98	1	7	22	14.79	3.36	6	21	11.26	3.58	1
chr2	136998909	136998959	chr2_136998909_136998959	50	25	AC	2	0.5	30	0.8726	THSD7B	intronic	0	.	0.97	1	16	34	24.48	2.78	9	36.5	23.55	2.09	1
chr2	137004296	137004346	chr2_137004296_137004346	50	25	AC	2	0.5	38	0.8717	THSD7B	intronic	0	.	0.95	1	16.5	28.5	23.15	1.95	14.5	50.5	23.5	2.23	1
chr2	137334170	137334200	chr2_137334170_137334200	30	15	TC	2	0.5	17	0.5105	THSD7B	intronic	1	.	0.97	1	8.5	19.5	13.4	1.45	8	34	12.38	0.63	1
chr2	137575725	137575743	chr2_137575725_137575743	18	9	AT	2	0	27	0.4321	THSD7B	intronic	0	.	0.95	1	8.5	24.5	10.57	2.69	8	27.5	11.54	3.46	1
chr2	137675403	137675447	chr2_137675403_137675447	44	22	AT	2	0	36	0.766	THSD7B	intronic	1	.	0.96	1	9	31.5	17.76	3.53	7.5	31.5	15.42	3.33	1
chr2	137694110	137694140	chr2_137694110_137694140	30	15	AT	2	0	33	0.6514	THSD7B;Y_RNA	intergenic	0	.	0.94	1	7.5	43	14.65	6.79	7.5	28	13.38	1.79	1
chr2	137782451	137782499	chr2_137782451_137782499	48	24	AT	2	0	49	0.315	Y_RNA;HNMT	intergenic	0	.	0.96	1	6.5	34.5	17.61	6.39	6.5	51.5	10.61	5.7	1
chr2	137847352	137847386	chr2_137847352_137847386	34	17	CA	2	0.5	20	0.6209	Y_RNA;HNMT	intergenic	1	.	0.95	1	12.5	18.5	16.17	1.13	12.5	29	16.87	0.8	1
chr2	137870505	137870527	chr2_137870505_137870527	22	11	TG	2	0.5	11	0.3095	Y_RNA;HNMT	intergenic	1	.	0.96	1	8.5	12.5	9.93	0.88	8	15	9.73	1.18	1
chr2	138188603	138188651	chr2_138188603_138188651	48	24	CA	2	0.5	27	0.8289	LINC01832;AC097721.2	intergenic	0	.	0.94	1	15.5	30	23.67	1.88	14	47.5	22.44	1.39	1
chr2	138224846	138224884	chr2_138224846_138224884	38	19	GT	2	0.5	29	0.8903	LINC01832;AC097721.2	intergenic	0	.	0.97	1	15	31.5	23.25	2.61	13.5	36	24.61	2.28	1
chr2	138473957	138473995	chr2_138473957_138473995	38	19	TG	2	0.5	16	0.1687	AC097721.2	ncRNA_intronic	0	Enhancer	0.94	1	11.5	22.5	15.17	2.15	10.5	26	13.45	1.11	1
chr2	138501835	138501898	chr2_138501835_138501898	63	21	GCG	3	1	35	0.0792	SPOPL	UTR5	1	Promoter/Enhancer	0.06	0.730159	21	21.5	21.04	0.14	13	38.5	21.93	0.97	1
chr2	138550827	138550849	chr2_138550827_138550849	22	11	TC	2	0.5	17	0.5247	SPOPL	intronic	1	.	0.96	1	8.5	16	11.8	1.16	9	29	12.96	1.1	1
chr2	138555131	138555169	chr2_138555131_138555169	38	19	GT	2	0.5	37	0.8304	SPOPL	intronic	0	.	0.96	1	14.5	24	18.89	1.78	13.5	49	20.4	1.59	1
chr2	138567372	138567434	chr2_138567372_138567434	62	31	GT	2	0.5	39	0.92	SPOPL	intronic	0	.	0.95	1	19.5	37.5	27.26	2.43	17	46	28.71	2.52	1
chr2	138726519	138726559	chr2_138726519_138726559	40	20	AC	2	0.5	18	0.4524	NXPH2	intronic	0	.	0.94	1	13.5	24.5	18.66	1.47	13.5	27.5	17.62	0.93	1
chr2	138806617	138806656	chr2_138806617_138806656	38	19	AG	2	0.5	88	0.979	NXPH2;RN7SKP286	intergenic	0	.	0.71	0.922535	12.5	41.5	28.58	4.98	3	69	26.08	2.86	1
chr2	138811802	138811826	chr2_138811802_138811826	24	6	TCCT	4	0.5	19	0.8404	NXPH2;RN7SKP286	intergenic	1	.	0.97	0.992188	5	17	10.6	3.03	5.5	21	11.69	2.47	1
chr2	138862714	138862738	chr2_138862714_138862738	24	12	TG	2	0.5	18	0.6375	RN7SKP286	downstream	0	.	0.92	1	9.5	22	13.03	1.53	10	40	12.83	0.52	1
chr2	138939365	138939402	chr2_138939365_138939402	36	18	TG	2	0.5	21	0.7164	RN7SKP286;AC062021.1	intergenic	0	.	0.96	1	17.5	25.5	20.82	1.35	13	47.5	20.66	1.28	1
chr2	139158086	139158136	chr2_139158086_139158136	50	25	AC	2	0.5	21	0.7727	RN7SKP286;AC062021.1	intergenic	1	.	0.94	1	17	26	21.73	1.37	15	28	21.63	1.08	1
chr2	139165557	139165662	chr2_139165557_139165662	104	26	TCTA	4	0.25	27	0.8472	RN7SKP286;AC062021.1	intergenic	1	.	0.95	0.922517	19	34.5	28.96	1.93	23	38	29.89	1.73	1
chr2	139198281	139198320	chr2_139198281_139198320	38	19	GT	2	0.5	49	0.9036	RN7SKP286;AC062021.1	intergenic	0	.	0.85	1	14.5	23.5	19.19	1.5	13.5	48	19.71	1.43	1
chr2	139297195	139297235	chr2_139297195_139297235	40	20	AC	2	0.5	27	0.8444	RN7SKP286;AC062021.1	intergenic	0	.	0.96	1	14	26.5	19.55	2.26	13.5	44	20.69	1.94	1
chr2	139421103	139421129	chr2_139421103_139421129	26	13	AT	2	0	34	0.747	AC062021.1;AC016710.1	intergenic	0	.	0.97	0.986842	10.5	23.5	16.47	2.81	7	29	16.2	2.72	1
chr2	139510751	139510783	chr2_139510751_139510783	32	16	TG	2	0.5	22	0.8264	SNORA72	upstream	0	.	0.96	1	13	23	17.15	1.18	11	46.5	17.47	1.57	1
chr2	139616141	139616185	chr2_139616141_139616185	44	22	CA	2	0.5	62	0.8301	SNORA72;AC078851.1	intergenic	0	.	0.95	1	15	28	21.82	1.8	13	59.5	23.36	1.54	1
chr2	139806048	139806108	chr2_139806048_139806108	60	30	TG	2	0.5	32	0.8114	SNORA72;AC078851.1	intergenic	0	.	0.96	1	17.5	32	23.87	2.65	14.5	42	21.15	1.84	1
chr2	139883629	139883679	chr2_139883629_139883679	50	25	TA	2	0	45	0.8997	AC078851.1;RN7SL283P	intergenic	0	.	0.97	1	7	30.5	17.77	5.2	6	52	20.27	5.17	1
chr2	139917270	139917286	chr2_139917270_139917286	16	8	AC	2	0.5	32	0.7462	AC078851.1;RN7SL283P	intergenic	0	.	0.97	1	8	28	16.5	4.43	4.5	34	15.66	5.48	1
chr2	139948055	139948128	chr2_139948055_139948128	72	18	GGAA	4	0.5	45	0.9374	AC078851.1;RN7SL283P	intergenic	0	.	0.92	0.959182	14	24	18.52	1.58	7.5	33.5	18.19	2.31	1
chr2	139965976	139966076	chr2_139965976_139966076	100	25	TATC	4	0.25	23	0.7042	AC078851.1;RN7SL283P	intergenic	0	.	0.96	0.916667	21.5	26	24.1	0.68	17.5	34	24.53	0.69	1
chr2	140080484	140080510	chr2_140080484_140080510	26	13	AT	2	0	48	0.7742	RN7SL283P;LINC01853	intergenic	0	.	0.96	0.969669	10	39.5	17.74	4.27	5.5	37.5	13.09	1.97	1
chr2	140087836	140087864	chr2_140087836_140087864	28	14	AT	2	0	42	0.8874	RN7SL283P;LINC01853	intergenic	0	.	0.97	1	5	24	15.54	2.76	8	47	17.63	2.18	1
chr2	140091864	140091896	chr2_140091864_140091896	32	16	AC	2	0.5	16	0.687	RN7SL283P;LINC01853	intergenic	0	.	0.95	1	10	22	14.51	2.33	10	26.5	14.58	1.61	1
chr2	140227576	140227621	chr2_140227576_140227621	44	22	TG	2	0.5	24	0.7865	LINC01853;LRP1B	intergenic	0	.	0.95	0.929624	18.5	27.5	22.01	1.35	18	41	23.23	1.59	1
chr2	140303012	140303052	chr2_140303012_140303052	40	20	AT	2	0	31	0.8674	LRP1B	intronic	0	.	0.97	1	9.5	24	17.62	3.11	10	28	18.4	1.69	1
chr2	140361341	140361380	chr2_140361341_140361380	38	19	AT	2	0	115	0.9398	LRP1B	intronic	0	.	0.94	1	10.5	77.5	24.03	7.62	6	98	25.57	6.79	1
chr2	140375173	140375207	chr2_140375173_140375207	34	17	TG	2	0.5	23	0.6501	LRP1B	intronic	1	.	0.95	1	9	20	16	1.4	9	54	16.06	0.91	1
chr2	140390768	140390806	chr2_140390768_140390806	38	19	CA	2	0.5	19	0.6707	LRP1B	intronic	1	.	0.94	1	14	23.5	18.51	1.53	12.5	24	18.08	1.48	1
chr2	140532929	140532947	chr2_140532929_140532947	18	9	AT	2	0	50	0.7086	LRP1B	intronic	0	.	0.99	0.947368	8	52.5	22.01	10.7	8.5	61	26.87	11.55	1
chr2	140595087	140595137	chr2_140595087_140595137	50	25	AT	2	0	50	0.9163	LRP1B	intronic	0	.	0.96	0.991379	6	36	18.57	5.61	6	47.5	20.02	4.32	1
chr2	140623956	140623974	chr2_140623956_140623974	18	9	TA	2	0	40	0.8769	LRP1B	intronic	0	.	0.97	1	7.5	27	15.84	4.09	4.5	46.5	16.39	4.34	1
chr2	140655032	140655046	chr2_140655032_140655046	14	7	TA	2	0	25	0.1225	LRP1B	intronic	0	.	0.84	1	6.5	30.5	8.09	3.01	6.5	24.5	7.63	1.84	1
chr2	140682672	140682702	chr2_140682672_140682702	30	15	TG	2	0.5	16	0.3529	LRP1B	intronic	0	.	0.94	0.971405	13	22	17.56	1.33	11.5	50	17.61	0.79	1
chr2	140766822	140766865	chr2_140766822_140766865	42	21	AT	2	0	56	0.6417	LRP1B	intronic	0	.	0.93	0.952882	10	37.5	20.15	4.77	6	53.5	15.51	4.15	1
chr2	140784376	140784422	chr2_140784376_140784422	46	23	CA	2	0.5	30	0.8883	LRP1B	intronic	0	.	0.95	1	19	30	24.12	1.54	15.5	42	25.21	1.88	1
chr2	140849200	140849224	chr2_140849200_140849224	24	12	AA	2	0	93	0.5861	LRP1B	intronic	0	.	0.92	1	8	16.5	11.49	2.06	5.5	57.5	10.22	2.54	1
chr2	140881253	140881275	chr2_140881253_140881275	22	11	GT	2	0.5	18	0.5592	LRP1B	intronic	1	.	0.95	1	10	14	11.91	0.68	8	20.5	12.22	0.51	1
chr2	140932886	140932916	chr2_140932886_140932916	30	15	AC	2	0.5	37	0.6512	LRP1B	intronic	0	.	0.94	1	14	31	19.04	1.85	11.5	33.5	19.49	1.13	1
chr2	141032826	141032840	chr2_141032826_141032840	14	7	AT	2	0	35	0.6055	LRP1B	intronic	0	.	0.95	1	7	27.5	12.58	5.43	6	34.5	12.29	5.17	1
chr2	141096629	141096691	chr2_141096629_141096691	62	31	GA	2	0.5	80	0.985	LRP1B	intronic	0	.	0.94	0.983051	17	76	33.79	5.7	17.5	69.5	34.11	5.54	1
chr2	141131407	141131429	chr2_141131407_141131429	22	11	TA	2	0	54	0.8483	LRP1B	intronic	0	.	0.95	1	9	32.5	17.6	3.4	7.5	61	16.36	3.45	1
chr2	141150869	141150913	chr2_141150869_141150913	44	22	TG	2	0.5	44	0.8635	LRP1B	intronic	0	.	0.94	1	15	30.5	22.94	2.46	9	53.5	24.43	2.24	1
chr2	141295746	141295790	chr2_141295746_141295790	44	22	AC	2	0.5	32	0.8885	LRP1B	intronic	0	.	0.95	1	16.5	33.5	25.14	2.63	16	44.5	25.86	2.49	1
chr2	141364270	141364309	chr2_141364270_141364309	38	19	AC	2	0.5	21	0.4981	LRP1B	intronic	0	.	0.85	0.951219	17	31.5	21.53	1.63	13	38	20.89	0.83	1
chr2	141364411	141364428	chr2_141364411_141364428	16	8	AC	2	0.5	9	0.505	LRP1B	intronic	0	.	0.96	1	7	10.5	9.1	0.62	7	28	9.55	0.53	1
chr2	141466950	141466972	chr2_141466950_141466972	22	11	AT	2	0	33	0.5995	LRP1B	intronic	0	.	0.96	1	8.5	26.5	11.02	1.98	8	43.5	10.25	2.13	1
chr2	141474000	141474044	chr2_141474000_141474044	44	11	TTCC	4	0.5	20	0.8843	LRP1B	intronic	1	.	0.63	1	4	15	9.07	2.4	5	21.5	9.52	1.56	1
chr2	141510877	141510929	chr2_141510877_141510929	52	26	AC	2	0.5	33	0.6805	LRP1B	intronic	0	.	0.95	0.910714	22	32	27.7	2.09	20.5	52	28.66	1.79	1
chr2	141544296	141544383	chr2_141544296_141544383	87	29	TCT	3	0.333333	88	0.8769	LRP1B	intronic	0	.	0.87	0.972901	27	55	39.94	4.27	17	72	39.9	4.13	1
chr2	141585422	141585468	chr2_141585422_141585468	46	23	GT	2	0.5	36	0.8253	LRP1B	intronic	0	.	0.94	1	17	28.5	22.81	1.48	14	36	23.03	1.1	1
chr2	141601599	141601643	chr2_141601599_141601643	44	11	TTCC	4	0.5	18	0.8107	LRP1B	intronic	1	.	0.96	1	8	17	11.64	1.65	7	19	10.82	1.46	1
chr2	141691465	141691485	chr2_141691465_141691485	20	10	AC	2	0.5	29	0.626	LRP1B	intronic	0	.	0.96	1	10	31	17.74	5.65	9.5	34	15.42	5.28	1
chr2	141797146	141797186	chr2_141797146_141797186	40	20	AT	2	0	64	0.8907	LRP1B	intronic	0	.	0.96	1	6	32.5	18.61	3.4	7.5	59	18.39	3.93	1
chr2	141822092	141822157	chr2_141822092_141822157	64	32	AC	2	0.5	42	0.8734	LRP1B	intronic	0	.	0.95	0.745379	28	46.5	36.2	2.71	26	57.5	34.68	2.22	1
chr2	141905765	141905805	chr2_141905765_141905805	40	20	TG	2	0.5	48	0.845	LRP1B	intronic	0	.	0.94	1	15.5	27.5	21.56	1.86	15.5	50	22.83	1.51	1
chr2	142129584	142129630	chr2_142129584_142129630	46	23	TC	2	0.5	27	0.8708	LRP1B	intronic	0	.	0.97	1	9	25.5	17.17	3.08	9.5	30.5	17.95	2.45	1
chr2	142391116	142391159	chr2_142391116_142391159	42	21	GT	2	0.5	30	0.8055	AC078882.1;KYNU	intergenic	0	.	0.97	0.987179	6	26	18.37	4.13	7.5	40.5	19.8	2.18	1
chr2	142425904	142425939	chr2_142425904_142425939	35	7	TTCTT	5	0.2	8	0.2049	AC078882.1;KYNU	intergenic	1	.	0.97	0.949206	7	11	7.99	0.82	6	11.5	7.3	0.65	1
chr2	142542677	142542737	chr2_142542677_142542737	60	15	GGAA	4	0.5	14	0.6981	AC078882.1;KYNU	intergenic	1	.	0.97	0.980769	9.5	18	13.57	1.23	9	18	13.39	0.84	1
chr2	142572908	142572956	chr2_142572908_142572956	48	16	ATG	3	0.333333	15	0.6072	AC078882.1;KYNU	intergenic	1	.	0.96	1	12	18	15.14	0.93	10	19.5	15.53	0.67	1
chr2	142590117	142590145	chr2_142590117_142590145	28	14	TG	2	0.5	71	0.7192	AC078882.1;KYNU	intergenic	0	.	0.96	1	13.5	26	20.09	2.34	10	51.5	17.89	2.99	1
chr2	142723781	142723807	chr2_142723781_142723807	26	13	GT	2	0.5	42	0.5315	AC078882.1;KYNU	intergenic	0	.	0.93	1	11	18	13.15	0.7	10	44	13.4	0.61	1
chr2	142864790	142864857	chr2_142864790_142864857	64	16	ATTT	4	0	24	0.6504	AC078882.1;KYNU	intergenic	0	Promoter/Enhancer	0.94	0.907998	12	17	15.06	0.92	11.5	27.5	16.24	0.95	1
chr2	142977372	142977386	chr2_142977372_142977386	14	7	AT	2	0	39	0.6257	KYNU	intronic	0	.	0.96	1	6.5	24.5	12.31	4.63	5	49.5	11.26	4.5	1
chr2	143042583	143042631	chr2_143042583_143042631	48	24	AT	2	0	52	0.5095	KYNU	UTR3	0	.	0.84	1	6	26.5	13.49	5.05	5.5	48.5	9.29	3.21	1
chr2	143055632	143055684	chr2_143055632_143055684	52	13	AGGA	4	0.5	19	0.7299	KYNU	UTR3	0	.	0.97	1	10	16.5	12.85	0.87	8.5	19.5	13.08	0.73	1
chr2	143068599	143068633	chr2_143068599_143068633	34	17	AC	2	0.5	15	0.7272	KYNU;ARHGAP15	intergenic	1	Enhancer	0.95	1	12	18	15.26	0.95	8.5	19	15.66	0.74	1
chr2	143111714	143111738	chr2_143111714_143111738	24	12	AT	2	0	23	0.6829	ARHGAP15	intronic	0	.	0.93	1	6.5	26	11.35	1.6	6.5	21.5	11.54	0.74	1
chr2	143119685	143119721	chr2_143119685_143119721	36	18	AT	2	0	67	0.9249	ARHGAP15	intronic	0	.	0.96	0.990741	7	38	22.03	4.59	6.5	71	21.33	3.69	1
chr2	143145839	143145879	chr2_143145839_143145879	40	20	GT	2	0.5	17	0.6446	ARHGAP15	intronic	0	Enhancer	0.92	1	14.5	23.5	18.47	0.98	11	25	18.25	0.66	1
chr2	143407987	143408031	chr2_143407987_143408031	44	22	TA	2	0	50	0.9278	AC096558.1;RP11-570L15.2	ncRNA_intronic	0	.	0.93	0.990563	8.5	28	18.34	5.03	6.5	49.5	20.35	4.21	1
chr2	143413927	143413967	chr2_143413927_143413967	40	20	TG	2	0.5	42	0.8948	AC096558.1;RP11-570L15.2	ncRNA_intronic	1	.	0.93	0.933369	19.5	35	26.35	3.11	15	51	24.77	2.39	1
chr2	143656934	143656974	chr2_143656934_143656974	40	20	GT	2	0.5	41	0.8771	ARHGAP15	intronic	0	.	0.96	1	11	34.5	20.51	3.31	11	44.5	20.7	3.92	1
chr2	143834859	143834892	chr2_143834859_143834892	32	16	AC	2	0.5	24	0.7766	AC079584.2;Y_RNA	intergenic	0	.	0.95	1	15.5	24	18.34	1.46	13	51	18.23	1.03	1
chr2	143869032	143869061	chr2_143869032_143869061	28	14	AC	2	0.5	24	0.8329	AC079584.2;Y_RNA	intergenic	0	.	0.95	1	14.5	27	20.18	2.22	11	41.5	19.54	1.82	1
chr2	143910926	143910962	chr2_143910926_143910962	36	18	GT	2	0.5	23	0.8369	Y_RNA;AC016910.1	intergenic	0	.	0.97	1	10	24.5	15.99	3.51	8.5	27.5	16.14	3.79	1
chr2	144019435	144019483	chr2_144019435_144019483	48	24	GT	2	0.5	45	0.8988	GTDC1	intronic	0	.	0.96	1	14	31.5	23.77	2.71	15.5	52	25.93	2.1	1
chr2	144058133	144058169	chr2_144058133_144058169	36	18	AC	2	0.5	60	0.5205	GTDC1	intronic	0	.	0.86	1	14.5	21.5	17.5	1.07	9.5	46.5	18.28	0.62	1
chr2	144092870	144092910	chr2_144092870_144092910	40	20	GT	2	0.5	23	0.802	GTDC1	intronic	0	.	0.96	1	14	27.5	21.49	1.87	13.5	31	20.99	1.32	1
chr2	144231843	144231893	chr2_144231843_144231893	50	25	GT	2	0.5	30	0.8892	GTDC1	intronic	1	.	0.96	1	13	29.5	23.46	2.34	13	35	23.69	2.71	1
chr2	144317364	144317432	chr2_144317364_144317432	68	17	GGAA	4	0.5	22	0.7797	GTDC1	intronic	1	.	0.97	0.986397	14	22.5	18.82	1.42	10.5	25.5	19.28	0.94	1
chr2	144318194	144318233	chr2_144318194_144318233	38	19	AC	2	0.5	23	0.5543	GTDC1	intronic	0	.	0.94	1	16	30.5	21.27	1.6	14	42.5	20.18	0.65	1
chr2	144364338	144364390	chr2_144364338_144364390	52	13	CCTT	4	0.5	14	0.6761	GTDC1;ZEB2	intergenic	0	Enhancer	0.96	1	9	16	12.07	0.76	7	16	12.02	0.63	1
chr2	144414948	144414966	chr2_144414948_144414966	18	9	TG	2	0.5	11	0.6022	ZEB2	intronic	0	Enhancer	0.96	1	9	12.5	11.03	0.76	8	14.5	10.48	0.59	1
chr2	144441164	144441208	chr2_144441164_144441208	44	22	GA	2	0.5	44	0.878	ZEB2	intronic	1	.	0.96	1	18.5	35	25.32	2.79	16	53.5	25.62	2.11	1
chr2	144483117	144483163	chr2_144483117_144483163	46	23	AC	2	0.5	41	0.7732	ZEB2	intronic	0	.	0.97	1	18.5	32.5	24.77	2.65	15.5	53	22.89	2.42	1
chr2	144484185	144484213	chr2_144484185_144484213	28	14	TG	2	0.5	24	0.8356	ZEB2	intronic	0	.	0.97	1	14	27	19.89	3.06	13	49.5	21.61	2.74	1
chr2	144510687	144510717	chr2_144510687_144510717	30	15	CT	2	0.5	19	0.4844	ZEB2	intronic	1	Promoter/Enhancer	0.93	1	11	22	14.67	1.6	10.5	22.5	14.47	1.27	1
chr2	144516843	144516904	chr2_144516843_144516904	60	10	CCGCCC	6	1	41	0.098	ZEB2	intronic	1	Promoter/Enhancer	0.04	0.721311	10	10.5	10.03	0.13	5.5	31	10.18	1.87	1
chr2	144581645	144581691	chr2_144581645_144581691	46	23	TG	2	0.5	23	0.8648	LINC01412;TEX41	intergenic	1	.	0.96	1	14	27.5	21.77	2.11	14	29	21.57	1.7	1
chr2	144630778	144630806	chr2_144630778_144630806	28	14	TG	2	0.5	17	0.4324	LINC01412;TEX41	intergenic	1	.	0.97	1	12.5	19	15.64	1.29	11	34	16.48	0.95	1
chr2	144632395	144632417	chr2_144632395_144632417	22	11	AA	2	0	71	0.3016	LINC01412;TEX41	intergenic	1	.	0.94	1	7	12.5	9.13	1.59	6.5	56	7.91	1.62	1
chr2	144662023	144662079	chr2_144662023_144662079	56	14	TCTT	4	0.25	17	0.7991	LINC01412;TEX41	intergenic	0	Enhancer	0.95	1	9.5	18.5	14.4	1.27	9.5	23.5	14.64	1.03	1
chr2	144739429	144739465	chr2_144739429_144739465	36	18	TC	2	0.5	25	0.6266	TEX41	ncRNA_intronic	0	.	0.96	1	11	32	17.23	2.25	11.5	27.5	16.85	1.95	1
chr2	144773925	144773973	chr2_144773925_144773973	48	24	AC	2	0.5	29	0.7067	TEX41	ncRNA_intronic	0	.	0.96	1	12	31.5	21.46	3.58	11	33	21.1	2.37	1
chr2	144806497	144806533	chr2_144806497_144806533	36	18	GT	2	0.5	25	0.7177	TEX41	ncRNA_intronic	0	.	0.92	1	16.5	23	19.77	0.95	11.5	28.5	19.94	0.99	1
chr2	144874924	144874960	chr2_144874924_144874960	36	18	TG	2	0.5	22	0.6714	TEX41	ncRNA_intronic	1	.	0.97	1	13	25.5	18.98	1.52	14	28.5	18	0.81	1
chr2	144947374	144947458	chr2_144947374_144947458	84	21	TCTT	4	0.25	76	0.9448	TEX41	ncRNA_intronic	1	.	0.93	0.901988	18	62	31.51	8.22	15.5	68	29.82	7.17	1
chr2	144952468	144952516	chr2_144952468_144952516	48	24	CA	2	0.5	31	0.8306	TEX41	ncRNA_intronic	0	.	0.95	1	15	30.5	24.04	2.47	15	40.5	24.19	1.6	1
chr2	144981622	144981652	chr2_144981622_144981652	30	6	AATAG	5	0.2	54	0.7854	TEX41	ncRNA_intronic	0	.	0.97	1	5	29.5	8.7	2.85	4	34	8.85	3.05	1
chr2	145024267	145024319	chr2_145024267_145024319	52	26	CA	2	0.5	33	0.8858	TEX41	ncRNA_intronic	1	.	0.96	0.924951	18	32.5	23.79	2.95	13	38.5	24.24	2.94	1
chr2	145033731	145033761	chr2_145033731_145033761	30	15	TG	2	0.5	18	0.3414	TEX41	ncRNA_intronic	1	.	0.91	1	12.5	17.5	15.39	0.6	10.5	20.5	15.21	0.51	1
chr2	145047549	145047613	chr2_145047549_145047613	64	16	TCCT	4	0.5	26	0.8204	TEX41	ncRNA_intronic	1	.	0.97	1	10	19	15.07	1.32	9	26	14.58	1.34	1
chr2	145080438	145080483	chr2_145080438_145080483	45	9	TTTAT	5	0	12	0.7186	TEX41	ncRNA_intronic	1	.	0.95	1	6	11	8.58	0.9	5	12	8.46	0.97	1
chr2	145113866	145113906	chr2_145113866_145113906	40	20	GA	2	0.5	26	0.8632	TEX41	ncRNA_intronic	0	.	0.94	1	14	27.5	20.82	2.09	13	48.5	21.46	2.17	1
chr2	145288222	145288268	chr2_145288222_145288268	46	23	AC	2	0.5	38	0.7429	TEX41;AC064865.1	intergenic	0	.	0.95	1	11	28.5	22.77	2.23	14.5	52.5	23.82	1.46	1
chr2	145543883	145543951	chr2_145543883_145543951	68	17	TCCT	4	0.5	16	0.492	AC064865.1;AC092484.1	intergenic	0	.	0.98	0.991071	9.5	19	13.47	1.45	9.5	18.5	13.88	0.91	1
chr2	145756491	145756513	chr2_145756491_145756513	22	11	AT	2	0	37	0.5826	AC079163.1;RP11-24J11.1	intergenic	0	.	0.96	1	6	30.5	10.91	2.21	6	43.5	11.47	1.79	1
chr2	145794565	145794587	chr2_145794565_145794587	22	11	AT	2	0	24	0.1715	AC079163.1;RP11-24J11.1	intergenic	0	.	0.93	1	9.5	20.5	11.19	1.56	6.5	20.5	10.46	1.13	1
chr2	145815795	145815839	chr2_145815795_145815839	44	22	GA	2	0.5	62	0.9091	AC079163.1;RP11-24J11.1	intergenic	0	.	0.96	0.981795	17	34.5	24.48	3.21	16	59.5	27.26	2.8	1
chr2	146068822	146068860	chr2_146068822_146068860	38	19	AC	2	0.5	17	0.7012	AC062031.1;RNU7-2P	intergenic	0	.	0.94	1	15.5	21.5	18.41	0.95	10	27.5	17.41	1.2	1
chr2	146239004	146239048	chr2_146239004_146239048	44	22	CA	2	0.5	51	0.8801	RNU7-2P;LINC01911	intergenic	1	.	0.92	1	16	29.5	23.37	1.39	18	53	24.32	1.38	1
chr2	146239369	146239407	chr2_146239369_146239407	38	19	AC	2	0.5	59	0.7747	RNU7-2P;LINC01911	intergenic	0	.	0.97	1	13	24	18.12	1.9	12	48	17.45	2.23	1
chr2	146444718	146444742	chr2_146444718_146444742	24	12	TA	2	0	52	0.6597	RNU7-2P;LINC01911	intergenic	0	.	0.97	1	9.5	24	13.16	2.73	8.5	71	12.46	2.61	1
chr2	146727866	146727900	chr2_146727866_146727900	34	17	AC	2	0.5	30	0.8209	RNU7-2P;LINC01911	intergenic	0	.	0.94	1	15	28	23.33	1.88	15.5	50	23.56	1.57	1
chr2	147029144	147029190	chr2_147029144_147029190	46	23	AC	2	0.5	24	0.7838	AC062032.1;RNU6-692P	intergenic	1	.	0.94	1	12.5	26.5	21.1	1.56	14	41.5	20.9	1.2	1
chr2	147105605	147105647	chr2_147105605_147105647	42	21	AG	2	0.5	85	0.8556	AC062032.1;RNU6-692P	intergenic	0	.	0.86	0.986842	16	28.5	20.33	1.86	8	55.5	19.67	3.96	1
chr2	147169958	147169986	chr2_147169958_147169986	28	14	AT	2	0	51	0.9278	AC062032.1;RNU6-692P	intergenic	0	.	0.93	1	6.5	36.5	19.92	4.92	6	62	19.09	2.85	1
chr2	147235791	147235826	chr2_147235791_147235826	34	17	AC	2	0.5	29	0.4551	AC062032.1;RNU6-692P	intergenic	0	.	0.92	1	14.5	23.5	18.65	0.92	12	46.5	18.54	0.75	1
chr2	147305451	147305480	chr2_147305451_147305480	28	14	AC	2	0.5	26	0.622	AC062032.1;RNU6-692P	intergenic	0	.	0.96	1	14.5	27.5	19.46	2.87	12	46	17.69	2.49	1
chr2	147350028	147350066	chr2_147350028_147350066	38	19	CA	2	0.5	30	0.676	AC062032.1;RNU6-692P	intergenic	0	.	0.96	1	12.5	29.5	21.19	2.18	10	37	21.27	1.99	1
chr2	147452575	147452639	chr2_147452575_147452639	64	16	AGGA	4	0.5	21	0.8187	RNU6-692P;Y_RNA	intergenic	1	.	0.97	1	12	20.5	15.17	1.46	9.5	22.5	14.52	1.36	1
chr2	147504162	147504198	chr2_147504162_147504198	36	18	TC	2	0.5	16	0.6389	RNU6-715P;RNA5SP106	intergenic	0	.	0.97	1	12	30.5	16.28	2.06	10.5	19.5	14.34	0.83	1
chr2	147615879	147615905	chr2_147615879_147615905	26	13	AC	2	0.5	18	0.6988	RNU6-715P;RNA5SP106	intergenic	1	.	0.96	1	10.5	16.5	13.01	1.2	6	18.5	13.1	1.33	1
chr2	147844400	147844440	chr2_147844400_147844440	39	13	GCC	3	1	42	0.6712	ACVR2A	upstream	1	Promoter/Enhancer	0.94	0.951744	11.5	21.5	13.95	1.15	9	34.5	15	1.02	1
chr2	147881602	147881661	chr2_147881602_147881661	58	29	GT	2	0.5	51	0.8587	ACVR2A	intronic	0	.	0.94	0.991525	16.5	34	27.9	2.22	15	56.5	26.29	1.69	1
chr2	148051604	148051648	chr2_148051604_148051648	44	22	GT	2	0.5	32	0.7862	MBD5	intronic	1	.	0.96	1	15	25.5	19.88	2.17	9.5	42	19.6	2.81	1
chr2	148180343	148180361	chr2_148180343_148180361	18	9	AT	2	0	43	0.8021	MBD5	intronic	0	.	0.97	1	4	22.5	14.98	3.53	3	46.5	15.53	3.01	1
chr2	148239686	148239718	chr2_148239686_148239718	32	16	AC	2	0.5	29	0.8823	MBD5	intronic	0	.	0.98	1	12.5	29.5	19.98	3.16	10	37	19.71	3	1
chr2	148658607	148658631	chr2_148658607_148658631	24	12	TA	2	0	23	0.6997	EPC2	intronic	0	Enhancer	0.93	0.95	8	18	10.53	1.35	6.5	22	10.6	1.58	1
chr2	148833941	148833972	chr2_148833941_148833972	24	3	CTTCCTTC	8	0.5	34	0.9433	RNU2-9P;AC105402.4	intergenic	0	.	0.83	0.9523	3	12	5.28	1.39	2.5	22	5.74	1.48	1
chr2	148834008	148834051	chr2_148834008_148834051	40	10	TCTT	4	0.25	45	0.6539	RNU2-9P;AC105402.4	intergenic	0	.	0.72	0.907973	7	28	9.42	1.41	4.5	28	9.3	1.67	1
chr2	148875564	148875614	chr2_148875564_148875614	48	8	CCCGGC	6	1	24	0.6121	AC105402.4	ncRNA_intronic	1	Promoter/Enhancer	0.09	0.74	6.5	9	8.22	0.29	4.5	17.5	8.72	1.18	1
chr2	148927485	148927511	chr2_148927485_148927511	26	13	GT	2	0.5	13	0.505	KIF5C	intronic	0	Enhancer	0.95	1	11.5	16.5	13.13	0.84	9.5	17	12.94	0.58	1
chr2	148969422	148969462	chr2_148969422_148969462	40	20	GT	2	0.5	32	0.7547	KIF5C	intronic	1	.	0.95	1	13.5	27.5	21.28	1.96	15	42	21.38	0.91	1
chr2	149024515	149024561	chr2_149024515_149024561	46	23	GT	2	0.5	37	0.5329	KIF5C	UTR3	0	.	0.94	1	14	28.5	20.54	1.5	11.5	48	21.02	0.71	1
chr2	149033917	149033935	chr2_149033917_149033935	18	9	TG	2	0.5	10	0.5786	KIF5C;LYPD6B	intergenic	1	.	0.96	1	8	11.5	9.26	0.75	8.5	15	10.19	0.7	1
chr2	149072482	149072551	chr2_149072482_149072551	65	13	TTTTA	5	0	25	0.8065	LYPD6B	intronic	0	.	0.97	0.984941	11	20	15.06	1.11	10.5	24	15.65	1.11	1
chr2	149468132	149468188	chr2_149468132_149468188	56	28	AC	2	0.5	36	0.9061	LYPD6	intronic	0	.	0.96	1	13.5	35.5	28.09	3.36	15	43.5	29.24	1.88	1
chr2	149906163	149906223	chr2_149906163_149906223	60	15	AAAG	4	0.25	62	0.9364	LINC01931;LINC01818	intergenic	0	.	0.94	0.893518	11	65	23.66	9.76	12	57.5	28.85	7.42	1
chr2	150055434	150055476	chr2_150055434_150055476	42	21	TC	2	0.5	25	0.6906	LINC01931;LINC01818	intergenic	0	.	0.93	1	12	23.5	17.87	1.46	13.5	28.5	18.83	1.51	1
chr2	150062847	150062893	chr2_150062847_150062893	46	23	TG	2	0.5	25	0.7854	LINC01931;LINC01818	intergenic	0	.	0.95	1	14.5	25.5	20.31	1.77	11	49	20.41	1.62	1
chr2	150130256	150130290	chr2_150130256_150130290	34	17	TG	2	0.5	19	0.7135	LINC01931;LINC01818	intergenic	1	.	0.97	1	13	24	17.09	1.95	10	33.5	15.4	1.84	1
chr2	150184369	150184407	chr2_150184369_150184407	38	19	AC	2	0.5	42	0.8056	LINC01818	ncRNA_intronic	0	.	0.96	1	17	30.5	22.04	2.04	13.5	48.5	22.34	1.21	1
chr2	150322960	150322984	chr2_150322960_150322984	24	12	TA	2	0	45	0.8265	LINC01818;RND3	intergenic	0	.	0.96	1	7	32.5	15.61	3.42	7	38	16.76	2.41	1
chr2	150487474	150487529	chr2_150487474_150487529	54	27	AT	2	0	66	0.9119	RND3	UTR5	0	.	0.8	0.756061	26	43.5	30.18	2.34	10.5	61	28.41	5.01	1
chr2	150528211	150528243	chr2_150528211_150528243	32	16	AC	2	0.5	16	0.5565	RND3;LINC01920	intergenic	0	Enhancer	0.93	1	11	21.5	16.35	1.17	12.5	22.5	16.61	0.88	1
chr2	150534995	150535015	chr2_150534995_150535015	20	10	TA	2	0	32	0.2519	RND3;LINC01920	intergenic	0	.	0.92	1	6	25.5	11.82	3.48	6	28.5	11.2	2.65	1
chr2	150593254	150593288	chr2_150593254_150593288	34	17	AC	2	0.5	18	0.737	LINC01920;AC104777.1	intergenic	1	.	0.96	1	14.5	25.5	18.29	1.94	13.5	26	17.36	1.17	1
chr2	150888897	150888961	chr2_150888897_150888961	64	32	CA	2	0.5	27	0.7814	AC104777.4;AC023469.2	intergenic	0	.	0.96	0.938447	31.5	40.5	34.65	1.51	26.5	48	34.74	1.36	1
chr2	150944298	150944326	chr2_150944298_150944326	28	14	AT	2	0	42	0.8974	AC104777.4;AC023469.2	intergenic	0	.	0.89	1	6	23	14.6	3.76	1.5	48.5	15.89	3.78	1
chr2	150948519	150948563	chr2_150948519_150948563	44	22	TA	2	0	42	0.7793	AC104777.4;AC023469.2	intergenic	0	.	0.92	0.980769	10.5	30.5	18.23	4.13	8	53.5	15.22	2.29	1
chr2	151070325	151070351	chr2_151070325_151070351	26	13	AC	2	0.5	18	0.6763	AC023469.1;AC018731.3	intergenic	1	.	0.97	1	12.5	23.5	17.81	2.25	11.5	28.5	17.79	1.21	1
chr2	151133460	151133545	chr2_151133460_151133545	84	21	AGAA	4	0.25	158	0.8333	AC018731.3	ncRNA_intronic	0	.	0.84	0.852031	12.5	86.5	30.31	16.53	8.5	183	44.15	25.33	1
chr2	151329797	151329833	chr2_151329797_151329833	36	9	AAGG	4	0.5	13	0.5045	NMI;TNFAIP6	intergenic	1	.	0.97	1	8	15	10.75	1.07	8	24.5	10.35	0.51	1
chr2	151339559	151339603	chr2_151339559_151339603	44	22	GT	2	0.5	24	0.7393	NMI;TNFAIP6	intergenic	1	Promoter/Enhancer	0.95	0.9875	14.5	33	20.71	1.91	9.5	30.5	19.08	1.23	1
chr2	151740584	151740632	chr2_151740584_151740632	48	24	GT	2	0.5	30	0.8914	NEB;ARL5A	intergenic	0	.	0.93	1	15.5	30.5	22.69	2.23	16.5	52.5	25.03	1.6	1
chr2	151750693	151750765	chr2_151750693_151750765	72	36	CT	2	0.5	120	0.674	NEB;ARL5A	intergenic	1	.	-0.01	0.40988	27	518.5	34.92	16.29	6	91.5	19.74	4.66	1
chr2	151828340	151828412	chr2_151828340_151828412	72	24	GCC	3	1	17	0.1284	ARL5A	UTR5	1	.	-0.06	0.708333	24	24.5	24.01	0.07	15	29	22.67	0.96	1
chr2	151868771	151868803	chr2_151868771_151868803	32	16	AC	2	0.5	17	0.2561	CACNB4	UTR3	0	.	0.96	1	11	16.5	13.58	1.14	11	19	13.84	0.56	1
chr2	151895096	151895146	chr2_151895096_151895146	50	25	CA	2	0.5	60	0.8335	CACNB4;CTD-2021K4.1	intronic	0	.	0.95	1	16	30.5	21.9	2.31	14	54	20.15	2.13	1
chr2	151957257	151957301	chr2_151957257_151957301	44	22	GT	2	0.5	36	0.8666	CACNB4;CTD-2021K4.1	intronic	0	.	0.96	0.991071	17.5	32.5	25.35	2.24	19	57.5	27.91	1.8	1
chr2	152062013	152062049	chr2_152062013_152062049	36	12	AAT	3	0	15	0.7305	CACNB4	intronic	0	Enhancer	0.98	1	8	17	12.71	1.86	8	18	13.16	1.13	1
chr2	152118446	152118460	chr2_152118446_152118460	14	7	TA	2	0	15	0.3772	STAM2	UTR3	0	.	0.94	1	5.5	11.5	7.74	0.92	6	17	7.47	0.73	1
chr2	152153885	152153919	chr2_152153885_152153919	34	17	AC	2	0.5	20	0.7141	STAM2	intronic	1	.	0.95	1	13	22.5	18.1	1.42	13	31	18.43	1.12	1
chr2	152159094	152159110	chr2_152159094_152159110	16	8	AT	2	0	45	0.6874	STAM2	intronic	0	.	0.94	0.990385	8	33	16.66	5.73	7	51	12.3	4.67	1
chr2	152291457	152291502	chr2_152291457_152291502	45	15	GTT	3	0.333333	14	0.6621	Y_RNA;FMNL2	intergenic	0	.	0.96	0.95817	11	19	15.74	1.03	11	22	15.84	0.79	1
chr2	152306744	152306756	chr2_152306744_152306756	12	6	AT	2	0	22	0.6664	Y_RNA;FMNL2	intergenic	0	.	0.95	1	5	21.5	8.53	2.85	6	21	8.85	2.6	1
chr2	152336092	152336122	chr2_152336092_152336122	30	6	AAAAC	5	0.2	9	0.6265	FMNL2	intronic	1	.	0.97	0.972222	5	9	6.51	0.75	4	9.5	6.5	0.65	1
chr2	152412446	152412502	chr2_152412446_152412502	56	28	TA	2	0	45	0.6989	FMNL2	intronic	0	.	0.94	1	8	31.5	18.52	5.06	8	47	16.38	3.21	1
chr2	152490569	152490615	chr2_152490569_152490615	46	23	TG	2	0.5	29	0.8543	FMNL2	intronic	1	.	0.96	1	17	31.5	24.84	2.37	16	35	25.57	1.59	1
chr2	152589935	152590059	chr2_152589935_152590059	124	62	AT	2	0	117	0.6786	FMNL2	intronic	0	.	0.85	0.881761	49	78	65.16	5.97	30	104	67.21	7.13	1
chr2	152590697	152590788	chr2_152590697_152590788	90	45	AT	2	0	72	0.3341	FMNL2	intronic	1	.	0.03	0.703297	45.5	47	46	0.07	24	70.5	42.93	6.76	1
chr2	152761249	152761267	chr2_152761249_152761267	18	9	TG	2	0.5	10	0.2664	ARL6IP6	UTR3	1	.	0.9	1	8	11.5	9.13	0.35	7.5	13	9.31	0.51	1
chr2	152767619	152767660	chr2_152767619_152767660	40	20	TG	2	0.5	48	0.8577	ARL6IP6;AC011901.2	intergenic	0	.	0.95	1	14.5	26.5	20.14	2.28	11	50	19.78	1.98	1
chr2	152993679	152993731	chr2_152993679_152993731	52	26	TG	2	0.5	21	0.7742	ARL6IP6;AC011901.2	intergenic	0	.	0.97	1	11.5	28	20.16	4.07	11	28.5	16.11	3.43	1
chr2	153126296	153126346	chr2_153126296_153126346	50	25	TA	2	0	41	0.6565	ARL6IP6;AC011901.2	intergenic	0	.	0.97	0.970588	11.5	30.5	18.05	2.89	8.5	50	17.51	2.13	1
chr2	153166621	153166671	chr2_153166621_153166671	50	25	TG	2	0.5	33	0.8792	ARL6IP6;AC011901.2	intergenic	0	.	0.94	1	16	32.5	25.85	2.21	15.5	46	25.38	2.23	1
chr2	153366720	153366774	chr2_153366720_153366774	54	27	AC	2	0.5	36	0.8488	LINC01850;AC012501.2	intergenic	0	.	0.95	1	18.5	31.5	25.64	2.23	12	41	25.14	2.23	1
chr2	153800045	153800083	chr2_153800045_153800083	38	19	CT	2	0.5	51	0.7917	AC012501.2;GALNT13	intergenic	0	.	0.98	1	13	32	18.33	3.37	10	46	19.31	3.66	1
chr2	153825608	153825652	chr2_153825608_153825652	44	22	TG	2	0.5	27	0.789	AC012501.2;GALNT13	intergenic	0	.	0.94	1	19	28.5	22.59	1.37	15	33	22.26	1.03	1
chr2	154133534	154133584	chr2_154133534_154133584	50	25	TA	2	0	51	0.8403	GALNT13	intronic	0	.	0.96	1	6.5	29	18.45	4.97	6	50.5	16.11	5.28	1
chr2	154171971	154172006	chr2_154171971_154172006	34	17	AC	2	0.5	20	0.5985	GALNT13	intronic	0	.	0.96	1	14	21.5	17.22	1.4	12.5	37.5	16.86	1.06	1
chr2	154208624	154208668	chr2_154208624_154208668	44	22	TG	2	0.5	22	0.7503	GALNT13	intronic	1	.	0.96	1	5	25	20.29	2.5	5	29	19.76	1.98	1
chr2	154225101	154225145	chr2_154225101_154225145	44	11	AGAT	4	0.25	37	0.8189	GALNT13	intronic	0	.	0.8	1	7	15	11.01	1.06	6.5	25.5	11.58	1.28	1
chr2	154456140	154456216	chr2_154456140_154456216	75	25	TTT	3	0	52	0.7767	AC009227.2	ncRNA_intronic	1	.	0.82	0.763966	25	32.5	27.14	0.89	19	48	26.53	1.54	1
chr2	154478950	154478986	chr2_154478950_154478986	36	18	TC	2	0.5	42	0.8793	AC009227.3;RNA5SP107	intergenic	0	.	0.95	1	17.5	31.5	23.43	2.31	15	52	23.83	2	1
chr2	154518013	154518060	chr2_154518013_154518060	46	23	TC	2	0.5	78	0.9144	AC009227.3;RNA5SP107	intergenic	0	.	0.56	0.92585	9	34.5	24.09	3.21	1	74	21.41	3.12	1
chr2	154574630	154574680	chr2_154574630_154574680	50	25	GT	2	0.5	29	0.7704	AC009227.3;RNA5SP107	intergenic	0	.	0.96	1	14	29.5	22.28	2.9	12.5	34.5	21.58	2.84	1
chr2	154620984	154621071	chr2_154620984_154621071	84	21	CTTT	4	0.25	38	0.8677	RNA5SP107;AC061961.2	intergenic	0	.	0.81	0.925788	14.5	27.5	20.81	1.72	7	34	20.42	1.31	1
chr2	154626841	154626877	chr2_154626841_154626877	36	18	AT	2	0	44	0.937	RNA5SP107;AC061961.2	intergenic	0	.	0.9	1	13	26.5	18.73	1.83	6	44.5	19.2	1.76	1
chr2	154678426	154678470	chr2_154678426_154678470	44	22	TG	2	0.5	41	0.9131	RNA5SP107;AC061961.2	intergenic	0	.	0.96	1	15	32.5	25.05	2.48	15	51	26.52	1.95	1
chr2	154735069	154735101	chr2_154735069_154735101	32	16	TG	2	0.5	29	0.7319	KCNJ3	intronic	0	.	0.96	1	13.5	29.5	18.61	2.71	8	46	17.35	1.28	1
chr2	155008591	155008641	chr2_155008591_155008641	50	25	AC	2	0.5	34	0.8277	AC092625.1;RNU6-1001P	intergenic	0	.	0.95	0.956552	14	28	23.14	2.23	15.5	40	24.24	1.99	1
chr2	155032893	155032935	chr2_155032893_155032935	42	21	GT	2	0.5	17	0.6987	AC092625.1;RNU6-1001P	intergenic	0	.	0.92	0.97619	19	27	21.11	0.84	13.5	27	21.3	0.77	1
chr2	155104082	155104116	chr2_155104082_155104116	34	17	AT	2	0	30	0.8448	RNU6-1001P;RNU6-546P	intergenic	0	.	0.97	1	7	22	15.53	2.61	5.5	28.5	13.99	2.75	1
chr2	155334003	155334151	chr2_155334003_155334151	148	37	AAAG	4	0.25	59	0.7947	RNU6-546P;LINC01876	intergenic	0	.	0.82	0.952824	28	43	34.91	2.54	21	57	36.46	2.75	1
chr2	155978090	155978134	chr2_155978090_155978134	44	22	TG	2	0.5	53	0.8361	RNU6-546P;LINC01876	intergenic	0	.	0.97	1	18.5	32.5	25.01	2.36	10	53	26.21	2.08	1
chr2	156029996	156030034	chr2_156029996_156030034	36	9	AAGA	4	0.25	40	0.8581	LINC01876	ncRNA_intronic	0	.	0.92	0.91646	7	20.5	13.04	3.06	5.5	35	15.08	2.75	1
chr2	156042635	156042677	chr2_156042635_156042677	42	21	AC	2	0.5	29	0.8649	LINC01876	ncRNA_intronic	0	.	0.95	1	15	27.5	19.9	1.85	14	53	21.83	1.67	1
chr2	156072674	156072718	chr2_156072674_156072718	44	22	GT	2	0.5	22	0.8109	LINC01876	ncRNA_intronic	0	.	0.92	1	15	28	22.22	1.62	15.5	48.5	22.11	1.01	1
chr2	156181645	156181691	chr2_156181645_156181691	46	23	AC	2	0.5	25	0.8158	LINC01876	ncRNA_intronic	0	Enhancer	0.94	1	14.5	25.5	21.14	1.57	15	37	22.11	1.14	1
chr2	156190147	156190203	chr2_156190147_156190203	56	28	TA	2	0	50	0.8785	LINC01876	ncRNA_intronic	0	.	0.95	1	11	31.5	19.96	3.84	1	47.5	18.79	2.85	1
chr2	156194310	156194360	chr2_156194310_156194360	50	25	GT	2	0.5	34	0.8849	LINC01876	ncRNA_intronic	0	.	0.95	1	16	35	26.66	2.59	14.5	56	24.68	2.02	1
chr2	156294791	156294822	chr2_156294791_156294822	28	7	GTTT	4	0.25	11	0.6507	LINC01876;RP11-605B16.1	intergenic	0	.	0.98	0.914894	8	13.5	11.66	1.16	9	16	12.28	0.74	1
chr2	156335748	156335798	chr2_156335748_156335798	50	25	CA	2	0.5	41	0.9072	NR4A2	intronic	1	Promoter/Enhancer	0.97	0.981812	15.5	35.5	24.01	3.19	14.5	49	25.89	2.2	1
chr2	156342362	156342391	chr2_156342362_156342391	28	4	CCCCCGG	7	1	23	0.222	NR4A2	upstream	0	.	0.52	1	2	5.5	4.06	0.29	2	14	4.16	0.82	1
chr2	156802983	156803003	chr2_156802983_156803003	20	10	AT	2	0	22	0.6395	LINC01958;GALNT5	intergenic	0	.	0.93	1	9.5	27	11.8	2.52	9.5	29.5	11.23	1.43	1
chr2	157031440	157031456	chr2_157031440_157031456	16	8	TA	2	0	21	0.3475	LINC01958;GALNT5	intergenic	0	.	0.94	1	9	30	11.87	3.02	6.5	19	10.09	0.56	1
chr2	157257986	157258010	chr2_157257986_157258010	24	8	CTG	3	0.666667	9	0.1887	GALNT5	UTR5	1	Promoter/Enhancer	0.97	1	6	14.5	9.18	1.31	6.5	12	8.32	0.65	1
chr2	157324093	157324120	chr2_157324093_157324120	26	13	AC	2	0.5	52	0.11	ERMN	splicing	0	.	0.93	1	12.5	25	14.75	2.03	8	56	14.01	0.5	1
chr2	157414581	157414615	chr2_157414581_157414615	34	17	AG	2	0.5	19	0.3921	CYTIP	downstream	1	Enhancer	0.95	1	12	21	17.05	1.33	12	24	18.03	0.8	1
chr2	157434849	157434899	chr2_157434849_157434899	50	25	CA	2	0.5	75	0.8986	CYTIP	intronic	1	Promoter/Enhancer	0.75	1	14.5	30.5	23.01	2.66	12.5	63.5	26.9	1.76	1
chr2	157441603	157441639	chr2_157441603_157441639	36	18	AC	2	0.5	16	0.7025	CYTIP	intronic	0	Promoter/Enhancer	0.96	1	12	18	15.08	0.93	9.5	19	15.16	1	1
chr2	157445477	157445511	chr2_157445477_157445511	34	17	GT	2	0.5	17	0.5822	CYTIP;ACVR1C	intergenic	0	Promoter/Enhancer	0.96	1	15	22.5	19.04	1.39	13	25.5	19.15	0.99	1
chr2	157454113	157454159	chr2_157454113_157454159	46	23	TG	2	0.5	20	0.7388	CYTIP;ACVR1C	intergenic	1	Enhancer	0.95	1	16.5	24.5	20.85	1.26	14.5	42	21.22	0.91	1
chr2	157500713	157500754	chr2_157500713_157500754	40	20	AT	2	0	52	0.372	CYTIP;ACVR1C	intergenic	1	.	0.96	0.918682	17	28	20.07	1.21	15	52.5	21.15	1.1	1
chr2	157588848	157588878	chr2_157588848_157588878	30	15	AT	2	0	42	0.9119	ACVR1C	intronic	0	.	0.93	1	9	33.5	16.62	3.03	9	45.5	18.26	2.4	1
chr2	157629587	157629631	chr2_157629587_157629631	44	22	AC	2	0.5	28	0.8133	ACVR1C	upstream	0	.	0.94	1	17	27.5	22.63	1.48	14	43	23.22	1.12	1
chr2	157855269	157855309	chr2_157855269_157855309	40	20	GT	2	0.5	33	0.9841	ACVR1	intronic	0	Enhancer	0.77	0.953704	10	27	18.46	2.26	11	48	19.29	1.63	1
chr2	157876303	157876320	chr2_157876303_157876320	15	5	CGG	3	1	52	0.838	ACVR1;UPP2	upstream	1	.	0.74	0.882353	5.5	8	6.19	0.43	4.5	30.5	6.54	0.88	1
chr2	157878760	157878798	chr2_157878760_157878798	38	19	GT	2	0.5	19	0.5508	UPP2	intronic	1	.	0.95	1	13	22	17.89	1.26	12.5	23	17.24	0.8	1
chr2	157897708	157897760	chr2_157897708_157897760	52	13	GCTT	4	0.5	13	0.4953	UPP2	intronic	1	.	0.94	1	9	16.5	13.11	0.93	8.5	16.5	12.76	0.89	1
chr2	157931760	157931782	chr2_157931760_157931782	22	11	AC	2	0.5	20	0.746	UPP2	intronic	0	.	0.96	1	11	21.5	17.08	2.03	10	34.5	17.79	2.17	1
chr2	158051157	158051197	chr2_158051157_158051197	40	20	TG	2	0.5	25	0.814	UPP2	intronic	0	.	0.97	1	10	27	18.91	2.96	9	29	17.99	2.83	1
chr2	158151023	158151071	chr2_158151023_158151071	48	24	TA	2	0	36	0.7067	UPP2;CCDC148-AS1	intergenic	0	.	0.93	0.961647	8	29	14.68	3.18	7	35	12.17	1.7	1
chr2	158166120	158166152	chr2_158166120_158166152	32	16	GT	2	0.5	12	0.5153	CCDC148-AS1	upstream	0	.	0.95	1	10	16.5	13.24	0.85	7	16.5	13.37	0.64	1
chr2	158590312	158590358	chr2_158590312_158590358	46	23	GT	2	0.5	41	0.8605	PKP4	intronic	0	.	0.96	1	12	27.5	22.01	2.1	10	49.5	23.16	1.91	1
chr2	158734217	158734246	chr2_158734217_158734246	25	5	CGGGG	5	1	48	0.7945	AC005042.5;PKP4-AS1	ncRNA_intronic	0	.	0.75	0.836666	5	10	5.66	0.82	2.5	30	5.92	1.84	1
chr2	158816561	158816602	chr2_158816561_158816602	40	20	CA	2	0.5	21	0.715	DAPL1	intronic	0	.	0.97	1	14	22.5	18.7	1.58	14	31	17.52	1.87	1
chr2	159051651	159051689	chr2_159051651_159051689	38	19	TG	2	0.5	25	0.7721	TANC1	intronic	0	Enhancer	0.96	1	14	26.5	18.91	1.55	12.5	29.5	19.75	1.32	1
chr2	159059888	159059930	chr2_159059888_159059930	42	21	TG	2	0.5	28	0.887	TANC1	intronic	0	.	0.97	1	12	28.5	20.63	4.02	11	32.5	23.39	2.13	1
chr2	159115171	159115197	chr2_159115171_159115197	26	13	GT	2	0.5	15	0.5728	TANC1	intronic	1	.	0.93	1	7	15	12.69	0.66	9	33	12.85	0.52	1
chr2	159136002	159136050	chr2_159136002_159136050	48	24	TG	2	0.5	36	0.9308	TANC1	intronic	1	Enhancer	0.96	0.978526	13	35.5	23.78	4.61	11.5	42.5	21.35	5.1	1
chr2	159219977	159220021	chr2_159219977_159220021	44	22	GT	2	0.5	32	0.8304	TANC1	intronic	0	.	0.95	1	11	28	21.33	2.12	14	51	22.01	1.4	1
chr2	159247886	159247943	chr2_159247886_159247943	56	28	AT	2	0	140	0.8434	WDSUB1	intronic	0	.	0.91	0.954802	5.5	109	24.36	15.33	1	192	35.42	14.63	1
chr2	159265293	159265317	chr2_159265293_159265317	24	12	CA	2	0.5	20	0.7187	WDSUB1	intronic	1	.	0.94	1	9.5	18	11.45	1.16	7.5	22	12.62	1.92	1
chr2	159324625	159324689	chr2_159324625_159324689	64	32	AC	2	0.5	49	0.8854	BAZ2B	intronic	0	.	0.96	1	12.5	30.5	21.2	2.87	11	51	22.97	3.08	1
chr2	159706084	159706110	chr2_159706084_159706110	26	13	AC	2	0.5	22	0.7858	AC009961.3	ncRNA_intronic	1	.	0.96	0.965476	13	26	16.32	2.87	9.5	28	18.35	3.46	1
chr2	159764212	159764256	chr2_159764212_159764256	44	22	TG	2	0.5	30	0.8494	MARCH7	intronic	0	.	0.95	0.988637	15	35	22.39	2.22	12	31	20.59	2.09	1
chr2	159792422	159792467	chr2_159792422_159792467	44	22	TG	2	0.5	30	0.8003	CD302;LY75-CD302	intronic	0	.	0.97	1	13.5	30	18.65	2.87	11.5	41.5	19.77	3.52	1
chr2	159850773	159850799	chr2_159850773_159850799	26	13	AT	2	0	58	0.8847	LY75;LY75-CD302	intronic	0	.	0.93	0.986111	8	32.5	20.95	4.69	5	58.5	21.1	5.35	1
chr2	159993453	159993477	chr2_159993453_159993477	24	12	AC	2	0.5	19	0.6546	PLA2R1	intronic	1	.	0.96	1	11.5	22	14.91	1.58	11	46	16.07	1.46	1
chr2	160013666	160013722	chr2_160013666_160013722	56	28	CT	2	0.5	73	0.824	PLA2R1	intronic	0	.	0.61	0.88627	9.5	35.5	25.93	3.08	13	57	19.76	3.15	1
chr2	160349553	160349581	chr2_160349553_160349581	28	14	AG	2	0.5	18	0.4463	RBMS1	intronic	1	.	0.93	1	11	17.5	14.43	0.92	11	30.5	14.36	0.51	1
chr2	160493872	160493911	chr2_160493872_160493911	36	6	GGCCGG	6	1	29	0.971	RBMS1	upstream	1	Promoter/Enhancer	-0.01	0.74359	6.5	7	6.96	0.13	5	21.5	12.06	2.46	1
chr2	160494395	160494423	chr2_160494395_160494423	28	14	AC	2	0.5	27	0.6276	RBMS1	upstream	1	Promoter/Enhancer	0.89	1	8	18	14.66	0.94	10	45	14.81	0.71	1
chr2	160535712	160535858	chr2_160535712_160535858	144	12	ATATATATATAT	12	0	34	0.7923	RBMS1;RP11-20F18.1	intergenic	0	.	0.92	0.930581	1	14.5	8.22	3.19	1	26	9.23	3.25	1
chr2	160665605	160665637	chr2_160665605_160665637	32	16	AC	2	0.5	31	0.8207	RBMS1;RP11-20F18.1	intergenic	0	.	0.96	1	12.5	28	19.95	2.48	12	33	21.05	1.79	1
chr2	160718985	160719037	chr2_160718985_160719037	52	26	GT	2	0.5	29	0.4542	RBMS1;RP11-20F18.1	intergenic	0	.	0.96	1	9.5	29.5	16.24	5	8	37.5	12.67	3.65	1
chr2	160812063	160812107	chr2_160812063_160812107	44	22	AT	2	0	48	0.9364	RBMS1;RP11-20F18.1	intergenic	0	.	0.95	1	10	29.5	20.23	3.64	5	49	20.12	3.45	1
chr2	160848488	160848510	chr2_160848488_160848510	22	11	AT	2	0	21	0.5088	RP11-20F18.1	downstream	0	.	0.92	1	9	32	11.5	1.03	7.5	27	11.36	0.68	1
chr2	160870460	160870498	chr2_160870460_160870498	38	19	CA	2	0.5	29	0.7765	RP11-20F18.1;RN7SL423P	intergenic	1	.	0.95	1	11	27.5	18	1.54	11.5	48	17.71	1.37	1
chr2	160892080	160892122	chr2_160892080_160892122	42	21	AC	2	0.5	30	0.9009	RN7SL423P;AC009313.1	intergenic	0	.	0.97	1	13	29.5	23.05	2.58	11	57	21.87	2.33	1
chr2	161237032	161237076	chr2_161237032_161237076	44	22	CA	2	0.5	29	0.852	AC009299.2	ncRNA_intronic	1	.	0.91	0.971405	15	27.5	20.4	1.82	11.5	28.5	20.65	1.27	1
chr2	161281438	161281480	chr2_161281438_161281480	42	21	AC	2	0.5	75	0.6804	AC009299.2;PSMD14	intergenic	0	.	0.88	1	9	24	15.01	1.4	6	46.5	16.26	4.21	1
chr2	161327946	161327984	chr2_161327946_161327984	38	19	TG	2	0.5	51	0.9151	PSMD14	intronic	0	.	0.95	1	12	32	23.52	3.16	13.5	51.5	24.11	1.91	1
chr2	161418096	161418130	chr2_161418096_161418130	34	17	TG	2	0.5	23	0.7287	TBR1	intronic	1	.	0.96	1	13	21	17.06	1.42	10.5	29.5	17.21	1.37	1
chr2	161421937	161421965	chr2_161421937_161421965	28	14	AC	2	0.5	23	0.6327	TBR1	intronic	1	.	0.95	1	11.5	23	16.84	1.75	11	27.5	16.66	1.23	1
chr2	161455041	161455107	chr2_161455041_161455107	66	33	TG	2	0.5	65	0.7478	RP11-334E15.1;snoU13	intergenic	0	.	0.95	1	15	37	20.54	3.67	9	56	18.89	2.33	1
chr2	161488512	161488560	chr2_161488512_161488560	48	12	TTCC	4	0.5	18	0.8135	RP11-334E15.1;snoU13	intergenic	1	.	0.97	1	9.5	19	13.76	1.59	8	22	14.97	1.14	1
chr2	161559155	161559219	chr2_161559155_161559219	64	32	AC	2	0.5	77	0.927	snoU13	downstream	0	.	0.95	0.710209	26.5	47	38.8	3.43	20	66	40.11	3.29	1
chr2	161660556	161660660	chr2_161660556_161660660	104	26	TTTC	4	0.25	39	0.8714	SLC4A10	intronic	0	.	0.94	0.962316	22.5	37.5	28	2.87	13.5	38.5	26.23	1.81	1
chr2	162033862	162033894	chr2_162033862_162033894	32	16	TA	2	0	32	0.8611	DPP4	intronic	0	.	0.96	1	9	23.5	17.39	3.39	1.5	28	17.9	1.99	1
chr2	162088811	162088831	chr2_162088811_162088831	20	10	AT	2	0	33	0.6021	AC008063.2;AC008063.3	intergenic	1	.	0.92	1	9.5	34.5	16.21	5.8	9.5	42.5	12.07	2.19	1
chr2	162095079	162095103	chr2_162095079_162095103	24	12	TA	2	0	19	0.7334	AC008063.3	downstream	0	.	0.95	0.956439	10.5	16	12.05	0.88	7	21.5	12.44	1.18	1
chr2	162123413	162123443	chr2_162123413_162123443	30	15	CA	2	0.5	14	0.5496	AC008063.3;GCG	intergenic	1	.	0.94	1	11	22.5	14.29	1.54	11	19.5	13.92	1.09	1
chr2	162160999	162161043	chr2_162160999_162161043	44	22	TA	2	0	46	0.8696	AC007750.5	ncRNA_intronic	0	.	0.87	1	8	25.5	20.82	1.83	7	48.5	21.32	1.32	1
chr2	162288917	162288962	chr2_162288917_162288962	44	22	CA	2	0.5	25	0.4346	IFIH1	intronic	0	.	0.96	0.961862	18	30.5	22.03	1.79	18	54.5	23.25	0.75	1
chr2	162321883	162321933	chr2_162321883_162321933	50	25	AT	2	0	54	0.8835	GCA	intronic	0	.	0.95	1	9	24.5	18.06	2.7	7	63.5	19.75	2.42	1
chr2	162341267	162341299	chr2_162341267_162341299	32	16	TA	2	0	29	0.7644	GCA	intronic	0	.	0.96	1	8	25	15.93	2.61	9	27.5	16.81	1.32	1
chr2	162459007	162459047	chr2_162459007_162459047	39	13	AAT	3	0	26	0.6934	KCNH7	intronic	0	.	0.97	1	10	17.5	15.31	0.86	12	33	16.83	0.71	1
chr2	162748889	162748996	chr2_162748889_162748996	104	26	CCTT	4	0.5	57	0.8722	KCNH7	intronic	1	.	0.76	0.941516	19.5	29.5	24.75	2	10	52.5	27.49	2.87	1
chr2	162752903	162753031	chr2_162752903_162753031	125	25	AAAAG	5	0.2	116	0.1137	KCNH7	intronic	0	.	0.84	0.983987	8.5	75	29.08	15.35	13.5	116	56.69	9.57	1
chr2	162766864	162766915	chr2_162766864_162766915	50	25	AC	2	0.5	24	0.6835	KCNH7	intronic	0	.	0.97	0.957136	16.5	30	23.86	2.02	18	34.5	25.89	0.98	1
chr2	162820209	162820253	chr2_162820209_162820253	44	22	TG	2	0.5	41	0.893	KCNH7	intronic	0	.	0.97	1	15	32.5	25.39	2.72	12.5	52	26.93	1.82	1
chr2	162839062	162839118	chr2_162839062_162839118	56	28	AC	2	0.5	27	0.7424	KCNH7	upstream	1	.	0.91	1	19	29	24.31	1.34	16.5	34.5	23.4	1.33	1
chr2	162899896	162899918	chr2_162899896_162899918	22	11	TA	2	0	43	0.5109	KCNH7;RNU6-627P	intergenic	0	.	0.93	0.990741	8	33	17.32	5.46	8	43	14.14	4	1
chr2	162929716	162929758	chr2_162929716_162929758	42	21	GT	2	0.5	17	0.461	KCNH7;RNU6-627P	intergenic	1	.	0.88	0.924812	15	22.5	19.76	0.95	14.5	39	20.49	0.6	1
chr2	163033487	163033513	chr2_163033487_163033513	26	13	AT	2	0	46	0.8353	KCNH7;RNU6-627P	intergenic	0	.	0.95	1	8	27.5	14.25	4.34	7	56	15.85	3.76	1
chr2	163126318	163126356	chr2_163126318_163126356	38	19	TA	2	0	31	0.8682	KCNH7;RNU6-627P	intergenic	0	.	0.95	1	10	29.5	16.85	3.49	7	30.5	16.69	2.65	1
chr2	163391598	163391642	chr2_163391598_163391642	44	22	GT	2	0.5	41	0.5948	RNU6-627P;FIGN	intergenic	0	.	0.95	1	12.5	31	21.69	2.21	14.5	49	23	0.73	1
chr2	163408385	163408456	chr2_163408385_163408456	70	35	AG	2	0.5	59	0.9427	RNU6-627P;FIGN	intergenic	0	.	0.75	0.917567	34	61.5	45.08	5.81	13	69	37.73	1.64	1
chr2	163416973	163417060	chr2_163416973_163417060	84	21	AAAG	4	0.25	34	0.8534	RNU6-627P;FIGN	intergenic	0	.	0.93	0.975684	13	25.5	19.37	2.04	13	33	20.33	1.51	1
chr2	163441551	163441597	chr2_163441551_163441597	46	23	AC	2	0.5	42	0.8715	RNU6-627P;FIGN	intergenic	0	.	0.95	0.988095	15.5	27.5	21.82	2.55	13	50	22.44	3.07	1
chr2	163464148	163464194	chr2_163464148_163464194	46	23	TG	2	0.5	21	0.8	RNU6-627P;FIGN	intergenic	0	.	0.96	1	16.5	30	22.19	1.81	15.5	31.5	21.89	1.4	1
chr2	163485044	163485086	chr2_163485044_163485086	42	21	TG	2	0.5	29	0.7365	RNU6-627P;FIGN	intergenic	0	.	0.94	1	15	28.5	22.63	1.58	14	36.5	22.1	1.26	1
chr2	163634089	163634123	chr2_163634089_163634123	34	17	GT	2	0.5	21	0.5741	FIGN	intronic	1	.	0.94	1	15	20.5	17.72	0.99	13.5	41.5	18.54	0.82	1
chr2	163658364	163658408	chr2_163658364_163658408	44	22	CT	2	0.5	24	0.6151	FIGN	intronic	0	.	0.96	1	11	28.5	17.75	3.49	12	27	17.21	1.55	1
chr2	163718815	163718862	chr2_163718815_163718862	46	23	AT	2	0	53	0.7327	FIGN	intronic	0	Enhancer	0.46	0.572948	23	26	24.49	0.45	13	50	23.14	3.38	1
chr2	163728397	163728437	chr2_163728397_163728437	40	20	AC	2	0.5	17	0.3285	FIGN	intronic	1	.	0.9	1	15	22.5	18.17	0.96	13.5	46.5	18.3	0.56	1
chr2	163749817	163749885	chr2_163749817_163749885	68	17	TCCT	4	0.5	18	0.7236	AC092684.1	ncRNA_exonic	0	.	0.98	0.984722	13.5	23	17.11	1.42	9	22	16.8	0.96	1
chr2	163772768	163772841	chr2_163772768_163772841	70	14	TTTAT	5	0	24	0.8342	AC092684.1	ncRNA_intronic	0	.	0.97	1	7	17	11.79	1.81	7	24.5	13.35	1.51	1
chr2	163799207	163799253	chr2_163799207_163799253	46	23	TC	2	0.5	46	0.7724	AC092684.1	ncRNA_intronic	0	.	0.63	1	12.5	92.5	30.96	16.04	11	46.5	19.4	3.78	1
chr2	163987294	163987329	chr2_163987294_163987329	34	17	AC	2	0.5	16	0.7545	AC092684.1	ncRNA_intronic	0	.	0.95	1	16	22.5	18.25	0.98	14	25.5	18.54	0.95	1
chr2	164012219	164012251	chr2_164012219_164012251	32	16	AT	2	0	54	0.7375	AC092684.1	ncRNA_intronic	0	.	0.96	1	8	30.5	16.88	5.09	6.5	60.5	13.96	4.92	1
chr2	164144155	164144183	chr2_164144155_164144183	28	14	TG	2	0.5	36	0.6597	AC092684.1	ncRNA_intronic	0	.	0.96	1	13.5	36.5	20.12	4.75	10.5	50.5	18.45	4.78	1
chr2	164527176	164527220	chr2_164527176_164527220	44	22	AT	2	0	38	0.8704	GRB14	intronic	0	.	0.97	1	10.5	24.5	17.28	2.13	9	45.5	17.62	2.03	1
chr2	164549863	164549938	chr2_164549863_164549938	75	15	AAAAT	5	0	22	0.8277	GRB14	intronic	0	.	0.96	1	8.5	19	12.72	1.63	10	22.5	13.9	1.11	1
chr2	164683005	164683039	chr2_164683005_164683039	34	17	AC	2	0.5	23	0.6647	COBLL1	UTR3	0	.	0.94	1	13.5	21.5	17.89	0.93	12.5	33.5	17.57	0.76	1
chr2	164725101	164725133	chr2_164725101_164725133	32	16	AT	2	0	41	0.8664	COBLL1	intronic	0	.	0.96	1	7	31.5	13.76	3.6	7	47.5	15.74	3.11	1
chr2	164789020	164789064	chr2_164789020_164789064	44	22	AC	2	0.5	34	0.8483	COBLL1	intronic	0	.	0.95	1	14.5	29.5	17.62	2.4	12	44.5	20.48	3.75	1
chr2	165061554	165061603	chr2_165061554_165061603	48	24	AC	2	0.5	30	0.6899	AC013463.2	ncRNA_intronic	0	.	0.93	0.961524	21	30.5	26.13	1.22	18.5	54	25.91	0.65	1
chr2	165240659	165240695	chr2_165240659_165240695	36	18	TG	2	0.5	56	0.867	SCN2A	intronic	1	.	0.95	1	14	28.5	21.22	1.97	15	52.5	21.65	2.23	1
chr2	165241135	165241157	chr2_165241135_165241157	22	11	GT	2	0.5	62	0.3452	SCN2A	intronic	1	.	0.91	1	8	14.5	10.98	0.76	6.5	44	10.73	0.88	1
chr2	165306504	165306552	chr2_165306504_165306552	48	24	TG	2	0.5	21	0.7922	SCN2A	intronic	1	.	0.95	1	11	25	18.56	2.31	12	24.5	17.41	1.83	1
chr2	165375368	165375392	chr2_165375368_165375392	24	12	GT	2	0.5	10	0.6689	SCN2A	intronic	1	.	0.96	1	7	14	11.66	1.46	6.5	14	11.33	1.42	1
chr2	165452383	165452423	chr2_165452383_165452423	40	10	TTCC	4	0.5	18	0.6475	SCN2A;CSRNP3	intergenic	1	.	0.97	1	6	14.5	10.31	1.39	5	16	9.67	1.36	1
chr2	165466966	165466986	chr2_165466966_165466986	20	10	AT	2	0	49	0.5826	SCN2A;CSRNP3	intergenic	0	.	0.95	1	8.5	26.5	12.37	3.35	8	45	12.63	3.14	1
chr2	165477504	165477520	chr2_165477504_165477520	16	8	AT	2	0	67	0.4814	CSRNP3	intronic	0	.	0.81	1	7.5	41.5	10.32	3.68	4.5	46.5	8.79	1.74	1
chr2	165599249	165599348	chr2_165599249_165599348	96	24	AAAG	4	0.25	31	0.9115	CSRNP3	intronic	0	.	0.92	0.908226	21	32	27.16	1.97	14	36	27.81	2.34	1
chr2	165674681	165674713	chr2_165674681_165674713	32	16	AT	2	0	33	0.8246	CSRNP3	intronic	0	.	0.96	1	9.5	32	18.27	2.74	7	58	16.24	1.82	1
chr2	165681720	165681761	chr2_165681720_165681761	40	20	AT	2	0	79	0.9713	CSRNP3	UTR3	0	.	0.93	0.971676	13.5	28	20.22	2.64	8.5	60.5	19.31	2.53	1
chr2	165681803	165681830	chr2_165681803_165681830	26	13	TG	2	0.5	54	0.4627	CSRNP3	UTR3	0	.	0.88	1	10	16.5	14.25	0.59	7.5	44.5	14.25	0.5	1
chr2	165698907	165698971	chr2_165698907_165698971	64	32	GT	2	0.5	75	0.8866	CSRNP3;GALNT3	intergenic	0	Enhancer	0.92	0.778992	24.5	46.5	33.53	2.45	16.5	69.5	34.18	1.82	1
chr2	165914657	165914697	chr2_165914657_165914697	40	20	TG	2	0.5	47	0.9433	TTC21B	intronic	0	.	0.96	0.955128	14	44	31.98	4.59	17	57.5	28.29	3.93	1
chr2	165930732	165930766	chr2_165930732_165930766	34	17	GT	2	0.5	92	0.7638	TTC21B	intronic	0	.	0.95	1	10	62.5	21.48	11.45	11	79	28.98	14.21	1
chr2	165937771	165937823	chr2_165937771_165937823	52	26	CA	2	0.5	26	0.8394	TTC21B-AS1	ncRNA_intronic	0	.	0.96	1	12	33.5	23.76	3.3	15	58.5	23.76	1.62	1
chr2	165947143	165947193	chr2_165947143_165947193	50	25	CT	2	0.5	67	0.8248	TTC21B-AS1	ncRNA_intronic	1	.	0.39	0.635158	19	53.5	33.6	6.18	2	61	25.29	5.61	1
chr2	166155065	166155099	chr2_166155065_166155099	34	17	GA	2	0.5	65	0.9661	AC010127.3	ncRNA_intronic	1	.	0.87	1	8	22	16.76	2.11	9.5	55.5	17.95	2.39	1
chr2	166372081	166372101	chr2_166372081_166372101	20	10	GT	2	0.5	12	0.6217	SCN9A	intronic	1	Enhancer	0.95	1	8	13	10.48	0.74	5.5	15.5	9.48	0.84	1
chr2	166512610	166512626	chr2_166512610_166512626	16	8	AT	2	0	44	0.7715	SCN7A;XIRP2	intergenic	0	.	0.95	1	7.5	23.5	10.94	3.37	7	48.5	12.97	4.32	1
chr2	166684333	166684382	chr2_166684333_166684382	48	24	TG	2	0.5	21	0.9988	SCN7A;XIRP2	intergenic	0	.	0.89	0.984849	13.5	25.5	18.92	2.2	11.5	41.5	18.26	1.62	1
chr2	166759024	166759080	chr2_166759024_166759080	56	14	AGGA	4	0.5	31	0.8269	SCN7A;XIRP2	intergenic	1	.	0.97	1	10	19.5	14.8	2.01	8	28	13.9	1.75	1
chr2	166781524	166781564	chr2_166781524_166781564	40	20	TG	2	0.5	32	0.7945	SCN7A;XIRP2	intergenic	0	.	0.96	1	13.5	29	20.06	2.8	13	34	20.5	1.61	1
chr2	166816455	166816471	chr2_166816455_166816471	16	8	TA	2	0	32	0.6858	SCN7A;XIRP2	intergenic	0	.	0.91	1	8	21	12.11	2.13	5.5	47.5	10.64	2.74	1
chr2	166925596	166925626	chr2_166925596_166925626	30	15	AT	2	0	39	0.8027	XIRP2	intronic	0	.	0.96	1	4	19	12.74	1.88	6	45	13.69	1.44	1
chr2	167059450	167059494	chr2_167059450_167059494	40	8	AAAAT	5	0	25	0.3997	XIRP2	intronic	0	.	0.97	1	8	19	10.53	1.93	7	26	9.18	0.55	1
chr2	167196412	167196450	chr2_167196412_167196450	38	19	TG	2	0.5	31	0.7443	XIRP2	intronic	1	Enhancer	0.95	1	15.5	25.5	19.88	1.8	12	48.5	20.05	1.39	1
chr2	167303644	167303682	chr2_167303644_167303682	38	19	AC	2	0.5	27	0.6861	AC074363.1	ncRNA_intronic	0	.	0.95	0.972053	13.5	27.5	18.21	2.02	11.5	52	16.61	1.8	1
chr2	167400166	167400213	chr2_167400166_167400213	46	23	TG	2	0.5	45	0.4452	AC074363.1	ncRNA_intronic	0	.	0.96	0.963588	23.5	32	28.07	1.73	19	56	29.89	0.7	1
chr2	167408015	167408071	chr2_167408015_167408071	56	28	AC	2	0.5	43	0.5962	AC074363.1	ncRNA_intronic	0	.	0.94	1	17	29.5	22.08	1.71	14.5	49	21.96	0.85	1
chr2	167625942	167625986	chr2_167625942_167625986	44	22	AT	2	0	45	0.6701	AC074363.1;RNU7-148P	intergenic	0	.	0.96	1	9	29.5	17.13	4.7	5.5	39.5	14.27	3.63	1
chr2	167676516	167676555	chr2_167676516_167676555	38	19	AC	2	0.5	27	0.8049	RNU7-148P;AC016723.4	intergenic	0	.	0.96	1	12	25.5	18.05	2.31	11.5	33.5	19.76	1.32	1
chr2	168013793	168013835	chr2_168013793_168013835	42	21	GT	2	0.5	25	0.7655	STK39	intronic	0	.	0.98	1	10	26.5	17.27	3.65	9.5	43.5	14.35	3.42	1
chr2	168048503	168048521	chr2_168048503_168048521	15	3	CCCGG	5	1	10	0.5098	STK39	intronic	0	.	0.95	0.90873	3.5	7	4.76	0.72	3	8.5	5.15	0.74	1
chr2	168091150	168091184	chr2_168091150_168091184	34	17	CA	2	0.5	18	0.7525	STK39	intronic	1	.	0.95	1	14	23	16.98	1.24	12	22.5	17.31	1.1	1
chr2	168139408	168139424	chr2_168139408_168139424	16	8	TA	2	0	16	0.4158	STK39	intronic	0	.	0.95	0.947368	8	58.5	10.86	4.26	7.5	21	8.62	0.82	1
chr2	168169631	168169661	chr2_168169631_168169661	30	15	GT	2	0.5	19	0.3573	STK39	intronic	1	.	0.96	1	12	28.5	18.12	2.71	12	26	15.8	1.33	1
chr2	168247061	168247089	chr2_168247061_168247089	28	14	AA	2	0	68	0.7318	STK39	intronic	1	Promoter/Enhancer	0.86	0.980769	8.5	18	14.71	1.21	8	54.5	14.56	0.95	1
chr2	168247544	168247562	chr2_168247544_168247562	18	6	CCG	3	1	38	0.6796	STK39	UTR5	1	Promoter/Enhancer	0.96	1	5	18.5	8.67	2.28	5	25.5	10.06	1.45	1
chr2	168436520	168436538	chr2_168436520_168436538	18	9	AA	2	0	91	0.8108	STK39;RN7SL813P	intergenic	0	.	0.83	1	8	15.5	13.22	1.45	6	55	13.11	2	1
chr2	168455128	168455154	chr2_168455128_168455154	26	13	TG	2	0.5	16	0.7686	CERS6	upstream	1	.	0.96	1	10.5	16	13.18	1.07	8.5	19.5	12.86	1.25	1
chr2	168455505	168455538	chr2_168455505_168455538	33	11	ATC	3	0.333333	15	0.6163	CERS6	upstream	1	.	0.97	0.977778	11	18	15.19	1.18	10	20	15.41	1.19	1
chr2	168456653	168456721	chr2_168456653_168456721	68	34	GC	2	1	25	0.3563	CERS6	intronic	1	.	0.03	0.691176	33.5	35.5	34.26	0.27	19.5	49.5	33.1	3.78	1
chr2	168477173	168477219	chr2_168477173_168477219	46	23	AG	2	0.5	45	0.7917	CERS6	intronic	1	.	0.96	1	14	260	21.42	8.27	12	52	21.36	2.02	1
chr2	168552349	168552391	chr2_168552349_168552391	42	21	AC	2	0.5	22	0.8037	CERS6	intronic	0	Enhancer	0.94	1	5	24	18.87	3.18	5	25.5	18.54	3.62	1
chr2	168555722	168555764	chr2_168555722_168555764	42	21	TG	2	0.5	28	0.7825	CERS6	intronic	0	.	0.96	1	14	29.5	22.97	2.51	11	39.5	19.7	1.77	1
chr2	168620014	168620063	chr2_168620014_168620063	48	24	AC	2	0.5	45	0.9106	CERS6	intronic	0	.	0.94	1	14	32	23.26	2.23	12	50.5	23.09	1.61	1
chr2	168783130	168783170	chr2_168783130_168783170	40	20	GT	2	0.5	20	0.7139	CERS6-AS1	ncRNA_exonic	0	.	0.96	1	13.5	26	19.25	1.88	11	25.5	18.13	1.12	1
chr2	168834486	168834507	chr2_168834486_168834507	20	10	GC	2	1	41	0.9914	NOSTRIN	intronic	0	.	0.44	0.734007	10	22.5	16.42	1.73	6	45.5	14.33	2.12	1
chr2	168913352	168913375	chr2_168913352_168913375	20	4	CCCCG	5	1	28	0.8821	G6PC2;ABCB11	intergenic	0	.	0.69	0.913043	3	5.5	4.82	0.31	3.5	18.5	5.77	0.86	1
chr2	169091224	169091299	chr2_169091224_169091299	75	15	ATAAA	5	0	14	0.8163	DHRS9	intronic	1	.	0.96	1	6	17	11.84	1.51	7.5	17	12.78	1.3	1
chr2	169299058	169299170	chr2_169299058_169299170	112	28	GAAA	4	0.25	27	0.8783	LRP2	intronic	0	.	0.9	0.973279	14	31.5	21.17	2.5	11	28.5	19.26	1.86	1
chr2	169357279	169357348	chr2_169357279_169357348	65	13	TTTTA	5	0	21	0.7091	LRP2	intronic	0	.	0.96	0.951305	10	15.5	12.74	1.05	7.5	20.5	12.55	1.07	1
chr2	169361306	169361431	chr2_169361306_169361431	124	62	TC	2	0.5	60	0.894	LRP2	intronic	1	.	0.93	0.912075	51.5	67.5	59.12	2.85	42	80	62.15	2.84	1
chr2	169364607	169364665	chr2_169364607_169364665	58	29	GT	2	0.5	35	0.9029	LRP2;BBS5	intergenic	1	Enhancer	0.93	1	16	47.5	26.24	4.72	17	52	25.43	2.03	1
chr2	169365693	169365715	chr2_169365693_169365715	22	11	TG	2	0.5	40	0.7578	LRP2;BBS5	intergenic	0	.	0.96	1	10	15	11.78	0.83	7	44	12.26	0.93	1
chr2	169365835	169365871	chr2_169365835_169365871	36	18	AC	2	0.5	64	0.6232	LRP2;BBS5	intergenic	0	.	0.94	1	15.5	25.5	20.37	1.84	13	49.5	19.14	1.45	1
chr2	169520152	169520208	chr2_169520152_169520208	56	28	TG	2	0.5	57	0.8175	KLHL41;RP11-724O16.1	intronic	0	.	0.93	1	17.5	30.5	23.84	1.76	16.5	59	23.52	1.46	1
chr2	169733602	169733626	chr2_169733602_169733626	24	12	CA	2	0.5	13	0.7445	KLHL23	intronic	0	Promoter/Enhancer	0.92	1	8	13.5	10.06	1.24	6.5	15	10.42	1.05	1
chr2	169740766	169740792	chr2_169740766_169740792	26	13	TA	2	0	42	0.8117	KLHL23	intronic	0	.	0.91	0.990566	6	32	13.85	5.63	6	55.5	14.4	4.04	1
chr2	169753070	169753194	chr2_169753070_169753194	124	31	ATAT	4	0	69	0.8981	KLHL23;SSB	intergenic	0	.	0.95	0.90625	7.5	60	22.12	10.85	7.5	62	26.68	8.39	1
chr2	169765338	169765378	chr2_169765338_169765378	40	20	CA	2	0.5	55	0.8321	KLHL23;SSB	intergenic	0	.	0.95	1	16	26	21.91	1.58	14	49.5	22.68	1.55	1
chr2	169793418	169793463	chr2_169793418_169793463	44	22	CG	2	1	43	0.6552	KLHL23;SSB	intergenic	0	.	0.95	0.629915	17.5	31	22.94	2.85	15	51	22.71	2.42	1
chr2	169827685	169827776	chr2_169827685_169827776	90	30	GCG	3	1	32	0.6509	UBR3	exonic	1	Promoter/Enhancer	-0.02	0.736264	30	31	30.18	0.24	16	40	29.85	1.65	1
chr2	169838387	169838447	chr2_169838387_169838447	60	30	TG	2	0.5	38	0.9112	UBR3	intronic	0	.	0.94	1	12	33	24.84	2.55	14	51.5	24.21	2.62	1
chr2	169876531	169876566	chr2_169876531_169876566	35	7	TATTG	5	0.2	15	0.7112	UBR3	intronic	0	.	0.96	1	6	540	9.75	28.18	4	15	8.51	1.14	1
chr2	169891613	169891639	chr2_169891613_169891639	26	13	AC	2	0.5	14	0.7212	UBR3	intronic	1	.	0.95	1	12.5	21	16.27	1.44	12	20.5	15.28	0.98	1
chr2	170066966	170066995	chr2_170066966_170066995	27	9	AAT	3	0	22	0.8634	UBR3	intronic	0	.	0.97	1	9	19	12.31	2.38	8.5	28	14.9	2.38	1
chr2	170174269	170174301	chr2_170174269_170174301	32	16	GT	2	0.5	32	0.8325	RNU6-1006P;MYO3B	intergenic	0	.	0.97	1	11	29.5	17.53	2.94	8.5	50	19.88	3.56	1
chr2	170178548	170178576	chr2_170178548_170178576	28	14	CA	2	0.5	14	0.5939	MYO3B	intronic	1	Promoter/Enhancer	0.96	0.979167	11	16.5	12.66	1.22	8	17	12.07	1.06	1
chr2	170343030	170343078	chr2_170343030_170343078	48	24	AC	2	0.5	26	0.6878	AC012594.1	ncRNA_intronic	0	.	0.95	1	12	27.5	21.72	2.64	12	37	21.89	1.59	1
chr2	170370624	170370674	chr2_170370624_170370674	50	25	AC	2	0.5	27	0.8658	MYO3B	intronic	1	.	0.96	1	14.5	27.5	20.16	2.2	13.5	35.5	21.45	2.13	1
chr2	170374758	170374800	chr2_170374758_170374800	42	21	AC	2	0.5	21	0.6809	MYO3B	intronic	1	.	0.97	0.989583	17	30.5	21.53	2.29	14.5	48	19.78	1.3	1
chr2	170453409	170453453	chr2_170453409_170453453	44	22	AC	2	0.5	33	0.9258	MYO3B	intronic	0	.	0.92	1	13	30	22.99	2.45	13	33	22.5	2.42	1
chr2	170485386	170485444	chr2_170485386_170485444	58	29	AG	2	0.5	36	0.711	MYO3B	intronic	1	.	0.95	0.709896	24.5	34.5	30.39	1.55	23.5	74	29.22	1.05	1
chr2	170489634	170489668	chr2_170489634_170489668	34	17	GT	2	0.5	46	0.6957	MYO3B	intronic	0	.	0.75	1	11	32	18.95	2.99	13.5	48	19.21	2.51	1
chr2	170661107	170661170	chr2_170661107_170661170	62	31	TG	2	0.5	40	0.8738	AC007277.3	ncRNA_intronic	0	.	0.94	0.990566	16	35.5	27.85	3.22	16.5	45	29.99	2.18	1
chr2	170672963	170672987	chr2_170672963_170672987	24	12	AT	2	0	56	0.8923	AC007277.3	ncRNA_intronic	0	.	0.95	1	8	26.5	18.21	3.96	8	51.5	19.48	3.68	1
chr2	170714944	170714968	chr2_170714944_170714968	24	12	GT	2	0.5	17	0.7329	LINC01124;SP5	upstream	0	Promoter/Enhancer	0.96	1	9	20.5	14.15	1.77	9	20	12.97	1.45	1
chr2	170767747	170767773	chr2_170767747_170767773	26	13	TA	2	0	31	0.7706	AC007405.4	ncRNA_intronic	0	.	0.96	1	8	24.5	11.28	1.85	8	42	11.9	1.73	1
chr2	170832651	170832704	chr2_170832651_170832704	52	26	CG	2	1	29	0.8683	GAD1	intronic	0	.	0.9	0.564837	20.5	33.5	25.25	2.2	10.5	35	23.58	3.73	1
chr2	170861931	170861973	chr2_170861931_170861973	42	21	TG	2	0.5	24	0.5872	GAD1	downstream	0	.	0.88	0.974206	13	24	20.55	1.2	12.5	48	20.28	1.01	1
chr2	170969838	170969878	chr2_170969838_170969878	40	20	TA	2	0	37	0.6471	GORASP2;TLK1	intergenic	0	.	0.95	0.946429	11.5	32.5	16.17	3.86	10	44	13.36	1.45	1
chr2	171015415	171015461	chr2_171015415_171015461	46	23	AC	2	0.5	53	0.8044	TLK1	intronic	0	.	0.94	1	16.5	28	21.02	1.59	12	46.5	19.84	1.43	1
chr2	171022086	171022126	chr2_171022086_171022126	40	20	AC	2	0.5	44	0.7535	TLK1	intronic	0	.	0.96	0.990741	17	30.5	23.67	1.99	14.5	55.5	24.84	1.9	1
chr2	171082030	171082056	chr2_171082030_171082056	26	13	AC	2	0.5	14	0.5089	TLK1	intronic	1	.	0.94	1	12.5	16.5	14.19	0.84	10	20	13.78	0.73	1
chr2	171103264	171103282	chr2_171103264_171103282	18	9	TA	2	0	36	0.1639	TLK1	intronic	0	.	0.93	1	7.5	30.5	13.42	4.88	7	47.5	10.07	2.7	1
chr2	171160826	171160881	chr2_171160826_171160881	54	18	CGG	3	1	55	0.186	TLK1	UTR5	1	Promoter/Enhancer	0.54	0.745455	18	21	18.24	0.32	10.5	41	19.77	0.74	1
chr2	171182935	171182969	chr2_171182935_171182969	32	8	AAAG	4	0.25	38	0.2419	TLK1	intronic	0	.	0.93	0.971429	7.5	25.5	11.5	2.72	6	29	9.72	1.83	1
chr2	171363792	171363814	chr2_171363792_171363814	22	11	TA	2	0	60	0.8786	METTL8	intronic	0	.	0.96	0.991379	9	39.5	17.86	6.05	6	60.5	17.05	5.86	1
chr2	171404052	171404100	chr2_171404052_171404100	48	24	AT	2	0	70	0.9287	METTL8	intronic	0	Enhancer	0.94	1	9.5	31.5	24.19	3.35	2	104.5	23.56	3.54	1
chr2	171496373	171496399	chr2_171496373_171496399	26	13	AC	2	0.5	41	0.7086	DCAF17;CYBRD1	intergenic	1	.	0.91	1	5	21.5	13.44	2.46	5	47.5	13.55	1.68	1
chr2	171672031	171672075	chr2_171672031_171672075	44	11	TTCC	4	0.5	12	0.695	CYBRD1;DYNC1I2	intergenic	1	.	0.96	1	8	15	11.31	0.87	8	14.5	11.11	0.68	1
chr2	171801907	171801950	chr2_171801907_171801950	42	21	TG	2	0.5	24	0.7705	SLC25A12	intronic	0	.	0.95	1	15	26	20.33	1.72	12	35.5	19.7	1.1	1
chr2	171938024	171938074	chr2_171938024_171938074	50	25	TC	2	0.5	37	0.9233	HAT1	intronic	0	.	0.96	1	12	34	24.95	3.16	13	38.5	23.8	3.42	1
chr2	172005520	172005544	chr2_172005520_172005544	24	12	TA	2	0	35	0.8181	METAP1D	intronic	0	.	0.9	1	9.5	21.5	13.21	1.97	6.5	43.5	14.16	2.39	1
chr2	172109611	172109657	chr2_172109611_172109657	46	23	AC	2	0.5	19	0.7492	DLX2-AS1	ncRNA_intronic	1	.	0.94	0.978714	21	28.5	23.85	1.1	17	34	24.72	0.99	1
chr2	172110596	172110628	chr2_172110596_172110628	32	8	TTTA	4	0	14	0.7516	DLX2-AS1	downstream	0	.	0.97	1	6	14	9.88	1.34	6.5	15	10.64	0.8	1
chr2	172131817	172131847	chr2_172131817_172131847	30	6	AAACA	5	0.2	9	0.3616	DLX2-AS1;AC104088.1	intergenic	1	.	0.94	1	4	8	6.38	0.6	4	9.5	6.24	0.61	1
chr2	172196152	172196208	chr2_172196152_172196208	56	28	GT	2	0.5	16	0.3415	DLX2-AS1;AC104088.1	intergenic	1	.	0.94	0.816499	23.5	29	27.25	0.55	19.5	40.5	28.63	1.01	1
chr2	172232214	172232254	chr2_172232214_172232254	40	20	GT	2	0.5	34	0.8634	DLX2-AS1;AC104088.1	intergenic	1	.	0.95	1	15.5	27.5	20.84	2.11	15	39.5	23.13	1.48	1
chr2	172253372	172253394	chr2_172253372_172253394	22	11	CA	2	0.5	13	0.5767	DLX2-AS1;AC104088.1	intergenic	1	Enhancer	0.98	1	8	14.5	10.79	0.94	7	15.5	10.35	1.4	1
chr2	172305380	172305400	chr2_172305380_172305400	20	5	GTTT	4	0.25	7	0.5858	DLX2-AS1;AC104088.1	intergenic	1	.	0.97	1	4	8	6.1	0.88	4	8.5	5.96	0.84	1
chr2	172334467	172334507	chr2_172334467_172334507	40	20	TG	2	0.5	27	0.8072	AC104088.1;RP11-227L6.1	intergenic	0	.	0.95	1	14	27.5	21.74	2.27	12	47.5	21.11	2.63	1
chr2	172435027	172435059	chr2_172435027_172435059	32	16	GT	2	0.5	20	0.4888	ITGA6	intronic	1	Promoter/Enhancer	0.96	1	11	23	16.89	1.68	11	24	15.92	0.63	1
chr2	172557610	172557646	chr2_172557610_172557646	36	18	GT	2	0.5	22	0.7064	PDK1	intronic	0	Promoter/Enhancer	0.95	1	11	27.5	17.83	2.01	12	54	18.29	0.88	1
chr2	172634262	172634287	chr2_172634262_172634287	24	8	TAT	3	0	19	0.7816	PDK1;snoU13	intergenic	0	.	0.95	1	7	18	12.47	2.97	5	26	15.06	2.39	1
chr2	172995245	172995289	chr2_172995245_172995289	44	22	TG	2	0.5	19	0.5773	RAPGEF4	intronic	0	Enhancer	0.94	1	16	26.5	20.22	1.39	15	32	18.94	0.61	1
chr2	173011159	173011209	chr2_173011159_173011209	50	25	CG	2	1	32	0.8114	RAPGEF4	intronic	0	.	0.89	0.608712	23	35	28.96	1.68	18.5	42.5	29.51	1.05	1
chr2	173064658	173064684	chr2_173064658_173064684	26	13	GT	2	0.5	14	0.6453	RAPGEF4;MAP3K20	intergenic	1	.	0.96	1	10	16.5	12.5	1.38	9	18	13.28	1.3	1
chr2	173173154	173173203	chr2_173173154_173173203	48	24	TG	2	0.5	25	0.847	MAP3K20	intronic	0	.	0.96	0.977778	14	27.5	22.65	1.55	13.5	48	23.16	1.59	1
chr2	173320641	173320693	chr2_173320641_173320693	52	26	TC	2	0.5	33	0.9159	MAP3K20-AS1;CDCA7	intergenic	0	.	0.95	1	14	31.5	20.4	3.58	13.5	35.5	22.02	3.64	1
chr2	173449594	173449610	chr2_173449594_173449610	16	8	TA	2	0	22	0.3063	CDCA7;RP11-796E10.1	intergenic	0	.	0.95	1	8	23	10.71	2.17	7.5	20.5	9.1	0.57	1
chr2	173456384	173456460	chr2_173456384_173456460	76	19	TTTC	4	0.25	89	0.8839	CDCA7;RP11-796E10.1	intergenic	0	.	0.94	0.976562	12	29	18.81	2.46	10	60.5	19.22	3.03	1
chr2	173462631	173462697	chr2_173462631_173462697	64	16	CTTT	4	0.25	24	0.8801	CDCA7;RP11-796E10.1	intergenic	0	.	0.94	0.988372	11	24	18.3	2.09	11.5	30.5	19.83	1.72	1
chr2	173674399	173674445	chr2_173674399_173674445	46	23	CA	2	0.5	29	0.8396	CDCA7;RP11-796E10.1	intergenic	0	.	0.95	0.980655	17.5	30.5	26.11	1.76	12.5	47.5	26.07	2.06	1
chr2	173933638	173933672	chr2_173933638_173933672	34	17	TA	2	0	50	0.9095	SP3	intronic	0	.	0.96	1	9	27.5	19.31	3.07	10.5	52.5	20.31	2.27	1
chr2	173963714	173963799	chr2_173963714_173963799	84	14	GGCGGC	6	1	23	0.706	SP3	exonic	0	Promoter/Enhancer	-0.04	0.717647	14	14.5	14.05	0.14	8.5	20.5	11.66	1.67	1
chr2	173964684	173964706	chr2_173964684_173964706	21	7	CGG	3	1	74	0.595	SP3	intronic	1	Promoter/Enhancer	0.58	1	7	10	7.57	0.66	2	151	9.95	4.33	1
chr2	174020757	174020786	chr2_174020757_174020786	27	9	AAT	3	0	13	0.611	RP11-394I13.3;LINC01960	intergenic	0	.	0.98	1	9	15	11.09	0.89	8.5	16	10.72	0.67	1
chr2	174063984	174064021	chr2_174063984_174064021	36	9	CCAA	4	0.5	12	0.9152	LINC01960;OLA1	intergenic	1	.	0.8	1	7.5	11.5	8.74	0.61	5.5	22.5	8.95	0.58	1
chr2	174211180	174211206	chr2_174211180_174211206	26	13	AC	2	0.5	14	0.403	OLA1	intronic	1	.	0.91	1	10.5	17.5	11.85	1.05	10	20	12.41	1.93	1
chr2	174281020	174281048	chr2_174281020_174281048	28	14	AT	2	0	42	0.7787	Y_RNA;LINC01305	intergenic	0	.	0.96	1	11.5	26	15.02	2.4	6	36.5	15.43	2.43	1
chr2	174336897	174336959	chr2_174336897_174336959	60	20	CGC	3	1	50	0.2812	SP9	exonic	1	.	0.02	0.741935	20.5	21.5	20.98	0.1	13	40	18.1	2.06	1
chr2	174337446	174337494	chr2_174337446_174337494	48	16	GGC	3	1	19	0.0604	SP9	exonic	1	.	0.82	0.958333	11	18.5	16.01	0.54	8	19.5	15.83	0.77	1
chr2	174435461	174435486	chr2_174435461_174435486	25	5	TTATT	5	0	10	0.7507	GPR155	UTR3	0	.	0.98	1	4.5	9.5	6.62	0.93	4	11	6.9	1.11	1
chr2	174591673	174591705	chr2_174591673_174591705	32	16	AC	2	0.5	15	0.6272	AC018890.6	ncRNA_intronic	0	Promoter/Enhancer	0.95	1	14	22.5	17.93	1.51	13	21.5	17.44	1.19	1
chr2	174599817	174599841	chr2_174599817_174599841	24	12	TC	2	0.5	29	0.7945	AC018890.6	ncRNA_intronic	1	Promoter/Enhancer	0.82	0.964286	9.5	15	12.54	1.04	9	52.5	12.88	0.61	1
chr2	174674903	174674947	chr2_174674903_174674947	44	22	AC	2	0.5	27	0.6007	AC018890.6	ncRNA_intronic	0	.	0.95	1	12	29	21.32	2.15	14	32.5	21.27	0.68	1
chr2	174682942	174682968	chr2_174682942_174682968	24	8	CCG	3	1	36	0.2897	AC018890.6	ncRNA_intronic	1	Promoter/Enhancer	0.95	0.792735	8.5	13	9.11	0.46	7	32	10.7	1.09	1
chr2	174759929	174759959	chr2_174759929_174759959	30	15	AC	2	0.5	17	0.6307	AC018890.6	ncRNA_intronic	1	Enhancer	0.96	1	11.5	21.5	15.47	1.61	9.5	19	13.9	0.92	1
chr2	174763330	174763358	chr2_174763330_174763358	28	14	CA	2	0.5	15	0.7576	AC018890.6	ncRNA_intronic	1	Promoter/Enhancer	0.91	1	10.5	17.5	13.18	1.29	8.5	18.5	12.4	1.09	1
chr2	174807446	174807512	chr2_174807446_174807512	66	33	TG	2	0.5	70	0.9456	CHN1	intronic	1	.	0.96	1	18	41.5	30.24	3.61	16.5	63.5	31.7	2.76	1
chr2	174858979	174859013	chr2_174858979_174859013	34	17	AC	2	0.5	22	0.6388	CHN1	intronic	1	.	0.96	1	14	26.5	20.07	2.3	12.5	34.5	19.26	1.84	1
chr2	174974898	174974937	chr2_174974898_174974937	38	19	AC	2	0.5	51	0.8655	CHN1	intronic	0	Enhancer	0.9	1	14.5	27.5	21.2	1.82	13.5	49	20.92	2.02	1
chr2	174990213	174990287	chr2_174990213_174990287	74	37	AG	2	0.5	70	0.8967	CHN1	intronic	1	Enhancer	0.46	0.631579	32	39.5	36.17	1.23	4.5	64	33.72	6.01	1
chr2	175004768	175004839	chr2_175004768_175004839	70	14	GCCCC	5	1	26	0.4008	CHN1	intronic	0	Promoter/Enhancer	0.02	0.746479	11.5	14.5	13.99	0.32	8.5	23.5	13.67	1.86	1
chr2	175085553	175085597	chr2_175085553_175085597	44	22	AC	2	0.5	24	0.7751	ATF2	intronic	0	.	0.95	1	12	27	20.32	2.25	12.5	27.5	19.55	1.35	1
chr2	175329491	175329541	chr2_175329491_175329541	50	25	AC	2	0.5	57	0.8333	AC096649.3	ncRNA_intronic	0	.	0.93	1	8	26.5	18.67	2.54	7.5	51	20.47	2.21	1
chr2	175376339	175376399	chr2_175376339_175376399	60	30	AC	2	0.5	47	0.9051	AC096649.3	ncRNA_intronic	0	.	0.95	1	22.5	36.5	29.37	2.28	18.5	60	29.87	1.91	1
chr2	175406940	175406986	chr2_175406940_175406986	46	23	AC	2	0.5	33	0.8508	AC096649.3	ncRNA_intronic	0	.	0.93	1	13.5	32.5	24.51	2.45	15	43	25.95	1.4	1
chr2	175578309	175578449	chr2_175578309_175578449	140	35	TCTT	4	0.25	37	0.9104	AC096649.3;AC016751.3	intergenic	1	.	0.82	0.89596	23	38.5	33.32	2.37	15.5	43.5	36.21	1.79	1
chr2	175678488	175678511	chr2_175678488_175678511	22	11	CA	2	0.5	33	0.7768	AC096649.3;AC016751.3	intergenic	0	.	0.96	1	12	26.5	20.97	2.02	16	46.5	21.63	1.25	1
chr2	175845726	175845785	chr2_175845726_175845785	58	29	CT	2	0.5	31	0.7564	AC096649.3;AC016751.3	intergenic	1	.	0.76	0.767321	28.5	34	30.49	1.01	14.5	55	29.13	3.13	1
chr2	175941267	175941308	chr2_175941267_175941308	36	6	TATATT	6	0	15	0.7874	LNPK	intronic	0	.	0.97	1	4.5	11	6.74	1.18	4	13	7.26	1.53	1
chr2	176084662	176084756	chr2_176084662_176084756	94	47	AG	2	0.5	60	0.7651	EVX2	upstream	1	.	0.94	0.855287	46.5	65.5	52.07	3.38	32.5	70	50.13	2.38	1
chr2	176108659	176108697	chr2_176108659_176108697	38	19	TG	2	0.5	21	0.8058	HOXD11	intronic	1	.	0.96	1	13.5	26	20.08	2.03	15	48.5	20.74	1.25	1
chr2	176119435	176119465	chr2_176119435_176119465	30	15	TA	2	0	36	0.8979	HOXD10	UTR3	0	.	0.95	1	12.5	26.5	20.11	2.57	6	46	19.14	2.3	1
chr2	176136150	176136188	chr2_176136150_176136188	38	19	AC	2	0.5	24	0.7296	HOXD-AS2	ncRNA_intronic	0	Promoter/Enhancer	0.95	1	12.5	23.5	17.56	1.61	11.5	45	16.09	0.88	1
chr2	176509352	176509381	chr2_176509352_176509381	24	4	TGTGTA	6	0.333333	14	0.0233	AC017048.1;AC017048.2	intergenic	0	.	0.99	1	4	10.5	5.21	0.65	4	17	5.09	0.64	1
chr2	176656424	176656563	chr2_176656424_176656563	136	34	TTCC	4	0.5	51	0.8048	LINC01117	downstream	1	.	0.83	0.931489	20.5	41.5	30.41	2.78	17.5	48	30.76	2.87	1
chr2	176676241	176676277	chr2_176676241_176676277	36	18	GT	2	0.5	37	0.7428	RNU6ATAC14P;AC092162.1	intergenic	1	.	0.94	1	6	20.5	16.11	1.89	9.5	34.5	17.02	0.95	1
chr2	176676907	176676957	chr2_176676907_176676957	50	25	TG	2	0.5	31	0.696	RNU6ATAC14P;AC092162.1	intergenic	1	.	0.95	0.981071	17	32	25.69	2.01	19.5	44.5	26.08	0.82	1
chr2	176747115	176747165	chr2_176747115_176747165	50	25	GT	2	0.5	36	0.6914	AC092162.1	ncRNA_intronic	0	.	0.96	1	11.5	25.5	20.23	2.5	7.5	45.5	19.25	2.36	1
chr2	176816895	176816927	chr2_176816895_176816927	32	16	AC	2	0.5	31	0.815	AC092162.1	ncRNA_intronic	0	.	0.95	1	13	29.5	21.11	2.62	10	43.5	22.54	1.32	1
chr2	176880142	176880182	chr2_176880142_176880182	40	20	AC	2	0.5	22	0.751	AC073636.1;RNU6-187P	intergenic	0	.	0.95	1	13.5	25	19	1.85	14	26.5	19.93	1.48	1
chr2	176883862	176883906	chr2_176883862_176883906	44	22	AT	2	0	67	0.8767	AC073636.1;RNU6-187P	intergenic	0	.	0.93	1	8	28	21.02	2.73	9	72.5	22.18	1.58	1
chr2	177019674	177019690	chr2_177019674_177019690	16	8	AT	2	0	33	0.6628	AC079305.11	ncRNA_intronic	0	.	0.96	0.972222	6.5	26	12.54	4.08	7	39	13.08	3.5	1
chr2	177205408	177205450	chr2_177205408_177205450	42	21	TG	2	0.5	35	0.8561	AC079305.8	ncRNA_intronic	0	.	0.95	1	14	32.5	23.31	2.31	16.5	48.5	24.07	1.56	1
chr2	177206221	177206269	chr2_177206221_177206269	48	24	GT	2	0.5	33	0.8268	AC079305.8	ncRNA_intronic	1	.	0.96	1	7	30.5	22.41	3.53	11	45	23.31	1.49	1
chr2	177297944	177297979	chr2_177297944_177297979	35	7	TATTT	5	0	28	0.8076	AC074286.1	ncRNA_intronic	0	.	0.99	1	7	53	13.58	4.51	6.5	34.5	12.81	2.41	1
chr2	177349766	177349796	chr2_177349766_177349796	30	15	TG	2	0.5	80	0.6091	AC074286.1	ncRNA_intronic	0	.	0.85	1	11.5	20.5	14.45	0.99	6.5	48.5	14.95	3.29	1
chr2	177450964	177450974	chr2_177450964_177450974	10	5	TA	2	0	38	0.3164	AGPS	intronic	0	.	0.97	0.921937	17	42.5	26.13	5.52	12	48.5	23.69	3.2	1
chr2	177540031	177540100	chr2_177540031_177540100	68	34	TA	2	0	61	0.5383	AGPS	UTR3	0	.	0.88	0.832298	31	37.5	33.65	1.1	21.5	61.5	32.53	2.47	1
chr2	177576244	177576334	chr2_177576244_177576334	90	45	AT	2	0	150	0.9593	TTC30B;AC073834.3	intergenic	0	.	0.97	0.93197	14.5	106	37.72	16.38	6	115.5	31.43	9.05	1
chr2	177579026	177579078	chr2_177579026_177579078	52	26	CG	2	1	42	0.55	TTC30B;AC073834.3	intergenic	0	.	0.89	0.6	23	35.5	26.15	1.58	10.5	47.5	26.02	1.36	1
chr2	177580840	177580877	chr2_177580840_177580877	36	18	AC	2	0.5	49	0.6343	TTC30B;AC073834.3	intergenic	0	.	0.95	1	17	27	21.57	1.62	16.5	52	22.57	0.85	1
chr2	177737432	177737448	chr2_177737432_177737448	16	8	AC	2	0.5	62	0.9029	PDE11A	intronic	0	.	0.95	1	7	19.5	11.2	3.06	7	50	15.05	3.15	1
chr2	177832554	177832602	chr2_177832554_177832602	48	12	ATCT	4	0.25	12	0.6506	PDE11A	intronic	1	.	0.98	1	10	15	12.44	0.75	9	16	12.53	0.72	1
chr2	177855903	177855951	chr2_177855903_177855951	48	24	AC	2	0.5	21	0.7614	PDE11A	intronic	0	.	0.94	1	16	26.5	21.44	1.6	13.5	27.5	20.88	1.05	1
chr2	177906177	177906201	chr2_177906177_177906201	24	6	CACG	4	0.75	7	0.5426	PDE11A	intronic	1	.	0.96	1	3	6.5	5.51	0.52	2.5	7	5.29	0.8	1
chr2	178317437	178317479	chr2_178317437_178317479	42	21	AT	2	0	45	0.848	OSBPL6	intronic	0	.	0.93	1	9	25.5	16.4	2.38	7.5	58	16.45	2.84	1
chr2	178508050	178508088	chr2_178508050_178508088	38	19	GT	2	0.5	31	0.636	PLEKHA3	UTR3	0	.	0.93	1	15	21.5	18.02	1.05	11	46.5	17.94	0.99	1
chr2	178637146	178637190	chr2_178637146_178637190	44	22	AT	2	0	80	0.9407	TTN-AS1	ncRNA_intronic	0	.	0.96	1	6	31.5	21.08	4.15	6	57	23.13	2.53	1
chr2	178647040	178647062	chr2_178647040_178647062	22	11	AT	2	0	35	0.2379	TTN	splicing	0	.	0.92	0.904546	8.5	17	10.8	0.65	9	55	12.15	0.63	1
chr2	178677335	178677361	chr2_178677335_178677361	26	13	AT	2	0	37	0.7416	TTN-AS1	ncRNA_intronic	0	.	0.94	1	12	34	18.83	4.62	9	47.5	15.23	2.62	1
chr2	179391890	179391924	chr2_179391890_179391924	33	11	ATA	3	0	25	0.7456	AC093911.1;ZNF385B	intergenic	0	.	0.95	1	8	17	13.31	1.47	8	25.5	13.66	1.68	1
chr2	179766030	179766066	chr2_179766030_179766066	36	18	CA	2	0.5	21	0.8649	ZNF385B	intronic	1	.	0.96	1	15.5	26.5	21.39	1.92	14	27.5	21.16	1.84	1
chr2	179878691	179878721	chr2_179878691_179878721	30	15	AT	2	0	71	0.7452	ZNF385B;SNORA43	intergenic	1	.	0.9	1	8	38	17.24	7.03	2	60	18.28	7.59	1
chr2	179886042	179886086	chr2_179886042_179886086	42	14	AAT	3	0	18	0.7798	ZNF385B;SNORA43	intergenic	0	.	0.98	1	12	19.5	15.39	1.11	9	26	15.71	1.1	1
chr2	179908091	179908113	chr2_179908091_179908113	22	11	TG	2	0.5	33	0.4925	ZNF385B;SNORA43	intergenic	0	.	0.89	1	4.5	19.5	12.19	1.99	6	33.5	11.73	0.83	1
chr2	180206317	180206365	chr2_180206317_180206365	48	24	TG	2	0.5	23	0.7553	CWC22;AC009478.1	intergenic	0	.	0.95	1	17.5	27.5	21.7	1.48	13	28.5	20.78	1	1
chr2	180386618	180386654	chr2_180386618_180386654	36	18	GT	2	0.5	19	0.7983	CWC22;AC009478.1	intergenic	1	.	0.97	1	13	23.5	18.1	1.52	10.5	28.5	18.07	1.51	1
chr2	180414243	180414267	chr2_180414243_180414267	24	12	AT	2	0	30	0.8862	CWC22;AC009478.1	intergenic	0	.	0.95	0.984375	11	23.5	16.91	2.78	9	27.5	18.5	2.38	1
chr2	180426926	180426958	chr2_180426926_180426958	32	16	TA	2	0	35	0.7957	CWC22;AC009478.1	intergenic	0	.	0.93	1	11	32	15.37	3.31	9	56	14.36	3.2	1
chr2	180537303	180537333	chr2_180537303_180537333	30	15	AT	2	0	46	0.9333	CWC22;AC009478.1	intergenic	0	.	0.97	1	7	29	16.99	4.59	6	49.5	18.29	4.44	1
chr2	180675006	180675038	chr2_180675006_180675038	32	16	AG	2	0.5	83	0.8726	AC009478.1	ncRNA_intronic	0	.	0.93	1	7	21	13.73	2.49	6.5	59.5	14.19	3.16	1
chr2	180687554	180687594	chr2_180687554_180687594	40	20	AC	2	0.5	22	0.8204	AC009478.1	ncRNA_intronic	0	.	0.95	1	12.5	24	18.74	2.02	11.5	30	19.51	2.49	1
chr2	180873431	180873446	chr2_180873431_180873446	15	5	CGG	3	1	19	0.9887	SCHLAP1	ncRNA_intronic	0	.	0.55	0.806452	5	13	8.92	1.61	3	24	8.93	0.68	1
chr2	180942198	180942250	chr2_180942198_180942250	52	26	GT	2	0.5	21	0.84	SCHLAP1;AC104076.3	intergenic	0	.	0.96	1	14	29.5	20.42	2.38	3	28	20.76	2.07	1
chr2	180947385	180947415	chr2_180947385_180947415	30	15	GA	2	0.5	19	0.6541	SCHLAP1;AC104076.3	intergenic	0	.	0.94	1	13	26	16.38	1.39	12	22	16.29	1.01	1
chr2	180962567	180962607	chr2_180962567_180962607	40	20	GT	2	0.5	31	0.8041	SCHLAP1;AC104076.3	intergenic	0	.	0.95	0.963294	17	39	25.44	2.79	16.5	38	25.41	3.2	1
chr2	181275791	181275857	chr2_181275791_181275857	66	11	CTAACC	6	0.5	23	0.7472	LINC01934	ncRNA_intronic	1	.	0.97	1	7	14.5	10.54	1.18	7	23	11.23	0.88	1
chr2	181374605	181374639	chr2_181374605_181374639	34	17	AT	2	0	167	0.8728	LINC01934	ncRNA_intronic	0	.	0.96	0.905537	15.5	92.5	44.27	21.34	8.5	159	43.78	22.43	1
chr2	181400794	181400837	chr2_181400794_181400837	42	21	AC	2	0.5	36	0.8367	LINC01934;AC020595.1	intergenic	0	.	0.95	1	16	27.5	22.64	1.54	14.5	58.5	22.88	1.2	1
chr2	181460566	181460602	chr2_181460566_181460602	36	18	GT	2	0.5	28	0.8008	ITGA4	intronic	1	Promoter/Enhancer	0.97	0.972953	13	26.5	19.42	2.18	10	35.5	19.49	2.26	1
chr2	181948611	181948679	chr2_181948611_181948679	68	17	TTTC	4	0.25	28	0.7851	SSFA2;PPP1R1C	intergenic	0	.	0.87	1	9	19	15.48	1.29	10	27.5	15.44	0.99	1
chr2	181954263	181954295	chr2_181954263_181954295	32	16	CA	2	0.5	28	0.4392	SSFA2;PPP1R1C	intergenic	1	.	0.85	1	14	20.5	16.41	0.84	8.5	35.5	16.13	0.52	1
chr2	182132365	182132416	chr2_182132365_182132416	50	25	TG	2	0.5	27	0.6941	PPP1R1C	downstream	0	.	0.96	0.95172	18	29.5	25.13	1.44	18.5	40.5	25.01	0.84	1
chr2	182142123	182142157	chr2_182142123_182142157	34	17	AC	2	0.5	19	0.7144	PDE1A	UTR3	0	.	0.95	1	15.5	23.5	19	1.47	13	24.5	18.56	1.17	1
chr2	182242851	182242955	chr2_182242851_182242955	104	52	CT	2	0.5	55	0.9001	PDE1A	intronic	1	.	0.82	0.745747	52	67	58.5	3.02	41.5	78	59.9	4.44	1
chr2	182264878	182264892	chr2_182264878_182264892	14	7	AT	2	0	58	0.7958	PDE1A	intronic	0	.	0.95	1	4.5	36	15.12	3.83	4	52.5	13.93	4.63	1
chr2	182503040	182503072	chr2_182503040_182503072	32	16	AC	2	0.5	45	0.8383	PDE1A	intronic	0	.	0.94	1	7	21.5	14.51	3.44	5	43	11.42	2.63	1
chr2	182515954	182516002	chr2_182515954_182516002	48	24	TG	2	0.5	57	0.7852	PDE1A	intronic	0	.	0.95	0.988095	14.5	29.5	22.34	2.45	11.5	51.5	23.33	2.91	1
chr2	182569254	182569276	chr2_182569254_182569276	22	11	AT	2	0	33	0.6922	PDE1A;DNAJC10	intergenic	0	.	0.95	1	6	26.5	13.36	3.01	8	33	11.86	2.44	1
chr2	182577931	182577991	chr2_182577931_182577991	60	15	GGAA	4	0.5	24	0.849	PDE1A;DNAJC10	intergenic	0	.	0.97	0.993055	9	22	15.82	2.08	8.5	22.5	15.23	1.48	1
chr2	182644128	182644158	chr2_182644128_182644158	30	15	AC	2	0.5	32	0.7577	PDE1A;DNAJC10	intergenic	0	.	0.96	1	14	27.5	18.22	2.37	11	48.5	19.05	2.54	1
chr2	182793820	182793864	chr2_182793820_182793864	44	22	CA	2	0.5	34	0.8165	DNAJC10	UTR3	0	.	0.96	1	14.5	32.5	22.98	2.27	11.5	42	21.57	1.68	1
chr2	182912849	182912885	chr2_182912849_182912885	36	9	AAGG	4	0.5	20	0.8187	NCKAP1	UTR3	0	.	0.96	1	8.5	17	11.97	1.72	8	19.5	13.88	1.61	1
chr2	182984423	182984451	chr2_182984423_182984451	28	14	GT	2	0.5	42	0.4633	NCKAP1	intronic	0	.	0.97	1	11	72	14.57	7.52	10	41.5	14.06	3.83	1
chr2	183152110	183152154	chr2_183152110_183152154	44	22	AC	2	0.5	28	0.8895	NUP35	intronic	0	.	0.95	1	11.5	29.5	19.4	3.94	10.5	33.5	20.8	3.36	1
chr2	183273293	183273357	chr2_183273293_183273357	64	16	TTCT	4	0.25	35	0.9193	RP11-438L19.1;AC093639.1	intergenic	0	.	0.95	0.977778	7	27	13.78	3.43	6	33	12.58	3.26	1
chr2	183283830	183283943	chr2_183283830_183283943	112	28	CTTT	4	0.25	130	0.9429	RP11-438L19.1;AC093639.1	intergenic	0	.	0.9	0.942631	18	81	24.16	4.99	16.5	128	28.45	9.95	1
chr2	183316361	183316419	chr2_183316361_183316419	58	29	AC	2	0.5	32	0.7605	RP11-438L19.1;AC093639.1	intergenic	1	.	0.94	0.979584	14	27.5	23.68	1.63	14	46.5	22.75	1.14	1
chr2	183768947	183768983	chr2_183768947_183768983	36	18	CA	2	0.5	20	0.7435	RP11-438L19.1;AC093639.1	intergenic	0	.	0.94	1	14	24.5	18.86	1.69	13.5	26	19.05	0.81	1
chr2	183857849	183857877	chr2_183857849_183857877	28	14	TA	2	0	68	0.8499	RP11-438L19.1;AC093639.1	intergenic	0	.	0.94	0.982143	8	36	19.98	4.56	5	66.5	19.45	5.02	1
chr2	183921155	183921193	chr2_183921155_183921193	38	19	AC	2	0.5	17	0.6755	AC093639.1	ncRNA_intronic	1	.	0.95	1	11	22.5	17.07	1.47	13.5	26	17.03	0.84	1
chr2	184168530	184168572	chr2_184168530_184168572	42	21	TG	2	0.5	56	0.8299	AC093639.1;MIR548AE1	intergenic	0	.	0.94	1	13	29	19.87	2.34	10	50.5	18.08	2	1
chr2	184361693	184361755	chr2_184361693_184361755	60	15	CTAT	4	0.25	28	0.6225	AC093639.1;MIR548AE1	intergenic	1	.	0.97	0.918919	14.5	22	16.95	1.57	10	27.5	18.01	1.37	1
chr2	184363017	184363041	chr2_184363017_184363041	24	12	TG	2	0.5	48	0.86	AC093639.1;MIR548AE1	intergenic	0	.	0.96	1	7	19	13.21	2.12	8.5	46	15.45	1.52	1
chr2	184417111	184417216	chr2_184417111_184417216	96	8	TATATATATGTG	12	0.166667	16	0.9838	MIR548AE1;RP11-363K21.1	intergenic	0	.	0.6	0.903798	6	14	8.61	1.26	2	15.5	7.81	1.35	1
chr2	184519002	184519042	chr2_184519002_184519042	40	10	TCTA	4	0.25	11	0.5978	MIR548AE1;RP11-363K21.1	intergenic	0	.	0.96	1	9	13	11.31	0.62	6.5	14.5	11.5	0.51	1
chr2	184598560	184598628	chr2_184598560_184598628	66	22	GCC	3	1	6	0.987	RP11-363K21.1	ncRNA_exonic	1	.	0.01	0.735294	22.5	23.5	22.97	0.14	10.5	26	17.67	0.88	1
chr2	185187319	185187396	chr2_185187319_185187396	76	38	CT	2	0.5	44	0.8471	ZNF804A;U8	intergenic	1	.	0.9	0.64654	32.5	43.5	38.21	1.87	26	65	37.78	2.94	1
chr2	185243577	185243621	chr2_185243577_185243621	44	22	GA	2	0.5	93	0.8539	ZNF804A;U8	intergenic	0	.	0.94	1	11	26	19.02	2.26	10.5	60	18.52	2.11	1
chr2	185255993	185256017	chr2_185255993_185256017	24	12	TA	2	0	64	0.9078	ZNF804A;U8	intergenic	0	.	0.96	1	9	28.5	18.18	3.86	5	61.5	19.73	2.81	1
chr2	185271362	185271406	chr2_185271362_185271406	44	22	AT	2	0	43	0.8211	ZNF804A;U8	intergenic	0	.	0.94	1	10.5	27	19.95	2.78	8.5	48.5	16.92	3.69	1
chr2	185457113	185457178	chr2_185457113_185457178	65	13	AAAAT	5	0	23	0.8212	ZNF804A;U8	intergenic	0	.	0.97	1	8	26	11.87	1.64	7.5	34	12	1.81	1
chr2	185641857	185641891	chr2_185641857_185641891	34	17	TA	2	0	40	0.8471	ZNF804A;U8	intergenic	0	.	0.96	1	7	25	14.89	4.11	5.5	48	14.74	4.39	1
chr2	186213505	186213551	chr2_186213505_186213551	46	23	AC	2	0.5	45	0.8123	LINC01473;RP11-410E4.1	intergenic	0	.	0.83	1	11	32.5	22.64	3.4	15	49	23.06	1.66	1
chr2	186261772	186261812	chr2_186261772_186261812	40	20	TG	2	0.5	29	0.8058	LINC01473;RP11-410E4.1	intergenic	0	.	0.97	1	18.5	32.5	23.25	2.72	13	34	22.14	2.62	1
chr2	186450229	186450263	chr2_186450229_186450263	34	17	TA	2	0	37	0.8341	RP11-410E4.1;ZC3H15	intergenic	0	.	0.96	1	8.5	25.5	14.87	3.29	3	43.5	15.09	3.62	1
chr2	186532121	186532212	chr2_186532121_186532212	90	45	GT	2	0.5	58	0.7912	ZC3H15;ITGAV	intergenic	0	.	0.93	0.735933	34.5	52.5	43.19	1.89	34	65	42.08	1.09	1
chr2	186598294	186598328	chr2_186598294_186598328	34	17	AC	2	0.5	19	0.6544	ITGAV	intronic	1	.	0.96	1	11.5	24	16.52	2.18	10.5	23.5	15.79	1.86	1
chr2	186693145	186693185	chr2_186693145_186693185	40	20	CA	2	0.5	27	0.6679	AC017101.10	ncRNA_intronic	0	.	0.96	1	13	26.5	17.81	1.8	12	55	17.18	1.63	1
chr2	186694748	186694794	chr2_186694748_186694794	46	23	AC	2	0.5	30	0.847	AC017101.10	ncRNA_intronic	1	Promoter/Enhancer	0.96	1	17.5	28.5	22.46	1.89	14.5	47	22.21	1.91	1
chr2	186846810	186846826	chr2_186846810_186846826	16	8	AT	2	0	28	0.3211	ZSWIM2	intronic	0	.	0.91	1	6.5	24.5	10.13	3.82	5	25	8.11	2.39	1
chr2	186849765	186849803	chr2_186849765_186849803	38	19	CT	2	0.5	54	0.8501	ZSWIM2	upstream	1	Promoter/Enhancer	0.82	0.984375	12.5	34.5	20.78	4.06	12.5	54.5	19.81	3.52	1
chr2	186995493	186995531	chr2_186995493_186995531	38	19	GT	2	0.5	25	0.356	ZSWIM2;AC007319.1	intergenic	0	.	0.95	0.945906	15	23.5	18.75	1.48	14	56	18.28	0.6	1
chr2	187063035	187063083	chr2_187063035_187063083	48	24	AC	2	0.5	38	0.7746	AC007319.1	ncRNA_intronic	0	.	0.94	1	15	29.5	21.5	3.08	13	49	21.82	2.11	1
chr2	187069591	187069648	chr2_187069591_187069648	56	28	TG	2	0.5	30	0.7899	AC007319.1	ncRNA_intronic	0	.	0.95	0.979158	13	29.5	23.31	2.22	16.5	52	23.47	1.49	1
chr2	187095147	187095177	chr2_187095147_187095177	30	15	GT	2	0.5	14	0.4847	AC007319.1	ncRNA_intronic	1	.	0.93	1	14.5	20.5	16.44	1.11	9	21.5	15.9	0.54	1
chr2	187218201	187218256	chr2_187218201_187218256	54	27	AC	2	0.5	25	0.849	AC007319.1	ncRNA_intronic	1	.	0.7	1	13.5	27	18.7	1.57	9.5	37.5	19.22	0.94	1
chr2	187243808	187243843	chr2_187243808_187243843	34	17	AC	2	0.5	35	0.9261	AC007319.1	ncRNA_intronic	0	.	0.9	0.956502	17.5	33	23.96	1.97	17	44.5	24.66	2.08	1
chr2	187248680	187248696	chr2_187248680_187248696	16	8	TA	2	0	53	0.0499	AC007319.1	ncRNA_intronic	0	.	0.95	1	7.5	29.5	11.03	4.18	6.5	44	8.4	1.87	1
chr2	187256771	187256811	chr2_187256771_187256811	40	20	TC	2	0.5	36	0.7959	AC007319.1	ncRNA_intronic	0	.	0.92	1	12	24.5	18.19	1.85	13.5	46.5	18.48	1.51	1
chr2	187275695	187275742	chr2_187275695_187275742	46	23	GT	2	0.5	26	0.7156	AC007319.1	ncRNA_intronic	0	.	0.96	0.978251	20	29.5	23.61	1.62	14.5	45	22.83	1.15	1
chr2	187302750	187302774	chr2_187302750_187302774	24	12	CA	2	0.5	9	0.4472	AC007319.1	ncRNA_intronic	1	.	0.91	1	8	15.5	12.39	0.69	9.5	15.5	11.87	0.5	1
chr2	187302958	187302978	chr2_187302958_187302978	20	10	TG	2	0.5	17	0.7158	AC007319.1	ncRNA_intronic	1	.	0.95	1	8.5	14	10.6	0.89	5.5	17	10.96	0.69	1
chr2	187311269	187311287	chr2_187311269_187311287	18	9	AT	2	0	21	0.4451	AC007319.1	ncRNA_intronic	0	.	0.96	1	8	27.5	12.03	3.96	5	19.5	8.38	0.62	1
chr2	187448596	187448636	chr2_187448596_187448636	40	20	GT	2	0.5	23	0.8347	AC007319.1	ncRNA_intronic	0	Promoter/Enhancer	0.96	1	15	25.5	18.66	2.32	13	36.5	19.91	2.51	1
chr2	187479546	187479590	chr2_187479546_187479590	44	22	AT	2	0	40	0.8969	AC007319.1	ncRNA_intronic	0	.	0.95	1	12.5	25.5	20	2.08	8	49.5	20.3	1.76	1
chr2	187503462	187503500	chr2_187503462_187503500	38	19	AC	2	0.5	22	0.6855	AC007319.1	ncRNA_intronic	0	Enhancer	0.92	1	15	23.5	19.88	1.02	15	34	20.18	0.83	1
chr2	187889300	187889351	chr2_187889300_187889351	50	25	AC	2	0.5	28	0.8521	LINC01090	ncRNA_intronic	0	.	0.96	1	16	27.5	21.82	1.84	15.5	54.5	21.84	1.48	1
chr2	188032226	188032254	chr2_188032226_188032254	28	14	AC	2	0.5	20	0.2368	LINC01090	ncRNA_intronic	0	.	0.95	1	10.5	22.5	13.01	2.2	8	22.5	11.39	0.91	1
chr2	188323650	188323688	chr2_188323650_188323688	38	19	TG	2	0.5	25	0.7489	LINC01090	ncRNA_intronic	1	Enhancer	0.99	0.983333	8	19.5	14.66	2.38	8	42	14.91	2.01	1
chr2	188352618	188352648	chr2_188352618_188352648	30	15	CA	2	0.5	26	0.812	LINC01090	ncRNA_intronic	0	.	0.94	1	13	27.5	21	2.37	12	35.5	19.87	3.35	1
chr2	188400923	188400965	chr2_188400923_188400965	42	21	TG	2	0.5	25	0.7715	GULP1	intronic	0	.	0.95	1	14	23	18.92	1.76	14	39.5	19.17	1.69	1
chr2	188514040	188514082	chr2_188514040_188514082	42	21	GT	2	0.5	38	0.9025	GULP1	intronic	1	.	0.94	1	15	32.5	23.81	2.43	14.5	64.5	25	2.51	1
chr2	188612158	188612170	chr2_188612158_188612170	12	6	TA	2	0	47	0.0609	AC079613.1	ncRNA_intronic	0	.	0.94	1	5.5	36	10.62	6.01	5	50.5	6.73	2.92	1
chr2	188787708	188787734	chr2_188787708_188787734	26	13	TG	2	0.5	31	0.8475	AC079613.1	ncRNA_intronic	1	Enhancer	0.97	1	12	29.5	19.3	4.49	10.5	59.5	20.99	3.46	1
chr2	188817641	188817665	chr2_188817641_188817665	24	12	AT	2	0	23	0.2743	AC079613.1	ncRNA_intronic	0	.	0.92	1	9	23.5	11.2	1.94	8.5	22.5	10.68	1.49	1
chr2	188844195	188844230	chr2_188844195_188844230	34	17	AC	2	0.5	17	0.7285	AC079613.1;COL3A1	intergenic	0	.	0.93	1	16	21.5	18.18	0.89	13.5	23	18.79	0.88	1
chr2	188997014	188997114	chr2_188997014_188997114	90	6	ATATATATATGAGAC	15	0.2	15	0.6608	COL3A1	intronic	0	.	0.98	0.951429	3	12	6.13	1.03	4	11.5	5.85	0.67	1
chr2	189013488	189013524	chr2_189013488_189013524	36	18	AT	2	0	28	0.7528	COL3A1	downstream	0	.	0.97	1	9.5	23.5	15.31	2.29	10	25.5	16.59	0.89	1
chr2	189023696	189023740	chr2_189023696_189023740	44	22	AT	2	0	32	0.6092	COL3A1;COL5A2	intergenic	0	.	0.97	1	8	28	17.17	2.96	8	29	15.78	1.46	1
chr2	189094588	189094647	chr2_189094588_189094647	58	29	AC	2	0.5	95	0.9788	COL5A2	intronic	1	Enhancer	0.97	1	18.5	60	41.69	7.36	4	76	46.82	5.75	1
chr2	189285071	189285107	chr2_189285071_189285107	36	18	GT	2	0.5	25	0.7507	COL5A2;WDR75	intergenic	1	Enhancer	0.96	1	16	26.5	21.14	2.21	13.5	33.5	22.94	1.57	1
chr2	189290717	189290756	chr2_189290717_189290756	38	19	AC	2	0.5	28	0.7496	COL5A2;WDR75	intergenic	0	.	0.95	1	18.5	29	23.04	1.86	15.5	65	23.23	1.57	1
chr2	189536210	189536258	chr2_189536210_189536258	48	24	AC	2	0.5	34	0.8156	WDR75;SLC40A1	intergenic	0	.	0.96	1	16.5	29.5	23.48	2.48	13.5	56.5	22.6	2.55	1
chr2	189583788	189583823	chr2_189583788_189583823	34	17	AC	2	0.5	34	0.9966	SLC40A1;ASNSD1	intergenic	0	Promoter/Enhancer	0.95	1	10	28	18.29	3.02	4.5	41.5	18.39	2.04	1
chr2	189609489	189609523	chr2_189609489_189609523	34	17	TG	2	0.5	20	0.551	SLC40A1;ASNSD1	intergenic	1	Enhancer	0.95	1	10.5	22	16.27	2.36	10.5	28.5	16.15	1.86	1
chr2	189742865	189742981	chr2_189742865_189742981	116	58	AC	2	0.5	78	0.9746	ANKAR	intronic	0	.	0.66	0.934742	21	62.5	46.94	8.57	17.5	71.5	37.47	6.67	1
chr2	189744990	189745029	chr2_189744990_189745029	39	13	CTA	3	0.333333	25	0.7036	ANKAR	intronic	0	.	0.97	0.971325	13	29.5	20.49	2.73	11	27	20.06	1.12	1
chr2	189792688	189792720	chr2_189792688_189792720	32	16	AT	2	0	35	0.758	PMS1	intronic	0	.	0.95	1	7	24	15.7	2.51	7	47	16.37	1.64	1
chr2	190192452	190192490	chr2_190192452_190192490	38	19	TG	2	0.5	30	0.8349	C2orf88	intronic	0	.	0.98	1	9	31	19.17	3.17	9	48	19.28	1.66	1
chr2	190259319	190259367	chr2_190259319_190259367	48	24	TG	2	0.5	42	0.9037	HIBCH	intronic	0	.	0.97	1	15.5	32	23.85	2.65	14	50	25.21	2.98	1
chr2	190372239	190372279	chr2_190372239_190372279	40	20	AC	2	0.5	54	0.8344	INPP1	downstream	0	.	0.93	1	15.5	25.5	20.01	1.71	12	49.5	20.98	1.61	1
chr2	190386066	190386150	chr2_190386066_190386150	80	16	TTTTA	5	0	27	0.6529	INPP1;MFSD6	intergenic	0	.	0.96	1	7	31.5	9.52	1.89	6.5	22.5	10.37	2.14	1
chr2	190408694	190408714	chr2_190408694_190408714	20	5	CTCC	4	0.75	7	0.5414	MFSD6	intronic	1	Promoter/Enhancer	0.73	1	3	8.5	4.93	0.51	2.5	6.5	4.42	0.73	1
chr2	190417965	190418006	chr2_190417965_190418006	40	20	GT	2	0.5	24	0.7447	MFSD6	intronic	0	.	0.97	0.976177	15.5	28.5	21.69	2.57	13.5	32	21.06	2.09	1
chr2	190454932	190455022	chr2_190454932_190455022	90	15	TATGTA	6	0.166667	18	0.8465	MFSD6	intronic	0	.	0.97	0.980324	10	20	14.79	1.65	8	19.5	13.26	1.53	1
chr2	190690012	190690042	chr2_190690012_190690042	24	2	TATACATATATG	12	0.166667	23	0.9162	AC006460.2	ncRNA_intronic	0	.	0.85	0.806593	4	18.5	9.75	2.97	3	19	11.37	2.15	1
chr2	190802388	190802418	chr2_190802388_190802418	30	15	GT	2	0.5	10	0.629	NAB1;AC005540.3	intergenic	1	.	0.95	1	11	15.5	13.46	0.78	7	16	12.71	0.79	1
chr2	190810805	190810860	chr2_190810805_190810860	55	11	GAAAG	5	0.4	9	0.6264	NAB1;AC005540.3	intergenic	0	Enhancer	0.98	1	3	10.5	4.58	1.38	3	9	5.07	1	1
chr2	190818960	190818993	chr2_190818960_190818993	32	16	AC	2	0.5	17	0.6507	NAB1;AC005540.3	intergenic	0	.	0.96	1	11	21	16.02	1.06	12	40.5	16.26	0.65	1
chr2	190834702	190834803	chr2_190834702_190834803	100	25	CTTT	4	0.25	29	1	NAB1;AC005540.3	intergenic	0	Enhancer	0.12	0.726552	23	25.5	24.22	0.71	6	32	19.13	3	1
chr2	190834830	190834909	chr2_190834830_190834909	76	19	TTTC	4	0.25	31	0.8807	NAB1;AC005540.3	intergenic	0	Enhancer	0.95	0.932005	16.5	30.5	22.64	2.37	12	38	24.48	2.1	1
chr2	190835143	190835191	chr2_190835143_190835191	48	12	GATA	4	0.25	11	0.5605	NAB1;AC005540.3	intergenic	0	Enhancer	0.97	1	9	13	11.54	0.62	7	16	11.59	0.63	1
chr2	190850807	190850843	chr2_190850807_190850843	36	9	TTTA	4	0	10	0.6603	NAB1;AC005540.3	intergenic	1	Enhancer	0.97	1	7.5	12	10.16	0.69	7	13	9.82	0.67	1
chr2	190853202	190853238	chr2_190853202_190853238	36	9	TTTA	4	0	16	0.5086	NAB1;AC005540.3	intergenic	0	Enhancer	0.89	1	8	13	9.75	0.56	7	15.5	9.62	0.64	1
chr2	190880872	190880920	chr2_190880872_190880920	48	16	GCA	3	0.666667	73	0.7754	AC005540.3	ncRNA_exonic	1	Promoter/Enhancer	0.98	1	7	25.5	12.86	2.75	6	70	12.65	3.03	1
chr2	190966498	190966604	chr2_190966498_190966604	106	53	TA	2	0	56	0.7233	GLS	downstream	0	.	0.93	0.759094	45.5	60.5	54.75	1.95	38	73.5	52.86	2.58	1
chr2	191024053	191024076	chr2_191024053_191024076	22	11	AT	2	0	14	0.9183	AC067945.4	ncRNA_intronic	0	Promoter/Enhancer	0.84	0.916521	9.5	16.5	12.13	0.99	9	32.5	11.95	0.59	1
chr2	191125471	191125505	chr2_191125471_191125505	33	11	ATT	3	0	20	0.8211	STAT4	intronic	0	.	0.97	0.951357	11	20	14.09	2.24	10.5	27.5	16.31	2.04	1
chr2	191178023	191178067	chr2_191178023_191178067	44	11	TCTA	4	0.25	13	0.7258	RP11-317J9.1;AC092614.2	intergenic	0	Enhancer	0.97	1	7.5	14.5	11.46	0.9	8	15	11.46	0.74	1
chr2	191179516	191179540	chr2_191179516_191179540	24	6	TTTA	4	0	9	0.4031	RP11-317J9.1;AC092614.2	intergenic	0	Enhancer	0.97	1	6	9.5	6.78	0.55	5	10	6.37	0.5	1
chr2	191181913	191181980	chr2_191181913_191181980	66	33	GT	2	0.5	36	0.6006	RP11-317J9.1;AC092614.2	intergenic	1	.	0.96	0.811435	29	39.5	34.85	1.95	24.5	60.5	31.4	0.9	1
chr2	191194488	191194545	chr2_191194488_191194545	56	28	GT	2	0.5	30	0.7575	RP11-317J9.1;AC092614.2	intergenic	0	Enhancer	0.95	0.96295	22.5	30.5	26.07	1.47	19	45	26.5	1.33	1
chr2	191326770	191326816	chr2_191326770_191326816	46	23	TG	2	0.5	27	0.8218	MYO1B	intronic	0	.	0.97	0.98	9	27	21.73	3.49	14.5	36	23.55	1.04	1
chr2	191399268	191399315	chr2_191399268_191399315	42	7	GGGAGA	6	0.666667	30	0.1312	MYO1B	intronic	0	Enhancer	0.98	1	4	9	6.13	0.51	3.5	18.5	5.97	0.71	1
chr2	191532139	191532161	chr2_191532139_191532161	22	11	AG	2	0.5	13	0.3485	MYO1B;NABP1	intergenic	1	.	0.93	1	6.5	12.5	10.55	0.73	6.5	16.5	10.56	0.62	1
chr2	191571814	191571832	chr2_191571814_191571832	18	9	TA	2	0	10	0.6227	MYO1B;NABP1	intergenic	0	Enhancer	0.87	1	8.5	12.5	9.79	0.78	8	32	9.83	0.84	1
chr2	191576562	191576594	chr2_191576562_191576594	32	16	AC	2	0.5	15	0.671	MYO1B;NABP1	intergenic	0	.	0.95	0.96875	14.5	20.5	16.45	0.98	8.5	23.5	15.96	0.59	1
chr2	191648217	191648257	chr2_191648217_191648257	40	20	AC	2	0.5	18	0.6694	MYO1B;NABP1	intergenic	1	.	0.96	1	14	22.5	17.27	1.34	12.5	36.5	17.33	1.28	1
chr2	191667893	191667974	chr2_191667893_191667974	80	20	TTTC	4	0.25	56	0.9277	MYO1B;NABP1	intergenic	0	.	0.97	1	7.5	50	16.97	6.5	9.5	46.5	20.81	3.26	1
chr2	191690417	191690440	chr2_191690417_191690440	22	11	TA	2	0	52	0.6748	NABP1	UTR3	0	Enhancer	0.92	0.933824	8.5	36.5	16.33	5.34	8	55	12.94	2.44	1
chr2	191748804	191748824	chr2_191748804_191748824	20	4	GTTTT	5	0.2	7	0.3221	NABP1;AC098872.3	intergenic	1	.	0.97	1	4	8.5	5.38	1	3	7.5	4.46	0.69	1
chr2	192037273	192037333	chr2_192037273_192037333	60	15	AAAG	4	0.25	73	0.8347	AC098617.1	ncRNA_intronic	0	.	0.96	0.993548	8	40	17.73	5.48	10	60	18.07	4.72	1
chr2	192114064	192114108	chr2_192114064_192114108	44	22	TG	2	0.5	23	0.7586	TMEFF2	intronic	0	.	0.95	1	9.5	25.5	20.43	1.79	12.5	27.5	20.84	1.36	1
chr2	192283003	192283044	chr2_192283003_192283044	40	20	GT	2	0.5	88	0.7781	TMEFF2;AC013401.1	intergenic	0	.	0.91	1	13	23	18.36	2.08	12	65.5	21.6	5.77	1
chr2	192306725	192306757	chr2_192306725_192306757	32	16	AC	2	0.5	31	0.3871	TMEFF2;AC013401.1	intergenic	0	.	0.96	1	12.5	32	17.96	3.23	11	31.5	16.35	2.69	1
chr2	192402624	192402654	chr2_192402624_192402654	30	15	AT	2	0	44	0.8696	TMEFF2;AC013401.1	intergenic	0	.	0.94	1	11.5	27	19.71	2.03	6	57.5	20.76	1.39	1
chr2	192459113	192459168	chr2_192459113_192459168	54	27	AG	2	0.5	108	0.9749	TMEFF2;AC013401.1	intergenic	0	.	0.72	0.989796	7.5	32.5	23.42	3.81	11	78	25.45	3.88	1
chr2	192498771	192498801	chr2_192498771_192498801	30	15	CA	2	0.5	17	0.5842	TMEFF2;AC013401.1	intergenic	1	.	0.93	1	9	17	14.72	0.95	9	42	14.53	0.82	1
chr2	192519022	192519066	chr2_192519022_192519066	44	22	CA	2	0.5	36	0.7543	TMEFF2;AC013401.1	intergenic	0	.	0.95	1	7	30	22.37	1.82	11	48	22.37	1.37	1
chr2	192650202	192650242	chr2_192650202_192650242	40	20	AT	2	0	45	0.8995	AC013401.1;PCGEM1	intergenic	0	.	0.94	0.976731	10	27	20.22	1.95	8	51.5	19.8	1.96	1
chr2	192729378	192729434	chr2_192729378_192729434	56	14	AGGA	4	0.5	55	0.8738	AC013401.1;PCGEM1	intergenic	0	.	0.88	0.96131	11	24.5	18.35	2.65	10	45	17.2	2.66	1
chr2	192858376	192858437	chr2_192858376_192858437	60	12	ATAAA	5	0	15	0.7268	PCGEM1;RP11-764E7.1	intergenic	0	.	0.96	1	6.5	15	11.2	1.47	7	20	11.23	1	1
chr2	193269429	193269467	chr2_193269429_193269467	38	19	AT	2	0	43	0.8686	PCGEM1;RP11-764E7.1	intergenic	0	.	0.96	1	7.5	24	18.29	2.49	11	48.5	20.07	1.26	1
chr2	193279650	193279678	chr2_193279650_193279678	28	7	CTTC	4	0.5	15	0.6087	PCGEM1;RP11-764E7.1	intergenic	1	.	0.97	0.992188	6.5	16	9.81	2.34	5	15	9.68	1.81	1
chr2	193317469	193317517	chr2_193317469_193317517	48	24	TA	2	0	41	0.8392	PCGEM1;RP11-764E7.1	intergenic	0	.	0.95	1	10	24.5	18.15	2.48	9.5	46.5	16.5	2.37	1
chr2	193424160	193424231	chr2_193424160_193424231	68	17	AAAG	4	0.25	35	0.949	PCGEM1;RP11-764E7.1	intergenic	0	.	0.92	0.971009	9	22	16.11	2.13	6.5	28	14.3	2.66	1
chr2	193846000	193846055	chr2_193846000_193846055	54	27	TG	2	0.5	23	0.2049	PCGEM1;RP11-764E7.1	intergenic	1	.	0.89	0.909091	20	31	28.19	0.76	20	49.5	27.94	0.62	1
chr2	193903346	193903386	chr2_193903346_193903386	40	20	AT	2	0	54	0.9043	RP11-764E7.1;LINC01821	intergenic	0	.	0.93	1	7.5	26.5	19.54	2.54	6	55.5	20.07	2.5	1
chr2	194166783	194166838	chr2_194166783_194166838	54	27	TA	2	0	120	0.9676	RP11-764E7.1;LINC01821	intergenic	1	.	0.91	0.960062	10	41.5	25.89	4.34	1	122.5	31.07	5.11	1
chr2	194369635	194369659	chr2_194369635_194369659	24	12	TA	2	0	28	0.6536	LINC01821	ncRNA_intronic	0	.	0.97	1	8.5	22.5	13.45	2.56	7.5	43.5	13.21	2.34	1
chr2	194398459	194398498	chr2_194398459_194398498	39	13	TAT	3	0	12	0.557	LINC01821	ncRNA_intronic	0	.	0.97	0.948718	12	16	13.37	0.47	7	18.5	14.59	0.57	1
chr2	194451937	194451989	chr2_194451937_194451989	52	26	TG	2	0.5	47	0.7236	LINC01821;Metazoa_SRP	intergenic	0	.	0.94	0.983046	22	39	29.06	2.07	21	58	29.7	0.87	1
chr2	194659241	194659297	chr2_194659241_194659297	56	14	TATT	4	0	13	0.5894	Metazoa_SRP	upstream	0	.	0.98	1	8	13.5	11.17	1.12	7	25	11.85	0.67	1
chr2	194726318	194726364	chr2_194726318_194726364	46	23	GA	2	0.5	32	0.6311	SNORD59;LINC01790	intergenic	0	.	0.96	1	15.5	36	23.58	3.98	12.5	55.5	19.6	2.03	1
chr2	194762063	194762103	chr2_194762063_194762103	40	10	TTAT	4	0	12	0.5075	LINC01790	downstream	0	.	0.98	1	8.5	13	11.14	0.76	7.5	13.5	10.45	0.55	1
chr2	194823164	194823206	chr2_194823164_194823206	42	21	AT	2	0	49	0.8868	LINC01790;AC010983.1	intergenic	0	.	0.96	1	7	26	12.29	4.61	5.5	55.5	17.87	3.1	1
chr2	194946190	194946226	chr2_194946190_194946226	36	12	TTC	3	0.333333	30	0.8997	LINC01790;AC010983.1	intergenic	0	.	0.96	0.986471	16	35.5	24.9	2.91	15	39	26.14	2.34	1
chr2	195241635	195241715	chr2_195241635_195241715	80	20	AAGG	4	0.5	22	0.8547	AC010983.1;AC064834.1	intergenic	1	.	0.97	0.975241	15	24	20.28	1.38	15	28	20.97	1.49	1
chr2	195296648	195296787	chr2_195296648_195296787	135	27	GAAAG	5	0.4	58	0.9205	AC010983.1;AC064834.1	intergenic	0	.	0.63	0.880503	23.5	42	31.74	2.36	20	53	29.26	2.55	1
chr2	195348708	195348746	chr2_195348708_195348746	38	19	AC	2	0.5	30	0.6729	AC010983.1;AC064834.1	intergenic	0	.	0.95	1	15.5	26.5	20.36	1.93	11	46.5	18.05	1.33	1
chr2	195352222	195352238	chr2_195352222_195352238	16	8	TA	2	0	47	0.318	AC010983.1;AC064834.1	intergenic	0	.	0.93	1	7.5	24.5	9.57	1.24	5	42.5	8.98	0.51	1
chr2	195418222	195418268	chr2_195418222_195418268	46	23	CA	2	0.5	25	0.7888	AC010983.1;AC064834.1	intergenic	0	.	0.95	1	16.5	25.5	21.01	1.58	12	33	19.97	1.43	1
chr2	195464805	195464843	chr2_195464805_195464843	38	19	TG	2	0.5	27	0.8268	AC064834.1;RP11-762E8.1	ncRNA_intronic	0	.	0.96	1	15	33.5	22.28	3	12.5	36	22.18	2.29	1
chr2	195532423	195532451	chr2_195532423_195532451	28	14	AC	2	0.5	20	0.6551	LINC01825	upstream	1	Promoter/Enhancer	0.96	1	11	21.5	16.98	1.59	12	28.5	17.27	1.12	1
chr2	195617704	195617758	chr2_195617704_195617758	50	10	TTTTA	5	0	28	0.7574	LINC01827;SLC39A10	intergenic	0	.	0.96	0.973007	9.5	17.5	12.76	1.57	5.5	24	13.15	1.53	1
chr2	195625222	195625247	chr2_195625222_195625247	24	6	AAAG	4	0.25	82	0.6434	LINC01827;SLC39A10	intergenic	0	.	0.96	1	4.5	46.5	10.95	7.81	6	74	13.05	9.53	1
chr2	195846949	195846981	chr2_195846949_195846981	32	16	TG	2	0.5	25	0.435	DNAH7	intronic	0	.	0.96	1	15	30	19.11	2.41	11	33.5	17.02	1.54	1
chr2	195852891	195852953	chr2_195852891_195852953	62	31	AC	2	0.5	26	0.6338	DNAH7	intronic	1	.	0.96	0.723925	25	35.5	30.18	1.69	15.5	36	29.72	1.24	1
chr2	195921352	195921394	chr2_195921352_195921394	42	21	AC	2	0.5	21	0.7185	DNAH7	intronic	0	.	0.94	1	14.5	26	20.17	1.68	14.5	32.5	21.33	1.22	1
chr2	195938344	195938382	chr2_195938344_195938382	38	19	CA	2	0.5	38	0.5021	DNAH7	intronic	1	.	0.94	1	14	26	19.83	1.4	12.5	37	19.27	0.84	1
chr2	195976747	195976787	chr2_195976747_195976787	40	20	AG	2	0.5	67	0.9404	DNAH7	intronic	0	.	0.96	1	15	33	21.91	3.72	13.5	58.5	25.94	2.99	1
chr2	196088890	196088929	chr2_196088890_196088929	38	19	AG	2	0.5	76	0.9873	DNAH7;STK17B	intergenic	0	.	0.91	0.978122	14.5	47.5	31.48	6.62	12.5	67.5	30.18	7.31	1
chr2	196112703	196112737	chr2_196112703_196112737	34	17	TG	2	0.5	22	0.6898	DNAH7;STK17B	intergenic	1	Enhancer	0.95	1	15	23.5	18.08	1.3	12.5	42.5	18.2	1.32	1
chr2	196112919	196112951	chr2_196112919_196112951	32	8	TTAT	4	0	10	0.5591	DNAH7;STK17B	intergenic	1	Enhancer	0.97	1	6.5	12	8.67	1.09	6	22	8.18	1.09	1
chr2	196154226	196154262	chr2_196154226_196154262	36	12	CAA	3	0.333333	13	0.5068	RP11-347P5.1	ncRNA_exonic	0	.	0.97	1	10.5	16	13.04	0.74	10	16.5	13.5	0.63	1
chr2	196164038	196164074	chr2_196164038_196164074	36	9	AATA	4	0	13	0.6574	STK17B	intronic	1	Promoter/Enhancer	0.97	1	8	13	10.17	0.79	6.5	13.5	9.49	0.79	1
chr2	196193505	196193561	chr2_196193505_196193561	56	28	AT	2	0	34	0.0356	HECW2	downstream	0	.	0.39	0.74569	27.5	30	28.41	0.41	23	75	27.52	1	1
chr2	196248597	196248632	chr2_196248597_196248632	34	17	AC	2	0.5	24	0.9405	HECW2	intronic	1	Enhancer	0.86	0.936523	16	24.5	20.25	1.37	15	54	20.93	0.81	1
chr2	196310768	196310788	chr2_196310768_196310788	20	10	TG	2	0.5	17	0.6305	HECW2	intronic	1	.	0.96	1	8	20	13.16	2.98	8	20.5	15.81	2.56	1
chr2	196362318	196362380	chr2_196362318_196362380	62	31	AC	2	0.5	37	0.9023	HECW2	intronic	1	.	0.95	1	20.5	34.5	26.76	2.05	18	55.5	27.68	1.84	1
chr2	196369342	196369382	chr2_196369342_196369382	40	20	TC	2	0.5	30	0.7643	HECW2	intronic	0	.	0.97	1	9	30	20.03	4.17	9	33.5	20.12	2.55	1
chr2	196469101	196469150	chr2_196469101_196469150	48	24	TG	2	0.5	33	0.5331	HECW2	intronic	0	.	0.96	0.978568	15	29.5	24.19	2.32	16.5	47.5	25.41	1.27	1
chr2	196601708	196601738	chr2_196601708_196601738	30	10	TGC	3	0.666667	12	0.22	HECW2;RP11-369J9.1	intergenic	1	Enhancer	0.94	1	7	10.5	9.74	0.68	7	13	9.63	0.7	1
chr2	196633690	196633710	chr2_196633690_196633710	20	10	TG	2	0.5	13	0.4251	HECW2;RP11-369J9.1	intergenic	1	.	0.97	1	10	15.5	11.43	1.2	9	21.5	11.37	1.02	1
chr2	196748833	196748879	chr2_196748833_196748879	46	23	AC	2	0.5	43	0.8153	CCDC150;GTF3C3	intergenic	1	.	0.76	1	14	26.5	18.55	1.8	12.5	43.5	20.4	1.38	1
chr2	196823626	196823652	chr2_196823626_196823652	25	5	AAACA	5	0.2	9	0.292	C2orf66;RP11-84A12.1	intergenic	0	.	0.96	1	5	11	6.4	1.24	4.5	10	5.53	0.82	1
chr2	196922577	196922615	chr2_196922577_196922615	38	19	AC	2	0.5	72	0.7532	PGAP1	intronic	0	.	0.87	1	12	23.5	18.67	1.55	12.5	50.5	19.61	1.56	1
chr2	196982108	196982128	chr2_196982108_196982128	20	10	TA	2	0	36	0.9048	PGAP1;ANKRD44	intergenic	0	.	0.96	0.977767	7	30	16.78	3.85	6.5	55.5	18.48	3.23	1
chr2	196989509	196989550	chr2_196989509_196989550	40	20	AC	2	0.5	12	0.5047	ANKRD44	UTR3	0	.	0.87	0.809415	20.5	23	21.68	0.41	14.5	24	21.79	1.01	1
chr2	197034050	197034086	chr2_197034050_197034086	36	18	AG	2	0.5	36	0.8046	ANKRD44	intronic	1	.	0.96	1	13	30.5	22.78	2.54	15	49.5	23.56	1.65	1
chr2	197039651	197039725	chr2_197039651_197039725	74	37	TG	2	0.5	29	0.6625	ANKRD44	intronic	0	.	0.94	0.921569	27	39	32.16	1.32	25.5	55	33.49	1.14	1
chr2	197072040	197072100	chr2_197072040_197072100	60	15	AGGA	4	0.5	19	0.7754	ANKRD44	intronic	1	.	0.98	0.982572	8.5	19	14.05	1.76	7	20	14.3	1.51	1
chr2	197078289	197078325	chr2_197078289_197078325	36	18	CA	2	0.5	14	0.4337	ANKRD44	UTR3	1	.	0.9	1	11	21	16.97	1.47	11.5	21	16.23	1.37	1
chr2	197216869	197216901	chr2_197216869_197216901	32	16	AC	2	0.5	18	0.7563	ANKRD44	intronic	0	Enhancer	0.96	1	13	25.5	20.26	1.72	14.5	31.5	19.55	1.13	1
chr2	197248529	197248619	chr2_197248529_197248619	90	45	GT	2	0.5	45	0.9998	ANKRD44	intronic	0	Enhancer	0.29	0.58125	42	64	46.35	3.17	17.5	53.5	40.47	3.61	1
chr2	197254598	197254630	chr2_197254598_197254630	32	16	AC	2	0.5	19	0.8012	ANKRD44-IT1	ncRNA_intronic	0	Enhancer	0.97	1	8	20	14.66	1.95	8	24.5	14.6	1.91	1
chr2	197305967	197305991	chr2_197305967_197305991	24	12	TA	2	0	41	0.6926	ANKRD44	intronic	0	Promoter/Enhancer	0.93	1	10	34	16.71	5.46	9.5	45	13.55	2.21	1
chr2	197310892	197311012	chr2_197310892_197311012	119	17	CCGCCGC	7	1	22	0.9961	AC010746.3;ANKRD44	upstream	1	Promoter/Enhancer	-0.03	0.683333	17	17.5	17.01	0.07	8.5	21	18.3	1.55	1
chr2	197374035	197374156	chr2_197374035_197374156	120	60	TC	2	0.5	111	0.9091	AC010746.3;SF3B1	intergenic	0	.	0.92	0.959128	27	77	57.03	7.84	28.5	103	55.64	7.36	1
chr2	197616268	197616308	chr2_197616268_197616308	40	8	ATTTT	5	0	28	0.7774	RFTN2	intronic	0	.	0.96	0.930233	6	245	14.12	11.4	6.5	34	14.33	2.67	1
chr2	197804606	197804623	chr2_197804606_197804623	15	5	GCC	3	1	53	0.0041	PLCL1	upstream	1	Promoter/Enhancer	.	1	5.5	6.5	6	0.04	5.5	33	6.03	0.57	1
chr2	197804942	197804966	chr2_197804942_197804966	24	8	GCC	3	1	12	0.313	PLCL1	UTR5	1	Promoter/Enhancer	0.96	1	7	10.5	8.39	0.56	6	12.5	8.39	0.56	1
chr2	197850031	197850079	chr2_197850031_197850079	48	24	AC	2	0.5	84	0.8448	PLCL1	intronic	0	.	0.96	1	14	34.5	22.09	2.4	15.5	63.5	23.36	3.61	1
chr2	197866074	197866207	chr2_197866074_197866207	119	7	TATATATATATATAAAC	17	0.0588235	21	0.5274	PLCL1	intronic	0	.	0.91	0.988838	3	9.5	3.71	1.25	1.5	17	4.7	1.74	1
chr2	197881521	197881539	chr2_197881521_197881539	18	9	TG	2	0.5	13	0.3157	PLCL1	intronic	1	.	0.97	0.972222	8.5	19.5	10.71	2.17	5	17	10.17	1.68	1
chr2	197998175	197998217	chr2_197998175_197998217	42	21	TG	2	0.5	30	0.753	PLCL1	intronic	0	.	0.96	1	13	27.5	21.36	2.32	16	53	22.49	1.45	1
chr2	198055294	198055330	chr2_198055294_198055330	36	18	CT	2	0.5	33	0.6511	PLCL1	intronic	1	.	0.94	0.975595	15	27.5	19.67	1.6	9.5	46.5	18.48	0.85	1
chr2	198071098	198071138	chr2_198071098_198071138	40	20	CA	2	0.5	16	0.6902	PLCL1	intronic	0	.	0.96	1	12.5	23.5	16.92	1.4	11.5	22	17.22	1.07	1
chr2	198091685	198091764	chr2_198091685_198091764	75	15	AAAAT	5	0	22	0.8544	PLCL1	intronic	0	.	0.97	1	6	17.5	11.18	1.97	6.5	24	13.45	1.92	1
chr2	198147203	198147233	chr2_198147203_198147233	30	15	GT	2	0.5	26	0.797	PLCL1	UTR3	0	.	0.95	1	14	21.5	17.43	1.03	13.5	37	18.02	1.09	1
chr2	198160565	198160599	chr2_198160565_198160599	34	17	AT	2	0	31	0.8915	PLCL1;AC109589.1	intergenic	0	.	0.97	0.97663	8	28	17.84	3.1	8	39	18.4	2.45	1
chr2	198277577	198277709	chr2_198277577_198277709	132	66	CT	2	0.5	67	0.895	AC109589.1;LINC01923	intergenic	0	.	0.95	0.902386	43.5	71.5	55.46	4.55	38.5	81	54.71	5.54	1
chr2	198293340	198293370	chr2_198293340_198293370	30	15	GT	2	0.5	20	0.7312	AC109589.1;LINC01923	intergenic	1	.	0.95	1	11	25.5	18.75	1.89	13	27	19.2	1.28	1
chr2	198299874	198299909	chr2_198299874_198299909	34	17	AC	2	0.5	15	0.4778	LINC01923	ncRNA_exonic	0	.	0.95	0.958688	13	19	17.43	0.9	11	26	17.34	1.02	1
chr2	198310227	198310259	chr2_198310227_198310259	32	16	CA	2	0.5	17	0.646	LINC01923	ncRNA_intronic	0	.	0.94	1	12.5	20.5	15.94	0.97	9.5	23.5	14.8	0.74	1
chr2	198422737	198422807	chr2_198422737_198422807	70	14	TATTT	5	0	81	0.8389	LINC01923;AC019330.1	intergenic	0	.	0.98	1	10	83.5	18.83	6.79	10	77	17.14	4.61	1
chr2	198440045	198440100	chr2_198440045_198440100	54	27	TA	2	0	123	0.9736	LINC01923;AC019330.1	intergenic	0	.	0.87	0.975248	2	55.5	21.83	9.5	4	226	18.66	11.46	1
chr2	198440368	198440424	chr2_198440368_198440424	56	28	TA	2	0	108	0.9172	LINC01923;AC019330.1	intergenic	0	.	0.94	1	8	35.5	24.73	3.36	2	81	26.94	3.14	1
chr2	198525929	198525961	chr2_198525929_198525961	32	16	CT	2	0.5	26	0.8208	AC019330.1	ncRNA_intronic	1	.	0.96	1	13	28	19.83	2.44	14.5	31	21.49	1.33	1
chr2	198620638	198620725	chr2_198620638_198620725	87	29	GAA	3	0.333333	30	0.8507	AC019330.1	ncRNA_intronic	0	.	0.97	0.981922	15	31	21.54	2.74	14.5	42	21.02	2.55	1
chr2	198640167	198640229	chr2_198640167_198640229	62	31	GA	2	0.5	33	0.7735	AC019330.1	ncRNA_intronic	0	.	0.97	0.941092	11.5	33.5	20.86	5.23	11	38.5	20.81	5.74	1
chr2	198661836	198661865	chr2_198661836_198661865	28	14	AC	2	0.5	20	0.9921	AC019330.1	ncRNA_intronic	0	.	0.88	1	11.5	19.5	14.47	1.63	8.5	23	14.21	1.23	1
chr2	198768113	198768166	chr2_198768113_198768166	52	26	TG	2	0.5	21	0.7175	AC019330.1	ncRNA_intronic	0	.	0.94	0.931131	16	30.5	26.87	1.88	20.5	33.5	27.84	0.81	1
chr2	198825815	198825837	chr2_198825815_198825837	22	11	AT	2	0	37	0.7665	AC019330.1;AC018717.1	intergenic	0	.	0.97	1	7	25	15.03	4.24	6.5	48.5	15.42	3.61	1
chr2	198846567	198846601	chr2_198846567_198846601	34	17	TG	2	0.5	27	0.8357	AC019330.1;AC018717.1	intergenic	0	.	0.97	1	9	27.5	19.4	2.31	10	29	20.49	2.5	1
chr2	198889115	198889149	chr2_198889115_198889149	34	17	TG	2	0.5	22	0.5666	AC018717.1	ncRNA_intronic	0	.	0.97	1	14	27.5	18.51	2.39	11	26.5	17.14	1.38	1
chr2	198910585	198910603	chr2_198910585_198910603	18	9	AT	2	0	41	0.6712	AC018717.1	ncRNA_intronic	0	.	0.95	0.975602	8.5	28.5	19.67	2.69	12	50.5	20.81	1.49	1
chr2	198993243	198993283	chr2_198993243_198993283	40	20	AG	2	0.5	25	0.8129	AC018717.1	ncRNA_intronic	0	.	0.97	1	12.5	30	20.18	2.92	9.5	28	18.66	2.85	1
chr2	199149651	199149767	chr2_199149651_199149767	115	23	AATAG	5	0.2	21	0.7877	AC018717.1;RNU7-147P	intergenic	0	.	0.97	0.946486	12	23.5	19.78	1.23	13	27	20.09	1.24	1
chr2	199451091	199451133	chr2_199451091_199451133	42	21	AC	2	0.5	27	0.6674	SATB2	intronic	1	.	0.91	1	17	23.5	21.01	0.77	12.5	48	20.86	0.62	1
chr2	199562953	199562973	chr2_199562953_199562973	20	10	TA	2	0	25	0.6771	SATB2-AS1;LINC01877	intergenic	0	.	0.97	1	4	24.5	12.88	2.65	8	24	12.25	1.01	1
chr2	199602669	199602713	chr2_199602669_199602713	44	11	GAAG	4	0.5	19	0.8335	SATB2-AS1;LINC01877	intergenic	0	.	0.93	0.976562	9	22.5	15.11	1.73	7.5	20	14.54	1.39	1
chr2	199922031	199922053	chr2_199922031_199922053	22	11	TA	2	0	45	0.8872	C2orf69	intronic	0	.	0.94	1	11	30.5	19.63	3.9	7	56.5	18.74	3.81	1
chr2	200154537	200154579	chr2_200154537_200154579	42	21	AC	2	0.5	27	0.8166	MAIP1;SPATS2L	intergenic	0	.	0.96	1	12	26	19.11	1.74	10	31.5	18.83	1.55	1
chr2	200286671	200286685	chr2_200286671_200286685	14	7	AA	2	0	76	0.7959	MAIP1;SPATS2L	intergenic	0	.	0.91	1	6	12.5	9.93	1.83	5	54.5	9.64	2.01	1
chr2	200305826	200305858	chr2_200305826_200305858	32	8	TAAA	4	0	10	0.6585	SPATS2L	upstream	1	Promoter/Enhancer	0.98	1	6	13	10.04	0.86	7	13.5	10.15	0.76	1
chr2	200306779	200306895	chr2_200306779_200306895	114	19	CGGCCC	6	1	29	0.8734	SPATS2L	UTR5	1	Promoter/Enhancer	-0.03	0.698276	19	19.5	19.16	0.23	6.5	26	14.4	2.37	1
chr2	200307260	200307311	chr2_200307260_200307311	48	8	CGCCCG	6	1	22	0.1984	SPATS2L	intronic	1	Promoter/Enhancer	-0.01	0.72549	8.5	9	8.99	0.08	4.5	16.5	7.66	0.75	1
chr2	200352313	200352372	chr2_200352313_200352372	58	29	TA	2	0	79	0.5941	SPATS2L	intronic	0	Enhancer	0.95	1	10.5	30.5	20.57	4.94	8	60	14.49	4.53	1
chr2	200468347	200468379	chr2_200468347_200468379	32	16	AC	2	0.5	49	0.9119	SPATS2L	intronic	1	Enhancer	0.96	1	11	35.5	24.16	4.35	15	56.5	26.84	3.22	1
chr2	200578150	200578184	chr2_200578150_200578184	30	5	TATAGA	6	0.166667	16	0.826	SGO2	intronic	0	.	0.98	1	6	13	8.91	1.45	5.5	15.5	9.44	1.39	1
chr2	200755034	200755068	chr2_200755034_200755068	34	17	TG	2	0.5	21	0.7148	AOX3P-AOX2P;RNU1-133P	intergenic	1	Enhancer	0.95	1	11	24.5	17.64	1.51	12	24.5	18.01	1.35	1
chr2	200979264	200979296	chr2_200979264_200979296	32	16	AC	2	0.5	23	0.5102	FAM126B	UTR3	0	.	0.94	1	11	18	15.47	0.94	11	44	15.81	0.51	1
chr2	201069543	201069589	chr2_201069543_201069589	46	23	AC	2	0.5	25	0.8172	FAM126B	intronic	1	.	0.96	1	10	26.5	19.34	2.45	9.5	52.5	18.61	1.66	1
chr2	201076484	201076512	chr2_201076484_201076512	28	14	AT	2	0	43	0.6989	NDUFB3	intronic	0	.	0.95	1	10.5	31.5	15.36	3.5	7.5	50	15.01	2.06	1
chr2	201132430	201132455	chr2_201132430_201132455	24	12	AT	2	0	33	0.4779	CFLAR	intronic	0	Promoter/Enhancer	0.86	0.964286	11	26	13.8	1.3	8	32	13.55	0.65	1
chr2	201134640	201134685	chr2_201134640_201134685	45	9	TAAAA	5	0	13	0.5196	CFLAR	intronic	1	.	0.92	1	6	14	9.54	0.94	6.5	14.5	9.42	0.73	1
chr2	201158852	201158888	chr2_201158852_201158888	36	12	ATT	3	0	14	0.7608	CFLAR	intronic	0	Enhancer	0.97	1	7	16.5	12.5	1.42	7	18	12.85	1.34	1
chr2	201165241	201165286	chr2_201165241_201165286	45	15	TTA	3	0	13	0.6746	CFLAR	UTR3	0	.	0.98	1	10	17	13.12	1.14	7.5	16	12.18	1.16	1
chr2	201192394	201192424	chr2_201192394_201192424	30	10	AAT	3	0	11	0.5881	CASP10	intronic	0	Enhancer	0.96	1	8.5	12.5	9.83	0.52	7.5	14	10.54	0.62	1
chr2	201194087	201194121	chr2_201194087_201194121	34	17	TG	2	0.5	16	0.7082	CASP10	intronic	0	Enhancer	0.94	1	11	19.5	16.1	1.16	11.5	20.5	15.74	0.93	1
chr2	201423037	201423083	chr2_201423037_201423083	46	23	CA	2	0.5	31	0.845	TRAK2	intronic	0	.	0.95	1	17.5	32.5	23.5	1.86	13.5	50.5	23.91	1.34	1
chr2	201866010	201866046	chr2_201866010_201866046	36	18	TG	2	0.5	29	0.5452	CDK15	intronic	1	.	0.95	1	12.5	24.5	16.73	1.36	9	41.5	16.97	1.09	1
chr2	201894073	201894113	chr2_201894073_201894113	40	20	CA	2	0.5	30	0.6497	CDK15	UTR3	0	.	0.95	1	16	30.5	20.59	2.68	12	28	18.79	0.94	1
chr2	201978883	201978933	chr2_201978883_201978933	50	25	AT	2	0	45	0.9112	RNU6-440P;RP11-107N15.1	intergenic	0	.	0.95	1	8	37	20.71	2.75	6	46.5	20.48	2.49	1
chr2	202032452	202032482	chr2_202032452_202032482	30	15	TG	2	0.5	20	0.9831	RP11-107N15.1	downstream	1	Promoter/Enhancer	0.7	0.954044	10	19.5	15.48	1.17	7	55	14.63	1.19	1
chr2	202033743	202033791	chr2_202033743_202033791	45	9	GGGGA	5	0.8	22	0.6421	FZD7;RP11-107N15.1	upstream	1	Promoter/Enhancer	0.94	0.894737	7	13.5	9.27	1.05	5.5	18	9.71	1.3	1
chr2	202050927	202050947	chr2_202050927_202050947	20	5	CCTT	4	0.5	46	0.8026	FZD7;KIAA2012	intergenic	0	.	0.94	1	3	15	5.63	1.36	2.5	27	5.92	1.89	1
chr2	202062114	202062144	chr2_202062114_202062144	30	15	TG	2	0.5	81	0.1979	FZD7;KIAA2012	intergenic	0	.	0.93	0.939338	14.5	17.5	16.29	0.55	13.5	59	17.98	3.99	1
chr2	202098789	202098837	chr2_202098789_202098837	48	24	CG	2	1	22	0.6309	KIAA2012	intronic	0	.	0.92	0.616108	20	31	26.34	1.63	19.5	33.5	26.05	1.08	1
chr2	202323389	202323425	chr2_202323389_202323425	36	18	TG	2	0.5	23	0.6172	NOP58;RN7SL753P	intergenic	0	.	0.96	1	10	26.5	20.27	2.36	13	26.5	18.01	0.96	1
chr2	202334673	202334709	chr2_202334673_202334709	36	18	CA	2	0.5	124	0.387	RN7SL753P	downstream	0	.	0.74	0.9875	15	107.5	23.89	14.5	7	90	21.38	9.29	1
chr2	202338600	202338656	chr2_202338600_202338656	56	14	TCTT	4	0.25	24	0.8893	RP11-686O6.1;RN7SL40P	intergenic	0	.	0.95	1	7.5	24	13.6	2.97	6	26	13.52	2.31	1
chr2	202368450	202368521	chr2_202368450_202368521	68	17	TTCT	4	0.25	63	0.9848	RN7SL40P;RP11-686O6.2	intergenic	0	.	0.56	0.961538	7	27	16.27	2.92	7.5	43	16.47	3.46	1
chr2	202376239	202376327	chr2_202376239_202376327	87	29	GGC	3	1	32	0.9908	BMPR2;RP11-686O6.2	upstream	1	Promoter/Enhancer	0.04	0.693182	29	29.5	29.15	0.23	17	43.5	30.36	1.16	1
chr2	202376511	202376547	chr2_202376511_202376547	36	12	GGC	3	1	30	0.4298	BMPR2;RP11-686O6.2	upstream	1	Promoter/Enhancer	0.85	1	9	17	12.34	0.84	7	29.5	12.52	0.84	1
chr2	202379838	202379866	chr2_202379838_202379866	28	7	TTTC	4	0.25	12	0.3232	BMPR2	intronic	1	Promoter/Enhancer	0.97	1	5	38	7.21	1.51	5	11	7.29	0.59	1
chr2	202393882	202393934	chr2_202393882_202393934	52	26	GA	2	0.5	59	0.9364	BMPR2	intronic	0	.	0.97	1	14	36.5	23.67	4.11	12.5	56.5	24.81	3.28	1
chr2	202546903	202546953	chr2_202546903_202546953	50	10	TGTTT	5	0.2	10	0.6629	BMPR2	intronic	1	.	0.95	1	7	12	9.38	0.72	6.5	12	8.96	0.62	1
chr2	202557464	202557514	chr2_202557464_202557514	50	25	AC	2	0.5	36	0.8754	BMPR2	intronic	0	.	0.94	1	17	31	24.2	1.84	14.5	43	23.52	1.69	1
chr2	202634994	202635017	chr2_202634994_202635017	21	7	CGG	3	1	46	0.6369	FAM117B	upstream	1	Promoter/Enhancer	0.93	0.869565	5.5	10	7.5	0.62	5	31.5	7.51	0.82	1
chr2	202642344	202642364	chr2_202642344_202642364	20	10	AT	2	0	16	0.4822	FAM117B	intronic	0	Enhancer	0.95	1	9.5	23.5	11.99	1.9	8.5	44	10.86	0.98	1
chr2	202655700	202655762	chr2_202655700_202655762	62	31	AG	2	0.5	38	0.9212	FAM117B	intronic	0	.	0.86	0.951796	21.5	40.5	28.3	3.01	21	60.5	30.11	2.11	1
chr2	202691649	202691699	chr2_202691649_202691699	50	25	TG	2	0.5	33	0.9271	FAM117B	intronic	0	.	0.94	0.990385	17.5	32	24.33	2.14	14	38	25.87	2.46	1
chr2	202731332	202731368	chr2_202731332_202731368	36	18	AT	2	0	66	0.9499	FAM117B	intronic	0	.	0.95	0.979167	11	28.5	21.05	3.08	6	58	24.06	2.27	1
chr2	202766061	202766107	chr2_202766061_202766107	46	23	AC	2	0.5	33	0.8545	FAM117B	UTR3	0	.	0.95	1	16	30.5	21.87	1.95	15	36	23.51	1.56	1
chr2	202797132	202797162	chr2_202797132_202797162	30	15	TG	2	0.5	26	0.8051	ICA1L	intronic	0	.	0.96	1	8.5	26	15.43	4.09	8.5	42	17.74	3.94	1
chr2	202839558	202839619	chr2_202839558_202839619	60	30	TG	2	0.5	53	0.8764	ICA1L	intronic	0	.	0.95	1	12	37.5	26.72	3.74	12	60	23.08	2.68	1
chr2	202847695	202847709	chr2_202847695_202847709	14	7	TA	2	0	52	0.7433	ICA1L	intronic	0	.	0.93	0.99099	5	30.5	14.95	6.61	5	49.5	13.23	6.39	1
chr2	202943587	202943629	chr2_202943587_202943629	42	21	AC	2	0.5	29	0.8776	CARF	intronic	0	.	0.95	1	13.5	31.5	23.08	2.56	12.5	36.5	22.53	2.61	1
chr2	202986868	202986908	chr2_202986868_202986908	40	20	TA	2	0	91	0.9343	CARF	UTR3	0	.	0.95	0.989131	11.5	55.5	26.32	9.06	9	81.5	34.81	10.34	1
chr2	203083976	203084020	chr2_203083976_203084020	44	22	TG	2	0.5	35	0.7351	NBEAL1	intronic	1	.	0.93	1	14	27.5	22.88	1.59	16	53.5	22.25	1.27	1
chr2	203190159	203190209	chr2_203190159_203190209	50	25	AC	2	0.5	52	0.5087	NBEAL1	intronic	0	.	0.96	1	14	30.5	18.9	3.27	8	68	16.12	1.77	1
chr2	203251779	203251817	chr2_203251779_203251817	38	19	TA	2	0	181	0.8004	CYP20A1	intronic	0	.	0.84	0.93459	14	201	47.63	38.14	2	226	48.96	23.27	1
chr2	203252360	203252390	chr2_203252360_203252390	30	15	TA	2	0	37	0.0821	CYP20A1	intronic	0	.	0.92	0.857143	13	15.5	14.28	0.35	7.5	57.5	14.06	0.83	1
chr2	203358071	203358113	chr2_203358071_203358113	42	21	TG	2	0.5	40	0.8435	ABI2	intronic	0	.	0.93	1	14.5	28	21.69	2.29	10.5	47.5	20.66	1.6	1
chr2	203370186	203370226	chr2_203370186_203370226	40	20	TC	2	0.5	27	0.7362	ABI2	intronic	1	.	0.95	1	12.5	23.5	18.3	1.89	12	31.5	17.64	1.47	1
chr2	203434037	203434080	chr2_203434037_203434080	42	21	AT	2	0	21	0.5087	ABI2;RAPH1	UTR3	0	.	0.96	0.886305	21	32	24.39	1.99	17	47.5	22.62	0.93	1
chr2	203535258	203535300	chr2_203535258_203535300	40	10	TGAC	4	0.5	13	0.6693	RAPH1	UTR5	0	.	0.96	1	8.5	13	11.05	0.59	7	14	10.72	0.62	1
chr2	203535449	203535580	chr2_203535449_203535580	126	18	CCGCCCG	7	1	19	0.3711	RAPH1	upstream	1	.	0.2	0.717557	17	19.5	18.97	0.19	9	23	18.52	1.99	1
chr2	203549058	203549132	chr2_203549058_203549132	72	18	TTCC	4	0.5	34	0.7806	RAPH1;CD28	intergenic	1	.	0.92	0.916602	16.5	22.5	19.33	1	12	37	19.29	0.85	1
chr2	203648798	203648818	chr2_203648798_203648818	20	10	AT	2	0	68	0.9255	RAPH1;CD28	intergenic	0	.	0.94	1	9	30.5	20.37	3.52	7	67.5	19.71	3.48	1
chr2	203683138	203683164	chr2_203683138_203683164	26	13	GT	2	0.5	18	0.1955	RAPH1;CD28	intergenic	0	Enhancer	0.93	1	10	18.5	13.84	1.1	10	49	13.24	0.62	1
chr2	203713834	203713889	chr2_203713834_203713889	54	27	GA	2	0.5	31	0.7341	CD28	intronic	0	Enhancer	0.94	0.960784	25.5	33.5	27.95	1.46	24	58	27.46	0.93	1
chr2	203736008	203736038	chr2_203736008_203736038	30	10	AAC	3	0.333333	15	0.3264	CD28	UTR3	0	.	0.96	1	9	16	10.36	0.82	7.5	16	10.78	1.24	1
chr2	203739476	203739508	chr2_203739476_203739508	32	16	CA	2	0.5	59	0.3193	CD28	downstream	1	Enhancer	0.85	1	11.5	22	15.47	0.9	9	49	15.17	0.67	1
chr2	203765841	203765877	chr2_203765841_203765877	36	18	GT	2	0.5	12	0.498	CD28;RNU6-474P	intergenic	1	.	0.95	1	14	19.5	15.66	0.98	10.5	18.5	15.44	0.55	1
chr2	203789992	203790040	chr2_203789992_203790040	48	24	GT	2	0.5	20	0.7128	RNU6-474P;CTLA4	intergenic	0	.	0.95	1	17	27.5	22.16	1.32	16	49	22.05	0.98	1
chr2	203873327	203873383	chr2_203873327_203873383	56	28	AT	2	0	46	0.7365	CTLA4	UTR3	0	.	0.97	1	7	29.5	16.53	5.03	5	46.5	14.04	5.29	1
chr2	203894916	203894955	chr2_203894916_203894955	38	19	AC	2	0.5	25	0.7751	CTLA4;ICOS	intergenic	0	.	0.95	0.988889	16.5	26	22.34	1.42	17	34.5	22.57	1.06	1
chr2	203909465	203909513	chr2_203909465_203909513	48	24	AC	2	0.5	12	0.5311	CTLA4;ICOS	intergenic	1	Enhancer	0.95	0.964773	17.5	25.5	21.27	0.81	17.5	26	21.05	0.75	1
chr2	203930276	203930306	chr2_203930276_203930306	30	15	TG	2	0.5	34	0.692	CTLA4;ICOS	intergenic	0	.	0.94	1	12.5	24.5	18.52	1.99	11	37	19.63	1.17	1
chr2	204189198	204189246	chr2_204189198_204189246	48	24	TG	2	0.5	35	0.8794	AC009965.2;AC009498.1	intergenic	0	.	0.96	0.989583	16	34.5	25.3	2.69	17	48.5	24.44	2.26	1
chr2	204257042	204257082	chr2_204257042_204257082	40	20	AC	2	0.5	38	0.9058	AC009498.1;AC016903.1	intergenic	1	.	0.97	1	13	29	21.52	2.41	13.5	52.5	22.82	2.02	1
chr2	204333179	204333213	chr2_204333179_204333213	32	8	ATCT	4	0.25	15	0.7364	AC009498.1;AC016903.1	intergenic	0	.	0.96	0.989131	7	15	12.08	1.65	7	16.5	10.78	1.87	1
chr2	204418841	204418865	chr2_204418841_204418865	24	12	TA	2	0	97	0.8832	AC009498.1;AC016903.1	intergenic	0	.	0.97	1	9.5	29.5	19.9	3.83	3	69.5	19.69	3.89	1
chr2	204459484	204459528	chr2_204459484_204459528	44	22	TC	2	0.5	36	0.9071	AC009498.1;AC016903.1	intergenic	0	.	0.95	1	15	40.5	24.98	3.36	12.5	45.5	25.22	2.48	1
chr2	204563217	204563265	chr2_204563217_204563265	48	24	TC	2	0.5	39	0.8967	PARD3B	intronic	1	.	0.95	1	15	38	24.44	3.2	15.5	49	24.91	2.2	1
chr2	204636453	204636490	chr2_204636453_204636490	36	18	GT	2	0.5	28	0.3625	PARD3B	intronic	0	.	0.92	1	11	24.5	19.06	1.36	13.5	55	18.28	0.53	1
chr2	204838349	204838389	chr2_204838349_204838389	40	20	TG	2	0.5	31	0.4508	PARD3B	intronic	0	.	0.95	1	11.5	27.5	19.44	2.21	12	43.5	19.85	0.94	1
chr2	204861162	204861214	chr2_204861162_204861214	52	26	TC	2	0.5	32	0.8947	PARD3B	intronic	0	.	0.96	1	12	30	21.56	2.83	12	35.5	24.42	2.13	1
chr2	204953420	204953466	chr2_204953420_204953466	46	23	AG	2	0.5	27	0.8564	PARD3B	intronic	0	.	0.95	1	14.5	33.5	19.57	2.33	13	31	20.69	2.14	1
chr2	205035926	205035947	chr2_205035926_205035947	20	10	AT	2	0	94	0.5823	PARD3B	intronic	0	.	0.95	0.904762	8.5	14	11.09	0.92	5.5	62	10.76	1.51	1
chr2	205150211	205150253	chr2_205150211_205150253	42	21	TG	2	0.5	24	0.8545	PARD3B	intronic	0	.	0.94	0.978261	18	28.5	22.13	1.68	14.5	49	22.69	0.89	1
chr2	205183730	205183774	chr2_205183730_205183774	44	22	TG	2	0.5	26	0.825	PARD3B	intronic	1	.	0.95	1	15	28.5	22.1	1.71	15.5	52.5	22.8	1.21	1
chr2	205383083	205383141	chr2_205383083_205383141	56	14	ATAG	4	0.25	34	0.9106	PARD3B	intronic	0	.	0.92	0.994898	11	27	15.75	2.94	10	34	20.47	3.34	1
chr2	205542354	205542382	chr2_205542354_205542382	28	14	TG	2	0.5	26	0.7412	PARD3B	intronic	1	.	0.97	1	10	23.5	16.4	1.86	8.5	24.5	15.98	1.13	1
chr2	205607831	205607879	chr2_205607831_205607879	48	24	AC	2	0.5	30	0.8262	PARD3B	intronic	0	.	0.95	0.978261	17.5	36	24.78	2.2	14	40	23.5	1.69	1
chr2	205642873	205642904	chr2_205642873_205642904	30	15	CA	2	0.5	22	0.5323	PARD3B;NRP2	intergenic	0	.	0.93	1	12	18.5	16.09	1.08	10.5	43	16.05	1.2	1
chr2	205664231	205664263	chr2_205664231_205664263	32	16	TG	2	0.5	25	0.6518	PARD3B;NRP2	intergenic	1	.	0.95	1	15.5	24.5	18.94	1.42	11.5	31	18.4	0.71	1
chr2	205683555	205683585	chr2_205683555_205683585	30	15	GT	2	0.5	13	0.6132	NRP2	intronic	1	Promoter/Enhancer	0.96	1	9	16	12.75	1.09	8.5	20.5	12.52	1.19	1
chr2	205722145	205722212	chr2_205722145_205722212	66	33	CT	2	0.5	52	0.5603	NRP2	intronic	1	Enhancer	0.92	0.680891	28	39.5	34.22	1.29	22.5	64	34.03	0.89	1
chr2	205769505	205769539	chr2_205769505_205769539	34	17	AC	2	0.5	22	0.7194	NRP2	intronic	1	Enhancer	0.96	1	14.5	24.5	18.92	1.81	13	26.5	20.01	1.26	1
chr2	205784001	205784021	chr2_205784001_205784021	20	10	AC	2	0.5	24	0.4388	NRP2	intronic	0	.	0.97	1	10	25.5	13.77	3.47	8.5	27.5	13.39	3.49	1
chr2	205795361	205795391	chr2_205795361_205795391	30	10	TAT	3	0	14	0.6975	NRP2	UTR3	0	.	0.97	1	8.5	13.5	10.4	0.86	7	15.5	11.27	0.85	1
chr2	205801634	205801687	chr2_205801634_205801687	52	26	GT	2	0.5	23	0.4707	NRP2;RN7SKP178	intergenic	0	.	0.97	0.947677	20	31.5	24.03	1.65	19	47.5	23.86	1.17	1
chr2	205880905	205880955	chr2_205880905_205880955	50	25	AC	2	0.5	41	0.7959	NRP2;RN7SKP178	intergenic	0	.	0.92	1	15	28.5	19.94	2.64	11	50	20.5	2.16	1
chr2	205934730	205934750	chr2_205934730_205934750	20	10	TA	2	0	18	0.6972	RN7SKP178;AC007679.3	intergenic	1	.	0.92	0.975	8	32	11.11	3.28	8	20.5	9.85	0.54	1
chr2	205944312	205944340	chr2_205944312_205944340	28	14	CA	2	0.5	32	0.8082	RN7SKP178;AC007679.3	intergenic	0	.	0.96	1	11	28.5	18.79	4.6	10	37	18.21	4.81	1
chr2	206081768	206081795	chr2_206081768_206081795	24	6	AAAG	4	0.25	12	0.5367	INO80D	intronic	0	Promoter/Enhancer	0.87	0.964286	4	8	6.82	0.67	4	16.5	7.26	0.53	1
chr2	206084240	206084274	chr2_206084240_206084274	34	17	AC	2	0.5	20	0.7519	INO80D	intronic	1	Promoter/Enhancer	0.95	0.986111	13	19.5	16.91	1.17	11	22	16.6	0.89	1
chr2	206180734	206180770	chr2_206180734_206180770	36	12	ATT	3	0	19	0.5623	GPR1	intronic	0	.	0.95	1	11	18	15.14	1.31	10.5	25	15.97	0.6	1
chr2	206249864	206249889	chr2_206249864_206249889	25	5	CTTTT	5	0.2	83	0.6418	GPR1-AS	ncRNA_intronic	0	.	0.97	1	4.5	51.5	8.44	4.05	4	68	8.53	4.42	1
chr2	206335298	206335320	chr2_206335298_206335320	22	11	TA	2	0	16	0.5526	ZDBF2;ADAM23	intergenic	0	.	0.96	1	7	25.5	11.58	2.86	6	18	10.58	0.51	1
chr2	206540216	206540268	chr2_206540216_206540268	52	26	AC	2	0.5	30	0.8866	ADAM23	intronic	0	.	0.96	1	17	37.5	25.1	2.42	13	39.5	23.77	2.06	1
chr2	206651371	206651391	chr2_206651371_206651391	20	10	TG	2	0.5	16	0.6904	DYTN	downstream	0	.	0.98	1	8	19.5	14.2	2.21	9	21.5	13.77	2.17	1
chr2	206666738	206666770	chr2_206666738_206666770	32	16	GT	2	0.5	36	0.7734	DYTN	intronic	0	.	0.97	1	11	21	15.57	1.41	11	38	14.93	1.21	1
chr2	206666860	206666896	chr2_206666860_206666896	36	18	AC	2	0.5	43	0.643	DYTN	intronic	0	.	0.95	1	14.5	24.5	17.05	1.29	11.5	46.5	17.38	0.8	1
chr2	206804282	206804334	chr2_206804282_206804334	52	26	GT	2	0.5	41	0.8772	FASTKD2;RP11-95H11.1	intergenic	0	.	0.96	1	16.5	30.5	23.7	2.47	12.5	54	24.45	1.78	1
chr2	206823561	206823591	chr2_206823561_206823591	30	15	AT	2	0	58	0.7599	RP11-95H11.1;AC008269.2	intergenic	1	.	0.9	0.967205	8.5	24.5	15.6	2.05	7.5	45	14.92	1.78	1
chr2	206837280	206837306	chr2_206837280_206837306	26	13	AC	2	0.5	14	0.2469	RP11-95H11.1;AC008269.2	intergenic	1	.	0.94	1	10.5	17.5	12.86	0.84	10	24	12.92	0.55	1
chr2	206935768	206935820	chr2_206935768_206935820	52	13	CCAT	4	0.5	27	0.5075	AC008269.2;CPO	intergenic	0	.	0.97	0.965769	13	27.5	16.17	3.5	9	31	17.34	4.03	1
chr2	207009049	207009097	chr2_207009049_207009097	48	24	GT	2	0.5	26	0.7139	CPO;KLF7	intergenic	0	Enhancer	0.93	1	14.5	33.5	22.24	2.14	15.5	49.5	22.93	1.07	1
chr2	207068036	207068088	chr2_207068036_207068088	52	26	CT	2	0.5	27	0.8398	CPO;KLF7	intergenic	0	.	0.96	1	13.5	26.5	20.07	2.37	12	34	19.48	2.14	1
chr2	207081061	207081083	chr2_207081061_207081083	22	11	TG	2	0.5	12	0.6094	KLF7	UTR3	0	.	0.96	1	10	16.5	11.72	0.64	8	23	11.94	0.67	1
chr2	207099551	207099573	chr2_207099551_207099573	22	11	AT	2	0	57	0.9308	KLF7	intronic	0	.	0.96	1	7	29.5	20.26	3.49	7	65	19.64	3.61	1
chr2	207151723	207151751	chr2_207151723_207151751	28	14	AC	2	0.5	11	0.7621	KLF7	intronic	0	Enhancer	0.97	1	9.5	16	13.1	1.2	10	16.5	13.29	0.86	1
chr2	207166922	207166955	chr2_207166922_207166955	33	11	CCG	3	1	28	0.4203	KLF7	intronic	1	Promoter/Enhancer	0.95	0.818182	10.5	15	11.35	0.61	6.5	34	12.6	0.69	1
chr2	207310066	207310111	chr2_207310066_207310111	44	22	CA	2	0.5	30	0.935	LINC01802;AC007879.5	intergenic	1	.	0.92	0.979557	16.5	31.5	23.16	2.02	12	48.5	22.56	2.24	1
chr2	207409307	207409353	chr2_207409307_207409353	46	23	AC	2	0.5	26	0.7526	AC007879.5	ncRNA_intronic	1	.	0.95	1	12	24.5	20.31	1.37	11	40.5	19.45	1.74	1
chr2	207467420	207467460	chr2_207467420_207467460	40	20	AC	2	0.5	25	0.8459	AC007879.5	ncRNA_intronic	1	Enhancer	0.96	0.985294	14	25.5	20.07	1.82	14	45.5	20.23	1.89	1
chr2	207468353	207468393	chr2_207468353_207468393	40	20	AC	2	0.5	53	0.9238	AC007879.5	ncRNA_intronic	1	Enhancer	0.96	1	13.5	37	24.96	4.94	14	57.5	29.56	3.81	1
chr2	207600238	207600262	chr2_207600238_207600262	24	12	AT	2	0	19	0.6422	CREB1	UTR3	0	.	0.94	1	9.5	16.5	11.58	0.76	7	43	12.01	0.81	1
chr2	207633856	207633888	chr2_207633856_207633888	32	8	TGAA	4	0.25	9	0.6362	METTL21A;LINC01857	intergenic	0	Enhancer	0.98	1	6	10	7.62	0.64	5.5	10.5	7.75	0.58	1
chr2	207860151	207860205	chr2_207860151_207860205	54	27	TG	2	0.5	59	0.8955	PLEKHM3	intronic	0	.	0.95	1	17	39	28.15	3.32	16	55	27.6	2.83	1
chr2	207889434	207889484	chr2_207889434_207889484	50	25	AC	2	0.5	26	0.8531	PLEKHM3	intronic	0	.	0.95	1	14.5	32.5	22.95	3.83	14	35	22.62	4.1	1
chr2	207936846	207936882	chr2_207936846_207936882	36	18	GT	2	0.5	18	0.6368	PLEKHM3	intronic	0	Enhancer	0.94	1	15	22.5	17.89	1.09	13	32.5	17.52	0.85	1
chr2	208024142	208024182	chr2_208024142_208024182	40	8	AAAAT	5	0	14	0.5707	PLEKHM3	intronic	1	.	0.98	1	3	17	9.25	1.69	5.5	17.5	8.81	0.75	1
chr2	208146513	208146533	chr2_208146513_208146533	20	10	TG	2	0.5	8	0.6289	CRYGB	upstream	0	.	0.95	1	7	11.5	9.03	0.59	7.5	11.5	9.27	0.56	1
chr2	208188085	208188127	chr2_208188085_208188127	42	21	GT	2	0.5	19	0.7602	C2orf80	intronic	0	.	0.96	1	14	24.5	18.92	2	14	27	20.58	1.59	1
chr2	208348599	208348637	chr2_208348599_208348637	38	19	GT	2	0.5	31	0.7888	PIKFYVE	intronic	0	.	0.93	1	15.5	27.5	21.26	1.46	11	43.5	21.13	1.69	1
chr2	208389227	208389268	chr2_208389227_208389268	40	20	AC	2	0.5	20	0.6769	PTH2R	intronic	0	.	0.96	1	14.5	26	20.22	1.97	13	29.5	20.42	0.74	1
chr2	208549525	208549565	chr2_208549525_208549565	40	20	GT	2	0.5	24	0.4526	AC019185.4;RNA5SP117	intergenic	1	.	0.94	1	16.5	26.5	19.86	1.46	13	42.5	20.02	0.58	1
chr2	208621266	208621308	chr2_208621266_208621308	42	21	TA	2	0	78	0.9235	AC019185.4;RNA5SP117	intergenic	0	.	0.93	1	6	31.5	18.35	5.2	6	73	21.75	4.42	1
chr2	208799762	208799804	chr2_208799762_208799804	42	21	TG	2	0.5	25	0.7872	AC019185.4;RNA5SP117	intergenic	0	.	0.96	1	11.5	28.5	17.42	3.03	9.5	41.5	17.69	3.2	1
chr2	209017681	209017723	chr2_209017681_209017723	42	21	AT	2	0	33	0.8776	RNA5SP117;MAP2	intergenic	0	.	0.98	1	7	24.5	15.44	3.96	6.5	37	17.12	3.9	1
chr2	209091921	209091943	chr2_209091921_209091943	22	11	TA	2	0	46	0.6801	RNA5SP117;MAP2	intergenic	0	.	0.84	0.979167	9	35.5	14.85	4.31	6.5	44	12.28	1.16	1
chr2	209097370	209097388	chr2_209097370_209097388	18	6	AGC	3	0.666667	7	0.6588	RNA5SP117;MAP2	intergenic	1	.	0.97	1	6	9.5	7.48	0.91	5.5	9.5	7.49	0.91	1
chr2	209152216	209152238	chr2_209152216_209152238	22	11	AT	2	0	75	0.8859	RNA5SP117;MAP2	intergenic	0	.	0.96	1	9	30	16.58	4.19	5	62	18.17	4.69	1
chr2	209208985	209209041	chr2_209208985_209209041	56	28	GT	2	0.5	38	0.9128	RNA5SP117;MAP2	intergenic	1	.	0.97	1	14	36	27.2	3.47	16	49	27.71	2.56	1
chr2	209319636	209319678	chr2_209319636_209319678	42	21	TG	2	0.5	29	0.9573	RNA5SP117;MAP2	intergenic	0	.	0.86	0.991071	13.5	30.5	21.32	2.56	13	37	23.27	2.03	1
chr2	209383117	209383139	chr2_209383117_209383139	22	11	TG	2	0.5	20	0.6586	RNA5SP117;MAP2	intergenic	1	.	0.97	1	10.5	28	17.63	3.26	10	24	13.83	2.27	1
chr2	209434837	209434957	chr2_209434837_209434957	117	9	TATATATATATGT	13	0.0769231	24	0.5814	MAP2	intronic	0	.	0.85	0.886795	6	16	9.7	1.43	6	21	9.65	0.92	1
chr2	209579256	209579298	chr2_209579256_209579298	42	21	GT	2	0.5	14	0.4139	MAP2	intronic	1	.	0.91	0.911067	17	24.5	22.54	0.93	15.5	43.5	22.41	1.07	1
chr2	209733460	209733492	chr2_209733460_209733492	32	16	CA	2	0.5	24	0.2644	MAP2	UTR3	0	.	0.96	1	11	25.5	15.88	2.62	9.5	25.5	14.61	1.53	1
chr2	209786980	209787018	chr2_209786980_209787018	38	19	AT	2	0	25	0.6393	UNC80	intronic	0	.	0.96	1	5	22.5	13.72	2.86	7.5	23.5	12.71	0.95	1
chr2	209866490	209866566	chr2_209866490_209866566	76	38	AC	2	0.5	59	0.9361	UNC80	intronic	0	.	0.96	0.762829	21.5	48	37.35	4.29	27	64	39.48	1.49	1
chr2	209931364	209931416	chr2_209931364_209931416	52	26	AC	2	0.5	32	0.8482	UNC80	intronic	0	.	0.93	1	20.5	31.5	25.68	1.87	18.5	45	27.28	1.28	1
chr2	210162222	210162242	chr2_210162222_210162242	20	10	TA	2	0	36	0.7931	KANSL1L	intronic	0	.	0.95	1	8.5	24.5	15.11	3.03	6	44	15.76	2.38	1
chr2	210171295	210171342	chr2_210171295_210171342	45	15	GCC	3	1	33	0.2926	KANSL1L	UTR5	1	Promoter/Enhancer	0.95	1	7.5	21	11.14	1	5.5	30.5	10.83	0.71	1
chr2	210184989	210185037	chr2_210184989_210185037	48	24	AC	2	0.5	32	0.8153	AC006994.2	ncRNA_intronic	0	.	0.95	1	15	29.5	22.67	1.93	11	49.5	22.22	1.75	1
chr2	210308399	210308441	chr2_210308399_210308441	42	21	AT	2	0	61	0.8592	MYL1	intronic	0	.	0.96	1	11.5	32.5	20.89	4.04	5	51.5	19.82	4.42	1
chr2	210404897	210404943	chr2_210404897_210404943	46	23	TA	2	0	69	0.9051	LANCL1-AS1	ncRNA_intronic	0	.	0.95	1	10.5	26.5	19.63	2.47	8	61.5	19.28	2.43	1
chr2	210459737	210459773	chr2_210459737_210459773	36	9	AAAC	4	0.25	10	0.6073	LANCL1-AS1	ncRNA_intronic	1	.	0.98	1	6	12	9.01	0.63	7	12	9.61	0.61	1
chr2	210497893	210497919	chr2_210497893_210497919	26	13	AT	2	0	54	0.8933	CPS1	intronic	0	.	0.95	1	10.5	34.5	17.67	3.95	7	53	18.67	3.17	1
chr2	210571855	210571909	chr2_210571855_210571909	54	27	TG	2	0.5	32	0.8114	CPS1	intronic	0	.	0.97	1	13.5	28	18.22	2.7	12	47	20.08	4.01	1
chr2	211047057	211047081	chr2_211047057_211047081	24	12	AC	2	0.5	30	0.826	CPS1;ERBB4	intergenic	0	.	0.96	1	12	28	20.43	2.65	10	38.5	19.61	2.41	1
chr2	211093988	211094021	chr2_211093988_211094021	32	16	TG	2	0.5	23	0.779	CPS1;ERBB4	intergenic	1	.	0.84	1	13	24.5	17.83	1.55	11.5	53.5	18.17	0.81	1
chr2	211258888	211258980	chr2_211258888_211258980	92	23	AAGG	4	0.5	64	0.8036	CPS1;ERBB4	intergenic	1	.	0.85	0.95133	19	28.5	24.57	1.38	10	44.5	25.39	2.74	1
chr2	211393740	211393784	chr2_211393740_211393784	44	22	GT	2	0.5	26	0.7992	ERBB4	intronic	0	.	0.96	0.986111	10.5	24	18.85	2.04	12	30.5	20.19	1.29	1
chr2	211599513	211599535	chr2_211599513_211599535	22	11	TG	2	0.5	25	0.715	ERBB4	intronic	1	.	0.96	1	11	27.5	19.86	3.42	10	48.5	21.82	2.64	1
chr2	211664327	211664380	chr2_211664327_211664380	52	26	TG	2	0.5	23	0.6034	ERBB4	intronic	1	.	0.96	0.923049	23	32.5	27.13	1.33	21.5	46	26.83	0.67	1
chr2	211675792	211675810	chr2_211675792_211675810	18	9	TA	2	0	55	0.614	ERBB4	intronic	0	.	0.95	0.979167	8.5	27.5	10.99	2.25	6	80.5	12.42	4.12	1
chr2	211721620	211721644	chr2_211721620_211721644	24	12	AT	2	0	27	0.7611	ERBB4	intronic	0	.	0.96	1	8	26	12.68	3.8	7	43	11.39	1.98	1
chr2	211900373	211900401	chr2_211900373_211900401	28	14	AC	2	0.5	13	0.5737	ERBB4	intronic	1	.	0.92	1	10.5	16.5	13.13	0.7	9	22	13.52	0.53	1
chr2	211929234	211929265	chr2_211929234_211929265	30	15	GT	2	0.5	13	0.6099	ERBB4	intronic	1	.	0.91	1	12	18	15.06	0.75	11	21.5	14.89	0.56	1
chr2	212102090	212102112	chr2_212102090_212102112	22	11	TA	2	0	63	0.9041	ERBB4	intronic	0	.	0.96	1	5	33.5	13.92	4.08	7.5	61	17.34	3.77	1
chr2	212188184	212188234	chr2_212188184_212188234	50	25	TC	2	0.5	108	0.9492	ERBB4	intronic	0	.	0.85	0.975408	20	41	28.18	3.31	12	96.5	31.78	5.73	1
chr2	212349287	212349322	chr2_212349287_212349322	34	17	CA	2	0.5	24	0.7597	ERBB4	intronic	0	.	0.95	1	11	25	18.29	1.61	11	33.5	18.86	1.64	1
chr2	212399545	212399585	chr2_212399545_212399585	40	20	AT	2	0	49	0.6733	ERBB4	intronic	0	.	0.91	1	5.5	28.5	9.75	4.85	3.5	49	12.75	5.44	1
chr2	212510205	212510233	chr2_212510205_212510233	28	14	TA	2	0	26	0.7547	ERBB4	intronic	0	.	0.96	1	6	29.5	15.16	3.18	8	26.5	13.55	1.37	1
chr2	212537132	212537155	chr2_212537132_212537155	21	7	CGG	3	1	16	0.6015	ERBB4	intronic	1	.	0.94	0.899451	6	15.5	9.67	1.36	6	16.5	9.17	1.33	1
chr2	212747747	212747839	chr2_212747747_212747839	92	23	AAAG	4	0.25	31	0.8583	AC079610.1	ncRNA_intronic	0	.	0.92	1	12	23.5	18.5	1.76	9.5	30	18.37	1.37	1
chr2	212772996	212773026	chr2_212772996_212773026	30	15	AT	2	0	23	0.7542	AC079610.1	ncRNA_intronic	0	.	0.97	1	9.5	29	14.47	2.8	9.5	23	13.96	1.4	1
chr2	212798880	212799028	chr2_212798880_212799028	148	37	AAAG	4	0.25	68	0.8423	AC079610.1;LINC01878	ncRNA_intronic	0	.	0.92	0.917416	23.5	50.5	34.41	4.5	17	69.5	38.1	3.79	1
chr2	212902730	212902830	chr2_212902730_212902830	100	25	TTCC	4	0.5	25	0.8128	AC079610.1	ncRNA_intronic	1	.	0.97	0.977225	17	26.5	22.03	1.64	12.5	27.5	20.46	1.95	1
chr2	212992467	212992509	chr2_212992467_212992509	42	21	TG	2	0.5	25	0.7859	AC079610.1	ncRNA_intronic	0	.	0.95	1	11	28.5	21.1	2.37	11.5	29.5	20.1	2.66	1
chr2	213124235	213124298	chr2_213124235_213124298	62	31	CG	2	1	70	0.9177	IKZF2	intronic	0	.	0.81	0.650952	10	36.5	29.22	3.74	11	54.5	28.21	3.58	1
chr2	213150455	213150497	chr2_213150455_213150497	42	14	CCT	3	0.666667	28	0.7312	IKZF2	intronic	1	Promoter/Enhancer	0.93	0.97619	13.5	17	14.47	0.6	10	29.5	15.51	0.75	1
chr2	213209755	213209795	chr2_213209755_213209795	40	20	TA	2	0	34	0.8092	LINC01953;RP11-105N14.2	intergenic	0	.	0.96	1	9	26	15.27	3.56	7.5	43	14.36	4.09	1
chr2	213228265	213228288	chr2_213228265_213228288	22	11	GT	2	0.5	15	0.2114	LINC01953;RP11-105N14.2	intergenic	1	.	0.97	0.913043	11	16	12.46	0.89	9.5	26.5	12.3	0.79	1
chr2	213932147	213932199	chr2_213932147_213932199	52	26	AT	2	0	40	0.7535	SPAG16	intronic	0	.	0.93	0.983333	11.5	28.5	19.96	3.22	9.5	45	17.66	3.06	1
chr2	213932949	213932991	chr2_213932949_213932991	42	21	AC	2	0.5	25	0.827	SPAG16	intronic	0	.	0.96	1	17.5	28.5	22.2	2.02	14	47.5	21.65	2.07	1
chr2	214037864	214037914	chr2_214037864_214037914	50	25	GT	2	0.5	25	0.8175	SPAG16	intronic	0	.	0.93	0.982051	16	30.5	25.6	2.01	15	31.5	24.02	2.46	1
chr2	214076513	214076572	chr2_214076513_214076572	58	29	TG	2	0.5	33	0.7895	SPAG16	intronic	1	.	0.97	0.966583	19.5	34	28.32	2.8	17.5	59.5	28.05	2.33	1
chr2	214258471	214258491	chr2_214258471_214258491	20	10	TA	2	0	33	0.6964	AC107218.3	ncRNA_intronic	0	.	0.96	1	6.5	30.5	11.73	2.72	8.5	29	11.94	1.44	1
chr2	214352558	214352582	chr2_214352558_214352582	24	12	TG	2	0.5	28	0.744	AC107218.3	ncRNA_intronic	1	.	0.97	0.948873	12	31.5	24.51	2.61	16	48	22.61	1.79	1
chr2	214433159	214433183	chr2_214433159_214433183	24	12	AT	2	0	32	0.7265	AC107218.3	ncRNA_intronic	0	.	0.92	1	9	32.5	13.04	4.39	7	33.5	12.33	2.6	1
chr2	214561784	214561810	chr2_214561784_214561810	26	13	TA	2	0	43	0.3912	AC107218.3	ncRNA_intronic	0	.	0.95	0.99	3	38.5	12.99	6.44	4.5	43	9.84	5.18	1
chr2	214603351	214603383	chr2_214603351_214603383	32	16	AC	2	0.5	29	0.8409	AC107218.3	ncRNA_intronic	0	.	0.95	1	12	29	21.01	3.26	13.5	49.5	23.18	2.25	1
chr2	214836344	214836428	chr2_214836344_214836428	84	14	GAGGGA	6	0.666667	38	0.8146	AC072062.1	ncRNA_intronic	0	.	0.51	0.82659	9	74	17.81	7.59	5.5	30	16.29	2.08	1
chr2	214852017	214852061	chr2_214852017_214852061	44	22	AT	2	0	45	0.8911	AC072062.1	ncRNA_intronic	0	.	0.96	1	11	28	18.93	2.78	7	49	18.76	2.7	1
chr2	215071196	215071259	chr2_215071196_215071259	60	12	AAATA	5	0	17	0.6626	AC072062.3	ncRNA_intronic	0	.	0.96	1	6.5	15	10.76	1.46	7.5	20	12.13	0.76	1
chr2	215199997	215200016	chr2_215199997_215200016	15	3	GTTTT	5	0.2	12	0.7956	ABCA12;AC073284.4	intergenic	0	.	0.97	0.8577	4	12.5	7.59	2.17	5	15	11.25	1	1
chr2	215275910	215275940	chr2_215275910_215275940	30	15	AC	2	0.5	44	0.8842	AC073284.4	ncRNA_intronic	0	.	0.93	1	9	22.5	14.72	2.22	7.5	47.5	15.84	2.06	1
chr2	215285582	215285623	chr2_215285582_215285623	40	20	TG	2	0.5	47	0.8207	AC073284.4;ATIC	intergenic	0	.	0.95	1	13.5	26	21.14	2.54	14.5	52	21.85	1.63	1
chr2	215332131	215332175	chr2_215332131_215332175	44	22	GT	2	0.5	24	0.8237	ATIC	intronic	1	.	0.95	1	14	27	19.76	2.49	12.5	32.5	19.05	2.64	1
chr2	215438578	215438667	chr2_215438578_215438667	88	22	TTTC	4	0.25	23	0.9601	AC012462.1;AC012462.2	intergenic	0	Promoter/Enhancer	0.92	0.929412	18	27.5	21.87	1.79	18.5	34	23.47	1.69	1
chr2	215500493	215500521	chr2_215500493_215500521	28	14	GT	2	0.5	11	0.4518	AC012462.3;AC012668.1	intergenic	0	.	0.95	1	9	16.5	12.66	1.03	8	15.5	12.36	1	1
chr2	215517297	215517343	chr2_215517297_215517343	46	23	AT	2	0	86	0.8326	AC012462.3;AC012668.1	intergenic	0	.	0.95	1	7	29	19.01	4.3	7	70.5	17.77	4.3	1
chr2	215598906	215598926	chr2_215598906_215598926	20	10	AC	2	0.5	50	0.806	AC012668.2	ncRNA_intronic	0	.	0.91	1	9.5	24	12.89	2.12	5.5	43.5	12.38	2.09	1
chr2	215613800	215613844	chr2_215613800_215613844	44	22	CA	2	0.5	23	0.7131	AC012668.2;LINC00607	ncRNA_intronic	0	Enhancer	0.95	1	11	25.5	19.4	2.08	10	28.5	18.15	1.96	1
chr2	215682903	215682985	chr2_215682903_215682985	80	16	AAAAG	5	0.2	31	0.8384	AC012668.2;LINC00607	ncRNA_intronic	0	.	0.97	1	5	19	9.76	2.73	5	32.5	11.18	2.18	1
chr2	215734494	215734532	chr2_215734494_215734532	38	19	TG	2	0.5	29	0.8583	LINC00607	ncRNA_intronic	0	.	0.94	1	16.5	27.5	21.25	2.03	14.5	53.5	23.41	2.03	1
chr2	215869791	215869857	chr2_215869791_215869857	66	33	TG	2	0.5	39	0.8636	AC122136.2	upstream	0	.	0.96	1	14	32.5	23.7	3.25	15	52.5	26.42	2.14	1
chr2	215919273	215919293	chr2_215919273_215919293	20	10	CA	2	0.5	26	0.7639	AC122136.2;AC093382.1	intergenic	1	.	0.97	1	9.5	26.5	16.56	3.38	9.5	29.5	16.24	3	1
chr2	215975008	215975026	chr2_215975008_215975026	18	9	TA	2	0	37	0.8386	MREG	intronic	0	.	0.96	1	9	23.5	14.89	3.58	7	42.5	16.23	3.56	1
chr2	216093125	216093163	chr2_216093125_216093163	38	19	GT	2	0.5	18	0.7805	TMEM169	intronic	0	.	0.97	1	11.5	25.5	18.32	3.31	11.5	25	17.32	2.46	1
chr2	216167570	216167614	chr2_216167570_216167614	44	22	TG	2	0.5	35	0.8457	XRCC5	intronic	0	.	0.97	1	12.5	25.5	18.32	2.88	9	48	20.13	2.41	1
chr2	216184032	216184074	chr2_216184032_216184074	42	21	TG	2	0.5	29	0.7978	XRCC5	intronic	0	.	0.97	1	14.5	30.5	20.66	3	10	34.5	19.09	2.9	1
chr2	216187466	216187520	chr2_216187466_216187520	54	27	TG	2	0.5	86	0.9063	XRCC5	intronic	1	Enhancer	0.96	1	11.5	31.5	22.23	4.76	9.5	76	25.17	5.18	1
chr2	216187786	216187895	chr2_216187786_216187895	108	54	AC	2	0.5	95	0.9991	XRCC5	intronic	1	Enhancer	0.45	0.652402	46.5	74.5	57.34	5.12	5.5	85.5	36.5	9.12	1
chr2	216195336	216195402	chr2_216195336_216195402	65	13	TTTTC	5	0.2	19	0.8641	XRCC5	intronic	0	.	0.98	0.96462	8	21.5	12.92	2.55	8	26.5	14.06	2.42	1
chr2	216258507	216258545	chr2_216258507_216258545	38	19	GT	2	0.5	27	0.8045	MARCH4	UTR3	0	.	0.96	1	13.5	27.5	20.44	1.74	12.5	32	20.71	1.1	1
chr2	216300350	216300368	chr2_216300350_216300368	18	9	TA	2	0	39	0.3409	MARCH4	intronic	0	.	0.95	1	5	62	16.29	12.02	6	40.5	8.98	0.8	1
chr2	216320607	216320678	chr2_216320607_216320678	68	17	TTTC	4	0.25	34	0.9422	AC069155.1	ncRNA_intronic	0	.	0.92	0.99	8	20.5	15.78	2.22	8	29.5	16.67	1.58	1
chr2	216354891	216354983	chr2_216354891_216354983	92	23	TTTC	4	0.25	34	0.8872	MARCH4	intronic	0	.	0.95	1	15	40	22.14	2.67	13.5	35.5	22.97	1.84	1
chr2	216373518	216373571	chr2_216373518_216373571	52	26	CT	2	0.5	45	0.732	MARCH4;AC098820.2	intergenic	1	Promoter/Enhancer	0.86	0.711111	21.5	34.5	26.46	2.29	5.5	42	25.71	2.09	1
chr2	216527107	216527195	chr2_216527107_216527195	85	17	CCTTT	5	0.4	31	0.832	RPL37A	intronic	0	.	0.96	0.956086	16	29	21.43	2.41	13.5	37	21.37	2.68	1
chr2	216537451	216537473	chr2_216537451_216537473	22	11	CA	2	0.5	8	0.6045	RPL37A	intronic	0	Enhancer	0.94	1	9	13.5	10.95	0.57	7.5	13	10.66	0.52	1
chr2	216691836	216691878	chr2_216691836_216691878	42	21	GT	2	0.5	51	0.6912	IGFBP5	intronic	1	Promoter/Enhancer	0.92	1	15.5	26.5	20.2	1.66	12.5	48.5	20.38	1.71	1
chr2	216692362	216692402	chr2_216692362_216692402	40	20	GT	2	0.5	46	0.8174	IGFBP5	intronic	1	Promoter/Enhancer	0.96	1	12.5	25	20.34	1.97	8	46.5	21.21	1.97	1
chr2	216799936	216799964	chr2_216799936_216799964	28	14	TG	2	0.5	9	0.6171	AC007563.3;AC007563.5	ncRNA_intronic	1	Enhancer	0.92	1	13	17	14.89	0.67	12.5	17.5	14.72	0.5	1
chr2	217074386	217074422	chr2_217074386_217074422	36	18	CA	2	0.5	39	0.8402	RP11-574O16.1;RN7SKP43	intergenic	0	.	0.96	1	15	35	24.13	3.56	13	51.5	22.66	3.11	1
chr2	217095274	217095314	chr2_217095274_217095314	40	20	AC	2	0.5	31	0.7805	RP11-574O16.1;RN7SKP43	intergenic	0	.	0.97	1	11	30.5	20.05	3.25	11	30.5	18.65	2.34	1
chr2	217152399	217152433	chr2_217152399_217152433	34	17	CA	2	0.5	18	0.3128	RP11-574O16.1;RN7SKP43	intergenic	1	.	0.92	1	14	20.5	17.17	0.76	11	21.5	16.96	0.71	1
chr2	217161775	217161805	chr2_217161775_217161805	30	15	CT	2	0.5	34	0.3731	RP11-574O16.1;RN7SKP43	intergenic	0	.	0.96	1	13	26.5	15.82	1.93	9	45	15.01	0.53	1
chr2	217193284	217193314	chr2_217193284_217193314	30	15	GT	2	0.5	16	0.436	RP11-574O16.1;RN7SKP43	intergenic	1	.	0.93	1	11.5	19	15.81	0.99	11	20	15.01	0.57	1
chr2	217198932	217198970	chr2_217198932_217198970	38	19	AC	2	0.5	52	0.6748	RP11-574O16.1;RN7SKP43	intergenic	0	.	0.94	1	11	38.5	20.27	3.79	13	47	18.67	0.86	1
chr2	217276361	217276387	chr2_217276361_217276387	26	13	AC	2	0.5	31	0.747	RN7SKP43;DIRC3-AS1	intergenic	0	.	0.96	0.979131	15	30.5	22.85	2.32	14	33.5	23.32	1.36	1
chr2	217331344	217331376	chr2_217331344_217331376	32	16	AC	2	0.5	13	0.2261	DIRC3-AS1	ncRNA_intronic	0	Enhancer	0.96	1	11.5	19	13.44	1.49	10	18.5	12.47	0.97	1
chr2	217374864	217374884	chr2_217374864_217374884	20	10	GT	2	0.5	14	0.5802	DIRC3-AS1;DIRC3	intergenic	1	.	0.91	1	8	11.5	9.34	0.63	5	15	9.42	0.52	1
chr2	217375373	217375437	chr2_217375373_217375437	64	32	CT	2	0.5	28	0.7903	DIRC3-AS1;DIRC3	intergenic	0	.	0.97	1	11.5	35	19.85	3.2	12.5	30	17.83	1.53	1
chr2	217410502	217410528	chr2_217410502_217410528	26	13	TG	2	0.5	35	0.7665	DIRC3-AS1;DIRC3	intergenic	0	.	0.97	0.988637	12.5	34.5	21.76	5.45	11	47.5	22.39	4.36	1
chr2	217457220	217457248	chr2_217457220_217457248	28	14	AT	2	0	69	0.6651	DIRC3-AS1;DIRC3	intergenic	0	.	0.83	0.961538	11.5	38	13.37	2.21	7.5	44.5	14.08	2.9	1
chr2	217467480	217467512	chr2_217467480_217467512	32	16	GT	2	0.5	14	0.5859	DIRC3-AS1;DIRC3	intergenic	1	.	0.85	1	11	20.5	14.98	1.13	11.5	28.5	15.56	0.61	1
chr2	217553679	217553695	chr2_217553679_217553695	16	8	CT	2	0.5	60	0.477	DIRC3-AS1;DIRC3	intergenic	0	.	0.93	1	7.5	18.5	9.64	1.71	6	45.5	8.71	1.46	1
chr2	217688930	217688990	chr2_217688930_217688990	60	30	CA	2	0.5	25	0.4727	DIRC3-AS1;DIRC3	intergenic	1	.	0.96	0.979167	17	30.5	24.06	1.94	17	43.5	23.89	0.53	1
chr2	217750402	217750483	chr2_217750402_217750483	81	27	GAA	3	0.333333	46	0.9022	DIRC3	intronic	0	.	0.94	0.97247	19	34	28	1.87	12.5	42.5	27.87	2.09	1
chr2	217752694	217752783	chr2_217752694_217752783	84	6	CAGCTCCTCATGGG	14	0.642857	24	0.7038	DIRC3	intronic	0	.	0.99	1	2	12.5	5.78	1.43	2.5	16.5	5.81	1.19	1
chr2	217804256	217804288	chr2_217804256_217804288	32	16	TC	2	0.5	21	0.654	TNS1	UTR3	0	Enhancer	0.94	1	13	23.5	17	1.32	12.5	24	17.31	0.95	1
chr2	217850582	217850624	chr2_217850582_217850624	42	21	AC	2	0.5	49	0.8188	TNS1	intronic	1	Enhancer	0.96	1	11	26.5	19.96	2.6	13	48.5	20.55	1.9	1
chr2	217851118	217851148	chr2_217851118_217851148	30	15	CA	2	0.5	53	0.1014	TNS1	intronic	0	Enhancer	0.88	0.933333	14	17	15.01	0.28	12.5	49	14.98	0.55	1
chr2	217855556	217855580	chr2_217855556_217855580	24	12	TC	2	0.5	9	0.3958	TNS1	intronic	0	Enhancer	0.97	1	8	13.5	11.18	1.21	9	28.5	11.22	0.94	1
chr2	217858671	217858701	chr2_217858671_217858701	30	15	AC	2	0.5	24	0.6784	TNS1	intronic	1	Enhancer	0.95	1	12	28.5	20.84	2.56	10	51	17.87	2.42	1
chr2	217909571	217909603	chr2_217909571_217909603	32	16	CA	2	0.5	20	0.6836	TNS1	intronic	1	Enhancer	0.95	1	14	22.5	18.1	1.74	13.5	45.5	17.44	0.8	1
chr2	217910713	217910761	chr2_217910713_217910761	48	24	AC	2	0.5	51	0.6856	TNS1	intronic	1	Enhancer	0.92	1	18.5	28.5	23.02	1.44	17.5	48.5	24.1	0.92	1
chr2	217966268	217966309	chr2_217966268_217966309	40	20	GT	2	0.5	54	0.6028	TNS1;AC010136.2	intergenic	1	Enhancer	0.93	0.978261	12	25	19.6	2.13	11.5	52	21.55	1.18	1
chr2	217979528	217979552	chr2_217979528_217979552	24	12	AC	2	0.5	13	0.58	AC010136.2	ncRNA_intronic	1	Promoter/Enhancer	0.94	1	10	19.5	12.22	1.19	8.5	16.5	12.13	0.64	1
chr2	217980506	217980546	chr2_217980506_217980546	40	20	AG	2	0.5	22	0.6755	AC010136.2	ncRNA_intronic	0	Promoter/Enhancer	0.96	1	8	28	17.29	2.46	11.5	26	18.4	1.64	1
chr2	218067767	218067828	chr2_218067767_218067828	60	10	CCTGCC	6	0.833333	13	0.2379	AC010136.2;RUFY4	intergenic	0	.	0.01	0.721311	10	10.5	10	0.04	6.5	13	9.34	1.22	1
chr2	218138492	218138526	chr2_218138492_218138526	34	17	CT	2	0.5	30	0.8494	CXCR2;CXCR1	intergenic	0	.	0.94	1	12	28.5	21.16	2.4	13	35	19.15	1.82	1
chr2	218257935	218257971	chr2_218257935_218257971	36	9	TTGG	4	0.5	13	0.633	RP11-378A13.1	downstream	0	Promoter/Enhancer	0.97	1	7	13.5	9.15	1.29	5.5	14	9.91	1.75	1
chr2	218357259	218357289	chr2_218357259_218357289	30	15	TC	2	0.5	29	0.7738	CATIP-AS2	ncRNA_intronic	1	.	0.95	1	14.5	31	19.45	3.06	10.5	58	18.32	2.26	1
chr2	218398636	218398695	chr2_218398636_218398695	55	11	GCGCC	5	1	13	0.212	CTDSP1	intronic	1	Promoter/Enhancer	0.25	0.711864	11.5	13	12.01	0.08	8.5	16.5	12.58	1.07	1
chr2	218463175	218463231	chr2_218463175_218463231	56	28	AC	2	0.5	30	0.7858	USP37	intronic	0	.	0.96	1	14	32.5	21.32	3.15	14	43	21.16	2.44	1
chr2	218583174	218583287	chr2_218583174_218583287	112	56	AG	2	0.5	114	0.9965	CNOT9	intronic	0	Enhancer	0.54	0.369298	37	57.5	45.82	3.54	12	88	28.86	5.78	1
chr2	218780459	218780481	chr2_218780459_218780481	22	11	AT	2	0	76	0.709	TTLL4;CYP27A1	intergenic	0	.	0.96	1	9	26.5	18.33	3.94	6	63.5	16.36	4.08	1
chr2	218892303	218892359	chr2_218892303_218892359	56	28	CA	2	0.5	27	0.8079	WNT10A	intronic	1	Enhancer	0.92	1	18	30.5	24.09	1.5	17	49	24.2	1.09	1
chr2	218985417	218985468	chr2_218985417_218985468	49	7	CGCCCCG	7	1	20	0.3126	FEV	UTR5	1	.	0	0.705882	7	7.5	7.01	0.06	4.5	15.5	8.39	0.74	1
chr2	219043903	219043967	chr2_219043903_219043967	64	32	CA	2	0.5	26	0.6208	CFAP65;IHH	intergenic	0	.	0.96	0.979475	20	36.5	25.42	3.11	16.5	37	25.95	1.59	1
chr2	219111628	219111662	chr2_219111628_219111662	34	17	AC	2	0.5	28	0.781	NHEJ1;RP11-33O4.2	intronic	0	Enhancer	0.94	1	15	28.5	19.63	1.85	13	47.5	19.77	1.31	1
chr2	219159514	219159611	chr2_219159514_219159611	96	8	ATATATATATGC	12	0.166667	25	0.8472	NHEJ1;RP11-33O4.2	intronic	0	.	0.91	0.861814	3	20.5	8.91	2.8	3	21	9.72	1.62	1
chr2	219178293	219178375	chr2_219178293_219178375	78	13	CGGCGG	6	1	16	0.6521	FAM134A	exonic	1	.	0.03	0.719512	13.5	14	14	0.02	8.5	17	12.07	1.43	1
chr2	219178465	219178568	chr2_219178465_219178568	102	34	GGC	3	1	37	0.2249	FAM134A	exonic	1	.	0	0.68932	34	35	34.11	0.21	22.5	45	35.31	1.53	1
chr2	219241442	219241479	chr2_219241442_219241479	36	18	TA	2	0	67	0.976	GLB1L	intronic	0	.	0.73	0.944546	10	29.5	19.55	2.51	12.5	64	24.04	1.79	1
chr2	219347688	219347704	chr2_219347688_219347704	16	8	AT	2	0	78	0.6082	RESP18;DNPEP	intergenic	0	.	0.92	1	7	32.5	10.66	4.71	2	71.5	13.68	6.16	1
chr2	219369608	219369637	chr2_219369608_219369637	28	14	AC	2	0.5	32	0.4219	RESP18;DNPEP	intergenic	1	.	0.95	1	12	29.5	18.51	2.46	14	36.5	18.94	0.51	1
chr2	219440549	219440605	chr2_219440549_219440605	56	14	TATT	4	0	13	0.6967	SPEG	intronic	0	Promoter/Enhancer	0.97	0.925824	9	17	13.31	1.16	11	29	15.32	0.72	1
chr2	219571953	219572050	chr2_219571953_219572050	96	48	TG	2	0.5	42	0.712	INHA;OBSL1	upstream	1	Promoter/Enhancer	0.94	0.885405	42	55.5	49.09	2	26.5	65.5	47.94	3.43	1
chr2	219576714	219576744	chr2_219576714_219576744	30	15	GT	2	0.5	24	0.7855	INHA;RN7SKP213	intergenic	1	Enhancer	0.95	1	5	21.5	16.12	1.93	10.5	30	17.53	1.19	1
chr2	219627527	219627560	chr2_219627527_219627560	33	11	CGG	3	1	23	0.2223	SLC4A3	UTR5	0	.	0.9	1	8.5	22.5	11.45	1.34	4.5	19	10.92	0.75	1
chr2	219662059	219662085	chr2_219662059_219662085	26	13	GT	2	0.5	20	0.7397	RP11-256I23.3;AC009502.4	intergenic	1	.	0.95	1	13	22.5	18.58	1.78	14	30	19.35	0.95	1
chr2	219686138	219686174	chr2_219686138_219686174	36	18	TC	2	0.5	38	0.9036	AC009502.4	ncRNA_exonic	1	.	0.97	1	15.5	32	23.86	3.12	14.5	42.5	22.66	2.88	1
chr2	219834700	219834726	chr2_219834700_219834726	26	13	TG	2	0.5	9	0.3833	AC009502.4;LINC01803	intergenic	0	.	0.96	1	10	15.5	13.15	0.77	10	17.5	12.6	0.62	1
chr2	219902912	219902940	chr2_219902912_219902940	28	14	GT	2	0.5	24	0.8	AC009502.4;LINC01803	intergenic	0	.	0.96	1	14	28.5	21.12	1.86	12.5	33	21.62	1.49	1
chr2	219917944	219917978	chr2_219917944_219917978	34	17	GT	2	0.5	21	0.7482	MIR4268;AC114765.1	intergenic	1	.	0.95	1	12.5	25	18.3	1.5	12.5	28	18.32	1.08	1
chr2	219983546	219983594	chr2_219983546_219983594	48	24	AT	2	0	42	0.8747	MIR4268;AC114765.1	intergenic	0	.	0.96	1	7	43	18.47	5.08	6.5	48	17.98	4.88	1
chr2	220065433	220065481	chr2_220065433_220065481	48	24	AT	2	0	39	0.8854	MIR4268;AC114765.1	intergenic	0	.	0.96	1	5	26.5	18.88	2.66	4	46	19.4	2.13	1
chr2	220081054	220081100	chr2_220081054_220081100	46	23	GT	2	0.5	22	0.7267	MIR4268;AC114765.1	intergenic	1	.	0.92	1	11	25.5	19.32	2.46	10.5	27	20.1	2.54	1
chr2	220094659	220094817	chr2_220094659_220094817	144	9	CCTCCCTCCCTTTCTT	16	0.5625	20	0.9396	MIR4268;AC114765.1	intergenic	0	.	0.6	0.911242	6	21.5	9.25	1.47	4.5	14	8.45	1.02	1
chr2	220133466	220133490	chr2_220133466_220133490	24	6	CTTT	4	0.25	14	0.5977	AC114765.1;AC114765.2	ncRNA_intronic	0	.	0.98	1	5	52.5	9.33	7.11	5	26	7.15	0.88	1
chr2	220173503	220173555	chr2_220173503_220173555	52	26	AC	2	0.5	26	0.8336	AC114765.1;AC114765.2	ncRNA_intronic	0	.	0.97	1	10	32	22.31	2.76	14	29.5	22.31	1.49	1
chr2	220318450	220318494	chr2_220318450_220318494	44	22	AC	2	0.5	61	0.8426	AC114765.1	ncRNA_intronic	0	.	0.96	1	17	35.5	22.86	3.12	11	56.5	22.06	3.13	1
chr2	220338141	220338197	chr2_220338141_220338197	56	14	CTTC	4	0.5	20	0.8026	AC114765.1	ncRNA_intronic	1	.	0.97	1	12.5	20	16.66	1.28	10.5	22.5	17.24	1.08	1
chr2	220353284	220353352	chr2_220353284_220353352	68	17	TTTC	4	0.25	19	0.8301	AC114765.1	ncRNA_intronic	0	.	0.93	0.984615	11.5	19.5	15.56	1.24	9.5	28	15.77	1.35	1
chr2	220403542	220403578	chr2_220403542_220403578	36	12	AAC	3	0.333333	13	0.7252	AC114765.1	ncRNA_intronic	0	.	0.97	1	11.5	17.5	14.92	1.07	11.5	18.5	15.01	0.72	1
chr2	220441872	220441902	chr2_220441872_220441902	30	15	TG	2	0.5	15	0.72	AC114765.1	ncRNA_intronic	1	.	0.96	1	8.5	20.5	14.13	2.13	10.5	20.5	14.08	1.53	1
chr2	220471084	220471118	chr2_220471084_220471118	34	17	GT	2	0.5	57	0.8322	AC067956.1	ncRNA_intronic	0	.	0.86	1	8.5	22.5	16.8	1.61	9.5	49.5	16.06	1.33	1
chr2	220473904	220473963	chr2_220473904_220473963	55	11	TTTTA	5	0	28	0.8995	AC067956.1	ncRNA_intronic	0	.	0.97	0.971146	11	22.5	14.85	2.18	9.5	29	17.07	2.53	1
chr2	220486985	220487011	chr2_220486985_220487011	26	13	AG	2	0.5	36	0.3675	AC067956.1	ncRNA_intronic	0	.	0.97	0.979167	12	26.5	15.31	3.36	9.5	33.5	14.52	3.56	1
chr2	220633854	220633886	chr2_220633854_220633886	32	16	TA	2	0	61	0.9033	AC067956.1	ncRNA_intronic	0	.	0.95	1	8.5	29	20.27	3.73	5.5	62	20.35	3.66	1
chr2	220663179	220663239	chr2_220663179_220663239	60	15	GGAA	4	0.5	17	0.7522	AC067956.1	ncRNA_intronic	1	.	0.97	1	7	17	12.62	1.23	8	18	12.45	1.02	1
chr2	220757423	220757451	chr2_220757423_220757451	28	14	GT	2	0.5	16	0.8047	AC067956.1;AC093843.1	intergenic	0	.	0.85	1	12.5	20.5	15.57	1.2	11.5	24	16.12	0.64	1
chr2	220782193	220782320	chr2_220782193_220782320	124	31	TTTC	4	0.25	41	0.8988	AC067956.1;AC093843.1	intergenic	0	.	0.91	0.918904	15.5	48.5	22.76	5.22	10.5	43	22.78	4.08	1
chr2	220870996	220871036	chr2_220870996_220871036	40	20	AT	2	0	38	0.896	AC093843.1;EPHA4	intergenic	0	.	0.95	1	11	31.5	19.04	3.94	9.5	49.5	17.17	2.65	1
chr2	220883427	220883461	chr2_220883427_220883461	34	17	AC	2	0.5	17	0.7447	AC093843.1;EPHA4	intergenic	0	.	0.95	1	13.5	27	18.94	1.92	13.5	23.5	18.24	1.14	1
chr2	220891738	220891871	chr2_220891738_220891871	132	66	AT	2	0	185	0.6511	AC093843.1;EPHA4	intergenic	1	.	0.57	0.869424	52	79.5	64.35	6.5	29.5	176	73.11	17.97	1
chr2	220953625	220953671	chr2_220953625_220953671	44	11	AGAT	4	0.25	23	0.7559	AC093843.1;EPHA4	intergenic	0	.	0.98	0.964578	11	23	18.55	1.84	14	29	20.02	1.48	1
chr2	221520506	221520544	chr2_221520506_221520544	38	19	CA	2	0.5	18	0.8744	EPHA4	intronic	1	Enhancer	0.85	1	12	19	14.67	1.17	9.5	34.5	15.7	1.29	1
chr2	221550418	221550454	chr2_221550418_221550454	36	18	GA	2	0.5	22	0.6896	EPHA4	intronic	0	.	0.96	1	10.5	25.5	17.33	2.06	10	28	18.19	2.08	1
chr2	221571146	221571274	chr2_221571146_221571274	128	64	CA	2	0.5	53	0.3125	EPHA4	intronic	1	Promoter/Enhancer	0.76	0.829447	54	69	64.47	0.67	44	77	65.24	1.47	1
chr2	221787885	221787932	chr2_221787885_221787932	46	23	TG	2	0.5	32	0.3201	AC068489.1;PAX3	intergenic	1	.	0.96	1	15	28	20.14	2.66	14	41	20.78	1.05	1
chr2	221838567	221838603	chr2_221838567_221838603	36	18	GT	2	0.5	14	0.7634	AC068489.1;PAX3	intergenic	0	.	0.96	1	14	19.5	16.19	1.2	13	24.5	17.16	1.14	1
chr2	221968066	221968106	chr2_221968066_221968106	40	20	TG	2	0.5	26	0.8274	AC068489.1;PAX3	intergenic	1	.	0.94	1	17	27.5	21.94	1.55	15	45	22.01	1.52	1
chr2	222088226	222088246	chr2_222088226_222088246	20	10	TG	2	0.5	10	0.5886	AC068489.1;PAX3	intergenic	1	.	0.95	1	8.5	13	10.19	0.55	8.5	18	10.4	0.51	1
chr2	222178834	222178919	chr2_222178834_222178919	85	17	GAATA	5	0.2	20	0.8437	AC068489.1;PAX3	intergenic	0	.	0.98	1	9	19	13.19	1.42	8	19	12.38	1.33	1
chr2	222265646	222265690	chr2_222265646_222265690	44	11	GAAG	4	0.5	23	0.8926	PAX3	intronic	1	.	0.98	1	9.5	21	14.69	2.04	7	24	14.98	1.87	1
chr2	222284612	222284642	chr2_222284612_222284642	30	15	GT	2	0.5	13	0.6053	PAX3	intronic	1	.	0.89	1	10.5	15	12.96	0.52	10.5	24.5	13	0.67	1
chr2	222291969	222292021	chr2_222291969_222292021	52	26	GT	2	0.5	29	0.8188	PAX3	intronic	0	Enhancer	0.92	1	18	29.5	24.48	1.42	16.5	33.5	25.2	1.17	1
chr2	222299317	222299367	chr2_222299317_222299367	50	25	TG	2	0.5	38	0.8754	CCDC140	intronic	0	.	0.96	1	13	29.5	22.44	3.29	11.5	46	22	3.51	1
chr2	222313113	222313185	chr2_222313113_222313185	72	36	GT	2	0.5	31	0.8411	CCDC140;RP11-384O8.1	intergenic	1	.	0.95	0.780451	30	42.5	37.19	1.86	21	57	37.71	1.15	1
chr2	222332772	222332862	chr2_222332772_222332862	90	45	GA	2	0.5	70	0.9019	RP11-384O8.1;Y_RNA	intergenic	0	.	0.93	0.976183	36.5	56	43.75	3.31	26.5	68.5	43.75	2.92	1
chr2	222565885	222565924	chr2_222565885_222565924	38	19	TA	2	0	24	0.9771	RP11-16P6.1	downstream	0	.	0.71	0.83683	16.5	25	19.23	1.42	9.5	29.5	17.83	2.7	1
chr2	222605161	222605193	chr2_222605161_222605193	32	16	TC	2	0.5	34	0.8353	FARSB	intronic	1	.	0.95	1	16	29.5	21.31	2.52	12.5	46	20.42	2.04	1
chr2	222667930	222667966	chr2_222667930_222667966	36	18	TG	2	0.5	29	0.7887	FARSB;MOGAT1	intergenic	1	.	0.98	1	13	27.5	19.24	2.74	8.5	42	18.82	1.87	1
chr2	222710531	222710567	chr2_222710531_222710567	36	12	AAT	3	0	14	0.598	MOGAT1	downstream	0	.	0.96	1	9	17	11.52	0.93	8	15	11.43	0.59	1
chr2	222731041	222731080	chr2_222731041_222731080	38	19	AC	2	0.5	22	0.7769	MOGAT1;ACSL3	intergenic	0	.	0.96	1	16	28.5	22.4	1.73	14.5	45.5	22.96	1.32	1
chr2	222772063	222772077	chr2_222772063_222772077	14	7	GT	2	0.5	69	0.497	MOGAT1;ACSL3	intergenic	0	.	0.95	0.845238	6	7.5	6.5	0.38	6.5	46.5	7.6	0.85	1
chr2	222789667	222789703	chr2_222789667_222789703	36	18	GT	2	0.5	31	0.8258	MOGAT1;ACSL3	intergenic	1	.	0.97	1	12.5	26	16.82	1.85	10.5	46.5	17.45	1.45	1
chr2	222815652	222815716	chr2_222815652_222815716	60	10	CTCTGC	6	0.666667	49	0.8768	MOGAT1;ACSL3	intergenic	0	.	-0.1	0.726316	9.5	20.5	13.82	1.58	3	30	13.48	3.91	1
chr2	222819077	222819137	chr2_222819077_222819137	60	30	TA	2	0	86	0.7813	MOGAT1;ACSL3	intergenic	0	.	0.96	1	6	31.5	13.79	5.32	5	75	17.15	5.52	1
chr2	222842045	222842083	chr2_222842045_222842083	38	19	AT	2	0	39	0.8055	MOGAT1;ACSL3	intergenic	0	.	0.96	1	10	29.5	17.78	3.39	8.5	46.5	17.84	2.61	1
chr2	222914234	222914278	chr2_222914234_222914278	44	22	GT	2	0.5	29	0.7838	ACSL3	intronic	1	.	0.96	1	13	30.5	20.48	2.18	11	44.5	19.69	1.34	1
chr2	222971801	222971835	chr2_222971801_222971835	34	17	AC	2	0.5	40	0.8616	ACSL3;KCNE4	intergenic	1	.	0.96	1	15.5	36.5	27.22	2.57	18	48	28.34	1.59	1
chr2	223159685	223159709	chr2_223159685_223159709	24	12	TC	2	0.5	33	0.7456	KCNE4;RN7SL807P	intergenic	0	.	0.96	0.979592	7.5	45	19.01	5.39	8.5	42.5	15.87	4.41	1
chr2	223199819	223199867	chr2_223199819_223199867	48	12	GAAG	4	0.5	17	0.7794	KCNE4;RN7SL807P	intergenic	1	.	0.98	1	6	18	12.66	1.91	8.5	19.5	12.87	1.16	1
chr2	223252606	223252686	chr2_223252606_223252686	80	20	AAAG	4	0.25	22	0.8283	RN7SL807P;AC013448.1	intergenic	1	.	0.92	1	13	23.5	18.7	1.43	8.5	26	18.31	1.19	1
chr2	223432850	223432872	chr2_223432850_223432872	22	11	TA	2	0	37	0.7012	RN7SL807P;AC013448.1	intergenic	0	.	0.96	1	8	25.5	11.32	2.49	6.5	49.5	10.84	2.51	1
chr2	223625004	223625016	chr2_223625004_223625016	12	6	TA	2	0	22	0.0987	SCG2;AP1S3	intergenic	0	.	0.92	1	6	24	8.8	3.04	5.5	25.5	6.39	1.39	1
chr2	223626053	223626202	chr2_223626053_223626202	147	49	AAG	3	0.333333	116	0.6701	SCG2;AP1S3	intergenic	0	.	0.86	0.901818	45	120.5	68.42	15.59	31.5	124	53.97	6.21	1
chr2	223663440	223663482	chr2_223663440_223663482	42	21	AC	2	0.5	19	0.6991	SCG2;AP1S3	intergenic	0	.	0.94	1	13	24.5	19.61	1.85	12	28.5	18.59	2.04	1
chr2	223799208	223799250	chr2_223799208_223799250	42	21	AC	2	0.5	23	0.7642	AP1S3	intronic	1	Enhancer	0.97	1	11.5	25.5	17.23	3.25	11	35.5	18.47	3.87	1
chr2	223838221	223838269	chr2_223838221_223838269	48	12	ATTT	4	0	12	0.7115	AP1S3	upstream	1	.	0.96	1	6	12	8.6	1.39	5.5	15.5	8.31	1.35	1
chr2	223842983	223843035	chr2_223842983_223843035	52	26	TG	2	0.5	26	0.815	AP1S3;WDFY1	intergenic	0	.	0.94	1	17.5	27	22.04	1.63	15.5	35	22.52	1.49	1
chr2	223897351	223897391	chr2_223897351_223897391	40	20	AT	2	0	56	0.826	WDFY1	intronic	0	Enhancer	0.94	0.864368	13	29.5	19.02	2.33	9.5	49	19.08	2.1	1
chr2	223983694	223983765	chr2_223983694_223983765	70	35	AC	2	0.5	53	0.4895	SERPINE2	intronic	1	.	0.21	0.355671	27.5	38	33.58	1.82	6	47	12.99	1.5	1
chr2	224137308	224137374	chr2_224137308_224137374	64	16	CCTT	4	0.5	28	0.9744	SERPINE2;FAM124B	intergenic	1	.	0.81	0.982424	10.5	19	15.11	1.39	10	28.5	16.46	1.11	1
chr2	224254148	224254177	chr2_224254148_224254177	28	14	CT	2	0.5	117	0.034	SERPINE2;FAM124B	intergenic	0	.	0.55	0.862069	14	15.5	14.98	0.14	8	68	15.92	5.41	1
chr2	224254378	224254424	chr2_224254378_224254424	46	23	GA	2	0.5	94	0.7237	SERPINE2;FAM124B	intergenic	0	.	0.96	1	14.5	27.5	19.61	2.76	12.5	67	20.58	4.05	1
chr2	224390114	224390158	chr2_224390114_224390158	44	22	AC	2	0.5	29	0.7343	FAM124B	intronic	0	.	0.96	1	16.5	29	22.68	2.23	14	32.5	22.21	1.5	1
chr2	224407158	224407202	chr2_224407158_224407202	44	22	AC	2	0.5	31	0.8219	FAM124B;RP11-92F20.1	intergenic	0	.	0.95	0.986842	15	30	22.27	2	10.5	35.5	22.33	1.77	1
chr2	224585162	224585200	chr2_224585162_224585200	36	12	GCG	3	1	52	0.5045	CUL3	UTR5	0	Promoter/Enhancer	0.96	0.971217	10	16	12.21	0.99	6	33.5	12.08	0.82	1
chr2	224679030	224679062	chr2_224679030_224679062	32	16	TG	2	0.5	15	0.6831	CUL3;RP11-811O14.1	intergenic	1	.	0.93	1	11	18.5	15.06	0.76	10.5	19.5	15.23	0.61	1
chr2	224895813	224895842	chr2_224895813_224895842	28	14	TG	2	0.5	27	0.7145	DOCK10	intronic	0	Enhancer	0.88	0.981482	3	20.5	13.28	2.08	7.5	26	14.94	0.68	1
chr2	224999447	224999515	chr2_224999447_224999515	68	17	TCCC	4	0.75	14	0.1074	DOCK10	intronic	0	Enhancer	0.94	0.897059	13	19	16.51	1.09	12	21.5	16.81	0.61	1
chr2	225017429	225017453	chr2_225017429_225017453	24	12	GA	2	0.5	62	0.7398	DOCK10	intronic	1	.	0.95	1	10.5	15.5	12.36	0.95	9.5	51.5	13.14	1.27	1
chr2	225039686	225039712	chr2_225039686_225039712	26	13	TC	2	0.5	10	0.6183	DOCK10	intronic	0	Promoter/Enhancer	0.97	1	9.5	15	11.41	1.13	8.5	14.5	11.66	0.78	1
chr2	225040513	225040545	chr2_225040513_225040545	32	16	GT	2	0.5	16	0.7066	DOCK10	intronic	0	Promoter/Enhancer	0.95	1	10	20.5	15.22	1.34	11	26.5	15.7	0.78	1
chr2	225114407	225114445	chr2_225114407_225114445	38	19	TG	2	0.5	23	0.798	DOCK10;NYAP2	intergenic	1	.	0.94	1	14	23.5	18.05	1.37	12	26.5	18.31	1	1
chr2	225131072	225131088	chr2_225131072_225131088	16	8	TA	2	0	36	0.8194	DOCK10;NYAP2	intergenic	0	.	0.96	0.972222	7.5	28.5	13.47	3.88	7	33	15.31	3.79	1
chr2	225331439	225331467	chr2_225331439_225331467	28	14	AT	2	0	37	0.8579	DOCK10;NYAP2	intergenic	0	.	0.94	1	10	29	16.45	2.66	7.5	46	15.99	1.93	1
chr2	225340403	225340415	chr2_225340403_225340415	12	6	TA	2	0	54	0.8742	DOCK10;NYAP2	intergenic	0	.	0.97	0.978714	5	31.5	20.85	4.96	5	64	16.13	6.74	1
chr2	225394590	225394636	chr2_225394590_225394636	46	23	CT	2	0.5	58	0.9264	DOCK10;NYAP2	intergenic	0	.	0.94	1	14.5	30.5	21.96	2.44	14.5	51.5	24.93	2.35	1
chr2	225510773	225510806	chr2_225510773_225510806	32	16	TG	2	0.5	67	0.4534	NYAP2	intronic	0	.	0.91	0.970357	15	22.5	17.3	0.54	13.5	54	17.35	0.72	1
chr2	225518521	225518569	chr2_225518521_225518569	48	24	AT	2	0	81	0.9043	NYAP2	intronic	0	.	0.91	0.973684	14	33	20.95	2.47	6	58	22.5	2.47	1
chr2	225641422	225641468	chr2_225641422_225641468	46	23	AC	2	0.5	30	0.8129	NYAP2	intronic	1	.	0.94	1	9	26.5	20.91	2.18	13	35.5	20.23	1.85	1
chr2	225655885	225655953	chr2_225655885_225655953	68	34	AC	2	0.5	56	0.9066	NYAP2;RP11-314B1.2	intergenic	0	.	0.97	0.970862	27	50	34.43	3.65	26	63	34.83	2.97	1
chr2	225717589	225717637	chr2_225717589_225717637	48	24	AT	2	0	44	0.8995	RP11-314B1.2;RP11-314B1.1	intergenic	0	.	0.95	1	7	26.5	18.52	3.04	7	47.5	19.66	3.39	1
chr2	225794060	225794139	chr2_225794060_225794139	76	19	TTCC	4	0.5	30	0.8572	RP11-314B1.1;AC068138.1	intergenic	1	.	0.96	1	10	27	15.73	1.62	10.5	27.5	15.55	1.43	1
chr2	225878765	225878873	chr2_225878765_225878873	108	27	TTCC	4	0.5	26	0.7395	RP11-314B1.1;AC068138.1	intergenic	1	.	0.97	0.925926	22	30.5	26.47	1.25	19	34.5	27.53	0.97	1
chr2	225966159	225966192	chr2_225966159_225966192	32	16	CA	2	0.5	32	0.7264	RP11-314B1.1;AC068138.1	intergenic	0	.	0.65	1	16.5	23.5	19.01	1.16	10.5	46.5	18.38	0.99	1
chr2	226060199	226060225	chr2_226060199_226060225	26	13	GT	2	0.5	22	0.7991	RP11-314B1.1;AC068138.1	intergenic	1	.	0.96	1	11	25.5	16.83	2.65	8.5	25.5	15.96	3.32	1
chr2	226101721	226101745	chr2_226101721_226101745	24	12	TA	2	0	24	0.7015	RP11-314B1.1;AC068138.1	intergenic	0	.	0.95	1	6.5	24.5	12.01	2.66	7.5	22	12.07	1.45	1
chr2	226214446	226214484	chr2_226214446_226214484	38	19	TG	2	0.5	33	0.7912	AC068138.1;MIR5702	intergenic	0	Enhancer	0.91	1	15.5	25	19.51	1.28	11.5	46.5	19.28	1.33	1
chr2	226307680	226307714	chr2_226307680_226307714	34	17	GT	2	0.5	15	0.7166	AC068138.1;MIR5702	intergenic	1	.	0.93	1	13.5	22	18.09	1.17	13.5	22	18.49	0.79	1
chr2	226330108	226330184	chr2_226330108_226330184	75	15	ATAAC	5	0.2	20	0.767	AC068138.1;MIR5702	intergenic	0	.	0.96	0.986784	12	20	15.28	1.07	8	22	15.49	0.85	1
chr2	226335295	226335311	chr2_226335295_226335311	16	8	TT	2	0	45	0.4752	AC068138.1;MIR5702	intergenic	1	.	0.81	1	7	11.5	8.59	0.65	7	56	8.32	0.73	1
chr2	226424624	226424668	chr2_226424624_226424668	44	22	AC	2	0.5	27	0.7145	AC068138.1;MIR5702	intergenic	1	Enhancer	0.95	1	14.5	22.5	17.94	1.16	12	41.5	18.59	1.2	1
chr2	226424723	226424789	chr2_226424723_226424789	66	33	GA	2	0.5	30	0.7393	AC068138.1;MIR5702	intergenic	0	Enhancer	0.98	0.896969	18.5	35.5	30.42	4.52	15.5	45.5	29.78	4.7	1
chr2	226427378	226427400	chr2_226427378_226427400	22	11	TG	2	0.5	13	0.6041	AC068138.1;MIR5702	intergenic	0	Enhancer	0.96	1	9	13	10.89	0.68	9	29.5	10.84	0.65	1
chr2	226428496	226428522	chr2_226428496_226428522	26	13	AC	2	0.5	28	0.8131	AC068138.1;MIR5702	intergenic	0	Enhancer	0.95	1	13	26.5	19.07	2.87	11.5	37.5	18.47	2.45	1
chr2	226428706	226428749	chr2_226428706_226428749	42	21	TG	2	0.5	51	0.8356	AC068138.1;MIR5702	intergenic	1	Enhancer	0.97	1	13.5	27.5	19.7	2.46	12.5	50.5	19.35	1.99	1
chr2	226522840	226522907	chr2_226522840_226522907	64	16	AGAT	4	0.25	23	0.8062	AC068138.1;MIR5702	intergenic	0	.	0.94	0.982319	12	20.5	16.87	1.5	11	31	17.24	1.07	1
chr2	226654394	226654421	chr2_226654394_226654421	26	13	AC	2	0.5	28	0.8134	AC068138.1;MIR5702	intergenic	0	.	0.96	1	12	25	19.22	2.35	14	38.5	21.01	2.3	1
chr2	226660068	226660100	chr2_226660068_226660100	32	16	GT	2	0.5	29	0.6523	MIR5702;IRS1	intergenic	1	.	0.97	1	10	22	16.39	1.91	8.5	45.5	16.35	1.94	1
chr2	226661473	226661511	chr2_226661473_226661511	38	19	AC	2	0.5	27	0.6151	MIR5702;IRS1	intergenic	0	.	0.93	1	12.5	21.5	17.01	1.16	12.5	71.5	16.76	1.03	1
chr2	226726139	226726179	chr2_226726139_226726179	40	20	GT	2	0.5	38	0.6904	MIR5702;IRS1	intergenic	1	.	0.93	1	13	21.5	17.48	1.4	13	56	19.27	1	1
chr2	226732696	226732733	chr2_226732696_226732733	36	18	AC	2	0.5	43	0.3404	IRS1	UTR3	0	.	0.94	0.974985	13	23.5	20.16	1.32	14	49.5	19.17	0.74	1
chr2	226741786	226741842	chr2_226741786_226741842	56	28	AC	2	0.5	48	0.6096	IRS1	intronic	0	.	0.93	0.95	19.5	35.5	29.43	1.84	23	58	30.85	1.29	1
chr2	226781865	226781907	chr2_226781865_226781907	42	21	AC	2	0.5	27	0.5094	IRS1	intronic	1	.	0.89	1	17.5	26.5	21.72	1.09	14.5	32.5	21.2	0.64	1
chr2	226852901	226852948	chr2_226852901_226852948	45	15	TTA	3	0	28	0.7368	RHBDD1	intronic	0	.	0.98	0.98237	12	20	16.18	1.57	10.5	38.5	16.97	0.79	1
chr2	226945145	226945177	chr2_226945145_226945177	30	10	ATT	3	0	17	0.5647	RHBDD1	intronic	0	.	0.98	1	9.5	15.5	12.3	1.03	6	21	12.34	1.17	1
chr2	227041787	227041925	chr2_227041787_227041925	136	34	GAAA	4	0.25	60	0.7702	COL4A4	intronic	0	.	0.89	0.946047	20	52.5	36.06	4.8	18.5	56	35.26	2.73	1
chr2	227282275	227282301	chr2_227282275_227282301	26	13	AT	2	0	21	0.6228	AC097662.2	ncRNA_intronic	0	.	0.94	1	10.5	23.5	13.66	2.71	10.5	21	11.79	0.73	1
chr2	227368335	227368355	chr2_227368335_227368355	20	10	TA	2	0	47	0.7229	TM4SF20	intronic	0	.	0.94	1	8.5	31	13.21	3.39	5.5	53.5	12.81	2.74	1
chr2	227374434	227374454	chr2_227374434_227374454	20	10	GT	2	0.5	7	0.295	TM4SF20	intronic	1	.	0.96	1	8.5	12.5	9.41	0.54	8.5	12.5	9.33	0.56	1
chr2	227378060	227378114	chr2_227378060_227378114	54	27	CT	2	0.5	22	0.5374	TM4SF20	intronic	1	Promoter/Enhancer	0.86	0.648148	25	32.5	27.32	1.02	14	32	26.87	1.81	1
chr2	227387184	227387284	chr2_227387184_227387284	100	50	AT	2	0	72	0.875	TM4SF20;MIR5703	intergenic	0	Enhancer	0.94	0.707827	36.5	55	42.18	4.11	20	76	41.78	3.68	1
chr2	227389878	227389893	chr2_227389878_227389893	15	3	TTTTC	5	0.2	15	0.5892	TM4SF20;MIR5703	intergenic	0	Enhancer	0.97	1	4	12.5	6.82	1.39	3	11.5	6.45	1.05	1
chr2	227598938	227599059	chr2_227598938_227599059	120	10	GTGGTGGCTGTG	12	0.666667	24	0.6886	AGFG1;C2orf83	intergenic	0	.	0.94	0.956782	6	13	9.8	1.16	4.5	20	9.53	1.28	1
chr2	227669564	227669627	chr2_227669564_227669627	60	12	AAAAT	5	0	22	0.7256	C2orf83;SLC19A3	intergenic	0	.	0.93	0.980769	9	16.5	12.14	1.23	9	21.5	12.23	1.12	1
chr2	227777101	227777165	chr2_227777101_227777165	64	16	TTTC	4	0.25	20	0.84	RNA5SP121;CCL20	intergenic	0	.	0.95	0.972222	8	24	13	3.03	7	20.5	13.4	2.42	1
chr2	227803604	227803641	chr2_227803604_227803641	36	9	TCTT	4	0.25	40	0.3553	RNA5SP121;CCL20	intergenic	0	.	0.98	1	5.5	24.5	9.55	4.17	4	27.5	8.38	3.63	1
chr2	227822199	227822241	chr2_227822199_227822241	42	21	AT	2	0	23	0.1052	CCL20;DAW1	intergenic	0	.	0.94	1	5.5	24.5	12.41	5.61	5.5	22	6.69	2.07	1
chr2	227826631	227826642	chr2_227826631_227826642	8	2	CTCC	4	0.75	16	0.4967	CCL20;DAW1	intergenic	1	.	0.95	0.733201	2.5	6	4.1	1.1	1.5	17	4.79	1.04	1
chr2	227939489	227939569	chr2_227939489_227939569	80	20	TTCC	4	0.5	24	0.8806	DAW1;SPHKAP	intergenic	1	.	0.98	0.97619	13	23.5	18.37	2.07	11	26.5	17.92	2.12	1
chr2	228113603	228113649	chr2_228113603_228113649	46	23	TC	2	0.5	206	0.9086	SPHKAP	intronic	0	.	0.94	1	11	39.5	22.09	3.55	13.5	226	25.64	9.46	1
chr2	228283922	228283967	chr2_228283922_228283967	45	9	AAACA	5	0.2	9	0.5608	SPHKAP;LINC01807	intergenic	1	.	0.97	1	4	11	6.86	1.35	4	10	7.36	0.8	1
chr2	228677006	228677038	chr2_228677006_228677038	32	16	AT	2	0	39	0.8827	LINC01807;AC074019.1	intergenic	0	.	0.96	1	11.5	23	16.12	1.82	7	48.5	16.74	2.04	1
chr2	228686070	228686102	chr2_228686070_228686102	32	16	AC	2	0.5	44	0.7098	AC074019.1;PID1	intergenic	0	.	0.93	1	13.5	25.5	18.88	2.46	9	44	17.58	2.32	1
chr2	228763978	228764022	chr2_228763978_228764022	44	22	AC	2	0.5	24	0.7791	AC074019.1;PID1	intergenic	0	.	0.91	1	19	27.5	22.34	1.28	14	31.5	22.65	1.37	1
chr2	228764548	228764684	chr2_228764548_228764684	132	22	AGAAGA	6	0.333333	48	0.9676	AC074019.1;PID1	intergenic	0	.	0.83	0.924659	17	42.5	26.62	5.09	12.5	47	20.86	3.21	1
chr2	228963262	228963313	chr2_228963262_228963313	50	25	AC	2	0.5	33	0.8022	AC074019.1;PID1	intergenic	0	.	0.97	0.977601	17	28.5	23.16	1.59	17	47.5	23.57	1.69	1
chr2	229086910	229086938	chr2_229086910_229086938	28	14	AC	2	0.5	17	0.7661	PID1	intronic	1	.	0.96	1	9	20.5	16.22	1.19	10.5	29.5	17.03	1.26	1
chr2	229339650	229339670	chr2_229339650_229339670	20	10	GA	2	0.5	14	0.1403	PID1;DNER	intergenic	1	Enhancer	0.79	0.969697	8.5	18	10.57	1.2	8	18	10.49	1.26	1
chr2	229387483	229387567	chr2_229387483_229387567	84	21	AAAG	4	0.25	52	0.855	DNER	intronic	0	.	0.9	0.979044	15	30	20.57	1.73	11.5	42.5	21.07	2.14	1
chr2	229387863	229387891	chr2_229387863_229387891	28	14	TG	2	0.5	14	0.6867	DNER	intronic	1	.	0.97	1	8	20	12.87	1.88	9.5	18.5	13.15	0.95	1
chr2	229505177	229505219	chr2_229505177_229505219	42	21	GT	2	0.5	38	0.899	DNER	intronic	0	.	0.95	1	18	31.5	24.04	2.15	14.5	45.5	25.29	1.88	1
chr2	229554857	229554989	chr2_229554857_229554989	130	26	AAGAG	5	0.4	52	0.8634	DNER	intronic	0	.	0.7	0.89078	14	32.5	23.92	2.52	11.5	41	24.51	2.94	1
chr2	229684101	229684211	chr2_229684101_229684211	110	55	GT	2	0.5	75	0.8861	DNER	intronic	0	.	0.93	0.874694	39	96	56.47	6.37	33	84.5	55.88	3.3	1
chr2	229805222	229805248	chr2_229805222_229805248	24	8	AAC	3	0.333333	17	0.7798	TRIP12	intronic	0	.	0.97	1	8	18	13.39	1.42	6	19	13.72	1.45	1
chr2	229864004	229864078	chr2_229864004_229864078	74	37	AG	2	0.5	45	0.9371	TRIP12	intronic	1	.	0.97	0.792613	22	45.5	32.95	3.92	21	56	35.08	3.98	1
chr2	230146065	230146093	chr2_230146065_230146093	28	14	AT	2	0	75	0.6556	AC009950.2	ncRNA_intronic	0	.	0.94	1	6	28	13.88	4	5	72	12.78	4.54	1
chr2	230146159	230146207	chr2_230146159_230146207	48	24	TA	2	0	57	0.729	AC009950.2	ncRNA_intronic	0	.	0.94	1	5	27.5	13.29	4.95	1	75	15.48	3.44	1
chr2	230288455	230288524	chr2_230288455_230288524	68	17	TCTT	4	0.25	22	0.849	SP140	intronic	0	.	0.9	0.986111	11	21.5	17	1.44	12.5	31	17.55	1.25	1
chr2	230307990	230308038	chr2_230307990_230308038	48	24	AC	2	0.5	52	0.9617	SP140	intronic	0	.	0.64	0.926841	12.5	38.5	23.43	4.05	17	64.5	25.01	2.87	1
chr2	230354848	230354896	chr2_230354848_230354896	48	12	GAAA	4	0.25	22	0.865	SP140L	intronic	0	.	0.95	1	6.5	19.5	13.1	1.86	6.5	22.5	12.84	1.8	1
chr2	230381711	230381760	chr2_230381711_230381760	48	24	AC	2	0.5	23	0.7117	SP140L	intronic	0	.	0.98	0.987179	19	27.5	21.96	1.53	14	31	21.72	1.59	1
chr2	230421498	230421522	chr2_230421498_230421522	24	12	AT	2	0	14	0.698	SP100	intronic	1	.	0.95	0.961538	11.5	20.5	13.21	1	8.5	18	13.23	0.87	1
chr2	230436866	230437008	chr2_230436866_230437008	140	7	TATATGTGTATACACACACA	20	0.3	18	0.6063	SP100	intronic	0	.	0.84	0.899107	6	11.5	8.34	1.03	4	15	7.87	1.02	1
chr2	230508917	230508947	chr2_230508917_230508947	30	15	CA	2	0.5	35	0.5428	SP100	intronic	0	.	0.83	1	6	20.5	13.96	1.61	6.5	28.5	13.13	1.43	1
chr2	230619181	230619257	chr2_230619181_230619257	75	15	GAGAA	5	0.4	29	0.9301	RNU6-451P;LINC01907	intergenic	0	.	0.95	0.974496	9	20.5	14.32	2.01	7	29.5	15.57	2.2	1
chr2	230649370	230649394	chr2_230649370_230649394	24	6	TTTC	4	0.25	93	0.0211	RNU6-451P;LINC01907	intergenic	0	.	0.89	1	6	87	14.5	14.91	4	76	6.17	1.94	1
chr2	230670603	230670694	chr2_230670603_230670694	88	22	AAAG	4	0.25	33	0.8334	RNU6-451P;LINC01907	intergenic	0	.	0.93	0.950858	17	33	24.17	3.02	18	36.5	23.5	1.24	1
chr2	230699224	230699280	chr2_230699224_230699280	56	14	GAAG	4	0.5	22	0.8371	LINC01907	ncRNA_intronic	1	.	0.96	1	10	19	14.85	1.26	9	26.5	14.37	1.28	1
chr2	230713513	230713562	chr2_230713513_230713562	48	12	GGCG	4	1	10	0.3898	CAB39	UTR5	1	Promoter/Enhancer	-0.01	0.714286	12	14	12.1	0.23	10	16	12.48	1.92	1
chr2	230756661	230756708	chr2_230756661_230756708	44	11	TTTA	4	0	14	0.6387	CAB39	intronic	0	Enhancer	0.96	1	8	13	10.02	1.24	7.5	18	11.47	0.89	1
chr2	230773314	230773349	chr2_230773314_230773349	34	17	TG	2	0.5	30	0.8579	CAB39	intronic	0	Enhancer	0.89	0.989362	15	27.5	21.82	2.07	12	40.5	20.31	1.71	1
chr2	230782980	230783009	chr2_230782980_230783009	24	4	TTTTTG	6	0.166667	8	0.3672	CAB39	intronic	0	.	0.95	1	5	9	5.8	0.55	3.5	8	5.39	0.56	1
chr2	230864783	230864858	chr2_230864783_230864858	75	15	GGCGC	5	1	20	0.7548	ITM2C	upstream	1	Promoter/Enhancer	-0.02	0.733333	15	15.5	15	0.02	9.5	19.5	12.28	2.16	1
chr2	230868463	230868483	chr2_230868463_230868483	20	10	CA	2	0.5	10	0.7488	ITM2C	intronic	0	Promoter/Enhancer	0.96	1	10	15.5	12.12	0.96	9	17	12.39	1.06	1
chr2	230897577	230897600	chr2_230897577_230897600	21	7	ATT	3	0	11	0.4739	AC012507.3	downstream	0	.	0.97	0.923077	7.5	11	9.03	0.83	6	12	8.58	0.69	1
chr2	230984281	230984317	chr2_230984281_230984317	36	18	CA	2	0.5	33	0.8297	SPATA3-AS1	downstream	1	.	0.93	1	16.5	27.5	20.65	1.51	13.5	45.5	19.97	1.38	1
chr2	230987474	230987510	chr2_230987474_230987510	36	6	CAGGGC	6	0.833333	8	0.4981	SPATA3-AS1	ncRNA_exonic	1	.	0.96	1	2	7	3.84	1.48	2	7.5	3.74	1.4	1
chr2	231044945	231044963	chr2_231044945_231044963	18	9	TA	2	0	33	0.4983	C2orf72	intronic	0	.	0.95	1	7.5	27	11.55	2.53	6	46	10.39	2.06	1
chr2	231176642	231176678	chr2_231176642_231176678	36	18	AC	2	0.5	24	0.6557	PSMD1;ARMC9	intergenic	0	.	0.97	1	11	25.5	18.03	1.8	11.5	25	18.51	0.98	1
chr2	231272155	231272186	chr2_231272155_231272186	30	15	TG	2	0.5	67	0.085	ARMC9	intronic	0	.	0.78	0.812317	14.5	18.5	16.27	0.69	9	47	15.92	1.04	1
chr2	231316160	231316192	chr2_231316160_231316192	32	16	TG	2	0.5	17	0.5728	ARMC9	intronic	1	.	0.95	1	12	19.5	14.66	1.06	11	45.5	14.91	0.99	1
chr2	231372699	231372755	chr2_231372699_231372755	56	28	GT	2	0.5	41	0.9149	ARMC9	UTR3	0	.	0.97	1	5	34.5	18.01	4.92	5.5	50	23.84	2.69	1
chr2	231604688	231604754	chr2_231604688_231604754	56	4	GGCCCGGCCCAGCA	14	0.857143	18	0.8437	TEX44;RN7SL499P	intergenic	1	Enhancer	0.86	0.757408	2.5	96.5	4.76	4.52	2	15.5	4.38	1.53	1
chr2	231808798	231808842	chr2_231808798_231808842	44	22	GT	2	0.5	78	0.9738	COPS7B	UTR3	0	.	0.87	1	15	29.5	23.5	1.82	14.5	59	23.79	1.97	1
chr2	231914760	231914804	chr2_231914760_231914804	44	22	AC	2	0.5	55	0.9466	MIR1471;NPPC	intergenic	0	.	0.96	0.992536	15	35.5	23.29	3.36	10.5	58	26.28	3.01	1
chr2	231981598	231981636	chr2_231981598_231981636	38	19	TA	2	0	42	0.9061	AC105461.1	ncRNA_intronic	0	.	0.95	1	9	24.5	19.22	1.76	4	53	20.3	1.65	1
chr2	232072783	232072819	chr2_232072783_232072819	36	18	GT	2	0.5	30	0.5467	DIS3L2	intronic	1	.	0.96	1	14	27.5	19.72	1.47	12.5	43.5	18.51	0.81	1
chr2	232220112	232220160	chr2_232220112_232220160	48	12	AAAT	4	0	15	0.7303	DIS3L2	intronic	0	Enhancer	0.98	1	8	13	10.62	0.75	5	15	10.83	0.92	1
chr2	232270860	232270914	chr2_232270860_232270914	54	27	TC	2	0.5	70	0.902	DIS3L2	intronic	0	.	0.95	1	15.5	39.5	24.5	3.7	13.5	63	25.26	2.84	1
chr2	232346494	232346527	chr2_232346494_232346527	33	11	CAC	3	0.666667	53	0.8421	DIS3L2;ALPP	intergenic	0	.	0.95	0.977596	7	23	11.39	2.01	4	61	12.08	2.16	1
chr2	232389716	232389783	chr2_232389716_232389783	64	16	TTTC	4	0.25	112	0.9229	ALPP;ALPPL2	intergenic	0	.	0.93	0.987342	12	53	19.36	3.18	10.5	96	19.6	4.09	1
chr2	232465431	232465485	chr2_232465431_232465485	50	10	TTTTA	5	0	14	0.6403	ALPI;ECEL1	intergenic	0	.	0.97	1	9	16	12.4	1.44	8	21.5	10.97	0.66	1
chr2	232471388	232471434	chr2_232471388_232471434	46	23	CA	2	0.5	29	0.8413	ALPI;ECEL1	intergenic	0	.	0.94	1	18	27	21.88	1.3	13.5	31	22.05	1.6	1
chr2	232527310	232527334	chr2_232527310_232527334	24	12	AG	2	0.5	12	0.5897	CHRND	intronic	0	Promoter/Enhancer	0.92	0.982143	11	15	12.6	0.7	9	16.5	12.72	0.84	1
chr2	232580084	232580132	chr2_232580084_232580132	48	24	CA	2	0.5	29	0.8237	EIF4E2	intronic	1	.	0.95	1	9.5	32.5	18.94	2.5	12	33	19.09	2.55	1
chr2	232583430	232583456	chr2_232583430_232583456	26	13	GT	2	0.5	15	0.6167	AC073254.1	ncRNA_intronic	1	.	0.83	1	10	18.5	13.5	1.04	8.5	18	12.69	1.82	1
chr2	232590584	232590622	chr2_232590584_232590622	38	19	GT	2	0.5	19	0.6792	AC073254.1	ncRNA_intronic	0	.	0.94	1	13	24.5	17.22	2.68	11	24	16.95	1.98	1
chr2	232677207	232677241	chr2_232677207_232677241	34	17	AC	2	0.5	43	0.7752	EFHD1	intronic	0	.	0.97	1	6	30	17.62	2.98	8	36	16.29	2.18	1
chr2	232711705	232711727	chr2_232711705_232711727	22	11	TA	2	0	67	0.7834	GIGYF2	intronic	0	.	0.96	1	5	25.5	14.77	3.62	7.5	59	15.57	3.7	1
chr2	232781287	232781322	chr2_232781287_232781322	34	17	AC	2	0.5	28	0.7991	GIGYF2	intronic	0	.	0.94	1	14	29.5	20.85	2.09	11.5	36.5	19.85	1.88	1
chr2	232843133	232843181	chr2_232843133_232843181	48	24	TG	2	0.5	23	0.7779	GIGYF2	intronic	0	.	0.95	0.934783	10	29.5	20.67	2.22	10	29	20.44	2.62	1
chr2	232847490	232847536	chr2_232847490_232847536	45	15	CAG	3	0.666667	21	0.6079	GIGYF2	exonic	0	.	0.76	0.899141	8.5	15.5	14.25	0.77	8	20	14.8	1.37	1
chr2	232876198	232876212	chr2_232876198_232876212	10	2	GGCGG	5	1	34	0.0541	C2orf82	intronic	1	Promoter/Enhancer	0.13	0.571429	3	3.5	3	0.03	2	18.5	3.4	1.87	1
chr2	232944726	232944762	chr2_232944726_232944762	36	18	AT	2	0	42	0.9206	NGEF	intronic	0	.	0.94	1	8	28.5	16.36	4.34	5	47.5	16.76	4.21	1
chr2	232948147	232948183	chr2_232948147_232948183	36	18	TG	2	0.5	26	0.7299	NGEF	intronic	0	.	0.94	1	11	24.5	19.29	1.97	13.5	47.5	19.6	1	1
chr2	232988036	232988082	chr2_232988036_232988082	46	23	GT	2	0.5	32	0.8378	NGEF	intronic	1	Enhancer	0.95	0.978572	14	31.5	22.57	2.67	15	36.5	24.21	1.43	1
chr2	233015911	233015957	chr2_233015911_233015957	46	23	GT	2	0.5	23	0.7838	AC106876.2	downstream	0	.	0.95	0.974206	12	24.5	19.39	2.8	12	33	19.82	1.99	1
chr2	233016630	233016668	chr2_233016630_233016668	38	19	AC	2	0.5	26	0.8684	AC106876.2	downstream	0	.	0.95	1	15.5	29	19.42	2.09	14	50	22.01	2.37	1
chr2	233054858	233054908	chr2_233054858_233054908	50	25	AG	2	0.5	38	0.864	NEU2;INPP5D	intergenic	1	.	0.92	1	11	32.5	22.23	2.36	13	38.5	21.96	1.8	1
chr2	233065564	233065652	chr2_233065564_233065652	88	22	TTCT	4	0.25	44	0.2623	INPP5D	intronic	0	.	0.85	1	5	22.5	7.57	2.9	3.5	28.5	7.54	3.34	1
chr2	233086119	233086187	chr2_233086119_233086187	68	17	TCTT	4	0.25	23	0.8691	INPP5D	intronic	0	Enhancer	0.94	1	12	24	17.97	1.91	11.5	26.5	18.46	1.61	1
chr2	233098936	233098964	chr2_233098936_233098964	28	7	TTTA	4	0	12	0.6902	INPP5D	intronic	1	.	0.96	1	6	12	9.47	1.27	6	13.5	9.67	1.36	1
chr2	233139466	233139504	chr2_233139466_233139504	38	19	TG	2	0.5	23	0.7156	INPP5D	intronic	1	.	0.96	1	11	28.5	17.76	2.65	10.5	25.5	17.19	1.57	1
chr2	233239498	233239538	chr2_233239498_233239538	40	20	GT	2	0.5	32	0.906	INPP5D;ATG16L1	intergenic	0	.	0.94	0.956502	10	31	21.42	2.99	14	48.5	22.94	2.4	1
chr2	233289377	233289409	chr2_233289377_233289409	32	16	TG	2	0.5	37	0.86	ATG16L1	intronic	0	.	0.97	0.983333	15	30.5	20.66	3.22	12.5	46.5	21.56	3.4	1
chr2	233296608	233296648	chr2_233296608_233296648	40	20	GT	2	0.5	107	0.853	ATG16L1	downstream	0	.	0.7	0.988095	5	37.5	19.56	3.34	8.5	88	20.26	4.36	1
chr2	233321986	233322036	chr2_233321986_233322036	50	25	AC	2	0.5	29	0.765	SAG	intronic	1	.	0.96	1	14	27.5	19.98	3.02	10.5	33	20.28	2.55	1
chr2	233330475	233330547	chr2_233330475_233330547	72	18	CCTT	4	0.5	25	0.8541	SAG	intronic	1	.	0.97	0.983719	11.5	20	15.84	1.31	7.5	28	16.4	0.99	1
chr2	233491603	233491635	chr2_233491603_233491635	32	16	GT	2	0.5	14	0.6826	USP40	intronic	1	.	0.96	1	9	16	13.58	1.12	9.5	17	14.16	0.67	1
chr2	233627608	233627680	chr2_233627608_233627680	72	18	CTTC	4	0.5	21	0.8016	UGT1A8	intronic	1	.	0.96	0.986111	12	22	18.43	1.47	12	29	18.77	1.16	1
chr2	233690776	233690800	chr2_233690776_233690800	24	12	AC	2	0.5	18	0.6574	UGT1A10;UGT1A7;UGT1A8;UGT1A9	intronic	1	Promoter/Enhancer	0.93	1	5.5	14.5	10.76	1.19	7	18.5	11.13	0.63	1
chr2	233837285	233837313	chr2_233837285_233837313	28	7	AAAC	4	0.25	7	0.5363	HJURP	UTR3	0	.	0.97	1	5	9.5	6.76	0.73	4	8	6.21	0.67	1
chr2	233859734	233859768	chr2_233859734_233859768	34	17	TG	2	0.5	28	0.8139	HJURP;AC005538.3	intergenic	0	.	0.96	1	15.5	29.5	20.52	2.07	12	42	20.44	2.76	1
chr2	233978198	233978234	chr2_233978198_233978234	36	18	GT	2	0.5	19	0.7894	TRPM8	intronic	0	Enhancer	0.96	1	13.5	23.5	18.05	1.87	13.5	48.5	18.18	1.75	1
chr2	234018845	234018881	chr2_234018845_234018881	36	9	AAAT	4	0	13	0.6668	TRPM8	UTR3	0	.	0.96	1	7	13	10.78	1.24	7	16.5	10.11	0.79	1
chr2	234102939	234102987	chr2_234102939_234102987	48	24	TC	2	0.5	28	0.8945	RP11-263G22.1;AC006037.2	intergenic	0	.	0.96	1	12.5	28	20.49	3.16	14	32.5	23.22	1.87	1
chr2	234110016	234110024	chr2_234110016_234110024	8	4	TA	2	0	5	0.5419	AC006037.2	downstream	0	.	0.97	1	4	7	5.47	0.64	4	7.5	4.69	0.74	1
chr2	234163184	234163214	chr2_234163184_234163214	30	15	GT	2	0.5	23	0.4296	AC006037.2;RP11-309M7.1	intergenic	1	.	0.94	1	10.5	21.5	15.97	1.21	11	37	15.09	0.81	1
chr2	234222672	234222722	chr2_234222672_234222722	48	6	AAAAAAAG	8	0.125	21	0.9621	RP11-309M7.1	upstream	0	.	0.91	0.848214	4.5	9.5	6.25	0.96	3	17	7.74	1.5	1
chr2	234245422	234245452	chr2_234245422_234245452	30	15	TG	2	0.5	16	0.6692	RP11-309M7.1;AC097713.3	intergenic	1	.	0.95	1	10	20.5	14.74	1.34	9.5	20	13.89	1.11	1
chr2	234297551	234297694	chr2_234297551_234297694	140	35	TTTC	4	0.25	53	0.7167	RP11-309M7.1;AC097713.3	intergenic	0	.	0.5	0.922798	30	42.5	36.32	1.82	21	53	36.55	2.62	1
chr2	234402512	234402570	chr2_234402512_234402570	56	14	AGAA	4	0.25	31	0.9294	RP11-309M7.1;AC097713.3	intergenic	1	.	0.76	0.894705	14.5	24	18.85	1.87	8.5	33.5	19.82	2.3	1
chr2	234419257	234419287	chr2_234419257_234419287	30	6	CTTTT	5	0.2	16	0.6663	RP11-309M7.1;AC097713.3	intergenic	0	.	0.95	1	6	16	7.91	1.44	5	16	7.34	1.23	1
chr2	234439512	234439534	chr2_234439512_234439534	22	11	AT	2	0	48	0.732	AC097713.3	ncRNA_intronic	0	.	0.94	1	9	32	17.27	5.52	2	60	15.64	4.96	1
chr2	234452403	234452423	chr2_234452403_234452423	20	10	GA	2	0.5	11	0.8774	AC097713.3;LINC01891	ncRNA_intronic	1	Enhancer	0.64	0.961538	8.5	14	11.8	0.68	8	14.5	10.98	0.61	1
chr2	234496681	234496726	chr2_234496681_234496726	42	6	CCGCCCG	7	1	25	0.4047	ARL4C	UTR5	1	Promoter/Enhancer	-0.01	0.733333	6	7	6.16	0.24	3.5	15.5	6.42	0.85	1
chr2	234505425	234505544	chr2_234505425_234505544	112	8	ATATATATATACAC	14	0.142857	15	0.6865	ARL4C;LINC01173	intergenic	0	.	0.78	0.877034	7	12.5	9.1	0.83	5	12.5	8.9	0.59	1
chr2	234566865	234566895	chr2_234566865_234566895	30	15	TG	2	0.5	15	0.6943	ARL4C;LINC01173	intergenic	1	.	0.95	1	13.5	19.5	16.33	0.97	12.5	22	16.33	0.76	1
chr2	234734809	234734841	chr2_234734809_234734841	30	10	AAT	3	0	36	0.6035	LINC01173;AC010148.1	intergenic	0	.	0.98	1	10	19	14.84	1.99	9.5	33.5	15.19	2.01	1
chr2	234868505	234868521	chr2_234868505_234868521	16	8	TG	2	0.5	31	0.8989	AC010148.1	ncRNA_intronic	0	.	0.97	1	8	23.5	16.09	3.34	8	47	18.34	3	1
chr2	234902325	234902379	chr2_234902325_234902379	54	27	AC	2	0.5	37	0.9	AC010148.1	ncRNA_intronic	1	.	0.95	1	13.5	31	21.24	3.51	16	53	24.74	2.82	1
chr2	234951942	234951972	chr2_234951942_234951972	30	5	CGCCCC	6	1	31	0.5152	SH3BP4	upstream	1	Promoter/Enhancer	0.95	0.988095	3	10	5.02	0.89	2.5	18.5	4.37	0.65	1
chr2	234952173	234952233	chr2_234952173_234952233	60	10	GGCGGC	6	1	24	0.2008	SH3BP4	intronic	1	Promoter/Enhancer	0.05	0.716667	10	10.5	10.01	0.06	6	18.5	9.54	1.05	1
chr2	235101826	235101838	chr2_235101826_235101838	12	6	TA	2	0	73	0.431	AC114814.4;AC114814.3	intergenic	0	.	0.92	1	6	35	13.7	7.53	2	58.5	11.5	7.03	1
chr2	235177528	235177570	chr2_235177528_235177570	42	21	AC	2	0.5	28	0.8364	AC114814.3	upstream	0	.	0.96	1	11	22.5	16.66	2	10	32.5	16.67	2.14	1
chr2	235218253	235218269	chr2_235218253_235218269	16	8	CG	2	1	35	0.2581	AC114814.3;AGAP1	intergenic	0	.	.	0.80625	2	16.5	9.08	0.89	5	31	9.27	0.52	1
chr2	235277571	235277619	chr2_235277571_235277619	48	12	GAAG	4	0.5	37	0.8513	AC114814.3;AGAP1	intergenic	1	.	0.94	0.982572	10	33.5	16.86	3.7	6	27	14.37	1.44	1
chr2	235339901	235339931	chr2_235339901_235339931	30	15	CT	2	0.5	15	0.8761	AC114814.3;AGAP1	intergenic	1	.	0.94	1	10.5	19.5	13.5	1.96	10	22.5	13.87	1.45	1
chr2	235410588	235410604	chr2_235410588_235410604	16	8	AT	2	0	56	0.5738	AC114814.3;AGAP1	intergenic	0	.	0.89	1	5	38.5	16.23	6.89	2	55	13.14	6.13	1
chr2	235439193	235439233	chr2_235439193_235439233	40	20	AC	2	0.5	18	0.7145	AC114814.3;AGAP1	intergenic	1	.	0.95	1	16	24.5	20.25	1.38	13	28.5	19.85	0.94	1
chr2	235470059	235470113	chr2_235470059_235470113	54	27	AT	2	0	68	0.5314	AC114814.3;AGAP1	intergenic	0	.	0.93	1	6.5	33.5	13.12	6.97	1	60.5	13.13	6.74	1
chr2	235474489	235474549	chr2_235474489_235474549	60	15	TCCT	4	0.5	20	0.8541	AC114814.3;AGAP1	intergenic	0	.	0.96	0.979021	9.5	20	14.27	2.08	8.5	24.5	13.58	1.74	1
chr2	235482437	235482481	chr2_235482437_235482481	44	22	TG	2	0.5	16	0.6762	AC114814.3;AGAP1	intergenic	1	.	0.95	1	12	22	15.31	1.35	11.5	23.5	16.59	1.43	1
chr2	235489345	235489394	chr2_235489345_235489394	48	24	CA	2	0.5	28	0.7634	AC114814.3;AGAP1	intergenic	0	.	0.94	1	14	25.5	20.47	1.48	16	43.5	21.47	1.28	1
chr2	235493982	235494015	chr2_235493982_235494015	30	5	GGCGCG	6	1	26	0.5678	AGAP1	upstream	1	Promoter/Enhancer	0.96	0.909091	4	8	6.19	0.46	3	17.5	6.35	0.58	1
chr2	235494635	235494665	chr2_235494635_235494665	30	10	CGG	3	1	48	0.9922	AGAP1	UTR5	0	Promoter/Enhancer	0.65	0.803226	8	10.5	9.98	0.29	1	35	11.35	0.63	1
chr2	235512089	235512119	chr2_235512089_235512119	30	15	GT	2	0.5	74	0.6465	AGAP1	intronic	1	Enhancer	0.86	0.846052	15	21.5	19.2	0.81	11	52.5	19.04	2.13	1
chr2	235514162	235514184	chr2_235514162_235514184	22	11	CA	2	0.5	9	0.6673	AGAP1	intronic	1	Enhancer	0.91	0.957143	7	15	10.76	1.21	8	12.5	10.02	0.52	1
chr2	235516055	235516094	chr2_235516055_235516094	39	13	CTG	3	0.666667	22	0.6834	AGAP1	intronic	0	.	0.97	1	6	22	14.39	3.03	5.5	21	14.1	2.25	1
chr2	235538427	235538461	chr2_235538427_235538461	34	17	TG	2	0.5	30	0.8691	AGAP1	intronic	0	.	0.96	1	14	29.5	22.71	2.66	11	38.5	22.77	2.47	1
chr2	235572976	235573104	chr2_235572976_235573104	126	42	TTC	3	0.333333	144	0.9688	AGAP1	intronic	0	.	0.93	0.887409	22.5	99	38.06	7.66	23	117	40.91	4.61	1
chr2	235629268	235629318	chr2_235629268_235629318	50	25	TG	2	0.5	37	0.8273	AGAP1	intronic	0	.	0.95	1	16	26.5	21.15	2.02	12	48	20.99	1.97	1
chr2	235669547	235669608	chr2_235669547_235669608	56	8	GGCCCGC	7	1	23	0.0911	AGAP1	UTR5	1	.	0.18	0.704918	9	9.5	9	0.03	5	16	8.89	0.62	1
chr2	235723765	235723801	chr2_235723765_235723801	36	9	GTTG	4	0.5	14	0.6579	AGAP1	intronic	1	.	0.96	1	6	13	9.85	0.76	4	14	9.63	0.92	1
chr2	235895699	235895751	chr2_235895699_235895751	52	13	TGGA	4	0.5	16	0.721	AGAP1	intronic	0	.	0.96	0.990385	7	14.5	11.7	1.3	8	17.5	11.87	1.14	1
chr2	236078037	236078073	chr2_236078037_236078073	36	18	TG	2	0.5	29	0.708	AGAP1	intronic	1	.	0.95	1	9	24	18.78	2	13	45.5	19.3	1.05	1
chr2	236137045	236137085	chr2_236137045_236137085	40	20	CA	2	0.5	26	0.7314	AGAP1;Y_RNA	intergenic	1	.	0.94	1	11	26	19.25	1.59	11.5	48	19.38	1.22	1
chr2	236160238	236160270	chr2_236160238_236160270	32	16	GT	2	0.5	30	0.7959	Y_RNA;GBX2	intergenic	0	.	0.96	1	12	27.5	18.2	2.43	8	48.5	19.32	2.4	1
chr2	236237337	236237446	chr2_236237337_236237446	108	18	GGGGCC	6	1	30	0.7135	AC079135.1	ncRNA_intronic	0	.	0.96	0.880843	6	20	12.2	2.32	6.5	26	14.62	1.56	1
chr2	236316145	236316175	chr2_236316145_236316175	30	15	TC	2	0.5	25	0.1558	AC079135.1;IQCA1	intergenic	0	.	0.96	1	10	27.5	14.82	2.82	10	28.5	15.26	1.16	1
chr2	236347508	236347526	chr2_236347508_236347526	18	9	TA	2	0	53	0.6253	IQCA1	intronic	0	.	0.91	1	8.5	31	12.49	4.83	7	70	15.09	5.7	1
chr2	236607712	236607738	chr2_236607712_236607738	26	13	TG	2	0.5	12	0.3157	ACKR3;AC011286.1	intergenic	1	.	0.95	1	11	18.5	13.95	1.04	11.5	18.5	13.75	1.12	1
chr2	236664435	236664456	chr2_236664435_236664456	21	7	TTA	3	0	11	0.6457	ACKR3;AC011286.1	intergenic	1	.	0.97	1	7	14.5	10.32	1.92	6.5	14.5	9.54	1.47	1
chr2	236673429	236673453	chr2_236673429_236673453	24	12	GT	2	0.5	77	0.1066	ACKR3;AC011286.1	intergenic	0	.	0.95	0.833333	10.5	13	11.75	0.36	9	51	12.98	0.93	1
chr2	236873368	236873484	chr2_236873368_236873484	116	29	TTCT	4	0.25	29	0.8665	AC011286.1;RNU6-1051P	intergenic	0	.	0.91	0.925926	20	35.5	28.22	2.53	20	36	26.7	1.41	1
chr2	236899116	236899178	chr2_236899116_236899178	62	31	AT	2	0	40	0.7288	AC011286.1;RNU6-1051P	intergenic	1	.	0.95	0.902822	15.5	60	25.37	4.88	8	52	23.78	4.54	1
chr2	237050991	237051021	chr2_237050991_237051021	30	15	GT	2	0.5	17	0.492	AC105760.3	ncRNA_exonic	0	.	0.94	1	11.5	21.5	16.39	1.15	11	30	16.56	0.66	1
chr2	237100797	237100821	chr2_237100797_237100821	24	12	TA	2	0	26	0.7141	COPS8	downstream	0	.	0.97	1	5.5	15.5	9.65	1.72	4	23.5	11.62	1.19	1
chr2	237169892	237169938	chr2_237169892_237169938	44	11	GATA	4	0.25	15	0.6465	AC107079.1;AC112715.2	intergenic	0	Enhancer	0.97	0.99	9.5	16	12.74	0.9	8.5	19.5	12.02	0.82	1
chr2	237212331	237212456	chr2_237212331_237212456	124	62	TG	2	0.5	96	0.9969	AC107079.1;AC112715.2	intergenic	0	.	0.6	0.808	58	67	61.79	1.64	7.5	59	20.56	8.62	1
chr2	237326244	237326272	chr2_237326244_237326272	28	14	GT	2	0.5	16	0.8236	COL6A3	intronic	0	Enhancer	0.98	1	8	18.5	13.97	1.66	8	20	14.68	2.11	1
chr2	237415283	237415392	chr2_237415283_237415392	105	21	AAAAG	5	0.2	24	0.7089	COL6A3	upstream	0	.	0.83	0.848415	18	25	20.73	0.95	12.5	27.5	22.04	2.04	1
chr2	237510900	237510924	chr2_237510900_237510924	24	12	GT	2	0.5	15	0.4128	MLPH	intronic	0	Promoter/Enhancer	0.95	1	11	15.5	12.61	0.84	10	46	12.03	0.54	1
chr2	237524302	237524320	chr2_237524302_237524320	18	9	AT	2	0	37	0.332	MLPH	intronic	0	.	0.94	1	8	30.5	15.54	5.19	7	42	9.8	1.73	1
chr2	237615887	237615946	chr2_237615887_237615946	58	29	CT	2	0.5	24	0.5234	AC096574.5	ncRNA_intronic	1	Enhancer	0.93	0.653586	25	36	30.95	1.18	19	36	30.13	2	1
chr2	237758223	237758245	chr2_237758223_237758245	22	11	GT	2	0.5	14	0.1019	LRRFIP1	intronic	1	.	0.94	1	10	16	11.94	1.12	9.5	19	11.27	0.88	1
chr2	237923950	237924020	chr2_237923950_237924020	70	14	TTCTT	5	0.2	15	0.7876	RAMP1;UBE2F	intergenic	1	.	0.96	0.98	5	13.5	8.38	1.74	5	15.5	9.01	1.4	1
chr2	237938865	237938891	chr2_237938865_237938891	26	13	AT	2	0	54	0.8067	RAMP1;UBE2F	intergenic	0	.	0.94	1	8	31.5	17.31	5	7	52.5	14.72	3.83	1
chr2	237941389	237941415	chr2_237941389_237941415	26	13	AC	2	0.5	25	0.5432	RAMP1;UBE2F	intergenic	0	Enhancer	0.95	1	6	25	11.45	1.38	6	36.5	12.07	0.75	1
chr2	237952806	237952858	chr2_237952806_237952858	52	13	AAGG	4	0.5	21	0.8477	RAMP1;UBE2F	intergenic	1	.	0.96	0.992188	12	21	16.39	1.59	10.5	30	16.63	1.36	1
chr2	238065651	238065692	chr2_238065651_238065692	39	13	TAT	3	0	16	0.7477	SCLY;UBE2F-SCLY	intronic	0	.	0.98	0.917447	13	21	16.95	1.45	12.5	24.5	17.87	1.35	1
chr2	238098563	238098660	chr2_238098563_238098660	84	6	GGACCGCCCACATG	14	0.714286	31	0.8749	SCLY	UTR3	1	Enhancer	0.9	0.94012	5	27	13.92	3.77	3.5	24	10.37	2.6	1
chr2	238125767	238125816	chr2_238125767_238125816	45	9	TGGAG	5	0.6	16	0.6666	ESPNL	intronic	0	.	0.97	0.981481	8	13.5	11.1	0.72	7	17	11.57	0.65	1
chr2	238144432	238144485	chr2_238144432_238144485	52	13	AGGC	4	0.75	47	0.8674	KLHL30	intronic	0	Enhancer	0.58	0.992753	4	26	12.51	2.98	2.5	88	12.92	2.22	1
chr2	238158996	238159081	chr2_238158996_238159081	84	28	CCG	3	1	29	0.9932	ERFE	exonic	1	Promoter/Enhancer	0.03	0.717647	24	29.5	28.12	0.29	17	37	29.53	1.76	1
chr2	238164005	238164044	chr2_238164005_238164044	36	9	GCGG	4	1	19	0.0888	ERFE	intronic	1	Promoter/Enhancer	0.01	0.74359	10	10.5	10	0.02	5.5	19	9.75	0.83	1
chr2	238164207	238164263	chr2_238164207_238164263	56	14	CGCC	4	1	24	0.122	ERFE	intronic	0	Promoter/Enhancer	-0.02	0.696429	14	14.5	14.02	0.1	10	26	14.85	0.72	1
chr2	238278086	238278102	chr2_238278086_238278102	16	8	TC	2	0.5	12	0.4184	PER2	intronic	1	.	0.9	0.958333	8	12.5	10.88	1.34	6	14	9.11	1.24	1
chr2	238351834	238351866	chr2_238351834_238351866	32	16	GT	2	0.5	24	0.8339	TRAF3IP1	intronic	0	.	0.95	0.968864	7	28.5	13.42	3.41	7	24.5	14.34	1.61	1
chr2	238389748	238389787	chr2_238389748_238389787	39	13	AAT	3	0	14	0.5446	TRAF3IP1	intronic	0	Enhancer	0.95	0.974359	12	18	13.87	1.38	10.5	18	12.84	0.76	1
chr2	238412146	238412164	chr2_238412146_238412164	18	9	GT	2	0.5	15	0.534	RNU6-234P	upstream	0	.	0.94	1	9	22	14.28	3.11	8	19.5	12.69	1.78	1
chr2	238414179	238414219	chr2_238414179_238414219	40	20	CA	2	0.5	28	0.885	RNU6-234P;ASB1	intergenic	0	.	0.93	1	15	31.5	23.83	2.1	14	51.5	22.63	2.48	1
chr2	238516806	238516844	chr2_238516806_238516844	38	19	GA	2	0.5	41	0.8487	LINC01107	ncRNA_intronic	0	.	0.91	0.982143	16	37	25.3	3.15	15	53.5	22.28	1.63	1
chr2	238846364	238846384	chr2_238846364_238846384	20	10	TC	2	0.5	10	0.5162	AC144525.1;TWIST2	intergenic	1	Promoter/Enhancer	0.95	1	10	15	12.58	0.68	8.5	15	12.46	0.69	1
chr2	238852652	238852673	chr2_238852652_238852673	20	10	AC	2	0.5	9	0.2539	TWIST2	intronic	1	Promoter/Enhancer	0.81	0.888889	11	15.5	13.83	0.53	10.5	15	13.57	0.73	1
chr2	238853382	238853480	chr2_238853382_238853480	98	49	GA	2	0.5	64	0.7878	TWIST2	intronic	1	Promoter/Enhancer	0.92	0.910883	44.5	54.5	49.82	1.3	31.5	71.5	50.16	1.69	1
chr2	238867370	238867412	chr2_238867370_238867412	42	21	AC	2	0.5	33	0.8769	TWIST2	intronic	1	Promoter/Enhancer	0.95	1	18.5	30.5	24.06	1.68	16	49	24.56	1.55	1
chr2	238916246	238916281	chr2_238916246_238916281	35	7	AAAAC	5	0.2	8	0.6598	TWIST2;LINC01940	intergenic	1	.	0.97	1	3	8	5.55	1.08	3	8.5	6.33	0.73	1
chr2	238918586	238918606	chr2_238918586_238918606	20	5	AGAT	4	0.25	11	0.6556	LINC01940	downstream	0	.	0.96	1	4.5	11	6.25	1.09	4.5	12.5	6.83	1.55	1
chr2	238944069	238944117	chr2_238944069_238944117	48	24	CA	2	0.5	38	0.8098	LINC01940;HDAC4	intergenic	0	.	0.96	0.9375	9	26.5	16.36	4.89	11	44.5	18.85	4.47	1
chr2	238963795	238963858	chr2_238963795_238963858	60	15	GCCC	4	1	36	0.9306	LINC01940;HDAC4	intergenic	0	.	-0.01	0.68254	15.5	16.5	16	0.06	8	28.5	15.77	0.95	1
chr2	239048560	239048592	chr2_239048560_239048592	32	8	ATAG	4	0.25	14	0.7668	HDAC4	UTR3	0	.	0.97	1	6.5	13	8.97	1.17	5.5	13.5	9.5	1.06	1
chr2	239197847	239197883	chr2_239197847_239197883	36	18	TG	2	0.5	29	0.8769	HDAC4	intronic	0	.	0.95	1	13.5	27.5	21.48	2.23	13.5	52.5	21.22	2.18	1
chr2	239221609	239221651	chr2_239221609_239221651	42	21	AC	2	0.5	21	0.4196	HDAC4	intronic	1	Enhancer	0.96	1	11	23	16.17	2	10.5	24	15.3	1.86	1
chr2	239255295	239255325	chr2_239255295_239255325	30	15	TG	2	0.5	15	0.6244	HDAC4	intronic	1	.	0.96	1	8.5	20	14.56	1.99	9	18.5	14.22	1.24	1
chr2	239550413	239550446	chr2_239550413_239550446	32	16	CA	2	0.5	9	0.6213	AC062017.1;AC079612.1	intergenic	0	.	0.95	0.967742	15.5	20	16.71	0.94	15	21	17.08	0.92	1
chr2	239618684	239618694	chr2_239618684_239618694	10	5	AT	2	0	57	0.7359	AC079612.1;AC079612.2	intergenic	0	.	0.96	1	5	27.5	13.99	3.28	5	51	14.06	4.33	1
chr2	239900315	239900359	chr2_239900315_239900359	44	22	AT	2	0	40	0.3156	AC093802.1;MIR4786	intergenic	0	.	0.94	1	6.5	28.5	9.88	4.58	6.5	41	9.51	3.89	1
chr2	239911680	239911698	chr2_239911680_239911698	18	9	GT	2	0.5	30	0.8079	AC093802.1;MIR4786	intergenic	1	Enhancer	0.96	1	8	18	11.87	1.92	6	30.5	11.95	1.8	1
chr2	240146999	240147015	chr2_240146999_240147015	16	8	TG	2	0.5	98	0.0896	OTOS;AC124861.1	intergenic	1	.	0.91	1	4.5	29	8.57	1.68	6.5	60	8.22	2.21	1
chr2	240300120	240300149	chr2_240300120_240300149	28	14	GT	2	0.5	67	0.8764	U3;GPC1	intergenic	1	.	0.96	0.97561	14.5	27.5	19.7	2.6	11	55.5	22.33	2.56	1
chr2	240566560	240566584	chr2_240566560_240566584	20	4	CGGGG	5	1	30	0.5986	DUSP28;RNPEPL1	intergenic	1	Promoter/Enhancer	0.86	0.811404	3	5.5	4.3	0.39	3	18.5	4.51	0.89	1
chr2	240759089	240759193	chr2_240759089_240759193	104	52	GT	2	0.5	55	0.2994	KIF1A	intronic	0	.	0.42	0.712143	47.5	53	50.57	0.74	31.5	78	45.34	7.46	1
chr2	240778511	240778543	chr2_240778511_240778543	32	16	AC	2	0.5	36	0.792	KIF1A	intronic	0	.	0.95	1	13	31	19.18	3.73	12	54	17.42	2.74	1
chr2	240961991	240962097	chr2_240961991_240962097	106	53	CA	2	0.5	83	0.7878	AC104809.4	ncRNA_intronic	1	Enhancer	0.91	0.869826	40	59.5	49.12	4.67	24.5	81	46.62	4.39	1
chr2	240998728	240998824	chr2_240998728_240998824	95	19	CGCCC	5	1	31	0.7028	SNED1	upstream	1	Promoter/Enhancer	0.04	0.71875	19	19.5	19.04	0.14	9	28	16.13	2.98	1
chr2	241024642	241024688	chr2_241024642_241024688	45	9	TTATT	5	0	16	0.6799	AC005237.4	ncRNA_intronic	0	.	0.95	0.950487	8	15	11.8	1.36	8	16	11.89	1.27	1
chr2	241218396	241218547	chr2_241218396_241218547	150	30	GGCGG	5	1	37	0.9028	ANO7	intronic	1	Promoter/Enhancer	-0.02	0.701987	29.5	31	30.1	0.21	12	35	25.5	2.15	1
chr2	241366104	241366139	chr2_241366104_241366139	34	17	AT	2	0	96	0.9664	FARP2	intronic	1	.	0.9	0.90696	25.5	64.5	37.47	6.45	16	76	39.99	6.26	1
chr2	241415989	241416033	chr2_241415989_241416033	44	22	TG	2	0.5	29	0.8523	FARP2	intronic	1	.	0.96	1	12	27.5	21.29	3.06	11	48.5	20.1	3.36	1
chr2	241523707	241523738	chr2_241523707_241523738	28	7	AAAT	4	0	19	0.3365	STK25;BOK-AS1	intergenic	0	.	0.95	1	7	12.5	8.4	0.73	5.5	15.5	8.37	0.62	1
chr2	241558054	241558078	chr2_241558054_241558078	24	12	AC	2	0.5	27	0.7779	BOK-AS1	ncRNA_intronic	0	Promoter/Enhancer	0.96	0.989583	11.5	29.5	20.52	3.79	10	32.5	18.52	4.36	1
chr2	241643663	241643681	chr2_241643663_241643681	18	9	GT	2	0.5	62	0.7261	ATG4B	intronic	0	.	0.8	1	6.5	19.5	10.87	1.65	7	42	10.44	1.37	1
chr2	241758769	241758811	chr2_241758769_241758811	42	21	TG	2	0.5	36	0.8506	D2HGDH	intronic	0	.	0.93	1	17.5	29.5	23.03	1.59	12.5	41.5	23.3	1.37	1
chr2	241844035	241844071	chr2_241844035_241844071	32	4	CGGGGGCG	8	1	19	0.6496	AC114730.2	upstream	0	Promoter/Enhancer	0.78	0.902778	4	8	5.29	0.38	4	14.5	5.69	0.56	1
chr2	241881594	241881640	chr2_241881594_241881640	46	23	GT	2	0.5	28	0.8669	LINC01237	ncRNA_intronic	1	Promoter/Enhancer	0.86	0.988637	15.5	32.5	22.74	2.4	12	29	21.78	1.43	1
chr2	241902311	241902436	chr2_241902311_241902436	119	7	CCGCCGCCGCCTCCCCT	17	0.882353	31	0.8321	LINC01237	ncRNA_intronic	1	Promoter/Enhancer	0.85	0.981691	4	15	9	1.9	3.5	27	10.15	2.09	1
chr2	242018040	242018119	chr2_242018040_242018119	60	3	GCAGGGGAGGGGCTGGGGAC	20	0.8	12	0.5746	LINC01237	ncRNA_intronic	0	.	0.96	0.993671	2	8.5	3.31	0.96	1.5	10	3.23	0.9	1
chr2	242051224	242051250	chr2_242051224_242051250	26	13	GA	2	0.5	28	0.8307	LINC01237;LINC01880	ncRNA_intronic	0	.	0.97	1	11.5	26.5	17.47	2.83	9	43	18.54	2.81	1
chr2	242086976	242087015	chr2_242086976_242087015	38	19	AC	2	0.5	39	0.588	LINC01238	downstream	0	Enhancer	0.95	0.987805	10	24.5	19.94	1.6	10	48.5	20.85	1	1
chr2	242088458	242088492	chr2_242088458_242088492	30	5	CCCCCG	6	1	31	0.9255	LINC01238	upstream	1	.	0.74	0.809523	2	17	8.33	2.49	1.5	23	8.47	2.98	1
chr20	257008	257052	chr20_257008_257052	44	11	AGAT	4	0.25	13	0.566	DEFB132	upstream	0	.	0.94	1	9	13	10.84	0.7	7	14	10.63	0.67	1
chr20	311347	311365	chr20_311347_311365	18	6	ATT	3	0	40	0.5555	ZCCHC3;NRSN2-AS1	intergenic	0	Enhancer	0.87	1	6	10	6.42	0.64	3.5	30	6.96	1.13	1
chr20	319633	319669	chr20_319633_319669	36	18	CA	2	0.5	23	0.1985	NRSN2-AS1	downstream	0	.	0.91	1	10	20.5	16.75	1.35	9.5	24.5	16.86	0.63	1
chr20	324165	324235	chr20_324165_324235	70	10	CCCCGCC	7	1	22	0.8185	NRSN2-AS1	ncRNA_intronic	1	Promoter/Enhancer	0.01	0.7	10	10.5	10	0.03	6	17.5	10.48	1.66	1
chr20	338577	338613	chr20_338577_338613	36	18	TG	2	0.5	42	0.6986	NRSN2-AS1	ncRNA_intronic	0	.	0.95	1	11	26	18.56	1.81	9.5	39	18.39	1.15	1
chr20	348484	348528	chr20_348484_348528	44	22	GT	2	0.5	38	0.9171	NRSN2	intronic	1	.	0.95	1	13.5	33.5	25.63	2.9	8	61	25.08	2.69	1
chr20	454650	454685	chr20_454650_454685	33	11	ATT	3	0	16	0.4884	TBC1D20	intronic	0	.	0.95	0.91767	11.5	16	12.64	0.8	6.5	19	12.8	0.7	1
chr20	526968	527044	chr20_526968_527044	76	38	GA	2	0.5	54	0.9088	CSNK2A1	intronic	0	.	0.94	0.953463	33	46.5	40.18	2.27	29.5	66	40.09	2.44	1
chr20	672388	672422	chr20_672388_672422	34	17	GT	2	0.5	19	0.7083	RP5-850E9.3;SCRT2	intronic	1	.	0.94	0.982143	8	18.5	14.43	2.14	8	35.5	15.05	1.17	1
chr20	674688	674738	chr20_674688_674738	50	25	GT	2	0.5	32	0.8812	RP5-850E9.3;SCRT2	intronic	1	.	0.96	0.990741	11	29.5	19.34	4.4	10.5	50	21.7	2.84	1
chr20	850094	850134	chr20_850094_850134	40	20	AC	2	0.5	25	0.874	FAM110A;ANGPT4	intergenic	0	.	0.97	0.980384	13	28.5	22.25	2.76	14	31.5	23.08	1.75	1
chr20	854857	854883	chr20_854857_854883	26	13	TG	2	0.5	13	0.585	FAM110A;ANGPT4	intergenic	1	.	0.97	1	8	13.5	10.68	0.95	8	26	10.52	0.72	1
chr20	1113445	1113493	chr20_1113445_1113493	48	24	AC	2	0.5	36	0.8926	PSMF1	intronic	0	.	0.95	1	17	33	26.37	2.18	17.5	51.5	26.96	1.9	1
chr20	1184621	1184655	chr20_1184621_1184655	34	17	AC	2	0.5	21	0.7477	TMEM74B	upstream	0	.	0.94	1	11	20	15.15	1.43	9	46	16.27	1.15	1
chr20	1188155	1188183	chr20_1188155_1188183	28	14	AC	2	0.5	79	0.4911	RP4-545L17.12	ncRNA_intronic	0	Promoter/Enhancer	0.85	1	10.5	16.5	14.15	0.86	11	51.5	14.39	1.47	1
chr20	1221366	1221422	chr20_1221366_1221422	56	14	TCTT	4	0.25	32	0.8453	C20orf202;RAD21L1	intergenic	0	.	0.83	0.961888	11.5	36	15.92	2.08	7.5	27.5	15.27	1.19	1
chr20	1225639	1225659	chr20_1225639_1225659	18	6	CCG	3	1	52	0.9944	RAD21L1	upstream	0	.	0.51	0.9	6.5	8	7.02	0.17	5.5	32	7.61	0.55	1
chr20	1342147	1342171	chr20_1342147_1342171	24	12	CA	2	0.5	15	0.6166	SDCBP2-AS1	ncRNA_intronic	1	Enhancer	0.96	1	10	19.5	14.62	1.54	9.5	20	13.45	1.38	1
chr20	1393092	1393160	chr20_1393092_1393160	68	34	GC	2	1	38	0.482	FKBP1A;RP11-314N13.10	UTR5	1	Promoter/Enhancer	0.03	0.705882	34	35	34.17	0.25	17.5	47	29.63	5.48	1
chr20	1408581	1408617	chr20_1408581_1408617	36	18	GT	2	0.5	55	0.2736	FKBP1A;NSFL1C	intergenic	1	.	0.96	1	10.5	21	14.77	1.62	0.5	115	12.13	6.14	1
chr20	1469919	1469934	chr20_1469919_1469934	15	5	AAT	3	0	7	0.3146	NSFL1C;SIRPB2	intergenic	0	Promoter/Enhancer	0.95	1	5	8	5.89	0.73	4	8	5.39	0.57	1
chr20	1504776	1504798	chr20_1504776_1504798	22	11	GT	2	0.5	14	0.7972	SIRPB2;RNU6-917P	intergenic	0	.	0.62	1	6.5	17	11.09	2.19	10	19.5	12.93	1.7	1
chr20	1559135	1559151	chr20_1559135_1559151	16	8	TA	2	0	40	0.7074	RP4-576H24.4	intronic	0	.	0.96	1	6.5	28.5	9.14	2.3	6	49	10.85	3.39	1
chr20	1818415	1818439	chr20_1818415_1818439	24	12	CT	2	0.5	81	0.2577	RP5-968J1.1	upstream	0	.	0.93	1	10	18	12.04	0.72	7.5	54	12.37	1.5	1
chr20	1828842	1828930	chr20_1828842_1828930	88	22	CTTC	4	0.5	36	0.7633	RP5-968J1.1;RP5-858L17.1	intergenic	1	Enhancer	0.61	0.863636	20	28	21.9	0.98	13.5	35	24.21	0.95	1
chr20	1850385	1850427	chr20_1850385_1850427	42	21	GT	2	0.5	32	0.744	RP5-968J1.1;RP5-858L17.1	intergenic	1	.	0.95	1	15	27.5	20.66	1.77	13.5	40	20.36	0.85	1
chr20	1874923	1874943	chr20_1874923_1874943	20	10	AC	2	0.5	12	0.4534	RP5-968J1.1;RP5-858L17.1	intergenic	1	Enhancer	0.91	1	7	12	9.18	1.16	5	41.5	9.05	1.01	1
chr20	1937971	1938024	chr20_1937971_1938024	51	17	CCA	3	0.666667	24	0.8762	SIRPA	UTR3	0	.	0.94	0.962264	3	25.5	16.61	3.63	10	27	18.39	0.63	1
chr20	1959779	1959799	chr20_1959779_1959799	20	10	AT	2	0	16	0.2391	RP4-684O24.5	ncRNA_intronic	0	.	0.95	1	9.5	26.5	11.72	2.62	6.5	17.5	10.39	0.79	1
chr20	1978620	1978650	chr20_1978620_1978650	30	15	TG	2	0.5	17	0.6214	RP4-684O24.5	ncRNA_intronic	1	.	0.95	1	12.5	18.5	14.76	0.94	11.5	21	15.06	0.78	1
chr20	2011231	2011277	chr20_2011231_2011277	46	23	CT	2	0.5	37	0.8792	RP4-684O24.5;STK35	intergenic	0	.	0.97	1	14	35	22.32	3.85	14	54.5	21.6	2.11	1
chr20	2237868	2237997	chr20_2237868_2237997	128	32	CTTT	4	0.25	53	0.7296	RP11-128M1.1;TGM3	intergenic	0	Enhancer	0.63	0.808968	26	39.5	31.92	2.28	12	46	30.52	3.09	1
chr20	2284273	2284403	chr20_2284273_2284403	130	26	AAAAT	5	0	50	0.7531	RP11-128M1.1;TGM3	intergenic	1	.	0.95	0.934449	8	38.5	22.62	4.31	11	44	24.39	3.37	1
chr20	2314530	2314570	chr20_2314530_2314570	40	20	AC	2	0.5	34	0.5851	TGM3	intronic	1	.	0.94	1	16	24.5	20.04	1.47	10.5	42.5	17.93	1.03	1
chr20	2349264	2349322	chr20_2349264_2349322	58	29	CT	2	0.5	49	0.8942	TGM3;TGM6	intergenic	0	.	0.96	1	13.5	41	26.04	4.75	15	61	25.41	3.8	1
chr20	2352173	2352201	chr20_2352173_2352201	28	14	AA	2	0	48	0.9466	TGM3;TGM6	intergenic	1	.	0.86	1	9	16.5	13.48	1.21	8	50	14.35	0.62	1
chr20	2588691	2588721	chr20_2588691_2588721	30	15	TG	2	0.5	62	0.7417	TMC2	intronic	0	.	0.96	1	14.5	31	19.56	2.86	12	53	17.79	1.98	1
chr20	2589270	2589324	chr20_2589270_2589324	54	27	TG	2	0.5	65	0.9368	TMC2	intronic	0	.	0.94	1	19.5	41.5	31.39	2.92	15	58	30.43	2.32	1
chr20	2611820	2611928	chr20_2611820_2611928	108	27	GATG	4	0.5	52	0.769	TMC2	intronic	0	.	0.62	0.947405	20	32.5	27.38	1.33	13	43.5	26.54	2.88	1
chr20	2636459	2636493	chr20_2636459_2636493	34	17	AC	2	0.5	41	0.8545	TMC2	intronic	0	.	0.95	1	13	25	18.04	1.77	12	47	19	1.79	1
chr20	2647120	2647160	chr20_2647120_2647160	40	10	TTTA	4	0	11	0.7643	TMC2;NOP56	intergenic	1	.	0.96	1	7.5	14	10.43	1.07	6	12.5	9.55	0.91	1
chr20	2652733	2652757	chr20_2652733_2652757	24	4	GGCCTG	6	0.833333	18	0.6209	NOP56	intronic	1	Promoter/Enhancer	0.94	0.965278	3	10	4.88	1.02	3.5	13.5	6.07	1.3	1
chr20	2669361	2669386	chr20_2669361_2669386	24	12	AC	2	0.5	22	0.4571	RP4-686C3.7;EBF4	intergenic	0	.	0.96	1	11.5	24	14.32	2.38	8	54	14.73	2.41	1
chr20	2692804	2692832	chr20_2692804_2692832	27	9	GCG	3	1	55	0.4865	EBF4	upstream	0	.	0.79	1	8	9.5	8.3	0.35	2	36.5	9.65	0.65	1
chr20	2705785	2705837	chr20_2705785_2705837	52	26	CA	2	0.5	32	0.9091	EBF4	intronic	0	.	0.96	1	14.5	30	22.38	2.89	17	37.5	25.77	1.89	1
chr20	2854238	2854264	chr20_2854238_2854264	26	13	AC	2	0.5	35	0.6016	VPS16	intronic	0	.	0.96	1	11	27	19.28	3.67	8.5	49.5	15.65	2.76	1
chr20	2985884	2985924	chr20_2985884_2985924	40	10	TTGT	4	0.25	12	0.7537	PTPRA	intronic	0	Enhancer	0.91	1	7.5	11	9.25	0.52	6	13.5	9.4	0.79	1
chr20	3046499	3046564	chr20_3046499_3046564	65	13	CGGCG	5	1	19	0.0562	MRPS26	exonic	1	Promoter/Enhancer	0.01	0.723077	13	13.5	13	0.02	7.5	18.5	13.86	0.7	1
chr20	3093164	3093178	chr20_3093164_3093178	14	2	GCCCCAG	7	0.857143	11	0.4998	RN7SL555P	upstream	1	.	0.97	1	2	6.5	3.98	0.93	1.5	8	4.48	0.91	1
chr20	3167430	3167460	chr20_3167430_3167460	30	6	GCTCA	5	0.6	12	0.4421	LZTS3	UTR5	0	.	0.96	1	4	9	6.76	0.73	4	10.5	6.61	0.68	1
chr20	3344590	3344640	chr20_3344590_3344640	50	25	AC	2	0.5	28	0.7714	C20orf194	intronic	0	.	0.9	0.988095	11.5	27.5	20.15	2.32	11.5	30.5	21.17	2.2	1
chr20	3350124	3350191	chr20_3350124_3350191	66	33	AC	2	0.5	49	0.8527	C20orf194	intronic	0	.	0.95	0.962857	22.5	41	31.3	2.94	19	54	32.4	2.84	1
chr20	3459588	3459622	chr20_3459588_3459622	34	17	GT	2	0.5	33	0.7464	C20orf194;ATRN	intergenic	1	.	0.85	0.986842	14	21.5	17.06	1.2	10.5	39	16.69	0.85	1
chr20	3471225	3471286	chr20_3471225_3471286	60	10	GGCCGC	6	1	12	0.9829	ATRN	exonic	1	Promoter/Enhancer	0.03	0.688525	10	10.5	10.01	0.07	3.5	13	6.76	0.76	1
chr20	3492854	3492876	chr20_3492854_3492876	22	11	GC	2	1	32	0.6458	ATRN	intronic	0	.	0.76	0.916084	3.5	17	11.74	1.64	3.5	43	10.83	0.7	1
chr20	3535588	3535626	chr20_3535588_3535626	38	19	AC	2	0.5	26	0.6592	ATRN	intronic	0	.	0.94	1	12	30.5	18.61	1.75	11	49	18.64	1.74	1
chr20	3597059	3597073	chr20_3597059_3597073	14	7	AT	2	0	31	0.7766	ATRN	intronic	0	.	0.96	0.978479	7	29	15.26	4.5	6.5	41	14.21	3.23	1
chr20	3694174	3694216	chr20_3694174_3694216	42	21	AC	2	0.5	26	0.7293	SIGLEC1	intronic	1	.	0.96	1	13.5	25.5	20.27	2.37	15	40	21.69	1.03	1
chr20	3780549	3780637	chr20_3780549_3780637	88	44	AC	2	0.5	21	0.6238	SPEF1	intronic	0	.	0.05	0.670455	44	44.5	44.05	0.14	30.5	50.5	39.9	4.6	1
chr20	3799484	3799526	chr20_3799484_3799526	42	21	TG	2	0.5	26	0.8733	CDC25B	intronic	0	Promoter/Enhancer	0.96	0.9875	12.5	31	18.56	3.5	10	30	18.91	3.1	1
chr20	3902972	3903018	chr20_3902972_3903018	46	23	AC	2	0.5	36	0.8116	PANK2	intronic	0	Enhancer	0.95	1	14	42	21.74	3.25	12	42	19.93	1.87	1
chr20	3966469	3966507	chr20_3966469_3966507	38	19	GT	2	0.5	31	0.8407	RNF24	intronic	0	.	0.94	1	15.5	33.5	23.24	2.84	15	52.5	24.62	2.79	1
chr20	3982103	3982135	chr20_3982103_3982135	32	16	TC	2	0.5	31	0.6943	RNF24	intronic	0	.	0.96	1	13	26	19.11	2.54	9	34	18.12	2.7	1
chr20	3991927	3991961	chr20_3991927_3991961	34	17	AC	2	0.5	14	0.227	RNF24	intronic	1	.	0.75	0.970588	14	18.5	16.98	0.47	11.5	20.5	16.62	0.71	1
chr20	4014739	4014777	chr20_4014739_4014777	38	19	CA	2	0.5	26	0.7184	RNF24	intronic	1	Promoter/Enhancer	0.92	1	15	25.5	18.99	1.44	12.5	26	19.18	1.28	1
chr20	4072831	4072871	chr20_4072831_4072871	40	20	AC	2	0.5	26	0.804	RP11-352D3.2	ncRNA_intronic	0	.	0.93	1	15	29.5	20.77	1.59	14.5	37	21.02	1.11	1
chr20	4097958	4098001	chr20_4097958_4098001	40	10	TTTA	4	0	13	0.657	RP11-352D3.2;SMOX	intergenic	0	.	0.94	1	7	13.5	10.81	1.19	6	15	10.57	1.2	1
chr20	4108056	4108080	chr20_4108056_4108080	24	12	TC	2	0.5	45	0.6405	RP11-352D3.2;SMOX	intergenic	0	.	0.94	1	11	35	15.48	4.15	9	39	15.34	4.39	1
chr20	4168883	4168965	chr20_4168883_4168965	80	16	TATTT	5	0	23	0.7951	SMOX	intronic	0	.	0.96	0.983765	9	321	13.66	11.02	11	26	15.92	0.98	1
chr20	4227651	4227750	chr20_4227651_4227750	96	24	TTCC	4	0.5	43	0.9396	ADRA1D	intronic	0	Enhancer	0.72	0.913195	10.5	35	25.85	4.44	8	39	23.46	5.02	1
chr20	4231038	4231066	chr20_4231038_4231066	28	7	TTTC	4	0.25	27	0.9085	ADRA1D	intronic	0	.	0.96	0.980769	5	23	10.78	3.87	4	22.5	9.27	2.23	1
chr20	4309745	4309782	chr20_4309745_4309782	36	18	CG	2	1	27	0.6711	ADRA1D;RP11-307O10.1	intergenic	0	.	0.9	0.647287	18	27	20.76	1.34	9.5	25.5	20.31	1.74	1
chr20	4525691	4525747	chr20_4525691_4525747	56	14	AGAT	4	0.25	14	0.7037	RP5-1164C1.2	downstream	0	.	0.97	1	9	16	13.9	0.86	9	17	13.95	0.82	1
chr20	4613252	4613300	chr20_4613252_4613300	48	12	AAAT	4	0	14	0.655	RP5-1164C1.2;PRNP	intergenic	1	Enhancer	0.98	1	5	14.5	10.55	1.32	7	15	10.65	0.81	1
chr20	4746513	4746568	chr20_4746513_4746568	55	11	ATTTT	5	0	27	0.804	PRNT;RP5-1068H6.6	intergenic	0	.	0.95	0.992857	9	20.5	12.98	1.82	9	27.5	14.06	1.71	1
chr20	4755134	4755198	chr20_4755134_4755198	64	16	TTTC	4	0.25	58	0.9146	PRNT;RP5-1068H6.6	intergenic	0	.	0.94	1	8	26.5	17.13	2.84	7	44	16.62	3.11	1
chr20	4779167	4779209	chr20_4779167_4779209	42	21	GT	2	0.5	22	0.7639	RASSF2	downstream	0	.	0.93	1	15.5	23	19.2	1.6	11.5	47.5	19.35	1.5	1
chr20	4802882	4802915	chr20_4802882_4802915	32	16	TA	2	0	22	0.8473	RASSF2	intronic	1	.	0.9	0.931502	14	21	17.4	1.17	13.5	41.5	16.49	1.3	1
chr20	4831166	4831182	chr20_4831166_4831182	16	8	TA	2	0	19	0.3899	RASSF2;SLC23A2	intergenic	0	.	0.88	1	2.5	25.5	9.54	2.79	5	25.5	8.36	0.65	1
chr20	4854390	4854416	chr20_4854390_4854416	26	13	GT	2	0.5	10	0.4179	SLC23A2	UTR3	1	.	0.93	1	11	14	11.88	0.71	8	14.5	12.69	0.58	1
chr20	4857283	4857335	chr20_4857283_4857335	52	26	AC	2	0.5	41	0.8732	SLC23A2	intronic	1	.	0.95	1	16.5	30.5	20.91	2.64	9	41.5	23.7	2.44	1
chr20	4966809	4966856	chr20_4966809_4966856	46	23	AC	2	0.5	59	0.8115	SLC23A2	intronic	1	.	0.94	0.95	14	30	23.7	2.94	15	50.5	23.91	1.96	1
chr20	4986649	4986689	chr20_4986649_4986689	40	20	AC	2	0.5	30	0.8728	SLC23A2	intronic	1	Enhancer	0.96	1	15	31	20.65	2.72	13	37.5	22.76	2.73	1
chr20	4991720	4991764	chr20_4991720_4991764	44	22	CA	2	0.5	27	0.8071	SLC23A2	intronic	0	.	0.94	1	15	26.5	20.78	1.56	14.5	38	21.08	1.56	1
chr20	5011179	5011242	chr20_5011179_5011242	60	15	AAGA	4	0.25	42	0.8093	SLC23A2	upstream	0	.	0.83	0.963091	10.5	30	19.6	3.11	9.5	44	17.55	3.15	1
chr20	5025991	5026070	chr20_5025991_5026070	75	15	TTTTC	5	0.2	37	0.8004	SLC23A2;RP5-1116H23.6	intergenic	0	.	0.95	0.98738	13	22.5	18.09	1.68	8.5	29	18.19	1.73	1
chr20	5050779	5050823	chr20_5050779_5050823	44	11	TTTA	4	0	18	0.6108	RP5-1116H23.5	upstream	0	.	0.96	1	8	12.5	9.99	1.02	4.5	21	9.9	1	1
chr20	5067410	5067460	chr20_5067410_5067460	50	25	AT	2	0	49	0.7515	RP5-1116H23.3	ncRNA_intronic	0	.	0.93	1	10	31.5	17.36	5.12	3	54.5	18.19	4.96	1
chr20	5082234	5082252	chr20_5082234_5082252	18	9	TC	2	0.5	14	0.4997	TMEM230	intronic	0	Enhancer	0.97	1	4	9.5	7.49	1.69	2.5	12	6.4	1.77	1
chr20	5202765	5202825	chr20_5202765_5202825	60	30	AC	2	0.5	30	0.6498	CDS2;PROKR2	intergenic	1	.	0.96	0.966667	18	32.5	26.68	3.44	16.5	46	28.96	2.31	1
chr20	5213537	5213581	chr20_5213537_5213581	44	22	GT	2	0.5	72	0.7612	CDS2;PROKR2	intergenic	0	.	0.94	1	14	26.5	20	2.62	8.5	67.5	19.19	3.13	1
chr20	5270463	5270501	chr20_5270463_5270501	38	19	CT	2	0.5	23	0.8846	CDS2;PROKR2	intergenic	0	.	0.97	0.958333	11.5	26.5	17.58	3.08	10	28.5	18.09	2.81	1
chr20	5352667	5352693	chr20_5352667_5352693	24	8	TTA	3	0	20	0.633	RNA5-8SP7;RP5-828H9.4	intergenic	0	.	0.97	1	8	18	10.41	1.81	6.5	35.5	11.09	2.47	1
chr20	5491021	5491061	chr20_5491021_5491061	40	20	AC	2	0.5	38	0.7567	RP5-828H9.1;LINC00654	intergenic	0	.	0.97	1	7	31.5	17.48	3.29	8.5	40.5	18.9	2.44	1
chr20	5495207	5495243	chr20_5495207_5495243	36	9	TTAT	4	0	12	0.6969	LINC00654	downstream	0	.	0.97	1	6	11	7.81	1.31	5.5	12	8.52	1.24	1
chr20	5524946	5524994	chr20_5524946_5524994	48	12	GAAG	4	0.5	16	0.7723	LINC01729;RP5-1022P6.5	intergenic	1	.	0.96	1	6	17	10.4	1.74	5.5	16	9.83	1.4	1
chr20	5525902	5525937	chr20_5525902_5525937	35	7	AAAAG	5	0.2	31	0.8233	LINC01729;RP5-1022P6.5	intergenic	0	.	0.95	0.970149	6	33.5	11.89	3.76	5.5	28.5	10.61	2.5	1
chr20	5604774	5604806	chr20_5604774_5604806	32	16	AC	2	0.5	35	0.8326	GPCPD1	intronic	1	Enhancer	0.93	1	12.5	26.5	19.01	1.9	11.5	37	18.73	2.1	1
chr20	5612364	5612384	chr20_5612364_5612384	20	4	AAAAC	5	0.2	7	0.5543	GPCPD1;C20orf196	intergenic	0	Promoter/Enhancer	0.95	1	4	8	5.08	0.78	3	7	5.03	0.69	1
chr20	5654600	5654626	chr20_5654600_5654626	26	13	TG	2	0.5	14	0.715	GPCPD1;C20orf196	intergenic	1	Enhancer	0.94	1	12.5	17	14.49	0.95	11	19.5	14.75	1.07	1
chr20	5672674	5672803	chr20_5672674_5672803	125	25	TTTTA	5	0	23	0.7746	GPCPD1;C20orf196	intergenic	0	.	0.96	0.945304	13	29	22.28	2.78	15	33	26.36	2.3	1
chr20	5675285	5675313	chr20_5675285_5675313	28	14	CA	2	0.5	14	0.4819	GPCPD1;C20orf196	intergenic	1	Enhancer	0.94	1	12	20	14.34	1.43	11	18	14.12	0.63	1
chr20	5692401	5692458	chr20_5692401_5692458	55	11	TTATT	5	0	20	0.7291	GPCPD1;C20orf196	intergenic	0	.	0.96	1	7	16.5	11.86	1.33	9	19	13.12	1.12	1
chr20	5817394	5817432	chr20_5817394_5817432	38	19	TC	2	0.5	36	0.8871	C20orf196	intronic	0	.	0.78	0.97619	6	37.5	19.43	4.26	12.5	48.5	19.99	3.13	1
chr20	5839477	5839544	chr20_5839477_5839544	64	16	TAGA	4	0.25	15	0.7534	C20orf196	intronic	1	.	0.96	0.94198	14	20.5	17.4	1.29	13	24.5	17.8	1.06	1
chr20	5871728	5871857	chr20_5871728_5871857	119	7	GGGAAGGGGGAAGAAGG	17	0.647059	28	0.6291	C20orf196;RNU1-55P	intergenic	1	.	0.66	0.912575	3.5	12	6.27	1.42	2	19	7.18	1.48	1
chr20	5994478	5994522	chr20_5994478_5994522	44	22	AC	2	0.5	32	0.7699	MCM8-AS1	ncRNA_intronic	0	.	0.96	1	13.5	27	21.81	2.01	13.5	38	22.28	0.87	1
chr20	6026298	6026342	chr20_6026298_6026342	44	22	TG	2	0.5	28	0.3686	CRLS1	intronic	1	.	0.94	0.909091	16	29.5	22.01	2.08	18	40	23.28	0.73	1
chr20	6039261	6039303	chr20_6039261_6039303	42	21	TG	2	0.5	25	0.7586	CRLS1	UTR3	0	.	0.97	1	11	24.5	16.2	2.21	9.5	26	16.52	2.78	1
chr20	6066509	6066533	chr20_6066509_6066533	24	12	CA	2	0.5	14	0.6407	RP5-1056H1.2	ncRNA_exonic	0	.	0.9	1	10	18.5	13.05	1.12	9	16.5	12.63	0.53	1
chr20	6124233	6124250	chr20_6124233_6124250	16	8	GC	2	1	32	0.7915	FERMT1	upstream	0	Promoter/Enhancer	0.84	0.906594	1.5	18	10.39	2.25	5	37	9.46	1.12	1
chr20	6369091	6369125	chr20_6369091_6369125	34	17	AC	2	0.5	28	0.8162	FERMT1;CASC20	intergenic	0	.	0.87	1	10.5	24	16.8	2.67	11	32	17.93	1.55	1
chr20	6446371	6446395	chr20_6446371_6446395	24	8	AAT	3	0	12	0.0981	CASC20	upstream	0	.	0.97	0.958333	7.5	13.5	8.74	1.13	7	15	8.25	0.8	1
chr20	6549521	6549553	chr20_6549521_6549553	32	16	TC	2	0.5	30	0.7511	CASC20;LINC01713	intergenic	0	.	0.95	1	12.5	30.5	19.17	2.27	13	47	18.84	1.71	1
chr20	6635290	6635342	chr20_6635290_6635342	52	13	CCTT	4	0.5	43	0.9972	CASC20;LINC01713	intergenic	1	.	0.86	0.942308	9	18	13.26	1.29	7	31	13.19	0.83	1
chr20	6665605	6665727	chr20_6665605_6665727	120	30	TTCC	4	0.5	35	0.8358	CASC20;LINC01713	intergenic	1	.	0.75	0.856476	27.5	35	30.29	1.03	19.5	36.5	30.01	1.98	1
chr20	6688909	6688949	chr20_6688909_6688949	40	20	AT	2	0	63	0.9081	CASC20;LINC01713	intergenic	0	.	0.94	0.95	7.5	104	14.58	5.96	1	49.5	16.51	5.13	1
chr20	6699378	6699487	chr20_6699378_6699487	108	27	TTTC	4	0.25	61	0.9132	CASC20;LINC01713	intergenic	0	.	0.97	0.916902	15	44.5	24.97	4.94	15.5	62	28.18	4.19	1
chr20	6714144	6714213	chr20_6714144_6714213	68	17	AAGA	4	0.25	14	0.6375	CASC20;LINC01713	intergenic	0	Enhancer	0.9	0.855072	12.5	18.5	15.84	1.51	9.5	21.5	17.61	1.34	1
chr20	6715357	6715381	chr20_6715357_6715381	24	12	AG	2	0.5	23	0.4143	CASC20;LINC01713	intergenic	0	Enhancer	0.96	1	11	25.5	14.11	2.68	9.5	24.5	12.63	1.16	1
chr20	6720547	6720619	chr20_6720547_6720619	72	18	TATC	4	0.25	22	0.7893	CASC20;LINC01713	intergenic	0	.	0.97	0.968627	12	24	16.24	1.05	8	27.5	16.73	1.85	1
chr20	6769612	6769648	chr20_6769612_6769648	36	18	GT	2	0.5	24	0.8337	BMP2	intronic	1	.	0.95	1	10.5	27	21.01	1.82	12	39	20.38	1.39	1
chr20	6784487	6784513	chr20_6784487_6784513	26	13	AC	2	0.5	18	0.7195	BMP2;RP4-764O22.1	intergenic	1	.	0.97	1	11	21.5	15.36	1.43	11.5	22	14.61	1.28	1
chr20	6834381	6834465	chr20_6834381_6834465	84	21	AAAG	4	0.25	26	0.7836	BMP2;RP4-764O22.1	intergenic	0	.	0.92	0.982456	10	23	15.82	1.72	10.5	30	17.7	1.2	1
chr20	7025835	7025865	chr20_7025835_7025865	30	15	GT	2	0.5	21	0.4582	BMP2;RP4-764O22.1	intergenic	1	.	0.95	1	14	27.5	17.32	1.65	11	36.5	17.92	0.95	1
chr20	7345651	7345707	chr20_7345651_7345707	56	14	ATCT	4	0.25	16	0.7024	LINC01751;LINC01706	intergenic	0	.	0.92	0.979708	9	15	12.58	0.93	8	16.5	12.94	0.69	1
chr20	7346926	7346966	chr20_7346926_7346966	40	20	AC	2	0.5	18	0.7434	LINC01706	upstream	0	.	0.96	1	15	25.5	19	1.57	12	24.5	18.39	1.28	1
chr20	7562781	7562814	chr20_7562781_7562814	32	16	TG	2	0.5	77	0.7434	MIR8062;RN7SL547P	intergenic	0	.	0.97	1	15.5	28.5	20.5	2.67	14	58	20.58	2.68	1
chr20	7583279	7583301	chr20_7583279_7583301	22	11	TA	2	0	74	0.7936	MIR8062;RN7SL547P	intergenic	0	.	0.97	1	7	26	13.78	2.88	4	56.5	12.91	3.54	1
chr20	7686862	7686888	chr20_7686862_7686888	26	13	TA	2	0	38	0.7745	RN7SL547P;HAO1	intergenic	0	.	0.98	1	8	26.5	14.1	3.23	8.5	50.5	16.2	3.31	1
chr20	7751499	7751535	chr20_7751499_7751535	36	18	TC	2	0.5	48	0.6142	RN7SL547P;HAO1	intergenic	1	.	0.95	1	10	22	16.21	1.59	10.5	51	17.28	1.38	1
chr20	7770215	7770245	chr20_7770215_7770245	30	15	CA	2	0.5	13	0.3523	RN7SL547P;HAO1	intergenic	1	.	0.93	1	13	19.5	15.54	0.87	11	20	15.39	0.75	1
chr20	7936503	7936547	chr20_7936503_7936547	44	22	GT	2	0.5	33	0.9084	HAO1	intronic	1	.	0.95	1	18	34.5	26.87	3.07	16.5	39.5	26.43	2.4	1
chr20	8076879	8076903	chr20_8076879_8076903	24	12	AC	2	0.5	10	0.6265	PLCB1	upstream	0	.	0.95	1	10.5	14.5	12.27	0.56	8	15	12.09	0.53	1
chr20	8275250	8275286	chr20_8275250_8275286	36	18	GT	2	0.5	27	0.6227	PLCB1	intronic	1	.	0.94	1	17.5	24	20.79	1.03	12.5	30	20.56	0.61	1
chr20	8501864	8501916	chr20_8501864_8501916	52	26	AT	2	0	51	0.8059	PLCB1	intronic	0	.	0.96	1	10.5	27.5	16.89	3.4	6	49	16.52	3.3	1
chr20	8516664	8516710	chr20_8516664_8516710	46	23	AT	2	0	51	0.9068	PLCB1	intronic	0	.	0.96	1	10	26.5	17.46	2.39	6	47.5	19.51	1.89	1
chr20	8539616	8539716	chr20_8539616_8539716	100	25	TTTC	4	0.25	33	0.9831	PLCB1	intronic	0	.	0.55	0.908747	21	33.5	27	1.75	14.5	38	25.56	2.32	1
chr20	8541562	8541606	chr20_8541562_8541606	44	11	AGAA	4	0.25	25	0.8841	PLCB1	intronic	0	.	0.95	0.991071	9	32	15.57	2.72	8	26.5	13.84	1.87	1
chr20	8744619	8744659	chr20_8744619_8744659	40	8	TAAAA	5	0	20	0.7648	PLCB1	intronic	0	.	0.97	0.982143	6	75	11.45	3.54	6.5	29.5	10.69	1.22	1
chr20	8999999	9000031	chr20_8999999_9000031	32	16	AC	2	0.5	18	0.5468	Metazoa_SRP	downstream	0	.	0.92	1	14.5	21.5	16.12	0.78	12	25	15.81	1.01	1
chr20	9222018	9222110	chr20_9222018_9222110	90	18	TTTAT	5	0	23	0.6727	PLCB4	intronic	0	.	0.97	0.956326	10	61.5	14.02	2.29	12	24.5	16.79	0.86	1
chr20	9241389	9241419	chr20_9241389_9241419	30	15	AC	2	0.5	11	0.5552	PLCB4	intronic	1	.	0.95	1	12	16.5	14.02	0.86	10.5	18.5	14.35	0.76	1
chr20	9307494	9307546	chr20_9307494_9307546	52	26	AC	2	0.5	26	0.8663	PLCB4	intronic	1	.	0.96	0.979871	16	33	23.94	2.77	14.5	34	22.81	2.69	1
chr20	9312353	9312415	chr20_9312353_9312415	62	31	AC	2	0.5	32	0.695	PLCB4	intronic	0	.	0.96	0.944369	24.5	34.5	30.18	2.04	23	48.5	30.69	1.35	1
chr20	9517621	9517635	chr20_9517621_9517635	14	7	TG	2	0.5	22	0.5793	LAMP5	intronic	0	.	0.97	1	7	23.5	11.74	3.36	6.5	25	10.46	4.12	1
chr20	9851444	9851490	chr20_9851444_9851490	45	9	AATAA	5	0	35	0.1479	PAK5;RP5-839B4.8	intergenic	0	.	0.59	0.891304	9	12	9.09	0.39	7	25	9.9	0.6	1
chr20	9852730	9852795	chr20_9852730_9852795	65	13	AAATA	5	0	53	0.8016	PAK5;RP5-839B4.8	intergenic	0	.	0.97	1	7.5	446	15.8	21.44	8.5	41	14.08	1.53	1
chr20	9974633	9974661	chr20_9974633_9974661	28	7	TGTT	4	0.25	10	0.7456	PAK5;RP5-839B4.8	intergenic	1	.	0.97	1	7	12.5	9.41	0.95	6	12	9.36	1.08	1
chr20	10034899	10034953	chr20_10034899_10034953	54	9	GGCGGA	6	0.833333	25	0.7407	SNAP25-AS1	ncRNA_intronic	1	Promoter/Enhancer	0.92	0.988095	4	10.5	6.85	0.82	4	18.5	7.6	0.89	1
chr20	10151653	10151690	chr20_10151653_10151690	36	18	AC	2	0.5	19	0.619	SNAP25-AS1	ncRNA_intronic	0	.	0.96	0.973666	14	24.5	19.46	2.25	13	47.5	18.11	2.16	1
chr20	10153733	10153834	chr20_10153733_10153834	100	25	AAAG	4	0.25	33	0.8081	SNAP25-AS1	ncRNA_intronic	0	.	0.92	0.948545	21	29.5	24.73	1.54	14	52.5	25.51	1.08	1
chr20	10217311	10217351	chr20_10217311_10217351	40	20	TG	2	0.5	63	0.8596	SNAP25-AS1	ncRNA_intronic	1	Promoter/Enhancer	0.84	1	16	28.5	22.69	1.84	14.5	53	23.54	2.19	1
chr20	10260688	10260741	chr20_10260688_10260741	52	26	AC	2	0.5	26	0.6154	SNAP25-AS1	ncRNA_intronic	0	.	0.96	0.978168	15.5	36	23.86	2.13	9	47.5	23.46	1.25	1
chr20	10282134	10282226	chr20_10282134_10282226	92	23	GGAA	4	0.5	20	0.7865	SNAP25-AS1	ncRNA_intronic	1	.	0.96	0.979489	14	25	20.23	1.63	14.5	29	21.16	1.27	1
chr20	10380868	10380902	chr20_10380868_10380902	34	17	AC	2	0.5	22	0.794	SNAP25-AS1;MKKS	intergenic	0	.	0.96	1	13.5	1615	133.07	293.91	10	25	17.5	1.77	1
chr20	10427029	10427079	chr20_10427029_10427079	50	25	AC	2	0.5	39	0.8964	MKKS	intronic	0	.	0.97	1	10	38.5	26.01	4.04	11.5	47	23.38	4.24	1
chr20	10453307	10453333	chr20_10453307_10453333	26	13	GT	2	0.5	18	0.6089	SLX4IP	intronic	1	.	0.96	0.986842	12.5	20.5	15.2	2.08	9.5	28	16.73	2.09	1
chr20	10540096	10540156	chr20_10540096_10540156	60	15	TTCC	4	0.5	32	0.9119	SLX4IP	intronic	1	Enhancer	0.97	0.968684	10.5	21.5	15.47	1.98	8.5	30.5	16.45	1.9	1
chr20	10644276	10644314	chr20_10644276_10644314	38	19	CA	2	0.5	25	0.862	JAG1	intronic	0	.	0.97	0.989131	12	27	20.29	2.47	10.5	30	20.06	1.79	1
chr20	10664373	10664411	chr20_10664373_10664411	38	19	AC	2	0.5	24	0.6738	JAG1	intronic	1	Promoter/Enhancer	0.97	1	8	26.5	18.5	2.82	13	47	20.31	1.33	1
chr20	10673535	10673629	chr20_10673535_10673629	93	31	CGC	3	1	31	0.2196	JAG1	UTR5	1	Promoter/Enhancer	-0.01	0.723404	31	34	31.1	0.24	17.5	40.5	30.25	1.71	1
chr20	10883133	10883157	chr20_10883133_10883157	24	12	AT	2	0	48	0.6176	RP4-697P8.3	ncRNA_intronic	0	.	0.96	1	10	24.5	12.87	2.19	8.5	43.5	12.62	2.33	1
chr20	10899496	10899572	chr20_10899496_10899572	76	19	TTTC	4	0.25	25	0.9059	RP4-697P8.3	ncRNA_intronic	0	.	0.92	0.983854	10.5	22.5	17.05	1.89	8	24	16.57	2.1	1
chr20	10914365	10914381	chr20_10914365_10914381	16	8	TC	2	0.5	28	0.4176	RP11-103J8.1	ncRNA_intronic	0	.	0.96	1	7.5	25	12.47	3.54	6	28	9	2.42	1
chr20	11129544	11129673	chr20_11129544_11129673	129	43	AAG	3	0.333333	64	0.6777	C20orf187;RP4-734C18.1	intergenic	0	.	0.91	0.950483	31	58	44.28	3.53	28	68.5	44.71	1.87	1
chr20	11277309	11277445	chr20_11277309_11277445	135	27	TATTT	5	0	31	0.7327	RP4-734C18.1	ncRNA_intronic	0	.	0.94	0.960807	20	29	23.49	2.01	15.5	37	22.74	2.19	1
chr20	11318697	11318741	chr20_11318697_11318741	44	22	AC	2	0.5	24	0.7845	RP4-734C18.1;RP5-1128N12.3	intergenic	0	.	0.94	1	15	25.5	19.96	1.63	15.5	36.5	20.91	1.52	1
chr20	11351405	11351443	chr20_11351405_11351443	38	19	AC	2	0.5	16	0.6872	RP4-734C18.1;RP5-1128N12.3	intergenic	1	.	0.96	1	13	21.5	17.72	1.44	12	33	16.96	1.35	1
chr20	11519528	11519560	chr20_11519528_11519560	32	16	AT	2	0	57	0.8799	RP4-734C18.1;RP5-1128N12.3	intergenic	0	.	0.94	1	8	31	21.08	2.47	9	49	19.9	2.25	1
chr20	11543211	11543261	chr20_11543211_11543261	50	25	AC	2	0.5	22	0.8478	RP5-1128N12.3;RP11-268G13.1	intergenic	1	Enhancer	0.96	1	15	28.5	20.59	1.77	13	29	21.2	2.19	1
chr20	11753707	11753745	chr20_11753707_11753745	38	19	GT	2	0.5	34	0.7479	RP11-268G13.1;LINC00687	intergenic	1	.	0.97	0.982758	15.5	32.5	23.16	3.26	11.5	49	22.86	3.46	1
chr20	11816924	11816968	chr20_11816924_11816968	44	22	TC	2	0.5	33	0.8306	LINC00687	ncRNA_intronic	0	.	0.96	1	16	33.5	23.89	2.95	14	52	23.46	1.68	1
chr20	11819090	11819164	chr20_11819090_11819164	72	18	AGAT	4	0.25	25	0.7428	RN7SKP111	ncRNA_exonic	0	.	0.97	0.935897	14.5	24	20.14	1.66	14.5	31	19.86	1.79	1
chr20	11821888	11821928	chr20_11821888_11821928	40	20	AC	2	0.5	25	0.5655	LINC00687	ncRNA_intronic	1	.	0.95	1	12.5	25.5	17.83	2.11	9.5	46.5	18.66	0.88	1
chr20	11822078	11822118	chr20_11822078_11822118	40	20	GT	2	0.5	22	0.7521	LINC00687	ncRNA_intronic	1	.	0.94	1	12	25	18.92	2	13.5	30	19.87	0.86	1
chr20	11859724	11859740	chr20_11859724_11859740	16	8	AT	2	0	25	0.6275	LINC00687;BTBD3	intergenic	0	.	0.96	1	7	25.5	14	4.37	7	23	10.95	2.4	1
chr20	12080482	12080510	chr20_12080482_12080510	28	14	AC	2	0.5	22	0.3211	BTBD3;RP4-796I8.1	intergenic	0	.	0.96	1	12.5	28	16.1	2.85	11	25.5	13.98	0.59	1
chr20	12506579	12506633	chr20_12506579_12506633	54	27	AC	2	0.5	40	0.8495	RP11-102J14.1;LINC01722	intergenic	0	.	0.96	1	15	29.5	22.05	1.98	13.5	50.5	23.21	1.83	1
chr20	12712792	12712840	chr20_12712792_12712840	48	24	AC	2	0.5	30	0.8975	RP11-102J14.1;LINC01722	intergenic	0	.	0.95	1	12	31	24.01	2.17	12	56.5	23.89	2.6	1
chr20	12873433	12873475	chr20_12873433_12873475	42	21	GT	2	0.5	31	0.7117	LINC01722	ncRNA_intronic	0	.	0.96	1	15.5	29.5	22.39	2.71	12	48	21.91	1.82	1
chr20	12960087	12960123	chr20_12960087_12960123	36	18	TA	2	0	59	0.9228	LINC01722;SPTLC3	intergenic	0	.	0.95	1	8.5	32.5	20.68	4.13	5	81.5	21.13	2.81	1
chr20	13038045	13038059	chr20_13038045_13038059	14	7	AT	2	0	35	0.1791	SPTLC3	intronic	1	.	0.96	1	6.5	26.5	9.87	4	6.5	49.5	8.49	3.39	1
chr20	13067044	13067102	chr20_13067044_13067102	58	29	AT	2	0	59	0.4321	SPTLC3	intronic	0	.	0.94	1	7.5	31	10.26	4.54	2	60.5	13.11	6.45	1
chr20	13165099	13165121	chr20_13165099_13165121	22	11	AC	2	0.5	9	0.6175	SPTLC3	UTR3	0	.	0.96	1	10.5	15	11.75	0.58	8.5	14.5	11.69	0.57	1
chr20	13210616	13210648	chr20_13210616_13210648	32	16	GT	2	0.5	14	0.6043	SPTLC3;ISM1	intergenic	0	.	0.95	1	12.5	22.5	16.59	1.39	12	20.5	15.81	0.78	1
chr20	13221212	13221286	chr20_13221212_13221286	72	24	CCT	3	0.666667	59	0.8476	ISM1	upstream	1	.	0.93	0.957442	20	161.5	27.22	11.41	12	45.5	25.43	2.21	1
chr20	13221467	13221484	chr20_13221467_13221484	15	5	CCG	3	1	65	0.0138	ISM1	upstream	0	.	0.55	1	5	6.5	6	0.06	1	44.5	6.06	0.8	1
chr20	13247517	13247559	chr20_13247517_13247559	42	21	GT	2	0.5	30	0.6322	ISM1	intronic	1	Enhancer	0.96	0.989583	15.5	30.5	21.25	1.68	13	48	20.95	1.33	1
chr20	13335324	13335371	chr20_13335324_13335371	46	23	CA	2	0.5	26	0.5546	ISM1;RP4-585I14.3	intergenic	0	.	0.94	0.976541	17	26	22.02	1.33	18.5	49.5	23.29	1	1
chr20	13362808	13362838	chr20_13362808_13362838	30	15	AT	2	0	53	0.8941	ISM1;RP4-585I14.3	intergenic	0	.	0.95	1	7.5	37	15.9	6.33	5.5	65.5	17.29	4.59	1
chr20	13562915	13562947	chr20_13562915_13562947	32	16	TG	2	0.5	79	0.5818	TASP1	intronic	0	.	0.91	0.985294	12	18.5	15.45	0.74	9	51	15.58	1.17	1
chr20	13588242	13588306	chr20_13588242_13588306	64	16	AAGG	4	0.5	26	0.866	TASP1	intronic	1	.	0.95	0.983031	9	19	15.04	1.59	7.5	23.5	15.08	1.78	1
chr20	13664962	13665000	chr20_13664962_13665000	38	19	CT	2	0.5	24	0.8244	TASP1;ESF1	intergenic	0	.	0.94	1	15	30	20.23	2.04	12.5	27.5	19.51	1.25	1
chr20	13785298	13785323	chr20_13785298_13785323	24	3	GCGGGGCG	8	1	7	0.5272	NDUFAF5	intronic	1	Promoter/Enhancer	0.96	1	2	5	2.99	0.27	2	6	3.05	0.63	1
chr20	13865831	13865857	chr20_13865831_13865857	26	13	TG	2	0.5	12	0.7383	SEL1L2	intronic	1	.	0.97	1	11	19	13.06	1.49	9	18.5	12.6	1.37	1
chr20	14853173	14853199	chr20_14853173_14853199	26	13	TG	2	0.5	27	0.7527	MACROD2	intronic	1	.	0.93	1	11	22.5	14.56	2.47	7.5	33.5	16.16	2.44	1
chr20	14981021	14981051	chr20_14981021_14981051	30	15	GT	2	0.5	40	0.2069	MACROD2	intronic	0	.	0.92	1	10	23.5	15.59	1.41	9	42	14.94	0.68	1
chr20	15085873	15085911	chr20_15085873_15085911	38	19	AC	2	0.5	28	0.7921	MACROD2	intronic	0	.	0.94	1	11	23	18.47	1.56	10	45.5	19.26	1.23	1
chr20	15088397	15088451	chr20_15088397_15088451	54	27	TA	2	0	35	0.6162	MACROD2	intronic	0	.	0.96	1	9.5	29	17.12	4.56	5.5	31.5	13.74	3.56	1
chr20	15113763	15113799	chr20_15113763_15113799	36	18	GT	2	0.5	32	0.7929	MACROD2	intronic	0	.	0.95	1	7	26.5	17.72	2.27	10	46.5	18.05	2.1	1
chr20	15454406	15454454	chr20_15454406_15454454	48	24	AC	2	0.5	32	0.769	MACROD2	intronic	0	.	0.97	1	13	31	22.14	3.39	10.5	41.5	18.76	3.09	1
chr20	15533544	15533582	chr20_15533544_15533582	38	19	CT	2	0.5	31	0.6839	MACROD2	intronic	0	.	0.96	1	10.5	22.5	16.5	1.92	10	43.5	17.33	1.89	1
chr20	15713987	15714031	chr20_15713987_15714031	44	22	CA	2	0.5	26	0.6962	MACROD2	intronic	0	.	0.97	0.976731	12.5	31.5	21.95	2.91	16	39.5	22.96	1.06	1
chr20	15846911	15846951	chr20_15846911_15846951	40	20	TA	2	0	45	0.3216	MACROD2	intronic	0	.	0.93	1	4	26.5	9.11	5.61	4	45.5	7.46	5.35	1
chr20	15936671	15936687	chr20_15936671_15936687	16	8	TA	2	0	28	0.083	MACROD2	intronic	0	.	0.97	1	8	25.5	10.83	3.34	8	42	9.36	1.5	1
chr20	15951306	15951374	chr20_15951306_15951374	68	34	AC	2	0.5	27	0.788	MACROD2	intronic	0	.	0.95	0.823376	26.5	41	33.92	1.89	27	59	35.27	1.41	1
chr20	15968797	15968839	chr20_15968797_15968839	42	21	TA	2	0	31	0.8431	MACROD2	intronic	0	.	0.96	1	7	24	16.25	2.4	7	25.5	17.67	1.38	1
chr20	15978582	15978616	chr20_15978582_15978616	34	17	TC	2	0.5	21	0.7231	MACROD2	intronic	0	.	0.96	1	8	24	16.78	1.75	10	37	16.61	1.51	1
chr20	16056137	16056185	chr20_16056137_16056185	48	12	TCTT	4	0.25	32	0.8744	MACROD2;KIF16B	intergenic	0	.	0.87	0.981818	2	18.5	12.44	2.53	5	27	13.09	1.82	1
chr20	16132356	16132408	chr20_16132356_16132408	52	13	AGGA	4	0.5	17	0.7843	MACROD2;KIF16B	intergenic	1	.	0.97	1	7	16	11.49	1.33	7.5	17	11.93	1.05	1
chr20	16206494	16206540	chr20_16206494_16206540	46	23	CA	2	0.5	35	0.8153	MACROD2;KIF16B	intergenic	0	.	0.97	1	7	30.5	16.76	5.87	7	50	19.16	3.18	1
chr20	16327068	16327102	chr20_16327068_16327102	34	17	AC	2	0.5	26	0.7247	KIF16B	intronic	0	.	0.97	1	12	21.5	16.56	1.84	11.5	46	16.53	1.61	1
chr20	16440533	16440585	chr20_16440533_16440585	52	26	CA	2	0.5	41	0.8687	KIF16B	intronic	0	.	0.96	0.989583	7	29.5	19.77	3.93	7	40	20.82	3.89	1
chr20	16583409	16583456	chr20_16583409_16583456	46	23	AC	2	0.5	30	0.8339	RP4-777L9.3;Y_RNA	intergenic	0	.	0.95	0.985715	15.5	28	21.19	2.05	15	57.5	21.45	1.92	1
chr20	16670313	16670344	chr20_16670313_16670344	30	6	CTTTT	5	0.2	18	0.5285	Y_RNA	downstream	0	.	0.91	0.841996	6	10	7.57	0.84	4	17	7.55	0.7	1
chr20	16671636	16671676	chr20_16671636_16671676	40	20	AC	2	0.5	30	0.8405	Y_RNA	upstream	0	.	0.97	0.9875	15.5	27	21.2	2.04	9.5	38	22.87	1.98	1
chr20	16811703	16811746	chr20_16811703_16811746	42	21	TG	2	0.5	26	0.7864	OTOR;RP5-1195D24.1	intergenic	0	.	0.96	1	14.5	27.5	19.37	1.42	12	33	19.59	1.19	1
chr20	16887268	16887290	chr20_16887268_16887290	22	11	TA	2	0	29	0.5084	RP5-1195D24.1;U3	intergenic	0	.	0.91	1	9	23	11.87	2.17	8	30	12.83	2.95	1
chr20	16927971	16928068	chr20_16927971_16928068	96	24	CCTT	4	0.5	53	0.9371	RP5-1195D24.1;U3	intergenic	1	.	0.52	0.926897	12	35.5	23.83	3.74	6.5	41	21.22	4.2	1
chr20	17081241	17081380	chr20_17081241_17081380	135	27	ATTTT	5	0	84	0.9508	U3;RNU6-27P	intergenic	0	.	0.87	0.99211	9	56.5	17.03	5.4	10	67	21.35	6.98	1
chr20	17168269	17168313	chr20_17168269_17168313	44	11	AGGA	4	0.5	16	0.8481	U3;RNU6-27P	intergenic	1	.	0.96	1	9.5	16.5	12.38	1.13	8	18	12.62	1.31	1
chr20	17268033	17268063	chr20_17268033_17268063	30	15	TA	2	0	55	0.7371	PCSK2	intronic	0	.	0.97	1	7	25	13.05	4.36	6	62.5	14.52	4.92	1
chr20	17276445	17276479	chr20_17276445_17276479	34	17	AC	2	0.5	18	0.8176	PCSK2	intronic	1	.	0.95	1	13	23	17.8	1.36	13	23	17.85	1.35	1
chr20	17378576	17378656	chr20_17378576_17378656	80	20	ATGG	4	0.5	42	0.7245	PCSK2	intronic	0	.	0.97	0.974937	12	21.5	18.28	1.48	12	35.5	18.48	2.21	1
chr20	17391906	17392016	chr20_17391906_17392016	108	27	AGGA	4	0.5	35	0.9674	PCSK2	intronic	1	.	0.8	0.894302	23.5	36.5	31.25	2.24	18.5	42	35.7	2.55	1
chr20	17484865	17484900	chr20_17484865_17484900	35	7	ATAGA	5	0.2	16	0.8197	PCSK2	downstream	0	.	0.96	1	6	15	11.05	1.36	6	16	10.68	1.36	1
chr20	17507272	17507306	chr20_17507272_17507306	34	17	GT	2	0.5	15	0.3941	BFSP1	intronic	1	.	0.95	1	10	21.5	16.85	1.56	13	22	17.12	0.5	1
chr20	17594082	17594118	chr20_17594082_17594118	36	9	AAAT	4	0	11	0.5288	DSTN	intronic	0	Enhancer	0.97	1	7	13	9.79	1.08	6.5	13	8.89	0.94	1
chr20	17785945	17785971	chr20_17785945_17785971	26	13	AC	2	0.5	54	0.7834	BANF2;RP5-905G11.3	intergenic	1	.	0.9	0.904681	12.5	25	18.68	2.29	7.5	51	16.26	1.91	1
chr20	17802964	17803008	chr20_17802964_17803008	44	22	AC	2	0.5	27	0.7813	BANF2;RP5-905G11.3	intergenic	0	.	0.96	0.989583	18	28.5	22.52	1.69	15	43	22.23	1.88	1
chr20	17858795	17858864	chr20_17858795_17858864	68	17	GTGT	4	0.5	31	0.5323	BANF2;RP5-905G11.3	intergenic	0	Enhancer	0.85	0.888633	15.5	21	17.71	0.85	14	30.5	18.45	0.65	1
chr20	18059394	18059430	chr20_18059394_18059430	36	12	GGA	3	0.666667	13	0.5625	RP4-726N1.2	upstream	1	Promoter/Enhancer	0.95	1	8	15	11.63	1.2	8.5	15.5	12.09	0.76	1
chr20	18095895	18095941	chr20_18095895_18095941	46	23	AC	2	0.5	35	0.8987	RNU7-137P	upstream	0	.	0.96	1	16	31.5	21.07	2.23	13	65	22.68	2.47	1
chr20	18139633	18139675	chr20_18139633_18139675	42	21	GT	2	0.5	31	0.846	PET117	intronic	0	Promoter/Enhancer	0.96	1	10	27.5	17.21	2.87	9.5	32.5	18.53	3.18	1
chr20	18202432	18202475	chr20_18202432_18202475	42	21	TG	2	0.5	22	0.6248	KAT14;RN7SL14P	intergenic	0	.	0.95	0.957447	21	26	23.91	0.92	16	45	24.38	0.82	1
chr20	18486089	18486238	chr20_18486089_18486238	140	14	ATATATATAA	10	0	29	0.6062	RBBP9	downstream	0	.	0.85	0.879195	10	18.5	13.49	1.67	7.5	24	14.24	1.64	1
chr20	18488943	18488972	chr20_18488943_18488972	28	14	TG	2	0.5	15	0.6989	RBBP9	UTR3	0	.	0.96	0.92123	15	22.5	17.22	1.57	12.5	26	17.82	1.37	1
chr20	18686646	18686687	chr20_18686646_18686687	40	20	TG	2	0.5	17	0.7587	RP11-379J5.5	ncRNA_intronic	0	.	0.95	0.952353	19.5	27	21.88	1.19	18	47	22.22	1.1	1
chr20	18751064	18751084	chr20_18751064_18751084	20	10	GT	2	0.5	16	0.7827	DTD1	intronic	1	.	0.95	1	9	16	11.13	1.32	8.5	18.5	12.28	1.45	1
chr20	18790625	18790669	chr20_18790625_18790669	44	22	GA	2	0.5	27	0.8735	LINC00652	ncRNA_intronic	0	.	0.95	1	14.5	33.5	22.88	2.49	14	32.5	22.24	2.21	1
chr20	18821318	18821358	chr20_18821318_18821358	40	20	AT	2	0	57	0.8677	C20orf78	ncRNA_intronic	0	.	0.95	1	8.5	28	15.32	3.87	5	61.5	15.72	3.76	1
chr20	18912460	18912506	chr20_18912460_18912506	46	23	CT	2	0.5	30	0.962	C20orf78;RP11-97N19.3	intergenic	1	.	0.71	0.637308	22.5	32.5	25.11	1.88	8.5	38	23.79	4.65	1
chr20	18945947	18945983	chr20_18945947_18945983	36	18	AG	2	0.5	31	0.7514	C20orf78;RP11-97N19.3	intergenic	0	.	0.96	1	15.5	29.5	20.74	2.65	14	34	20.59	2.94	1
chr20	19032488	19032536	chr20_19032488_19032536	48	12	CTTT	4	0.25	40	0.8578	RP11-97N19.3	ncRNA_intronic	0	.	0.92	0.980769	8	18.5	13.86	1.66	7.5	35.5	13.1	1.48	1
chr20	19123934	19123958	chr20_19123934_19123958	24	12	GT	2	0.5	41	0.3232	RP11-97N19.3;SLC24A3	intergenic	0	.	0.96	1	10.5	27.5	16.03	3.65	1	75	14.07	3.54	1
chr20	19184785	19184805	chr20_19184785_19184805	20	10	AT	2	0	43	0.615	RP11-97N19.3;SLC24A3	intergenic	0	.	0.95	1	7	24	11.89	2.73	5.5	86.5	13.2	4.06	1
chr20	19212875	19212898	chr20_19212875_19212898	21	7	CCG	3	1	58	0.0109	SLC24A3	exonic	1	Promoter/Enhancer	0.67	0.913043	7	8.5	8	0.09	4	33	8.05	0.74	1
chr20	19263033	19263071	chr20_19263033_19263071	38	19	TG	2	0.5	19	0.7446	RP5-1027G4.3	ncRNA_intronic	1	.	0.95	1	15.5	23.5	19.48	1.59	13	35.5	20.26	1.11	1
chr20	19452376	19452424	chr20_19452376_19452424	48	24	TG	2	0.5	39	0.8137	SLC24A3	intronic	0	Enhancer	0.98	1	12.5	32.5	22.26	3.76	15.5	52.5	24.95	1.69	1
chr20	19534409	19534430	chr20_19534409_19534430	20	4	GTTTT	5	0.2	10	0.975	SLC24A3	intronic	0	.	0.92	0.950483	4	10	7.73	1.32	4.5	12.5	8.82	1.25	1
chr20	19612607	19612641	chr20_19612607_19612641	34	17	GT	2	0.5	19	0.7969	SLC24A3	intronic	0	.	0.96	1	15	27.5	19.03	1.84	14	33.5	18.95	1.72	1
chr20	19628202	19628222	chr20_19628202_19628222	20	10	AA	2	0	91	0.4576	SLC24A3	intronic	0	.	0.8	1	6.5	11.5	10	0.73	6	57	10.37	1.56	1
chr20	19646853	19646869	chr20_19646853_19646869	16	8	TG	2	0.5	30	0.7156	SLC24A3	intronic	0	.	0.97	1	7.5	19	11.19	2.2	6.5	43.5	9.91	1.33	1
chr20	19758153	19758242	chr20_19758153_19758242	87	29	CCT	3	0.666667	25	0.8869	RP1-122P22.2	ncRNA_exonic	1	Promoter/Enhancer	0.66	0.826445	25	30.5	29.29	1.08	20	36	31.34	1.77	1
chr20	19844593	19844744	chr20_19844593_19844744	150	50	CTT	3	0.333333	64	0.9189	RP1-122P22.2;RP5-999L4.2	intergenic	0	.	0.94	0.955005	31	60.5	41.34	4.84	21	70	42.41	3.24	1
chr20	19850990	19851050	chr20_19850990_19851050	60	15	AAGG	4	0.5	39	0.827	RP1-122P22.2;RP5-999L4.2	intergenic	0	.	0.84	1	5	18.5	11.84	2.03	7	27.5	12.8	1.57	1
chr20	19918353	19918393	chr20_19918353_19918393	40	20	TG	2	0.5	16	0.6868	RIN2	intronic	0	Enhancer	0.94	1	13	21	16.55	1.54	12.5	25	18.1	1.45	1
chr20	19921849	19921885	chr20_19921849_19921885	36	9	TTGT	4	0.25	8	0.6505	RIN2	intronic	0	Enhancer	0.94	1	5	11	8.04	0.82	5	10	8.11	0.83	1
chr20	20084401	20084440	chr20_20084401_20084440	39	13	CTG	3	0.666667	19	0.5248	CFAP61	intronic	1	.	0.97	1	9	20.5	11.23	2.02	6	17.5	10.63	1.47	1
chr20	20106000	20106050	chr20_20106000_20106050	50	25	TA	2	0	74	0.8661	CFAP61	intronic	0	.	0.96	0.983259	5.5	34.5	18.21	6.58	6	56	19.56	4.84	1
chr20	20118253	20118340	chr20_20118253_20118340	84	21	TTTC	4	0.25	35	0.8471	CFAP61	intronic	0	.	0.93	0.924779	17.5	26	21.76	1.6	14.5	34.5	21.67	1.76	1
chr20	20362794	20362849	chr20_20362794_20362849	54	27	AG	2	0.5	90	0.9416	RP11-470C13.4	upstream	1	.	0.6	0.851148	26	37	28.98	1.53	11	64.5	27.44	4.6	1
chr20	20368801	20368880	chr20_20368801_20368880	77	11	GCGGCCC	7	1	23	0.1265	INSM1	exonic	0	.	0.05	0.742167	10	11.5	11.07	0.18	6.5	17.5	11.72	0.9	1
chr20	20465149	20465197	chr20_20465149_20465197	48	24	CA	2	0.5	47	0.8639	RALGAPA2	intronic	0	.	0.94	1	15	37	27.44	3.08	15	57.5	28.04	1.56	1
chr20	20712603	20712630	chr20_20712603_20712630	27	9	GCC	3	1	111	0.1711	RALGAPA2	upstream	0	Promoter/Enhancer	.	.	.	.	.	.	6.5	71.5	9.4	1.63	1
chr20	20909679	20909729	chr20_20909679_20909729	50	25	AC	2	0.5	31	0.895	RN7SL607P;RP5-1177M21.1	intergenic	0	.	0.95	1	20	38.5	27.08	1.96	16.5	44.5	27.08	1.83	1
chr20	20985643	20985672	chr20_20985643_20985672	28	7	CATT	4	0.25	11	0.6772	RP5-1177M21.1;LINC00237	intergenic	0	.	0.97	1	7	12	8.91	0.99	6.5	12.5	9.7	0.9	1
chr20	21045939	21045971	chr20_21045939_21045971	32	16	CA	2	0.5	17	0.7166	RP5-1177M21.1;LINC00237	intergenic	1	.	0.95	1	13.5	20.5	16.42	1.14	11.5	23.5	16.57	1.22	1
chr20	21147961	21147995	chr20_21147961_21147995	34	17	TG	2	0.5	23	0.803	KIZ	intronic	0	.	0.96	1	12.5	25.5	19.28	1.92	12	36	20.65	1.93	1
chr20	21278460	21278573	chr20_21278460_21278573	112	28	AAAG	4	0.25	35	0.9825	KIZ;RP1-198K11.5	intergenic	0	.	0.64	0.887742	22	34	29.04	1.56	17.5	39	30.58	1.89	1
chr20	21321301	21321349	chr20_21321301_21321349	48	24	TG	2	0.5	35	0.6916	XRN2	intronic	0	.	0.93	1	8.5	25.5	21.48	1.66	15.5	46	21.63	1.1	1
chr20	21353223	21353265	chr20_21353223_21353265	42	21	AT	2	0	32	0.5194	XRN2	intronic	0	.	0.96	1	6	30	13.41	4.76	5	41.5	11.07	3.41	1
chr20	21506665	21506703	chr20_21506665_21506703	38	19	GT	2	0.5	16	0.6102	RP5-984P4.6;NKX2-2	intergenic	0	.	0.96	1	12	22.5	16.57	1.49	11.5	20.5	15.85	1.16	1
chr20	21531278	21531310	chr20_21531278_21531310	32	8	AAAC	4	0.25	10	0.4861	RP5-984P4.4	downstream	0	.	0.97	1	7	11.5	8.37	0.82	6	12	8.25	0.73	1
chr20	21571402	21571438	chr20_21571402_21571438	36	18	AC	2	0.5	26	0.7965	LINC01727	ncRNA_intronic	0	.	0.96	1	13	28.5	22.22	2.48	14.5	33	22.26	1.63	1
chr20	21576281	21576364	chr20_21576281_21576364	80	20	CCTT	4	0.5	29	0.8308	LINC01727	ncRNA_intronic	0	.	0.95	0.978174	13.5	25	19.87	2.1	12	32	22.5	1.56	1
chr20	21612414	21612454	chr20_21612414_21612454	40	20	GT	2	0.5	45	0.5108	LINC01726	ncRNA_exonic	0	.	0.91	1	12	27.5	20.01	1.47	15	51	20.21	0.87	1
chr20	21705442	21705486	chr20_21705442_21705486	44	22	GT	2	0.5	76	0.8336	PAX1	upstream	1	.	0.84	1	15	26.5	22.49	1.16	10.5	59	22.79	1.49	1
chr20	21788458	21788483	chr20_21788458_21788483	25	5	TTCTT	5	0.2	29	0.5629	PAX1;RP5-1185K9.1	intergenic	0	.	0.97	0.964286	3	10.5	5.03	1.49	2.5	16.5	4.75	1.82	1
chr20	21806517	21806545	chr20_21806517_21806545	28	14	AG	2	0.5	26	0.5262	PAX1;RP5-1185K9.1	intergenic	0	.	0.94	1	9.5	22.5	13.88	2.7	8.5	46	12.1	2.23	1
chr20	22048950	22049022	chr20_22048950_22049022	70	14	CTCCT	5	0.6	27	0.947	RP5-1185K9.1;LINC01432	intergenic	1	.	0.85	0.953418	9	15	12.56	0.78	7	22.5	13.42	0.81	1
chr20	22344486	22344517	chr20_22344486_22344517	28	7	TTTA	4	0	13	0.7617	LINC01427;RP5-1004I9.1	intergenic	0	.	0.97	1	7	15	11.26	1.52	7.5	16	12.05	1	1
chr20	22481318	22481367	chr20_22481318_22481367	48	24	AC	2	0.5	21	0.7019	RP5-1004I9.1;LINC00261	intergenic	0	.	0.91	0.95737	20	28.5	24.24	1.06	20	35.5	24.54	0.92	1
chr20	22505485	22505613	chr20_22505485_22505613	128	32	TCTT	4	0.25	76	0.9652	RP5-1004I9.1;LINC00261	intergenic	0	.	0.96	0.939764	5	44.5	15.77	8.71	3.5	58	23.55	9.32	1
chr20	22527680	22527733	chr20_22527680_22527733	50	10	AAAAG	5	0.2	18	0.7942	RP5-1004I9.1;LINC00261	intergenic	0	.	0.96	0.948865	8	17.5	13.09	1.66	10	22	15.51	1.02	1
chr20	22561929	22561973	chr20_22561929_22561973	44	11	GAAA	4	0.25	21	0.7005	LINC00261	ncRNA_exonic	0	.	0.57	0.974026	8.5	29	14.67	3.68	7	19.5	10.63	0.77	1
chr20	22571521	22571559	chr20_22571521_22571559	38	19	GT	2	0.5	33	0.3411	LINC00261	ncRNA_intronic	1	.	0.92	1	16	25	19.89	1.13	15.5	47	19.32	0.91	1
chr20	22648461	22648515	chr20_22648461_22648515	54	27	AT	2	0	53	0.3722	LINC01384;LINC01747	intergenic	0	.	0.96	1	7.5	30.5	12.91	5.51	6	53	11.71	5.35	1
chr20	22697102	22697183	chr20_22697102_22697183	80	16	CTTCT	5	0.4	22	0.8464	RP11-359G22.4	ncRNA_intronic	0	.	0.97	1	9	19.5	13.42	1.53	9	21.5	14	1.32	1
chr20	22726225	22726271	chr20_22726225_22726271	45	15	TAT	3	0	22	0.6879	RP11-359G22.4	ncRNA_intronic	0	.	0.96	1	11	16.5	14.26	0.83	11	33	15.82	0.7	1
chr20	22816811	22816845	chr20_22816811_22816845	34	17	AT	2	0	40	0.9201	RP11-359G22.4;RP4-753D10.5	intergenic	0	.	0.95	1	11	27	20.51	2.07	9	48.5	19.5	2.56	1
chr20	23082535	23082569	chr20_23082535_23082569	34	17	TG	2	0.5	38	0.4256	CD93	UTR3	0	Promoter/Enhancer	0.89	1	12	22	15.16	1.14	10.5	46	14.55	0.85	1
chr20	23099840	23099868	chr20_23099840_23099868	28	14	CA	2	0.5	12	0.3604	CD93;LINC00656	intergenic	1	.	0.95	1	10.5	17.5	12.67	0.95	10	17	12.52	0.75	1
chr20	23110560	23110608	chr20_23110560_23110608	48	12	GAAG	4	0.5	21	0.6615	CD93;LINC00656	intergenic	0	.	0.98	0.984834	8	23	15.51	2.41	7.5	20.5	14.26	1.5	1
chr20	23143925	23143959	chr20_23143925_23143959	34	17	TG	2	0.5	13	0.6603	LINC00656;RP4-737E23.5	intergenic	0	Enhancer	0.93	1	11	19.5	16.11	1.08	12	19.5	15.89	0.63	1
chr20	23148857	23148885	chr20_23148857_23148885	28	14	AC	2	0.5	18	0.5817	RP4-737E23.5	ncRNA_exonic	1	Enhancer	0.92	1	10.5	16.5	14.35	0.79	10.5	28.5	14.45	0.51	1
chr20	23267995	23268057	chr20_23267995_23268057	60	12	GGATG	5	0.6	67	0.8172	RP4-737E23.2;RP5-851M4.1	intergenic	0	.	0.63	0.946013	24	41	33.79	3.62	16.5	57	32.63	3.15	1
chr20	23303332	23303411	chr20_23303332_23303411	78	39	CT	2	0.5	67	0.6049	RP4-737E23.2;RP5-851M4.1	intergenic	1	.	0.96	0.90411	33	43	37.07	1.35	28.5	65	38.11	1.25	1
chr20	23355008	23355056	chr20_23355008_23355056	48	24	GT	2	0.5	30	0.8704	NXT1	downstream	0	.	0.95	1	12.5	26	20.14	2.26	10	32.5	19.61	2.88	1
chr20	23567507	23567527	chr20_23567507_23567527	20	10	AA	2	0	76	0.543	CST9L	intronic	0	.	0.79	1	8.5	11.5	10.21	0.53	7.5	63	10.25	1.17	1
chr20	23624838	23624934	chr20_23624838_23624934	96	24	AAAG	4	0.25	29	0.8622	CST9;CST3	intergenic	0	.	0.98	0.972332	5	27.5	18.49	4.49	5	30	19.38	5.27	1
chr20	23658624	23658652	chr20_23658624_23658652	28	14	CA	2	0.5	76	0.7355	RP11-218C14.5;CST4	intergenic	0	Enhancer	0.96	1	10	16.5	13.08	1.25	8.5	52.5	12.25	1.59	1
chr20	23685075	23685113	chr20_23685075_23685113	38	19	AC	2	0.5	20	0.7579	CST4	downstream	0	.	0.95	1	9	27	20.72	2	14.5	27.5	19.77	1.31	1
chr20	23747001	23747035	chr20_23747001_23747035	34	17	AC	2	0.5	18	0.8452	CST1	downstream	0	.	0.96	1	12.5	24.5	18.57	2.26	11	25	17.75	2.33	1
chr20	24116084	24116173	chr20_24116084_24116173	88	22	AAAG	4	0.25	43	0.8238	GGTLC1;RP5-1100I6.1	intergenic	0	.	0.92	0.956478	13.5	23.5	19.16	1.61	9.5	40	20.76	1.61	1
chr20	24237469	24237489	chr20_24237469_24237489	20	10	AC	2	0.5	20	0.8406	RNU1-23P	downstream	0	.	0.87	1	9	14.5	11.24	0.94	5.5	26.5	11.05	0.69	1
chr20	24297493	24297515	chr20_24297493_24297515	22	11	GT	2	0.5	22	0.1449	RP4-564O4.1	downstream	0	.	0.96	1	10	24.5	12.02	2.09	7.5	23.5	11.4	1.42	1
chr20	24353253	24353285	chr20_24353253_24353285	32	16	AC	2	0.5	13	0.7453	RP4-564O4.1;SYNDIG1	intergenic	1	.	0.94	1	12	19.5	15.48	1.11	10.5	18.5	15.53	0.75	1
chr20	24360707	24360774	chr20_24360707_24360774	65	13	AAAGG	5	0.4	23	0.8789	RP4-564O4.1;SYNDIG1	intergenic	0	.	0.96	0.987013	10.5	21.5	15.97	1.76	10.5	24.5	17.57	1.62	1
chr20	24469487	24469557	chr20_24469487_24469557	70	10	CCCGGCG	7	1	16	0.1522	SYNDIG1	UTR5	1	.	0.01	0.728571	10	10.5	10	0.02	6	16	9.61	1.01	1
chr20	24512108	24512154	chr20_24512108_24512154	46	23	AT	2	0	42	0.7458	SYNDIG1	intronic	0	.	0.95	1	10	29.5	20.7	2.53	8	49.5	19.34	2.27	1
chr20	24627126	24627186	chr20_24627126_24627186	60	10	GAGAGC	6	0.666667	18	0.4676	SYNDIG1	intronic	0	.	0.96	0.933333	7	14	9.99	0.72	7	17.5	10.44	0.75	1
chr20	24640422	24640531	chr20_24640422_24640531	108	27	AAGG	4	0.5	38	0.9148	SYNDIG1	intronic	1	.	0.92	0.915146	20	31	26.86	1.51	15	35	27.38	1.52	1
chr20	24654650	24654698	chr20_24654650_24654698	48	12	AGGA	4	0.5	19	0.7955	SYNDIG1	intronic	1	.	0.95	1	9.5	16	12.75	1.2	7.5	25	12.55	1.03	1
chr20	24778412	24778503	chr20_24778412_24778503	90	45	AG	2	0.5	124	0.9477	RP5-860P4.2;RP4-568C11.4	intergenic	0	.	0.69	0.928932	39	76	56.97	5.63	30	105	58.79	9.25	1
chr20	25036972	25037056	chr20_25036972_25037056	84	21	AAGA	4	0.25	26	0.7507	ACSS1	intronic	0	Enhancer	0.93	0.837229	19	31	22.67	1.82	17.5	33	24.03	1.4	1
chr20	25247980	25248041	chr20_25247980_25248041	60	12	CCCGC	5	1	38	0.8776	PYGB	upstream	1	Promoter/Enhancer	0.88	0.770492	12	36	16.65	4.56	8	35	19.19	5.25	1
chr20	25350959	25351009	chr20_25350959_25351009	50	25	CA	2	0.5	27	0.7397	ABHD12	intronic	0	.	0.96	1	11	29.5	18.8	2.86	11	29.5	19	2.37	1
chr20	25390704	25390781	chr20_25390704_25390781	75	25	CCG	3	1	22	0.5909	ABHD12	UTR5	0	Promoter/Enhancer	0.63	0.73573	25.5	29.5	28.18	1.01	15	36.5	28.04	2.5	1
chr20	25390895	25390945	chr20_25390895_25390945	48	8	CCCCCG	6	1	25	0.1755	ABHD12	UTR5	1	Promoter/Enhancer	0.03	0.74	8	9	8.26	0.26	5	18.5	9.02	0.77	1
chr20	25611218	25611248	chr20_25611218_25611248	30	15	TA	2	0	17	0.2757	RNU6ATAC17P	ncRNA_exonic	0	.	0.81	0.940705	12	18.5	13.09	0.58	7	19	12.95	1.43	1
chr20	25642589	25642617	chr20_25642589_25642617	28	14	AC	2	0.5	14	0.4381	ZNF337-AS1	ncRNA_intronic	1	.	0.8	0.984375	7.5	17	13.38	1.3	9	17.5	14.05	0.56	1
chr20	25752277	25752305	chr20_25752277_25752305	28	14	TG	2	0.5	19	0.5082	RP13-401N8.1	ncRNA_intronic	1	.	0.96	1	13.5	22.5	16.84	1.97	10.5	24	14.7	1.18	1
chr20	25773937	25773967	chr20_25773937_25773967	30	15	AT	2	0	46	0.999	FAM182B	downstream	0	.	0.67	1	9.5	25.5	16.21	2.76	8.5	42.5	20.91	5.33	1
chr20	25857882	25857926	chr20_25857882_25857926	44	22	AC	2	0.5	36	0.8366	FAM182B	intronic	0	Enhancer	0.97	1	14	30.5	21.57	2.75	13	48	22.78	1.63	1
chr20	25861183	25861239	chr20_25861183_25861239	56	28	CA	2	0.5	71	0.8746	FAM182B	intronic	0	.	0.8	1	12	852	35.35	76.57	8.5	52.5	23.3	1.96	1
chr20	25862853	25862895	chr20_25862853_25862895	42	21	AC	2	0.5	46	0.8401	FAM182B	intronic	1	.	0.94	1	12.5	852	26.3	49.05	13.5	49.5	21.79	2.01	1
chr20	26186458	26186492	chr20_26186458_26186492	34	17	TG	2	0.5	18	0.6811	MIR663AHG	downstream	0	.	0.95	1	14.5	22.5	17.58	1.12	12.5	24.5	17.6	0.73	1
chr20	26205764	26205817	chr20_26205764_26205817	52	26	AT	2	0	94	0.7834	MIR663AHG	ncRNA_intronic	0	.	0.96	0.949993	16	75.5	30.42	7.47	11.5	84	34.7	10.17	1
chr20	29690290	29690310	chr20_29690290_29690310	20	10	GT	2	0.5	79	0.5845	Y_RNA;5_8S_rRNA	intergenic	0	.	0.67	1	3	13.5	8.77	2.8	4.5	51	10.18	1.86	1
chr20	30287856	30287906	chr20_30287856_30287906	50	25	TG	2	0.5	42	0.8823	LINC01597	ncRNA_intronic	0	.	0.94	1	15	28.5	22.72	2.37	14.5	53	24	1.99	1
chr20	30509447	30509527	chr20_30509447_30509527	80	20	GAAA	4	0.25	57	0.9863	5_8S_rRNA;U6	intergenic	1	.	0.76	0.963402	10.5	26.5	19.82	2.13	8	47	19.53	2.7	1
chr20	30510245	30510297	chr20_30510245_30510297	52	13	GAAG	4	0.5	32	0.9787	5_8S_rRNA;U6	intergenic	1	.	0.94	0.982738	10	19	15.01	1.39	9	29	14.7	1.49	1
chr20	30722899	30722909	chr20_30722899_30722909	10	5	AT	2	0	22	0.7525	U6;5S_rRNA	intergenic	1	.	0.96	1	5	22.5	11.72	1.87	6.5	19.5	11.51	0.96	1
chr20	30907898	30907994	chr20_30907898_30907994	96	24	TCTT	4	0.25	29	0.8108	5S_rRNA;DEFB115	intergenic	0	.	0.88	0.936268	21	37.5	26.84	3.33	14.5	37	23.52	1.22	1
chr20	30912021	30912063	chr20_30912021_30912063	40	10	TAAA	4	0	28	0.8302	5S_rRNA;DEFB115	intergenic	0	.	0.94	1	8.5	13.5	10.77	0.78	7	23.5	10.86	0.89	1
chr20	31355186	31355224	chr20_31355186_31355224	38	19	AT	2	0	35	0.744	DEFB116;RNA5SP480	intergenic	0	.	0.95	0.952381	8	26.5	18.32	4.63	7.5	38.5	15.15	4.67	1
chr20	31404743	31404771	chr20_31404743_31404771	28	14	AC	2	0.5	14	0.2579	DEFB121	downstream	1	.	0.89	1	7	18	14.13	0.77	10.5	18	14.34	0.66	1
chr20	31466606	31466622	chr20_31466606_31466622	16	8	AT	2	0	39	0.5231	DEFB124	intronic	0	.	0.94	1	8	31	17.16	4.86	7	45.5	11.53	4.25	1
chr20	31486392	31486465	chr20_31486392_31486465	72	36	GA	2	0.5	69	0.9479	LINC00028	ncRNA_intronic	1	Enhancer	0.95	0.983536	20	49.5	35.29	4.81	21	60	32.89	3.46	1
chr20	31523047	31523053	chr20_31523047_31523053	6	3	GG	2	1	205	0.2848	HM13	intronic	1	Enhancer	0.62	1	2.5	5.5	3.96	0.54	2	176	6.6	14.29	1
chr20	31579882	31579910	chr20_31579882_31579910	28	14	GT	2	0.5	30	0.4135	RP3-324O17.8	upstream	0	.	0.91	0.939901	12.5	21.5	17.16	1.74	7.5	44.5	14.65	0.97	1
chr20	31667484	31667514	chr20_31667484_31667514	30	15	GT	2	0.5	66	0.6908	BCL2L1	intronic	1	Enhancer	0.94	1	13.5	28.5	21.21	3.36	11	70.5	17.61	4	1
chr20	31766454	31766496	chr20_31766454_31766496	42	21	GT	2	0.5	40	0.5252	TPX2	intronic	0	.	0.93	1	19.5	40.5	22.96	2.34	11.5	48	21.37	0.81	1
chr20	31782889	31782931	chr20_31782889_31782931	42	21	AC	2	0.5	24	0.7689	TPX2	intronic	1	.	0.95	1	14.5	26	19.22	1.61	12.5	29.5	18.96	1.22	1
chr20	31846442	31846476	chr20_31846442_31846476	34	17	AG	2	0.5	23	0.7555	FOXS1	upstream	1	Enhancer	0.96	0.980769	12	53.5	16.29	4.12	9	31	16.33	1.38	1
chr20	31861668	31861725	chr20_31861668_31861725	55	11	GGCGG	5	1	30	0.9887	DUSP15	exonic	1	Enhancer	-0.01	0.706897	11.5	12	11.98	0.09	6.5	22	11.52	0.8	1
chr20	31887855	31887905	chr20_31887855_31887905	50	10	CTCTT	5	0.4	22	0.8646	TTLL9	intronic	0	.	0.96	1	8	21.5	13.8	2.03	8	22.5	13.55	1.63	1
chr20	31894720	31894744	chr20_31894720_31894744	24	12	AC	2	0.5	12	0.323	TTLL9	intronic	0	Enhancer	0.88	1	8	13	11.16	1.02	7.5	14.5	11.69	0.5	1
chr20	31895813	31895857	chr20_31895813_31895857	44	11	TATT	4	0	10	0.7841	TTLL9	intronic	0	Enhancer	0.97	1	7	13	9.1	1.4	6.5	13.5	9.62	1.07	1
chr20	31911831	31911875	chr20_31911831_31911875	44	22	GT	2	0.5	39	0.7883	TTLL9	intronic	1	.	0.95	1	14	24.5	19.04	2.03	11	50.5	18.39	1.99	1
chr20	31920229	31920251	chr20_31920229_31920251	22	11	CA	2	0.5	10	0.7358	TTLL9	intronic	1	.	0.95	1	7	14.5	11.83	0.88	8.5	15	11.82	0.82	1
chr20	31996432	31996493	chr20_31996432_31996493	60	12	CCGCC	5	1	33	0.9993	XKR7	intronic	0	.	0.03	0.704918	12	12.5	12.01	0.08	6	25	15.12	3.85	1
chr20	32038023	32038043	chr20_32038023_32038043	20	10	CA	2	0.5	26	0.2727	CCM2L;RNA5SP482	intergenic	1	.	0.88	1	7	15	11.15	1.07	5.5	27.5	10.5	0.9	1
chr20	32094716	32094852	chr20_32094716_32094852	136	34	GAAA	4	0.25	71	0.8879	HCK	intronic	0	.	0.67	0.949058	23	43.5	35.52	3	17	64	33.65	3.87	1
chr20	32102584	32102610	chr20_32102584_32102610	24	6	ATAC	4	0.25	13	0.5747	HCK	downstream	0	.	0.96	1	7	13	8.71	1.58	6	14	9.08	1.75	1
chr20	32128790	32128826	chr20_32128790_32128826	36	18	TG	2	0.5	27	0.736	TM9SF4	intronic	0	.	0.95	1	9	28.5	18.62	2.91	10	30.5	17.36	2.02	1
chr20	32240836	32240865	chr20_32240836_32240865	28	7	TTAT	4	0	15	0.6828	POFUT1;KIF3B	intergenic	0	.	0.96	1	7	13	10.37	1.22	6.5	16	10.03	1.41	1
chr20	32261484	32261541	chr20_32261484_32261541	57	19	AAT	3	0	24	0.7847	POFUT1;KIF3B	intergenic	0	.	0.95	0.991667	8	21.5	13.67	2.59	6	22.5	13.57	3.71	1
chr20	32377972	32378002	chr20_32377972_32378002	30	15	TG	2	0.5	52	0.7462	ASXL1	intronic	0	.	0.96	1	13	27.5	19.47	2.97	8	46.5	19.17	3.02	1
chr20	32442299	32442330	chr20_32442299_32442330	30	15	AT	2	0	23	0.6432	NOL4L	downstream	0	.	0.78	0.806452	10.5	21	15.19	1.23	6	39	14.04	2.8	1
chr20	32476198	32476236	chr20_32476198_32476236	38	19	AC	2	0.5	26	0.6084	NOL4L	intronic	1	Promoter/Enhancer	0.92	1	16.5	28.5	20.69	1.07	13.5	47.5	20.85	0.64	1
chr20	32478242	32478274	chr20_32478242_32478274	32	16	AC	2	0.5	21	0.5136	NOL4L	intronic	1	Promoter/Enhancer	0.85	1	12	24	16.86	1.98	11.5	48	16.39	0.75	1
chr20	32481975	32481987	chr20_32481975_32481987	10	2	GGCGG	5	1	59	0.998	NOL4L	intronic	0	Promoter/Enhancer	0.3	0.641026	2	3	2.56	0.32	2.5	32.5	4.54	3.32	1
chr20	32541008	32541048	chr20_32541008_32541048	40	20	AC	2	0.5	28	0.8591	NOL4L	intronic	0	Promoter/Enhancer	0.95	1	13.5	27.5	22.21	2.06	13	32.5	22.43	1.81	1
chr20	32584066	32584082	chr20_32584066_32584082	12	2	CCCCGC	6	1	38	0.931	RP11-410N8.1	ncRNA_intronic	1	Promoter/Enhancer	0.02	0.625	3	3.5	3	0.04	1	24	8.01	4.33	1
chr20	32584133	32584170	chr20_32584133_32584170	36	18	CA	2	0.5	70	0.6335	RP11-410N8.1	ncRNA_intronic	1	Promoter/Enhancer	0.88	1	13	29.5	20.25	1.58	9.5	54.5	19.39	1.32	1
chr20	32584486	32584563	chr20_32584486_32584563	76	19	CCCG	4	1	44	0.8874	RP11-410N8.1	ncRNA_intronic	1	Promoter/Enhancer	0.03	0.688312	18.5	20	19.27	0.27	10.5	33.5	20.97	1.21	1
chr20	32628630	32628684	chr20_32628630_32628684	54	27	AC	2	0.5	40	0.8061	RP11-410N8.4;C20orf203	intergenic	0	Enhancer	0.94	1	15	33.5	21.6	3.95	12	42.5	20.14	3.51	1
chr20	32643625	32643673	chr20_32643625_32643673	48	24	CA	2	0.5	27	0.7734	C20orf203	ncRNA_intronic	0	.	0.96	1	10	26	20.23	2.94	9.5	29	18.47	3.5	1
chr20	32676124	32676160	chr20_32676124_32676160	36	18	AC	2	0.5	21	0.7217	C20orf203;COMMD7	intergenic	1	Enhancer	0.95	1	11	25	17.55	1.95	11	23	17.15	1.41	1
chr20	32683245	32683291	chr20_32683245_32683291	46	23	AC	2	0.5	54	0.8823	C20orf203;COMMD7	intergenic	0	.	0.94	1	15.5	32.5	24.78	2.47	13.5	57.5	25.42	2.67	1
chr20	32761150	32761200	chr20_32761150_32761200	50	25	GT	2	0.5	29	0.851	COMMD7;DNMT3B	intergenic	0	Promoter/Enhancer	0.96	1	12.5	29.5	22.25	2.59	16	41	23.59	1.38	1
chr20	32854686	32854783	chr20_32854686_32854783	96	48	TA	2	0	89	0.3498	RP5-1085F17.4	upstream	0	.	0.56	0.865979	33.5	50	48.63	2.28	19.5	87.5	46.97	3.92	1
chr20	33048742	33048782	chr20_33048742_33048782	40	20	GT	2	0.5	31	0.7286	BPIFB6;BPIFB3	intergenic	0	.	0.96	1	15.5	23.5	19.95	1.52	16	31.5	20.92	0.87	1
chr20	33087717	33087753	chr20_33087717_33087753	36	18	AC	2	0.5	34	0.8567	BPIFB4	intronic	0	.	0.96	0.981456	14.5	29.5	22.8	3.21	15	50.5	21.99	2.91	1
chr20	33231135	33231286	chr20_33231135_33231286	148	37	AAGA	4	0.25	58	0.4325	BPIFA3;BPIFA1	intergenic	0	.	0.52	0.875989	35	51	40.66	2.36	25	56	39.57	2.43	1
chr20	33240619	33240689	chr20_33240619_33240689	68	17	ATAG	4	0.25	19	0.7206	BPIFA1	intronic	0	.	0.96	0.943987	13	20.5	17.96	1.36	15	28	18.69	0.7	1
chr20	33262382	33262420	chr20_33262382_33262420	38	19	GA	2	0.5	25	0.7264	BPIFA1;BPIFB1	intergenic	1	Enhancer	0.96	1	11.5	24	15.99	2.31	12	44.5	18.93	1.08	1
chr20	33373149	33373185	chr20_33373149_33373185	36	18	GT	2	0.5	35	0.6171	CDK5RAP1	intronic	1	.	0.96	0.974747	17.5	27.5	20.7	1.82	13	52	20.83	1.42	1
chr20	33443243	33443308	chr20_33443243_33443308	63	9	CCCGCGC	7	1	20	0.2708	SNTA1	intronic	0	.	0.04	0.707692	9	9.5	9.02	0.1	5.5	16	8.75	0.65	1
chr20	33544931	33545025	chr20_33544931_33545025	90	18	GAATA	5	0.2	29	0.8203	CBFA2T2	intronic	1	.	0.97	0.962931	12.5	39	19.89	2.51	12.5	34	18.12	1.34	1
chr20	33547687	33547729	chr20_33547687_33547729	42	21	TG	2	0.5	24	0.7991	CBFA2T2	intronic	1	.	0.92	1	11	27.5	21.44	1.54	12.5	28	21.67	1.42	1
chr20	33919051	33919094	chr20_33919051_33919094	40	8	TTTTA	5	0	19	0.7178	CHMP4B;RALY-AS1	intergenic	0	.	0.96	1	8	16.5	11.39	1.21	7	20	11.65	1.35	1
chr20	33993916	33994005	chr20_33993916_33994005	87	29	GCG	3	1	32	0.3303	RALY-AS1	ncRNA_intronic	1	Promoter/Enhancer	0.06	0.685393	28.5	31	29.99	0.1	16.5	36	26.36	3.29	1
chr20	34151804	34151856	chr20_34151804_34151856	52	13	TTCC	4	0.5	23	0.7917	EIF2S2;ASIP	intergenic	0	.	0.91	0.967067	9	19.5	13.76	1.47	7.5	21.5	12.96	1.25	1
chr20	34200948	34201063	chr20_34200948_34201063	112	28	TTTC	4	0.25	72	0.9226	ASIP	intronic	0	.	0.99	0.947155	8	60.5	20.33	7.7	8	62	29.55	3.67	1
chr20	34471673	34471715	chr20_34471673_34471715	42	21	GT	2	0.5	28	0.718	ITCH	intronic	1	.	0.93	1	14.5	40.5	19.48	1.9	13.5	38	19.41	1.67	1
chr20	34471774	34471796	chr20_34471774_34471796	22	11	GT	2	0.5	52	0.5273	ITCH	intronic	1	.	0.83	0.960606	10.5	35.5	13.15	2.16	7	43	13.09	1.55	1
chr20	34559269	34559337	chr20_34559269_34559337	68	17	CCCG	4	1	34	0.7963	MAP1LC3A	intronic	0	Promoter/Enhancer	-0.03	0.720588	17	17.5	17.07	0.17	10.5	29.5	17.87	1.21	1
chr20	34590572	34590661	chr20_34590572_34590661	85	17	TAACA	5	0.2	17	0.7437	PIGU	intronic	0	.	0.96	0.92298	14	21.5	18.45	0.99	14.5	25	19.19	0.8	1
chr20	34696601	34696649	chr20_34696601_34696649	48	24	AG	2	0.5	33	0.662	PIGU;TP53INP2	intergenic	0	.	0.95	1	12	25.5	19.04	2.47	11.5	43.5	17.1	2.38	1
chr20	34709160	34709184	chr20_34709160_34709184	24	12	GT	2	0.5	9	0.3089	TP53INP2	intronic	1	Enhancer	0.9	0.975	9.5	12.5	10.45	0.59	8	13.5	10.37	0.55	1
chr20	34845112	34845154	chr20_34845112_34845154	42	14	CAC	3	0.666667	35	0.8008	GGT7	UTR3	0	.	0.97	1	9	20.5	14.34	1.6	10	30	15.22	1.47	1
chr20	34950013	34950035	chr20_34950013_34950035	22	11	CA	2	0.5	51	0.816	GSS	intronic	0	.	0.96	0.9875	8	35	19.38	4.75	6	58	20.28	6.83	1
chr20	34983226	34983329	chr20_34983226_34983329	100	25	TTTC	4	0.25	27	0.9352	MYH7B	intronic	1	.	0.77	0.783333	22	26.5	24.28	0.87	13	32.5	26.74	1.57	1
chr20	35152850	35152892	chr20_35152850_35152892	42	7	CCCTCT	6	0.666667	26	0.7484	EDEM2;PROCR	intergenic	0	.	0.96	1	4	9.5	6.16	1.05	3	18	6.62	1.27	1
chr20	35205454	35205468	chr20_35205454_35205468	14	7	AT	2	0	53	0.4954	RNA5SP483;MMP24	intergenic	0	.	0.89	1	7	9	7.36	0.37	4	56	7.46	0.82	1
chr20	35205752	35205788	chr20_35205752_35205788	36	18	AT	2	0	91	0.7674	RNA5SP483;MMP24	intergenic	0	.	0.83	1	8	28.5	18.76	5.12	3	96	15.11	4.61	1
chr20	35226645	35226702	chr20_35226645_35226702	57	19	CGG	3	1	61	0.9806	MMP24	UTR5	1	.	-0.06	0.705128	35.5	55	51.76	2.28	10	45	28.01	4.89	1
chr20	35277768	35277819	chr20_35277768_35277819	48	8	GGGCTG	6	0.833333	24	0.698	MMP24-AS1	exonic	1	Promoter/Enhancer	0.91	0.940588	8	12.5	9.57	0.77	5	24	9.6	0.59	1
chr20	35286354	35286386	chr20_35286354_35286386	32	16	GT	2	0.5	20	0.3851	FAM83C	UTR3	1	Promoter/Enhancer	0.9	0.96875	14	25	16.79	1.18	11	42	16.49	0.76	1
chr20	35321252	35321284	chr20_35321252_35321284	32	16	TG	2	0.5	20	0.9031	UQCC1	intronic	0	Enhancer	0.9	0.983333	7	28.5	15.61	2.71	8.5	23	15.47	1.92	1
chr20	35438358	35438390	chr20_35438358_35438390	32	16	CA	2	0.5	28	0.8181	GDF5	intronic	1	Promoter/Enhancer	0.96	1	14	24.5	18.22	1.76	12.5	47.5	18.64	1.93	1
chr20	35438824	35438912	chr20_35438824_35438912	88	44	GT	2	0.5	63	0.8676	GDF5	intronic	1	Promoter/Enhancer	0.93	0.914739	41	53.5	47.31	2.13	32	98	48.65	1.85	1
chr20	35530219	35530264	chr20_35530219_35530264	45	15	ATT	3	0	17	0.6826	C20orf173	upstream	0	.	0.96	1	10	19	16.11	1.05	10.5	21	15.65	0.87	1
chr20	35595144	35595176	chr20_35595144_35595176	32	16	TA	2	0	46	0.8093	ERGIC3;SPAG4	intergenic	0	.	0.95	0.95	8	40.5	22.55	5.17	7	52.5	18.54	3.61	1
chr20	35615424	35615491	chr20_35615424_35615491	64	16	AAAG	4	0.25	36	0.9391	SPAG4	upstream	0	Promoter/Enhancer	0.96	0.970588	8.5	32	17.55	3.69	9	44	17.1	2.96	1
chr20	35684416	35684466	chr20_35684416_35684466	50	10	AAATA	5	0	23	0.4126	NFS1	intronic	0	.	0.96	1	7.5	19.5	10.05	1.52	5	18	9.86	0.61	1
chr20	35741987	35742011	chr20_35741987_35742011	24	8	TGC	3	0.666667	10	0.3046	RBM39	UTR5	1	Promoter/Enhancer	0.97	1	5.5	9	7.2	0.75	5	10.5	7.66	0.55	1
chr20	35765708	35765763	chr20_35765708_35765763	55	11	AATAA	5	0	24	0.4603	RBM39;U6	intergenic	0	Promoter/Enhancer	0.96	0.942728	7	13	10.29	1.27	4.5	20.5	11.54	0.9	1
chr20	35772190	35772236	chr20_35772190_35772236	45	9	CCCGG	5	1	32	0.0502	PHF20	intronic	1	Promoter/Enhancer	-0.01	0.73913	9	9.5	9.01	0.06	5.5	33	9.23	0.59	1
chr20	35819648	35819676	chr20_35819648_35819676	28	14	TG	2	0.5	18	0.2386	PHF20	intronic	1	.	0.9	1	10	15.5	13.47	1.01	9	26	13.59	0.84	1
chr20	36065051	36065127	chr20_36065051_36065127	76	19	GCTG	4	0.75	15	0.0695	RP4-550H1.7	upstream	1	Promoter/Enhancer	0.95	0.921053	15	22	18.73	0.75	13.5	23.5	18.86	0.52	1
chr20	36110622	36110662	chr20_36110622_36110662	40	20	AC	2	0.5	31	0.7519	EPB41L1	intronic	0	Enhancer	0.94	1	14	25.5	20.93	1.76	10	39	20.92	1.15	1
chr20	36113408	36113454	chr20_36113408_36113454	46	23	TG	2	0.5	27	0.7784	EPB41L1	intronic	0	Enhancer	0.96	1	11	26.5	16.47	3.06	10.5	45.5	20.51	3.22	1
chr20	36143137	36143181	chr20_36143137_36143181	44	22	TG	2	0.5	55	0.7245	EPB41L1	intronic	1	Enhancer	0.96	1	15	28.5	20.36	2.15	13.5	57	21.13	1.27	1
chr20	36188581	36188642	chr20_36188581_36188642	60	30	AC	2	0.5	72	0.8963	EPB41L1	intronic	1	.	0.95	1	16.5	37	28.77	3.25	15.5	61.5	29.73	1.78	1
chr20	36232816	36232854	chr20_36232816_36232854	38	19	CT	2	0.5	35	0.4072	RP11-234K24.6;EPB41L1	upstream;downstream	0	.	0.95	1	12	28.5	19.09	2.62	13.5	44	19.24	0.64	1
chr20	36318106	36318158	chr20_36318106_36318158	52	26	CA	2	0.5	24	0.7714	DLGAP4	intronic	1	.	0.95	1	16.5	30.5	23.9	1.97	15	28.5	21.7	1.28	1
chr20	36380593	36380663	chr20_36380593_36380663	70	35	AG	2	0.5	63	0.9082	DLGAP4	intronic	0	.	0.94	1	14	35	22.24	3.09	14.5	62	25.49	4.22	1
chr20	36461262	36461334	chr20_36461262_36461334	72	18	GGCC	4	1	38	0.6299	DLGAP4	intronic	1	Promoter/Enhancer	0.01	0.684932	18	19	18.13	0.22	7	31	19.01	1.99	1
chr20	36461590	36461691	chr20_36461590_36461691	100	20	GCCCG	5	1	42	0.9682	DLGAP4	intronic	1	Promoter/Enhancer	0	0.717067	19	22	20.28	0.38	9.5	33	23.26	2.63	1
chr20	36609156	36609256	chr20_36609156_36609256	100	50	AC	2	0.5	112	0.9631	C20orf24;TGIF2-C20orf24	intronic	0	.	0.93	0.972158	23	81	57.66	10.31	29.5	102	62.17	7.45	1
chr20	36746079	36746121	chr20_36746079_36746121	42	14	GCG	3	1	21	0.425	NDRG3	upstream	1	.	0.94	1	5	18	11.75	1.42	7.5	18.5	12.35	0.62	1
chr20	36810717	36810753	chr20_36810717_36810753	36	18	CT	2	0.5	46	0.8735	SOGA1	intronic	0	.	0.96	1	12.5	35.5	19.56	2.82	9	41.5	21.14	2.07	1
chr20	36837547	36837592	chr20_36837547_36837592	45	15	ATT	3	0	14	0.6291	SOGA1	intronic	0	.	0.95	1	11	15.5	13.5	0.6	9	17	13.38	0.7	1
chr20	36841874	36841918	chr20_36841874_36841918	44	22	GT	2	0.5	33	0.8481	SOGA1	intronic	1	.	0.94	0.986111	16.5	30.5	23.45	2.03	13	45.5	22.79	1.92	1
chr20	36853702	36853742	chr20_36853702_36853742	40	20	GT	2	0.5	23	0.739	SOGA1	intronic	0	Promoter/Enhancer	0.91	1	16	21.5	18.36	0.93	13.5	32	18.41	0.96	1
chr20	36884764	36884796	chr20_36884764_36884796	32	8	AAAT	4	0	9	0.574	TLDC2	intronic	1	.	0.97	1	6.5	12	8.76	0.57	6	10.5	8.46	0.53	1
chr20	36890396	36890420	chr20_36890396_36890420	24	6	TCTT	4	0.25	21	0.8832	SAMHD1	UTR3	0	.	0.98	0.989583	4	17.5	10.49	2.19	5.5	19.5	11.78	1.88	1
chr20	36947551	36947591	chr20_36947551_36947591	40	20	GT	2	0.5	97	0.8321	SAMHD1	intronic	1	Promoter/Enhancer	0.54	1	13.5	53.5	24.3	9.19	11	65	17.86	2.86	1
chr20	37043162	37043186	chr20_37043162_37043186	24	12	CA	2	0.5	19	0.699	RBL1	intronic	1	Enhancer	0.95	1	11.5	18	13.55	1.1	9	43.5	13.25	1.12	1
chr20	37142735	37142799	chr20_37142735_37142799	60	12	AAAAC	5	0.2	12	0.6401	MROH8	intronic	1	.	0.96	0.853417	10.5	15	12.77	0.58	9	16.5	12.66	0.54	1
chr20	37189323	37189361	chr20_37189323_37189361	38	19	TG	2	0.5	48	0.8043	RPN2	intronic	0	.	0.92	1	10	20.5	16.44	1.42	7	45.5	16.02	1.46	1
chr20	37411161	37411201	chr20_37411161_37411201	40	20	GT	2	0.5	88	0.5874	SRC;BLCAP	intergenic	1	Enhancer	0.94	1	14	24.5	20.08	1.67	15	69.5	20.86	1.18	1
chr20	37412215	37412275	chr20_37412215_37412275	60	30	GT	2	0.5	77	0.0232	SRC;BLCAP	intergenic	1	Enhancer	0.92	0.8	28	30.5	29.45	0.7	17	62	31.06	0.89	1
chr20	37412620	37412644	chr20_37412620_37412644	24	12	TG	2	0.5	79	0.5972	SRC;BLCAP	intergenic	1	Enhancer	0.5	1	8.5	79.5	13.48	7.8	9	54.5	12.2	4.03	1
chr20	37412830	37412850	chr20_37412830_37412850	20	10	TG	2	0.5	70	0.1167	SRC;BLCAP	intergenic	1	Enhancer	0.85	1	9	11	9.96	0.24	8.5	55	9.97	0.74	1
chr20	37413093	37413109	chr20_37413093_37413109	16	8	GT	2	0.5	67	0.2025	SRC;BLCAP	intergenic	0	Enhancer	0.84	1	7	11	8.42	0.63	4.5	46.5	8.29	1.21	1
chr20	37414376	37414398	chr20_37414376_37414398	22	11	GT	2	0.5	40	0.2713	SRC;BLCAP	intergenic	1	.	0.88	1	10.5	14	11.29	0.4	7.5	50.5	11.19	0.59	1
chr20	37418130	37418158	chr20_37418130_37418158	28	14	AC	2	0.5	13	0.2465	SRC;BLCAP	intergenic	1	.	0.92	1	13.5	21	15.25	1.02	10	18	14.33	0.63	1
chr20	37433994	37434038	chr20_37433994_37434038	44	22	TC	2	0.5	32	0.8487	SRC;BLCAP	intergenic	0	.	0.95	1	13	34.5	23.1	2.8	16	39	22.95	1.59	1
chr20	37442340	37442390	chr20_37442340_37442390	50	25	TG	2	0.5	48	0.8564	SRC;BLCAP	intergenic	1	.	0.97	1	16	28.5	23.13	2.02	15.5	51.5	22.66	2.38	1
chr20	37507861	37507903	chr20_37507861_37507903	42	21	GT	2	0.5	28	0.8487	SRC;BLCAP	intergenic	1	.	0.96	1	14	27.5	21.94	2.23	13.5	45	22.58	2.23	1
chr20	37607905	37607970	chr20_37607905_37607970	65	13	GATAT	5	0.2	16	0.7997	LINC01746;LINC00489	intergenic	0	.	0.97	0.985164	9	17	13.15	1.06	7.5	20	12.94	1.63	1
chr20	37677407	37677451	chr20_37677407_37677451	44	22	GA	2	0.5	38	0.8786	RP4-640H8.2	ncRNA_intronic	1	.	0.95	1	15	35.5	23.28	3.22	16.5	40.5	24.54	2.36	1
chr20	37893785	37893921	chr20_37893785_37893921	136	34	TCCT	4	0.5	63	0.6086	CTNNBL1;VSTM2L	intergenic	0	.	0.76	0.956825	32	44	36.23	1.94	17	56	36.85	2.47	1
chr20	37903026	37903081	chr20_37903026_37903081	52	13	AGGG	4	0.75	20	0.6942	VSTM2L	upstream	1	.	0.92	0.8045	14	18.5	16.1	1.13	12.5	25	17.36	1.1	1
chr20	37903942	37903985	chr20_37903942_37903985	42	21	CG	2	1	20	0.1788	VSTM2L	intronic	1	.	0.24	0.581395	21	23.5	22.05	0.21	12.5	26	21.13	2.05	1
chr20	38017404	38017436	chr20_38017404_38017436	32	16	TG	2	0.5	20	0.5179	TTI1	intronic	0	.	0.94	1	12	27.5	17.65	1.65	12	27.5	16.7	1.11	1
chr20	38135404	38135432	chr20_38135404_38135432	28	14	AC	2	0.5	21	0.7208	TGM2	intronic	1	Enhancer	0.94	1	9.5	23.5	15.34	1.98	9	26	16.09	1.78	1
chr20	38165671	38165701	chr20_38165671_38165701	30	15	AC	2	0.5	26	0.6915	TGM2	upstream	1	Promoter/Enhancer	0.93	1	9.5	18.5	15.31	0.99	11.5	41	15.79	0.87	1
chr20	38187872	38187952	chr20_38187872_38187952	80	40	AC	2	0.5	45	0.9149	TGM2;KIAA1755	intergenic	0	Enhancer	0.73	0.695296	36	47.5	42.72	2.09	17.5	53.5	38.61	4.25	1
chr20	38259820	38259854	chr20_38259820_38259854	34	17	CA	2	0.5	23	0.6622	KIAA1755	intronic	1	.	0.95	1	15	26	18.64	2.35	12	29.5	17.34	1.21	1
chr20	38275451	38275481	chr20_38275451_38275481	30	15	AG	2	0.5	24	0.3923	BPI	intronic	1	.	0.96	1	9.5	23	14.84	1.83	9	30	15.47	1.35	1
chr20	38313383	38313413	chr20_38313383_38313413	30	15	AA	2	0	85	0.7845	CTD-2308N23.2	ncRNA_intronic	0	.	0.88	1	9	16.5	11.92	1.71	8	56.5	12.09	1.8	1
chr20	38348746	38348811	chr20_38348746_38348811	65	13	AGTTT	5	0.2	14	0.5859	LBP	intronic	0	.	0.97	0.933333	10	18.5	14.01	1.26	11.5	21	14.95	0.71	1
chr20	38378081	38378189	chr20_38378081_38378189	108	18	CCTCTC	6	0.666667	35	0.9455	RP4-564F22.6	upstream	0	.	0.55	0.907407	10	23.5	18.15	1.69	10	29	18.98	2.33	1
chr20	38426995	38427033	chr20_38426995_38427033	38	19	AC	2	0.5	33	0.4811	SNHG17	ncRNA_intronic	1	.	0.97	1	5	29	19.12	3.72	5	41.5	19.2	0.68	1
chr20	38528345	38528389	chr20_38528345_38528389	44	11	TTTA	4	0	11	0.3646	RALGAPB	intronic	1	.	0.96	1	8	12.5	9.37	1.16	6	13	8.35	0.57	1
chr20	38577698	38577732	chr20_38577698_38577732	34	17	AC	2	0.5	34	0.7086	RALGAPB	UTR3	0	.	0.96	1	13.5	24.5	18.14	1.63	12	29	18.23	0.71	1
chr20	38708330	38708428	chr20_38708330_38708428	95	19	AATAG	5	0.2	34	0.9559	ARHGAP40;Metazoa_SRP	intergenic	0	.	0.96	0.84958	9.5	24	16.3	3.28	4	27	13.33	3.33	1
chr20	38888876	38888928	chr20_38888876_38888928	52	26	AC	2	0.5	33	0.8088	PPP1R16B	intronic	0	.	0.92	1	19	32	25.62	1.65	17.5	50.5	25.39	1.3	1
chr20	39136259	39136285	chr20_39136259_39136285	26	13	TG	2	0.5	68	0.7212	DHX35;LINC01734	intergenic	0	.	0.92	1	7	20	12.85	1.79	7	47	13.32	2.14	1
chr20	39185386	39185416	chr20_39185386_39185416	30	15	CA	2	0.5	15	0.6905	DHX35;LINC01734	intergenic	0	.	0.96	1	7	19.5	15.46	1.25	7	19.5	15.93	1.06	1
chr20	39244306	39244343	chr20_39244306_39244343	36	18	TG	2	0.5	35	0.7182	LINC01734;RN7SL680P	intergenic	0	.	0.97	0.944056	13.5	22	18.2	1.14	12.5	52	18.35	0.79	1
chr20	39415016	39415050	chr20_39415016_39415050	34	17	GT	2	0.5	23	0.6882	RN7SL680P;RP5-1031J8.1	intergenic	1	.	0.95	1	14.5	23	19.05	1.36	12.5	31	18.24	0.97	1
chr20	39594800	39594822	chr20_39594800_39594822	22	11	GT	2	0.5	29	0.7306	RN7SL680P;RP5-1031J8.1	intergenic	0	.	0.97	0.989131	11	32	22	3.86	9	47	18.08	4.98	1
chr20	39780276	39780300	chr20_39780276_39780300	24	12	AT	2	0	31	0.7782	RN7SL680P;RP5-1031J8.1	intergenic	0	.	0.93	1	11.5	34.5	17.43	4.2	7.5	29	13.59	1.06	1
chr20	39995811	39995870	chr20_39995811_39995870	58	29	AC	2	0.5	40	0.8038	RP5-1031J8.1;LINC01370	intergenic	0	.	0.94	0.960079	23	36.5	30.38	1.7	24	52.5	29.98	1.52	1
chr20	39998524	39998556	chr20_39998524_39998556	32	16	AT	2	0	37	0.6822	RP5-1031J8.1;LINC01370	intergenic	0	.	0.97	1	7	25.5	16.53	3.5	6.5	49	14.28	3.82	1
chr20	40003958	40003984	chr20_40003958_40003984	26	13	AC	2	0.5	28	0.8507	LINC01370	upstream	0	.	0.97	1	12.5	25.5	19.05	3.32	12	32	20.33	2.84	1
chr20	40084513	40084542	chr20_40084513_40084542	27	9	TAA	3	0	30	0.8124	RP11-101E14.3;RP1-191L6.2	intergenic	0	.	0.96	1	9.5	19	13	2.45	7	29.5	13.94	2.34	1
chr20	40147874	40147906	chr20_40147874_40147906	32	16	GA	2	0.5	25	0.3249	RP1-191L6.2;MAFB	intergenic	0	.	0.95	1	14	34.5	17.92	2.75	12.5	26	16.38	0.59	1
chr20	40160898	40160918	chr20_40160898_40160918	20	10	TG	2	0.5	56	0.3332	RP1-191L6.2;MAFB	intergenic	1	.	0.72	1	9.5	12	10.18	0.3	8.5	45.5	10.26	0.96	1
chr20	40161239	40161283	chr20_40161239_40161283	44	22	TG	2	0.5	57	0.9131	RP1-191L6.2;MAFB	intergenic	1	.	0.94	1	6	26	18.99	3.18	5.5	52.5	18.69	4.4	1
chr20	40168250	40168322	chr20_40168250_40168322	72	18	GATA	4	0.25	23	0.7544	RP1-191L6.2;MAFB	intergenic	0	.	0.97	0.963034	14	25.5	17.22	1.9	12.5	30.5	17.17	1.93	1
chr20	40240764	40240872	chr20_40240764_40240872	108	27	TAGA	4	0.25	106	0.8323	RP1-191L6.2;MAFB	intergenic	1	.	0.96	0.952635	15.5	83	37.43	9.66	16.5	94	31.66	6.19	1
chr20	40253992	40254039	chr20_40253992_40254039	46	23	GT	2	0.5	24	0.8072	RP1-191L6.2;MAFB	intergenic	0	.	0.93	1	12.5	28.5	22.07	1.38	11	42.5	22.16	1.21	1
chr20	40583118	40583158	chr20_40583118_40583158	40	20	AC	2	0.5	19	0.5061	RP1-191L6.2;MAFB	intergenic	0	.	0.93	1	14.5	22.5	19.48	1.32	12.5	25.5	19.7	1.34	1
chr20	40782652	40782686	chr20_40782652_40782686	34	17	GT	2	0.5	40	0.7068	RP4-644L1.2;RNA5SP484	intergenic	1	.	0.95	1	16.5	28.5	20.96	1.8	14	40.5	20.11	2.14	1
chr20	40940737	40940767	chr20_40940737_40940767	30	15	AC	2	0.5	31	0.5613	RNA5SP484;RNU2-52P	intergenic	1	.	0.93	0.985294	13.5	24.5	19.07	2.19	11.5	41	16.39	1.76	1
chr20	40972245	40972281	chr20_40972245_40972281	36	6	TTTTGT	6	0.166667	6	0.3969	RNA5SP484;RNU2-52P	intergenic	1	.	0.97	1	4	8	6.02	0.48	3	7	5.58	0.62	1
chr20	40987928	40987956	chr20_40987928_40987956	28	14	TA	2	0	43	0.7991	RNA5SP484;RNU2-52P	intergenic	0	.	0.95	1	10.5	28	17.96	2.41	7.5	50	16.68	3.31	1
chr20	41019223	41019261	chr20_41019223_41019261	38	19	TG	2	0.5	37	0.7541	RNA5SP484;RNU2-52P	intergenic	1	.	0.95	1	15	28.5	22.3	1.81	11	40.5	21.32	1.48	1
chr20	41019977	41020023	chr20_41019977_41020023	46	23	TG	2	0.5	39	0.7926	RNA5SP484;RNU2-52P	intergenic	0	.	0.9	1	19.5	30.5	24.92	1.41	14	47.5	25.06	1.05	1
chr20	41157204	41157240	chr20_41157204_41157240	36	18	TG	2	0.5	27	0.7771	PLCG1	intronic	1	Enhancer	0.98	1	13.5	32	20.83	2.67	9.5	46	18.45	2.12	1
chr20	41183183	41183199	chr20_41183183_41183199	16	8	TA	2	0	7	0.3808	ZHX3	UTR3	1	.	0.94	1	7.5	10.5	8.42	0.54	6.5	11	8.4	0.55	1
chr20	41326285	41326315	chr20_41326285_41326315	30	15	CA	2	0.5	30	0.7098	ZHX3;LPIN3	intergenic	0	.	0.94	1	14.5	28.5	19.47	2.46	11.5	33	17.75	2.35	1
chr20	41498768	41498848	chr20_41498768_41498848	80	40	GT	2	0.5	35	0.8636	CHD6	intronic	0	.	0.98	0.888134	29	41.5	34.12	2.71	27	58	37.91	2.58	1
chr20	41618123	41618211	chr20_41618123_41618211	84	12	GGCCGCC	7	1	19	0.7729	CHD6	intronic	1	.	0.03	0.727273	12.5	13	12.98	0.11	7	17.5	12.18	1.3	1
chr20	41650890	41650935	chr20_41650890_41650935	45	15	ATA	3	0	15	0.6875	CHD6;RNU6-1018P	intergenic	1	.	0.99	1	6	19	14.11	1.77	10	19	14.43	0.88	1
chr20	41713327	41713373	chr20_41713327_41713373	46	23	AC	2	0.5	31	0.802	SNORA26	upstream	0	.	0.94	1	15.5	31.5	23.53	2.17	13	47	22.17	1.61	1
chr20	41871824	41871866	chr20_41871824_41871866	40	10	TTCC	4	0.5	75	0.871	SNORA26;RP5-1121H13.4	intergenic	1	.	0.98	1	7	51.5	15.92	6.59	7.5	62	17.05	8.35	1
chr20	41924369	41924395	chr20_41924369_41924395	26	13	AT	2	0	61	0.8507	SNORA26;RP5-1121H13.4	intergenic	0	.	0.94	1	9	33.5	16.03	4.12	7.5	57	16.06	3.78	1
chr20	42039692	42039702	chr20_42039692_42039702	10	5	TA	2	0	62	0.7444	RP5-1121H13.4	ncRNA_intronic	0	.	0.95	1	5	26	10.19	5.4	5	59	12.98	5.83	1
chr20	42169743	42169791	chr20_42169743_42169791	48	24	AC	2	0.5	32	0.8653	PTPRT	intronic	0	.	0.95	1	17.5	33	25.22	2.25	13	38	24.21	1.71	1
chr20	42184518	42184634	chr20_42184518_42184634	114	38	CTT	3	0.333333	62	0.8503	PTPRT	intronic	0	.	0.74	0.955314	33.5	50.5	42.64	2.7	16.5	66	42.27	4.29	1
chr20	42217376	42217424	chr20_42217376_42217424	48	24	AC	2	0.5	40	0.8127	PTPRT	intronic	0	.	0.95	1	14.5	26.5	20.63	3.1	13	50	22.46	2.77	1
chr20	42274536	42274592	chr20_42274536_42274592	56	28	GT	2	0.5	32	0.8109	PTPRT	intronic	0	.	0.94	0.984313	17	40	29.72	3.52	15	51.5	27.1	2.07	1
chr20	42329473	42329525	chr20_42329473_42329525	52	26	CA	2	0.5	43	0.5213	PTPRT	intronic	0	.	0.91	0.980769	19	30.5	25.7	0.97	17	55	25.54	0.75	1
chr20	42404972	42404988	chr20_42404972_42404988	16	8	TA	2	0	45	0.934	PTPRT	intronic	0	.	0.97	0.9875	6	26	16.86	4.21	6	42	16.95	3.76	1
chr20	42489008	42489059	chr20_42489008_42489059	50	25	TG	2	0.5	38	0.8237	PTPRT	intronic	0	.	0.97	1	10	26.5	19.48	3.25	14	43.5	23.05	1.25	1
chr20	42577837	42577867	chr20_42577837_42577867	30	15	TG	2	0.5	30	0.5137	PTPRT	intronic	1	.	0.88	1	12.5	36	14.58	1.5	10	44.5	15.14	1.01	1
chr20	42577923	42577969	chr20_42577923_42577969	46	23	TG	2	0.5	36	0.7128	PTPRT	intronic	1	.	0.96	0.979584	14.5	32.5	23.5	2.03	10	55	22.52	1.02	1
chr20	42645764	42645802	chr20_42645764_42645802	38	19	TG	2	0.5	22	0.5567	PTPRT	intronic	0	.	0.96	1	13.5	26	19.96	2.22	10.5	28.5	18.69	1.27	1
chr20	42935702	42935765	chr20_42935702_42935765	60	12	AGTCC	5	0.6	23	0.2433	PTPRT	intronic	0	.	0	0.746032	12.5	13.5	12.98	0.1	7	25	14.62	3.95	1
chr20	43083320	43083370	chr20_43083320_43083370	50	25	TA	2	0	74	0.9029	PTPRT	intronic	0	.	0.97	0.955211	14	66.5	28.4	7.79	6	60	29.67	5.65	1
chr20	43140443	43140495	chr20_43140443_43140495	52	26	GT	2	0.5	19	0.6669	PTPRT	intronic	1	.	0.97	1	14	28.5	19.29	2.2	12	23	16.82	0.88	1
chr20	43234301	43234321	chr20_43234301_43234321	20	10	AT	2	0	25	0.13	RN7SL666P;SCARNA15	intergenic	0	.	0.83	1	9	24.5	11.41	2.29	6.5	42.5	10.08	0.54	1
chr20	43290767	43290807	chr20_43290767_43290807	40	20	GT	2	0.5	27	0.8252	RN7SL666P;SCARNA15	intergenic	0	.	0.93	1	12.5	26.5	21.63	1.9	12	36	20.45	1.89	1
chr20	43427718	43427841	chr20_43427718_43427841	120	30	AGAA	4	0.25	52	0.8216	RNU6-743P;Y_RNA	intergenic	0	.	0.81	0.83002	26	44.5	34.99	3.08	20	51	34.28	2.35	1
chr20	43458259	43458310	chr20_43458259_43458310	50	25	GC	2	1	35	0.0977	SRSF6	intronic	1	Promoter/Enhancer	0	0.740474	25.5	29	26.03	0.16	18	42.5	25.43	2.07	1
chr20	43466904	43466942	chr20_43466904_43466942	38	19	GT	2	0.5	26	0.79	SRSF6;RNU6-1251P	intergenic	1	.	0.95	1	13	24.5	17.98	1.91	7	26	16.79	2.18	1
chr20	43499196	43499235	chr20_43499196_43499235	39	13	TTA	3	0	14	0.6669	RNU6-1251P;L3MBTL1	intergenic	1	.	0.97	1	6	15	10.37	1.65	7.5	15.5	11.07	1.35	1
chr20	43927458	43927510	chr20_43927458_43927510	52	26	AC	2	0.5	27	0.8578	TOX2	intronic	1	.	0.94	1	16	31	22.01	2.91	12	49.5	24.32	2.68	1
chr20	43934136	43934168	chr20_43934136_43934168	32	16	GA	2	0.5	20	0.7627	TOX2	intronic	0	.	0.94	1	14.5	27.5	18.28	1.9	13.5	24.5	18.25	1.13	1
chr20	43986256	43986292	chr20_43986256_43986292	36	9	ATGT	4	0.25	15	0.5418	TOX2	intronic	0	.	0.97	0.976495	9	14.5	11.47	1.31	7	16.5	10.32	1.4	1
chr20	44126139	44126210	chr20_44126139_44126210	68	17	AGGG	4	0.75	51	0.9518	JPH2	intronic	0	.	0.84	0.822604	15	32	20.78	3.78	7.5	39	21.84	4.08	1
chr20	44162787	44162824	chr20_44162787_44162824	36	18	AC	2	0.5	53	0.9671	JPH2	intronic	0	.	0.78	0.978261	6	28.5	18.39	2.84	11.5	55	18.87	1.71	1
chr20	44185669	44185705	chr20_44185669_44185705	36	9	GATG	4	0.5	13	0.5543	JPH2	intronic	0	Promoter/Enhancer	0.97	1	6	12	9.22	0.62	7.5	23	9.52	0.5	1
chr20	44203694	44203730	chr20_44203694_44203730	36	18	CA	2	0.5	23	0.7777	OSER1	intronic	0	Enhancer	0.95	0.9875	6	26.5	19.88	1.72	11.5	31	19	1.02	1
chr20	44219496	44219527	chr20_44219496_44219527	30	15	TG	2	0.5	41	0.9412	OSER1-AS1	ncRNA_intronic	1	Enhancer	0.7	1	6	31.5	11.47	2.37	6.5	43.5	12.84	1.49	1
chr20	44281669	44281703	chr20_44281669_44281703	34	17	AC	2	0.5	28	0.416	GDAP1L1	downstream	0	.	0.96	1	16	28.5	19.69	2.81	12.5	37.5	18.54	2.23	1
chr20	44387648	44387691	chr20_44387648_44387691	40	10	GGCG	4	1	52	0.9964	HNF4A-AS1	ncRNA_intronic	0	.	0.06	0.745019	10	13.5	11.32	0.49	2	37	18.98	4.55	1
chr20	44407757	44407791	chr20_44407757_44407791	34	17	TG	2	0.5	18	0.7187	HNF4A	intronic	1	Promoter/Enhancer	0.95	1	15	25	18.96	1.33	13	23	18.24	0.99	1
chr20	44548854	44548904	chr20_44548854_44548904	50	25	CA	2	0.5	28	0.7543	PKIG	intronic	1	.	0.94	1	17	27.5	22.63	1.71	16	46.5	22.46	1.08	1
chr20	44610442	44610529	chr20_44610442_44610529	86	43	CT	2	0.5	48	0.7196	PKIG	intronic	0	Enhancer	0.9	0.780046	42	57	47.03	2.82	36	66	46.03	2.49	1
chr20	44652734	44652781	chr20_44652734_44652781	44	11	TTAT	4	0	15	0.7642	ADA	upstream	1	Promoter/Enhancer	0.97	0.990196	8	14	11.2	1.04	8	25	11.71	0.95	1
chr20	44715262	44715281	chr20_44715262_44715281	18	9	GC	2	1	30	0.9043	KCNK15-AS1	ncRNA_intronic	0	.	0.74	0.928571	4	13.5	8.23	1.62	2.5	33.5	8.67	0.77	1
chr20	44810492	44810535	chr20_44810492_44810535	42	14	GGC	3	1	33	0.9943	RIMS4	upstream	1	.	0.86	0.953488	7	19.5	13.88	1.28	6.5	38	14.59	1.02	1
chr20	44856874	44856943	chr20_44856874_44856943	69	23	AAG	3	0.333333	44	0.8344	RIMS4;YWHAB	intergenic	1	.	0.96	1	5.5	26.5	17.02	3.9	5.5	37.5	15.88	4.11	1
chr20	44880140	44880190	chr20_44880140_44880190	48	12	TTTA	4	0	19	0.6285	RIMS4;YWHAB	intergenic	0	.	0.94	0.956191	8	14	12.04	0.98	7.5	24	13.03	0.98	1
chr20	44911135	44911179	chr20_44911135_44911179	44	11	AAAT	4	0	9	0.6398	PABPC1L	intronic	0	Promoter/Enhancer	0.97	1	6	11	8.56	1.1	6	12	9.07	1.05	1
chr20	44970889	44970911	chr20_44970889_44970911	22	11	TG	2	0.5	42	0.457	STK4	intronic	0	Promoter/Enhancer	0.88	1	10.5	13	11.42	0.44	6.5	43.5	11.42	0.83	1
chr20	44971082	44971124	chr20_44971082_44971124	42	21	AC	2	0.5	20	0.8191	STK4	intronic	1	Promoter/Enhancer	0.95	1	14	25	20.05	1.93	13	26.5	19.4	1.89	1
chr20	45011704	45011730	chr20_45011704_45011730	26	13	AT	2	0	82	0.9809	STK4	intronic	0	Enhancer	0.88	0.963624	7	32.5	17.21	3.71	5	72.5	17.46	3.92	1
chr20	45125224	45125258	chr20_45125224_45125258	34	17	GT	2	0.5	21	0.7247	WFDC12	upstream	0	.	0.94	1	15	22.5	17.81	1.19	13.5	27.5	18.43	0.96	1
chr20	45215756	45215786	chr20_45215756_45215786	30	15	AT	2	0	52	0.8844	SEMG1;SEMG2	intergenic	0	.	0.94	1	11.5	26.5	18.01	2.37	8.5	66.5	18.09	2.15	1
chr20	45254198	45254234	chr20_45254198_45254234	36	18	GA	2	0.5	21	0.6314	SLPI	intronic	1	Promoter/Enhancer	0.92	1	14.5	23	17.79	1.14	12	26	17.88	0.81	1
chr20	45283315	45283349	chr20_45283315_45283349	34	17	AC	2	0.5	45	0.6544	SLPI;MATN4	intergenic	1	.	0.94	1	14.5	22	17.53	0.91	11.5	49	17.24	0.71	1
chr20	45349386	45349430	chr20_45349386_45349430	44	11	AAAT	4	0	10	0.6033	SDC4	upstream	0	.	0.97	1	8	13	10.93	0.9	7.5	13.5	11.51	0.63	1
chr20	45492392	45492425	chr20_45492392_45492425	32	16	GT	2	0.5	40	0.8184	RP3-461P17.9;SPINT3	intergenic	0	.	0.97	0.978723	16	29	21.59	2.81	13	42	22.88	3.16	1
chr20	45508612	45508688	chr20_45508612_45508688	75	15	TTCCC	5	0.6	27	0.9553	RP3-461P17.9;SPINT3	intergenic	0	.	0.9	0.931894	12	19.5	15.15	1.3	7.5	25.5	16.57	1.23	1
chr20	45512561	45512583	chr20_45512561_45512583	22	11	CA	2	0.5	9	0.6002	SPINT3	UTR3	0	.	0.97	1	8	11.5	9.21	1	7	12	9.23	0.96	1
chr20	45602734	45602778	chr20_45602734_45602778	44	22	GT	2	0.5	38	0.8292	WFDC8;WFDC9	intergenic	0	.	0.94	0.99	15	29	22.24	2.39	9	49.5	22.56	1.82	1
chr20	45742354	45742398	chr20_45742354_45742398	44	22	TG	2	0.5	34	0.8797	SPINT4;WFDC3	intergenic	0	.	0.95	1	13	30.5	22.47	2.86	14.5	51	24.71	2.18	1
chr20	45776278	45776320	chr20_45776278_45776320	42	21	TG	2	0.5	39	0.8778	WFDC3	intronic	0	.	0.92	0.989131	16.5	31.5	23.85	1.93	16	51	25.18	2.48	1
chr20	45814104	45814147	chr20_45814104_45814147	42	21	TC	2	0.5	27	0.7827	UBE2C	intronic	1	.	0.93	0.906775	20.5	29.5	23.54	1.54	16.5	48.5	23.04	0.65	1
chr20	45833148	45833213	chr20_45833148_45833213	64	16	AGAA	4	0.25	18	0.3523	TNNC2	intronic	0	Promoter/Enhancer	0.7	0.892308	11	18	15.76	0.96	6.5	22	16.82	1.67	1
chr20	45884105	45884143	chr20_45884105_45884143	38	19	AC	2	0.5	33	0.6704	ZSWIM1	UTR3	0	.	0.94	1	13.5	26.5	19.38	1.59	9	38.5	18.61	0.77	1
chr20	46008772	46008818	chr20_46008772_46008818	46	23	CA	2	0.5	25	0.6346	MMP9	upstream	1	.	0.95	1	13.5	25	19.47	2.66	10	32	17.2	2.7	1
chr20	46021439	46021463	chr20_46021439_46021463	24	6	GAAT	4	0.25	7	0.5521	RP11-465L10.10	ncRNA_intronic	0	Promoter/Enhancer	0.97	1	5	9	5.73	0.68	4.5	9.5	6.24	0.7	1
chr20	46022939	46023031	chr20_46022939_46023031	90	30	GAG	3	0.666667	40	0.6954	SLC12A5	exonic	1	.	0.96	0.935813	27	46.5	32.78	2.34	23	46.5	31.58	1.3	1
chr20	46197295	46197317	chr20_46197295_46197317	22	11	AT	2	0	42	0.4144	CDH22	intronic	0	.	0.92	1	8	20.5	11.42	1.71	5	47	11.43	1.65	1
chr20	46226231	46226294	chr20_46226231_46226294	63	21	CTT	3	0.333333	33	0.7578	CDH22	intronic	0	.	0.9	0.94267	8	26.5	12.28	2.07	9.5	55	13.17	2.1	1
chr20	46345923	46345963	chr20_46345923_46345963	40	8	AAATA	5	0	11	0.6406	SLC35C2	downstream	0	.	0.96	1	6	11.5	9.09	0.97	6	12.5	9.28	0.8	1
chr20	46369961	46370005	chr20_46369961_46370005	44	22	GT	2	0.5	41	0.6162	RP11-394O2.3	ncRNA_intronic	0	.	0.94	1	11	27	19.78	2.04	9.5	47	18.68	0.95	1
chr20	46412698	46412716	chr20_46412698_46412716	18	9	TG	2	0.5	88	0.5308	ELMO2;ZNF663P	intergenic	0	.	0.83	0.9	8.5	14	10.27	0.96	4.5	52	9.77	2.98	1
chr20	46413490	46413545	chr20_46413490_46413545	55	11	AGAAG	5	0.4	21	0.8805	ZNF663P	downstream	0	.	0.96	1	5	16	10.29	2.04	5	20	11.54	2.19	1
chr20	46450574	46450613	chr20_46450574_46450613	38	19	AC	2	0.5	23	0.701	ZNF663P	ncRNA_intronic	0	.	0.96	1	15.5	26.5	20.02	1.95	11.5	30.5	20.11	1.28	1
chr20	46488419	46488443	chr20_46488419_46488443	24	12	TA	2	0	54	0.6395	RP5-981L23.7;ZNF334	intergenic	0	.	0.95	1	8	32.5	18.04	5.59	7	52.5	16.38	5.31	1
chr20	46549808	46549828	chr20_46549808_46549828	20	10	TG	2	0.5	28	0.8505	OCSTAMP	intronic	1	.	0.97	1	10	27.5	18.11	3.84	9.5	39.5	18.53	4.65	1
chr20	46555335	46555387	chr20_46555335_46555387	52	26	AC	2	0.5	33	0.9119	OCSTAMP;SLC13A3	intergenic	0	.	0.96	1	18.5	34.5	25.17	2.87	16.5	52	26.88	2.47	1
chr20	46563615	46563631	chr20_46563615_46563631	16	8	GA	2	0.5	43	0.5591	SLC13A3	intronic	0	Enhancer	0.97	1	8	13	10.69	1.14	7	43.5	10.78	1.37	1
chr20	46617588	46617628	chr20_46617588_46617628	40	20	TG	2	0.5	15	0.5622	SLC13A3	intronic	0	.	0.94	0.952381	14.5	24	21.43	0.76	14.5	24.5	21.14	0.71	1
chr20	46632864	46632911	chr20_46632864_46632911	44	11	ATAG	4	0.25	36	0.9958	SLC13A3	intronic	0	.	0.57	0.818856	16.5	23	20.03	1.06	9	30	16.42	1.6	1
chr20	46674588	46674636	chr20_46674588_46674636	48	24	CG	2	1	34	0.8402	SLC13A3;RP1-101A2.1	intergenic	0	.	0.91	0.625556	16	34	26.45	2.51	8.5	58.5	25.71	2.12	1
chr20	46715233	46715257	chr20_46715233_46715257	24	6	GTTT	4	0.25	8	0.5767	SLC2A10	intronic	0	Enhancer	0.97	1	5.5	9	6.76	0.53	5	10	6.8	0.69	1
chr20	46736386	46736400	chr20_46736386_46736400	14	7	AC	2	0.5	14	0.4927	SLC2A10	downstream	0	.	0.96	1	7	19	9.42	2.86	6.5	17	9.55	2.11	1
chr20	46779089	46779157	chr20_46779089_46779157	68	17	AGAA	4	0.25	19	0.8336	SLC2A10;RN7SKP33	intergenic	0	.	0.93	0.989131	11	23.5	16.96	1.84	11	24	16.78	1.29	1
chr20	46898394	46898424	chr20_46898394_46898424	30	15	AC	2	0.5	20	0.6546	EYA2	intronic	1	.	0.95	1	12	23	14.78	1.27	11	24.5	15.82	1.95	1
chr20	46957529	46957578	chr20_46957529_46957578	48	24	CA	2	0.5	26	0.7885	EYA2	intronic	0	.	0.94	0.978568	19.5	29	23.63	1.72	18	40.5	23.45	0.95	1
chr20	46987916	46987965	chr20_46987916_46987965	48	24	TC	2	0.5	99	0.9211	EYA2	intronic	0	.	0.87	0.940052	4	54.5	28.74	7.84	3	89.5	32.67	4.01	1
chr20	47063392	47063430	chr20_47063392_47063430	38	19	GT	2	0.5	33	0.7727	EYA2	intronic	0	.	0.94	1	10.5	27.5	19.19	2.77	9.5	33	18.25	1.74	1
chr20	47265053	47265067	chr20_47265053_47265067	14	7	AT	2	0	34	0.7717	ZMYND8	intronic	0	.	0.97	1	6.5	25	9.55	2.39	6	28	10.66	3.28	1
chr20	47300884	47300934	chr20_47300884_47300934	50	25	TG	2	0.5	31	0.8884	ZMYND8	intronic	0	.	0.96	0.978714	15	31.5	22.88	2.6	14	45.5	23.13	2.44	1
chr20	47372667	47372709	chr20_47372667_47372709	42	21	TC	2	0.5	39	0.7142	ZMYND8;LINC01754	intergenic	1	.	0.93	1	13	27.5	20.14	2.1	14	51.5	20.52	1.52	1
chr20	47414155	47414210	chr20_47414155_47414210	52	13	GTTT	4	0.25	15	0.4782	LINC01754;RNU6-497P	intergenic	0	Promoter/Enhancer	0.95	0.831528	9	15	12.77	1.16	8	19	13.77	0.71	1
chr20	47483609	47483651	chr20_47483609_47483651	42	21	AT	2	0	50	0.7031	RNU6-497P	downstream	0	.	0.92	1	9.5	26.5	14.06	3.8	5	50.5	13.46	3.75	1
chr20	47497232	47497267	chr20_47497232_47497267	35	7	TTTAT	5	0	9	0.2675	RNU6-563P;NCOA3	intergenic	0	Enhancer	0.97	1	4	8.5	4.89	1.11	3	8	4.47	0.8	1
chr20	47651070	47651157	chr20_47651070_47651157	87	29	AGC	3	0.666667	27	0.9882	NCOA3	exonic	0	.	0.72	0.908046	24.5	31	28.59	0.61	18	36.5	28.72	0.88	1
chr20	47785435	47785477	chr20_47785435_47785477	42	14	CGC	3	1	32	0.2042	SULF2	intronic	1	.	0.93	0.904762	7	20.5	13.97	1.27	6	27.5	14.1	0.82	1
chr20	47824526	47824566	chr20_47824526_47824566	40	20	AC	2	0.5	31	0.684	SULF2;RNU7-173P	intergenic	0	.	0.96	1	15	26.5	20.9	1.83	13	47.5	21.14	1.55	1
chr20	47914215	47914275	chr20_47914215_47914275	60	30	AC	2	0.5	39	0.8869	RNU7-92P;RP11-347D21.1	intergenic	0	.	0.94	1	15.5	32	25.45	2.17	14	58.5	24.7	2.24	1
chr20	47936301	47936355	chr20_47936301_47936355	54	27	CA	2	0.5	30	0.8262	RNU7-92P;RP11-347D21.1	intergenic	0	.	0.95	1	15	30	22.81	2.64	12	43	21.81	3.06	1
chr20	47998547	47998575	chr20_47998547_47998575	28	14	TG	2	0.5	19	0.6928	LINC01522;RP11-321P16.1	intergenic	0	.	0.95	0.985294	13.5	20.5	16.87	1.14	13	40	18.47	1.23	1
chr20	48009727	48009771	chr20_48009727_48009771	40	8	TGTGA	5	0.4	15	0.6734	LINC01522;RP11-321P16.1	intergenic	0	.	0.95	1	7	13	10.57	0.76	7.5	17	11.18	0.59	1
chr20	48164278	48164374	chr20_48164278_48164374	96	48	AC	2	0.5	69	0.654	RP11-321P16.1;LINC00494	intergenic	0	.	0.89	0.818014	47.5	51.5	49.55	0.97	28.5	72	50.47	1.98	1
chr20	48237493	48237535	chr20_48237493_48237535	42	21	GT	2	0.5	43	0.8707	RP11-321P16.1;LINC00494	intergenic	0	.	0.96	1	13	33	22.05	3.79	10.5	51.5	22.11	4.07	1
chr20	48411292	48411308	chr20_48411292_48411308	16	8	AG	2	0.5	11	0.5529	RP1-66N13.4	downstream	0	.	0.78	0.958333	8	13	10.08	1.49	4.5	13	9.15	1.03	1
chr20	48425155	48425274	chr20_48425155_48425274	116	29	AAAG	4	0.25	36	0.9174	RP1-66N13.4;RP5-991B18.1	intergenic	0	.	0.91	0.938944	16	34	27.92	2.67	11	39.5	29.82	2.16	1
chr20	48487140	48487268	chr20_48487140_48487268	128	32	AGAA	4	0.25	74	0.8969	RP5-991B18.2;RNU7-144P	intergenic	1	.	0.88	0.940179	24.5	51	30.59	2.43	19.5	74	33.18	3.03	1
chr20	48552608	48552634	chr20_48552608_48552634	26	13	CA	2	0.5	39	0.7954	RNU7-144P;PREX1	intergenic	1	.	0.96	1	8	23.5	16.72	1.94	8	42	16.99	1.96	1
chr20	48559838	48559887	chr20_48559838_48559887	48	24	AC	2	0.5	75	0.8456	RNU7-144P;PREX1	intergenic	0	.	0.96	1	12.5	27	19.51	2.44	13	54.5	21.89	2.15	1
chr20	48610813	48610909	chr20_48610813_48610909	96	32	TTC	3	0.333333	85	0.8041	RNU7-144P;PREX1	intergenic	0	.	0.96	0.934408	22	58	31.33	3.73	22	80	33.37	4.75	1
chr20	48681678	48681702	chr20_48681678_48681702	24	6	GATG	4	0.5	12	0.4938	PREX1	intronic	0	Enhancer	0.97	1	5	11	7.51	1.27	4.5	12.5	6.91	1.08	1
chr20	48696977	48697003	chr20_48696977_48697003	26	13	AC	2	0.5	18	0.6425	PREX1	intronic	0	Enhancer	0.97	1	10	21.5	12.08	2.17	8.5	20.5	13.79	2.08	1
chr20	48746941	48747011	chr20_48746941_48747011	70	35	AC	2	0.5	36	0.8596	PREX1	intronic	1	Enhancer	0.96	1	8	35.5	25.02	2.74	15	40	25.63	2.46	1
chr20	48892237	48892293	chr20_48892237_48892293	56	14	TCCT	4	0.5	19	0.7729	RP5-906C1.1;ARFGEF2	intergenic	1	.	0.96	0.979167	9	18.5	13.08	2.25	8	20.5	15.18	1.49	1
chr20	48898346	48898368	chr20_48898346_48898368	22	11	AC	2	0.5	10	0.6352	RP5-906C1.1;ARFGEF2	intergenic	1	Enhancer	0.92	1	10	12.5	10.68	0.57	8	15	11.05	0.51	1
chr20	48904529	48904609	chr20_48904529_48904609	80	20	AAGA	4	0.25	30	0.6286	RP5-906C1.1;ARFGEF2	intergenic	1	.	0.92	0.866177	18.5	24.5	20.52	1.23	11.5	32.5	20.64	0.71	1
chr20	49074176	49074218	chr20_49074176_49074218	42	21	GT	2	0.5	31	0.8824	CSE1L	intronic	0	.	0.94	1	10.5	26.5	18.52	2.01	13	42.5	20.27	2.06	1
chr20	49108487	49108535	chr20_49108487_49108535	48	24	AC	2	0.5	135	0.9844	CSE1L;STAU1	intergenic	0	.	0.55	0.850589	9	47	20.47	5.37	9.5	102	26.31	11.07	1
chr20	49206719	49206751	chr20_49206719_49206751	32	16	TA	2	0	40	0.8575	STAU1;DDX27	intergenic	0	.	0.95	1	9	25	15.49	3.13	6	49.5	15.11	2.5	1
chr20	49340137	49340179	chr20_49340137_49340179	42	14	ATA	3	0	13	0.7819	ZFAS1;KCNB1	intergenic	0	.	0.96	1	11	16.5	12.82	1.08	9.5	17	13.13	0.88	1
chr20	49348523	49348569	chr20_49348523_49348569	46	23	GT	2	0.5	40	0.5734	ZFAS1;KCNB1	intergenic	0	.	0.92	1	13	30	24.09	1.46	14.5	49	23.54	1.06	1
chr20	49364041	49364069	chr20_49364041_49364069	28	14	TG	2	0.5	27	0.6946	KCNB1	UTR3	0	.	0.94	1	12.5	22.5	15.59	1.8	9.5	48.5	15.71	1.93	1
chr20	49366207	49366251	chr20_49366207_49366251	44	22	AC	2	0.5	27	0.8165	KCNB1	UTR3	1	.	0.93	1	17	29	21.45	1.14	14.5	36	21.47	1.6	1
chr20	49425650	49425670	chr20_49425650_49425670	20	10	AT	2	0	56	0.6214	KCNB1	intronic	0	.	0.93	1	6	28.5	16.58	4.42	7	59	12.78	3.19	1
chr20	49483475	49483562	chr20_49483475_49483562	87	29	CTC	3	0.666667	39	0.2211	KCNB1	intronic	1	.	0.66	0.918103	27	31.5	28.94	0.39	17.5	42.5	28.67	0.9	1
chr20	49488221	49488265	chr20_49488221_49488265	44	22	TG	2	0.5	23	0.6595	KCNB1;PTGIS	intergenic	0	.	0.95	0.988637	13.5	29.5	21.87	2.39	16	32	22.43	1.31	1
chr20	49536454	49536478	chr20_49536454_49536478	24	6	TTTC	4	0.25	14	0.4203	PTGIS	intronic	0	.	0.58	1	4	28.5	6.3	2.34	2.5	35	6.05	0.5	1
chr20	49551806	49551844	chr20_49551806_49551844	38	19	TG	2	0.5	58	0.4764	PTGIS	intronic	1	Enhancer	0.96	1	11	22	16.35	2.3	10.5	52	18.66	1.04	1
chr20	49568117	49568153	chr20_49568117_49568153	36	4	GCGGGGCTG	9	0.888889	15	0.4453	PTGIS	UTR5	1	Promoter/Enhancer	0.97	1	4	8	5.61	0.73	3.5	12	5.65	0.55	1
chr20	49587541	49587563	chr20_49587541_49587563	22	11	GT	2	0.5	7	0.5249	PTGIS;B4GALT5	intergenic	0	Enhancer	0.96	1	8.5	12.5	10.24	0.76	8.5	12.5	10.54	0.71	1
chr20	49592878	49592953	chr20_49592878_49592953	74	37	AG	2	0.5	38	0.8832	PTGIS;B4GALT5	intergenic	1	Enhancer	0.94	0.754684	31.5	49	36.82	2.87	17	57	34.58	2.28	1
chr20	49597786	49597834	chr20_49597786_49597834	48	24	CA	2	0.5	29	0.8055	PTGIS;B4GALT5	intergenic	0	.	0.94	0.954167	16.5	29	21.79	1.92	17	46	23.24	1.95	1
chr20	49664421	49664471	chr20_49664421_49664471	50	25	AC	2	0.5	30	0.8577	B4GALT5	intronic	0	.	0.93	1	13	32.5	24.49	2.17	14	45	24.5	1.79	1
chr20	49694640	49694700	chr20_49694640_49694700	60	10	GGAAAG	6	0.5	13	0.6099	B4GALT5	intronic	1	Enhancer	0.97	0.981151	7	13	9.56	1.43	5.5	14	8.8	1.53	1
chr20	49722850	49722867	chr20_49722850_49722867	16	8	AT	2	0	21	0.892	RN7SL197P	downstream	0	.	0.89	1	8	12.5	9.92	0.84	4.5	42	10.75	1	1
chr20	49775036	49775058	chr20_49775036_49775058	22	11	AC	2	0.5	10	0.6008	RN7SL197P;RNU6-919P	intergenic	1	Promoter/Enhancer	0.94	1	6	14	11.1	0.8	8.5	17	11.37	0.54	1
chr20	49786768	49786815	chr20_49786768_49786815	45	9	AAAAT	5	0	20	0.5452	RN7SL197P;RNU6-919P	intergenic	1	.	0.93	0.957447	4	15.5	8.03	2.32	4	18.5	7.88	2.13	1
chr20	49831402	49831432	chr20_49831402_49831432	30	15	CT	2	0.5	21	0.5075	SLC9A8	intronic	1	.	0.91	1	8	19	14.37	1.33	9.5	28	14.32	1.29	1
chr20	49884189	49884337	chr20_49884189_49884337	148	74	CA	2	0.5	120	0.7141	SLC9A8	intronic	1	.	0.58	0.949103	58	96.5	81.87	5.49	46	120	76.71	5.5	1
chr20	49903902	49903952	chr20_49903902_49903952	50	25	AT	2	0	73	0.854	SPATA2	UTR3	0	.	0.95	1	12	29	19.31	3.23	3	73.5	19.06	3.74	1
chr20	49921147	49921191	chr20_49921147_49921191	44	11	TATT	4	0	10	0.4954	Y_RNA	upstream	0	.	0.96	1	7	12	10.07	0.97	6.5	12.5	9.97	0.73	1
chr20	50013342	50013364	chr20_50013342_50013364	22	11	TA	2	0	59	0.9236	SNAI1;TRERNA1	intergenic	0	Enhancer	0.82	0.903571	10	28.5	15.51	3.4	7.5	47	13.46	2.86	1
chr20	50016717	50016754	chr20_50016717_50016754	36	18	TC	2	0.5	18	0.9142	SNAI1;TRERNA1	intergenic	1	Enhancer	0.84	0.947973	16.5	21.5	19.77	0.75	11.5	29.5	19.59	0.61	1
chr20	50028277	50028323	chr20_50028277_50028323	46	23	AC	2	0.5	24	0.7235	SNAI1;TRERNA1	intergenic	1	Enhancer	0.95	1	13	27	19.47	2.58	12	29.5	18.58	2.36	1
chr20	50094219	50094311	chr20_50094219_50094311	76	4	ATGCATTATATAATATATA	19	0.105263	31	0.4511	TMEM189-UBE2V1;UBE2V1	intronic	0	.	0.93	0.958699	3	17	7.69	2.41	3	23	6.63	2.16	1
chr20	50113766	50113810	chr20_50113766_50113810	44	11	ATTC	4	0.25	9	0.5438	TMEM189-UBE2V1;UBE2V1	intronic	1	.	0.92	0.969406	9	13.5	11.15	0.91	8.5	14.5	11.81	0.85	1
chr20	50120268	50120296	chr20_50120268_50120296	28	7	AAAC	4	0.25	11	0.5567	TMEM189	UTR3	0	.	0.97	1	6.5	11	8.26	0.7	4	11	7.65	0.69	1
chr20	50162720	50162742	chr20_50162720_50162742	22	11	AC	2	0.5	42	0.7358	RP11-112L6.3	downstream	0	Promoter/Enhancer	0.95	1	11	23.5	16.3	2.42	7	48	13.72	2.13	1
chr20	50241616	50241660	chr20_50241616_50241660	44	22	AC	2	0.5	51	0.8738	CEBPB;SMIM25	intergenic	1	.	0.97	1	14.5	28.5	20.54	2.35	9.5	48	22.64	1.58	1
chr20	50307628	50307655	chr20_50307628_50307655	27	9	TAT	3	0	17	0.7455	LINC01270	ncRNA_intronic	0	Enhancer	0.98	0.980324	9	19	14.38	2.46	7.5	19.5	13.04	2.58	1
chr20	50384195	50384255	chr20_50384195_50384255	60	15	CTTT	4	0.25	21	0.5856	LINC01271;RN7SL636P	intergenic	0	Enhancer	0.94	0.990385	8	18.5	13.85	1.42	7	21.5	13.55	1.02	1
chr20	50423143	50423179	chr20_50423143_50423179	36	9	TAAA	4	0	12	0.7295	LINC01271;RN7SL636P	intergenic	1	.	0.98	1	6	12	8.84	1.53	5	13	8.79	1.4	1
chr20	50434140	50434178	chr20_50434140_50434178	38	19	TG	2	0.5	27	0.8475	RN7SL636P;PTPN1	intergenic	0	Enhancer	0.96	1	11	28.5	19.39	2.75	11	49	20.96	3.28	1
chr20	50457630	50457676	chr20_50457630_50457676	46	23	AC	2	0.5	34	0.8484	RN7SL636P;PTPN1	intergenic	0	.	0.94	1	15.5	30.5	22.05	2.13	13.5	34.5	21.96	2.15	1
chr20	50506320	50506365	chr20_50506320_50506365	45	9	AAACA	5	0.2	11	0.6789	RN7SL636P;PTPN1	intergenic	1	.	0.96	1	5.5	11	8.84	0.76	6	12.5	8.99	0.76	1
chr20	50615108	50615146	chr20_50615108_50615146	38	19	GT	2	0.5	31	0.8475	FAM65C	intronic	0	.	0.94	1	11	30.5	22.19	2.03	11	47	20.88	2.42	1
chr20	50642345	50642377	chr20_50642345_50642377	32	16	GT	2	0.5	21	0.6737	FAM65C	intronic	0	Enhancer	0.95	0.947619	6.5	17	11.23	3.11	6.5	53	13.93	2.59	1
chr20	50655669	50655703	chr20_50655669_50655703	34	17	TG	2	0.5	19	0.3949	RP4-530I15.6	ncRNA_intronic	1	.	0.91	1	13.5	23.5	17.01	1.33	10	21	16.72	0.68	1
chr20	50666183	50666223	chr20_50666183_50666223	40	8	TTTCT	5	0.2	106	0.6457	FAM65C	intronic	0	.	0.76	0.938406	5	73	28.77	15.38	7.5	110	30.81	9.59	1
chr20	50753068	50753076	chr20_50753068_50753076	8	4	CT	2	0.5	6	0.6554	PARD6B	UTR3	0	.	0.93	1	2	6	4.2	0.8	2	5.5	4.16	0.57	1
chr20	50762751	50762781	chr20_50762751_50762781	30	15	AC	2	0.5	13	0.6023	PARD6B;BCAS4	intergenic	1	Enhancer	0.93	1	13	20.5	15.37	1.16	8	19	15.11	0.7	1
chr20	50767318	50767351	chr20_50767318_50767351	32	16	TC	2	0.5	25	0.6467	PARD6B;BCAS4	intergenic	0	Enhancer	0.93	1	13.5	28.5	17.13	1.38	13.5	50.5	17.66	0.86	1
chr20	50777825	50777905	chr20_50777825_50777905	80	20	TCCT	4	0.5	43	0.8293	PARD6B;BCAS4	intergenic	0	.	0.93	1	10.5	20.5	16.68	1.39	9	32.5	16.55	1.42	1
chr20	50925263	50925291	chr20_50925263_50925291	28	14	AC	2	0.5	24	0.7507	ADNP	intronic	0	.	0.96	1	10.5	24.5	15.76	2.25	9.5	26	15.27	1.73	1
chr20	50945284	50945322	chr20_50945284_50945322	38	19	TG	2	0.5	25	0.8232	DPM1	intronic	1	.	0.96	1	9	23	14.94	3.09	8	27.5	17.48	3.87	1
chr20	50979363	50979409	chr20_50979363_50979409	46	23	AC	2	0.5	28	0.6553	MOCS3;RP5-955M13.4	intergenic	1	.	0.94	0.978261	18.5	27.5	22.72	1.22	15	42	22.04	0.81	1
chr20	51033728	51033768	chr20_51033728_51033768	40	20	TG	2	0.5	14	0.6083	KCNG1;RP4-811M8.1	intergenic	1	.	0.94	1	13.5	23	18.52	1.29	14	22.5	18.4	0.55	1
chr20	51210967	51211058	chr20_51210967_51211058	90	45	TA	2	0	82	0.7272	RP4-811M8.1;NFATC2	intergenic	1	.	0.96	0.879004	36	89	49.92	6.89	25.5	85	49.17	3.08	1
chr20	51396038	51396094	chr20_51396038_51396094	56	28	TA	2	0	54	0.854	NFATC2	intronic	0	.	0.95	1	8	31	13.4	4.89	2	54	17.04	5.78	1
chr20	51477535	51477581	chr20_51477535_51477581	46	23	TA	2	0	56	0.8953	NFATC2	intronic	0	.	0.95	0.989131	11	28.5	20.05	2.76	8	60	20.76	2.66	1
chr20	51491861	51491919	chr20_51491861_51491919	58	29	AC	2	0.5	42	0.8671	NFATC2	intronic	0	Enhancer	0.92	0.978714	21.5	31.5	25.38	1.73	19	53	27.2	1.8	1
chr20	51536898	51536922	chr20_51536898_51536922	24	12	AC	2	0.5	12	0.6083	NFATC2	intronic	1	Enhancer	0.95	1	11	16	12.96	0.87	9.5	17	13.37	1.03	1
chr20	51561484	51561530	chr20_51561484_51561530	44	11	AAGC	4	0.5	35	0.9815	NFATC2	intronic	0	Promoter/Enhancer	0.76	0.988095	5	20.5	10.47	1.64	5	25	10.83	1.4	1
chr20	51600807	51600845	chr20_51600807_51600845	38	19	AC	2	0.5	25	0.8147	ATP9A	UTR3	0	.	0.95	1	15.5	24.5	18.91	1.36	11	31.5	18.72	1.54	1
chr20	51635802	51635864	chr20_51635802_51635864	60	15	AGGA	4	0.5	44	0.9366	ATP9A	intronic	1	.	0.8	0.891303	15	27.5	20.94	2.36	4	35	20.91	3.82	1
chr20	51650902	51650922	chr20_51650902_51650922	20	10	AC	2	0.5	10	0.6393	ATP9A	intronic	1	Enhancer	0.94	1	9	14	10.48	0.8	9	14.5	11.23	0.91	1
chr20	51651154	51651168	chr20_51651154_51651168	14	7	AT	2	0	42	0.5503	ATP9A	intronic	0	Enhancer	0.94	0.785714	6.5	17.5	9.74	2.87	7	46	12.6	3.21	1
chr20	51753454	51753487	chr20_51753454_51753487	33	11	AAC	3	0.333333	21	0.6906	ATP9A	intronic	0	Enhancer	0.97	1	7.5	13	10.04	1.25	6.5	19	11.35	0.68	1
chr20	51809748	51809774	chr20_51809748_51809774	26	13	AA	2	0	74	0.6457	SALL4;LINC01429	intergenic	0	.	0.91	1	6.5	14	10.64	2.25	6.5	53.5	11.46	2.05	1
chr20	51819392	51819436	chr20_51819392_51819436	44	22	TA	2	0	46	0.9356	SALL4;LINC01429	intergenic	0	.	0.96	1	8	25.5	14.95	2.96	8	59	18.74	3	1
chr20	51901560	51901596	chr20_51901560_51901596	36	18	TG	2	0.5	33	0.7073	RNU6-347P	upstream	0	.	0.96	1	9	31.5	18.98	2.9	9	34.5	19.43	2.36	1
chr20	52015602	52015640	chr20_52015602_52015640	38	19	AC	2	0.5	19	0.7007	RNU7-6P;ZFP64	intergenic	0	.	0.89	0.973684	16.5	22.5	19.11	0.75	13.5	40	19.01	0.69	1
chr20	52040868	52040898	chr20_52040868_52040898	30	15	AC	2	0.5	60	0.7546	RNU7-6P;ZFP64	intergenic	0	.	0.9	1	9	22.5	16.66	1.78	9	48	16.74	1.14	1
chr20	52058927	52058945	chr20_52058927_52058945	18	9	GT	2	0.5	28	0.814	ZFP64	intronic	0	.	0.95	0.879251	9	27	21.69	2.81	9.5	55	20.85	3.2	1
chr20	52142377	52142417	chr20_52142377_52142417	40	20	AC	2	0.5	39	0.8365	ZFP64	intronic	0	.	0.96	1	16	32	22.63	3.03	9	42	23.18	3.6	1
chr20	52192739	52192823	chr20_52192739_52192823	80	16	TTTTC	5	0.2	24	0.8163	ZFP64	upstream	0	Promoter/Enhancer	0.94	0.936741	9	19	13.99	1.4	7.5	24	14.77	0.87	1
chr20	52204568	52204616	chr20_52204568_52204616	48	24	TC	2	0.5	25	0.8275	ZFP64;LINC01524	intergenic	0	.	0.98	1	10	28.5	16.85	2.87	11.5	29.5	17.51	2.2	1
chr20	52296660	52296705	chr20_52296660_52296705	44	22	AC	2	0.5	27	0.8312	LINC01524	ncRNA_intronic	0	.	0.94	1	19.5	31	24.49	1.88	16.5	49	23.06	1.26	1
chr20	52314882	52315008	chr20_52314882_52315008	124	31	CTTT	4	0.25	46	0.4394	LINC01524	ncRNA_intronic	0	.	0.55	0.894394	24.5	39.5	32	2.92	16	43	29.37	3.16	1
chr20	52431176	52431220	chr20_52431176_52431220	44	22	AT	2	0	51	0.5885	LINC01524	ncRNA_intronic	0	.	0.97	1	7	28	15.84	4.81	6	49.5	12.52	5.15	1
chr20	52435013	52435043	chr20_52435013_52435043	30	15	AC	2	0.5	25	0.6759	LINC01524	ncRNA_intronic	0	.	0.95	1	12.5	27.5	15.6	2.5	10.5	30	14.42	1.33	1
chr20	52648442	52648470	chr20_52648442_52648470	28	14	TG	2	0.5	14	0.6942	LINC01524	ncRNA_exonic	0	.	0.97	1	10	17.5	13.93	1.25	9	17	13.36	1.34	1
chr20	52977421	52977469	chr20_52977421_52977469	48	24	AC	2	0.5	24	0.8052	TSHZ2	intronic	0	Promoter/Enhancer	0.96	1	13	25	19.98	2.18	13	30.5	20.9	1.59	1
chr20	53001205	53001255	chr20_53001205_53001255	50	25	GT	2	0.5	48	0.8712	TSHZ2	intronic	1	.	0.96	0.986111	18.5	39.5	29.25	4.56	16	56.5	30.25	4.43	1
chr20	53008980	53009030	chr20_53008980_53009030	50	25	CT	2	0.5	35	0.8066	TSHZ2	intronic	0	.	0.96	1	12	34.5	20.84	4.01	11.5	34.5	19.01	2.58	1
chr20	53069662	53069710	chr20_53069662_53069710	48	24	AC	2	0.5	46	0.8029	TSHZ2	intronic	1	.	0.94	1	13.5	24.5	19.2	2	12	45	18.42	1.97	1
chr20	53226437	53226453	chr20_53226437_53226453	16	8	GT	2	0.5	45	0.1556	TSHZ2	intronic	1	.	0.83	1	6	16.5	8.44	1.08	5	53.5	8.03	0.86	1
chr20	53228103	53228143	chr20_53228103_53228143	40	20	AC	2	0.5	44	0.7599	TSHZ2	intronic	0	.	0.92	1	13.5	23.5	19.41	0.94	10	47.5	19.29	1.2	1
chr20	53323410	53323430	chr20_53323410_53323430	20	5	ATGA	4	0.25	9	0.7005	RP4-678D15.1	ncRNA_intronic	1	.	0.96	1	5	10	7.36	0.77	5	11	7.47	1.02	1
chr20	53433584	53433622	chr20_53433584_53433622	38	19	AC	2	0.5	42	0.8493	RP4-678D15.1	ncRNA_intronic	0	.	0.72	1	14.5	27.5	21.02	2.06	9	50.5	20.63	1.74	1
chr20	53469045	53469083	chr20_53469045_53469083	38	19	TA	2	0	76	0.9332	RP4-678D15.1;RP5-823G15.5	ncRNA_intronic	0	.	0.95	0.986842	5	33.5	19.93	3.66	6	77.5	22.64	2.68	1
chr20	53522016	53522142	chr20_53522016_53522142	124	31	AAGG	4	0.5	40	0.9117	RP5-823G15.5;Y_RNA	intergenic	0	.	0.95	0.938231	13	31.5	26.11	3.1	11.5	37.5	27.03	2.17	1
chr20	53530860	53530910	chr20_53530860_53530910	50	25	CA	2	0.5	24	0.8226	RP5-823G15.5;Y_RNA	intergenic	0	.	0.96	1	14.5	28.5	20.48	2.68	13.5	31.5	21.22	2.96	1
chr20	53551358	53551398	chr20_53551358_53551398	40	20	TG	2	0.5	39	0.7961	Y_RNA;RP4-724E16.2	intergenic	1	.	0.92	1	14	28	21.6	1.68	14.5	49.5	20.75	1.26	1
chr20	53552159	53552191	chr20_53552159_53552191	32	16	AC	2	0.5	25	0.6437	RP4-724E16.2	upstream	1	.	0.94	1	13	25.5	16.65	2.33	11.5	48	16.54	1.67	1
chr20	53588594	53588626	chr20_53588594_53588626	32	16	TA	2	0	15	0.7656	ZNF217	intronic	1	Promoter/Enhancer	0.94	0.929546	7	14.5	11.03	1.06	8	17.5	12.14	0.99	1
chr20	53594472	53594532	chr20_53594472_53594532	60	30	GC	2	1	43	0.185	ZNF217	upstream	1	Promoter/Enhancer	-0.01	0.733333	30	31	30.09	0.2	17	41	28.97	3.09	1
chr20	53607470	53607491	chr20_53607470_53607491	20	10	AT	2	0	70	0.9193	AC005808.3	upstream	0	.	0.73	0.947368	8.5	18.5	11.5	1.53	6	44	12.55	1.45	1
chr20	53634674	53634714	chr20_53634674_53634714	40	10	TATT	4	0	13	0.6456	AC005808.3	downstream	0	.	0.96	1	7	13	10.61	0.79	7.5	15	10.72	0.68	1
chr20	53636304	53636372	chr20_53636304_53636372	68	17	GAAG	4	0.5	24	0.7549	AC005808.3;RNU7-14P	intergenic	0	.	0.96	0.985294	11	21	15.65	1.36	8.5	21.5	16.44	0.9	1
chr20	53717202	53717242	chr20_53717202_53717242	40	20	AT	2	0	75	0.9404	RNU7-14P;AC006076.1	intergenic	0	.	0.92	0.982299	5	1254.5	29.11	107.8	2	60.5	19.55	4.32	1
chr20	53727485	53727530	chr20_53727485_53727530	45	9	ACAAA	5	0.2	10	0.7174	RNU7-14P;AC006076.1	intergenic	1	.	0.96	1	5	11	7.31	0.96	5	11.5	8.01	0.96	1
chr20	53748947	53749032	chr20_53748947_53749032	84	42	GT	2	0.5	37	0.5187	RNU7-14P;AC006076.1	intergenic	1	Enhancer	0.92	0.882529	35	77	43.32	2.34	32	57.5	43.34	0.7	1
chr20	53752297	53752321	chr20_53752297_53752321	24	12	GT	2	0.5	18	0.5108	RNU7-14P;AC006076.1	intergenic	0	Enhancer	0.94	1	11	16.5	14.14	1.04	10	43.5	13.94	1.08	1
chr20	53754058	53754131	chr20_53754058_53754131	72	36	CT	2	0.5	45	0.8397	RNU7-14P;AC006076.1	intergenic	0	Enhancer	0.95	0.741943	29.5	46	37.83	2.6	30.5	63	37.84	2.12	1
chr20	53838630	53838665	chr20_53838630_53838665	34	17	AC	2	0.5	25	0.8466	AC006076.1;AC005220.3	intergenic	1	.	0.78	0.94365	16	24.5	18.4	1.31	14	46.5	19.42	1.03	1
chr20	53872759	53872789	chr20_53872759_53872789	30	15	GT	2	0.5	20	0.7749	AC006076.1;AC005220.3	intergenic	1	.	0.94	1	11.5	21	15.66	1.38	9.5	24.5	16.49	1.72	1
chr20	53893220	53893260	chr20_53893220_53893260	40	20	AC	2	0.5	22	0.7105	AC006076.1;AC005220.3	intergenic	1	Enhancer	0.94	1	14	27	19.98	2.11	11.5	26	18.57	1.25	1
chr20	53902523	53902581	chr20_53902523_53902581	58	29	GT	2	0.5	42	0.7296	AC006076.1;AC005220.3	intergenic	1	Enhancer	0.94	0.983315	18.5	34.5	29.55	2.54	17.5	56.5	28.4	2.8	1
chr20	53907360	53907398	chr20_53907360_53907398	38	19	AC	2	0.5	25	0.7722	AC006076.1;AC005220.3	intergenic	1	Enhancer	0.94	1	15.5	26	19.97	1.74	12	43.5	20.21	1.35	1
chr20	53914083	53914127	chr20_53914083_53914127	44	11	ATCT	4	0.25	11	0.7469	AC006076.1;AC005220.3	intergenic	0	Enhancer	0.97	1	4	12	9.49	1.03	5	12.5	9.41	0.78	1
chr20	53941395	53941417	chr20_53941395_53941417	22	11	GT	2	0.5	25	0.7233	AC005220.3	ncRNA_exonic	1	Enhancer	0.95	0.944445	9	21.5	14.46	2.48	6	22	13.8	2.2	1
chr20	53954294	53954334	chr20_53954294_53954334	40	20	GA	2	0.5	29	0.8495	BCAS1	intronic	0	.	0.96	1	12	29	19.89	2.48	13.5	59.5	19.43	2.05	1
chr20	54005293	54005334	chr20_54005293_54005334	40	8	AAACA	5	0.2	17	0.6657	BCAS1	intronic	0	.	0.97	0.940687	6.5	15	10.42	1.82	5	15.5	10.85	1.97	1
chr20	54109475	54109517	chr20_54109475_54109517	42	21	CA	2	0.5	15	0.7702	BCAS1;CYP24A1	intergenic	0	Enhancer	0.94	1	13	21.5	17.29	1.38	12	23.5	17.49	1.64	1
chr20	54148369	54148411	chr20_54148369_54148411	42	21	AC	2	0.5	40	0.8509	BCAS1;CYP24A1	intergenic	0	Enhancer	0.95	1	16	27.5	21.49	1.66	15.5	49.5	23.07	1.56	1
chr20	54288615	54288637	chr20_54288615_54288637	22	11	TA	2	0	17	0.5779	PFDN4;DOK5	intergenic	0	.	0.97	0.980769	9	22	14.44	2.84	9	18.5	11.65	0.69	1
chr20	54389041	54389089	chr20_54389041_54389089	48	24	CA	2	0.5	34	0.8549	PFDN4;DOK5	intergenic	1	.	0.96	1	13	28	20.62	3.15	13	46	23.16	2.36	1
chr20	54401293	54401358	chr20_54401293_54401358	64	16	TCTT	4	0.25	26	0.8727	PFDN4;DOK5	intergenic	0	.	0.89	1	13.5	23	17.67	1.31	12.5	31	18.46	1.2	1
chr20	54426402	54426454	chr20_54426402_54426454	52	26	AC	2	0.5	26	0.7514	PFDN4;DOK5	intergenic	0	.	0.87	0.956959	19.5	30	24.41	1.64	18.5	38.5	25.88	0.86	1
chr20	54542099	54542139	chr20_54542099_54542139	40	20	AC	2	0.5	23	0.479	DOK5	intronic	0	.	0.94	0.982143	18	29	22.2	2.11	11.5	47.5	20.3	0.8	1
chr20	54690801	54690843	chr20_54690801_54690843	42	21	AT	2	0	78	0.7316	DOK5;RNU4ATAC7P	intergenic	0	.	0.96	0.903157	20.5	67.5	47.13	8.44	19.5	78	45.76	9.66	1
chr20	54691785	54691831	chr20_54691785_54691831	46	23	GT	2	0.5	21	0.7953	DOK5;RNU4ATAC7P	intergenic	0	.	0.95	0.945437	21	32	26.82	1.77	18.5	33	27.55	1.6	1
chr20	54860809	54860837	chr20_54860809_54860837	28	14	AC	2	0.5	17	0.6669	RNU4ATAC7P	upstream	0	.	0.95	1	13.5	22	16.83	1.43	11	21.5	15.69	1.15	1
chr20	54896616	54896660	chr20_54896616_54896660	44	22	AC	2	0.5	30	0.735	RNU4ATAC7P;LINC01440	intergenic	0	.	0.96	1	12.5	30.5	21.16	2.57	13.5	51.5	21.77	1.1	1
chr20	54970459	54970489	chr20_54970459_54970489	30	15	TC	2	0.5	55	0.8903	RNU4ATAC7P;LINC01440	intergenic	0	.	0.86	0.986476	9.5	28.5	18.64	3.2	12.5	52.5	21.84	2.36	1
chr20	55075175	55075229	chr20_55075175_55075229	54	27	AC	2	0.5	26	0.8239	RNU4ATAC7P;LINC01440	intergenic	0	.	0.95	1	16	27.5	22.49	1.76	15.5	30.5	23.85	1.15	1
chr20	55130880	55130906	chr20_55130880_55130906	26	13	TA	2	0	51	0.8834	RNU4ATAC7P;LINC01440	intergenic	0	.	0.91	1	11.5	30	19.24	2.81	10	48.5	18.84	2.01	1
chr20	55134197	55134243	chr20_55134197_55134243	46	23	AC	2	0.5	35	0.7313	RNU4ATAC7P;LINC01440	intergenic	0	.	0.91	1	12.5	27.5	20.26	2.39	13.5	44	21.77	0.95	1
chr20	55139414	55139496	chr20_55139414_55139496	80	16	TTCCC	5	0.6	41	0.9239	RNU4ATAC7P;LINC01440	intergenic	0	.	0.54	0.968297	12.5	28.5	18.53	1.84	9	30	19.11	2.64	1
chr20	55396445	55396491	chr20_55396445_55396491	46	23	GT	2	0.5	24	0.6131	RNU4ATAC7P;LINC01440	intergenic	1	.	0.92	1	16	24.5	20.85	1.14	14.5	30.5	21.41	0.57	1
chr20	55586261	55586339	chr20_55586261_55586339	76	4	TATCATATATGATCATATA	19	0.157895	23	0.7587	RP5-837G17.1;CBLN4	intergenic	0	.	0.98	0.953488	3	21	6.79	3.16	2.5	19	6.67	2.3	1
chr20	55685330	55685374	chr20_55685330_55685374	44	22	GT	2	0.5	27	0.8184	RP5-837G17.1;CBLN4	intergenic	0	.	0.96	1	10	28.5	21.85	2.42	14	52.5	22.18	1.99	1
chr20	55734034	55734079	chr20_55734034_55734079	44	22	CG	2	1	38	0.9011	RP5-837G17.1;CBLN4	intergenic	0	.	0.83	0.576169	18	29	23.78	2.01	11	33	24.63	2.85	1
chr20	55977867	55977897	chr20_55977867_55977897	30	15	AC	2	0.5	39	0.4639	RP5-837G17.1;CBLN4	intergenic	0	.	0.9	0.988095	11	24	17.72	2.12	7	44	15.89	1.56	1
chr20	55977951	55977981	chr20_55977951_55977981	30	15	TC	2	0.5	47	0.6118	RP5-837G17.1;CBLN4	intergenic	0	.	0.94	1	11	31.5	18.42	2.71	7.5	37.5	16.79	2.4	1
chr20	56250703	56250743	chr20_56250703_56250743	40	20	GT	2	0.5	19	0.7189	MC3R	downstream	0	.	0.96	1	13	21	15.56	1.15	10	30	16.4	0.94	1
chr20	56267459	56267477	chr20_56267459_56267477	18	9	AC	2	0.5	26	0.6041	MC3R;RP11-380D15.3	intergenic	0	.	0.97	1	9	29.5	18.38	3.18	11	27	17.95	2.1	1
chr20	56293059	56293091	chr20_56293059_56293091	32	16	TG	2	0.5	25	0.8703	MC3R;RP11-380D15.3	intergenic	0	.	0.96	1	13.5	27.5	19.2	2.52	14.5	30	22.03	2.28	1
chr20	56374016	56374050	chr20_56374016_56374050	34	17	AC	2	0.5	18	0.4684	AURKA	intronic	1	.	0.95	1	10	28.5	15.73	2.03	9.5	23	16.55	0.97	1
chr20	56416528	56416558	chr20_56416528_56416558	30	15	GT	2	0.5	12	0.601	CASS4	intronic	0	Promoter/Enhancer	0.94	1	12.5	16.5	14.2	0.69	11	18	14.83	0.61	1
chr20	56505487	56505517	chr20_56505487_56505517	30	10	ATA	3	0	14	0.6773	GCNT7;RTFDC1	intronic	0	.	0.98	1	9.5	17	13.01	1.22	8	16.5	12.55	1.04	1
chr20	56599381	56599473	chr20_56599381_56599473	92	46	TA	2	0	59	0.8473	LINC01716	downstream	0	.	0.62	0.832539	33	49	42.72	3.52	19.5	63	40.21	5.25	1
chr20	56604983	56605017	chr20_56604983_56605017	34	17	CA	2	0.5	28	0.602	LINC01716;TFAP2C	intergenic	1	.	0.95	1	14	31	18.58	2.67	12	33	18.43	2.33	1
chr20	56691678	56691698	chr20_56691678_56691698	20	10	GA	2	0.5	25	0.8907	RN7SL170P;RP5-897D18.1	intergenic	1	.	0.96	1	10	29	16.79	3.46	9.5	26	17.75	3.1	1
chr20	56748904	56748934	chr20_56748904_56748934	30	10	TGT	3	0.333333	10	0.3314	RP5-897D18.1;RNU6-929P	intergenic	1	.	0.95	1	6	10.5	9.03	0.97	6	11.5	9.6	0.58	1
chr20	56939632	56939768	chr20_56939632_56939768	136	34	AAAG	4	0.25	50	0.868	RNU6-929P;RP11-560A15.4	intergenic	0	.	0.51	0.863087	25	39.5	33.21	2.01	17.5	49	34.91	3.99	1
chr20	57039737	57039787	chr20_57039737_57039787	50	25	TG	2	0.5	27	0.792	RNU6-929P;RP11-560A15.4	intergenic	1	.	0.95	1	12.5	27.5	19.16	3.27	11	50	22.27	2.7	1
chr20	57176750	57176790	chr20_57176750_57176790	40	20	CA	2	0.5	30	0.8501	BMP7	intronic	0	.	0.96	1	11	27.5	22.04	2.34	10.5	55	22.11	2.71	1
chr20	57392012	57392047	chr20_57392012_57392047	30	5	CCCCCA	6	0.833333	40	0.9656	RP4-800J21.3	ncRNA_intronic	1	Promoter/Enhancer	0.58	0.912698	4	12.5	7.34	1.38	3.5	24	8.37	2.38	1
chr20	57537745	57537800	chr20_57537745_57537800	52	13	CTTC	4	0.5	12	0.8799	CTCFL;PCK1	intergenic	0	Enhancer	0.91	0.951613	7.5	17	10.89	1.56	7.5	15.5	10.85	0.97	1
chr20	57566161	57566197	chr20_57566161_57566197	36	18	TG	2	0.5	20	0.832	PCK1	UTR3	0	.	0.96	1	13	22.5	16.64	1.39	12	24	16.7	1.47	1
chr20	57683554	57683584	chr20_57683554_57683584	30	15	GT	2	0.5	34	0.7405	PMEPA1	intronic	1	Enhancer	0.96	0.970588	14.5	26.5	20.73	2.98	12	50	18.27	2.44	1
chr20	57777769	57777803	chr20_57777769_57777803	34	17	AT	2	0	38	0.7245	NKILA;MIR4532	intergenic	0	.	0.95	1	10.5	23.5	15.77	2.64	7	45.5	15.65	1.55	1
chr20	57811940	57812007	chr20_57811940_57812007	65	13	TTTAT	5	0	58	0.8195	NKILA;MIR4532	intergenic	0	.	0.97	1	6	50.5	10.34	5.97	6	46	11.26	1.96	1
chr20	57911270	57911342	chr20_57911270_57911342	72	18	AGGA	4	0.5	18	0.8314	MIR4532;RP13-379L11.2	intergenic	1	.	0.98	1	9	18	13.7	1.95	8	20	15.08	1.38	1
chr20	58001621	58001645	chr20_58001621_58001645	24	12	AC	2	0.5	8	0.3033	RP13-379L11.2;LINC01742	intergenic	1	.	0.96	1	8	14	11.06	1.14	9	13.5	11.66	0.53	1
chr20	58212925	58212955	chr20_58212925_58212955	30	15	CA	2	0.5	13	0.6056	C20orf85;ANKRD60	intergenic	1	.	0.97	1	9	16.5	13.22	1.65	9	19.5	14.03	1.39	1
chr20	58269575	58269603	chr20_58269575_58269603	28	14	CA	2	0.5	11	0.6	ANKRD60;RAB22A	intergenic	1	.	0.94	1	10	17	14.05	0.84	11.5	17	14.43	0.53	1
chr20	58445684	58445720	chr20_58445684_58445720	36	18	TG	2	0.5	22	0.6275	VAPB	UTR3	0	.	0.96	1	7	20	14.86	3.12	7	35	15.23	3.06	1
chr20	58528168	58528319	chr20_58528168_58528319	150	75	TA	2	0	126	0.6691	APCDD1L-AS1	ncRNA_intronic	0	.	0.76	0.860985	33	88.5	73.32	8.17	37	131	78.19	5.78	1
chr20	58582004	58582028	chr20_58582004_58582028	24	12	GA	2	0.5	26	0.2815	APCDD1L-AS1	ncRNA_intronic	0	.	0.96	1	11.5	28.5	14.84	3.61	9.5	27	13.4	2.55	1
chr20	58590222	58590268	chr20_58590222_58590268	46	23	AG	2	0.5	38	0.8834	APCDD1L-AS1	ncRNA_intronic	1	.	0.97	1	8.5	28.5	15.89	3.96	9	37.5	19.52	4.69	1
chr20	58671437	58671473	chr20_58671437_58671473	36	18	GT	2	0.5	46	0.754	STX16;STX16-NPEPL1	intronic	0	.	0.91	1	5	20.5	15.01	1.88	5	46.5	17.12	1.62	1
chr20	58813464	58813489	chr20_58813464_58813489	24	12	CA	2	0.5	10	0.6837	RP4-806M20.5;RP4-806M20.4	intergenic	1	.	0.95	0.962963	9	15.5	12.05	1	8.5	15	11.59	0.63	1
chr20	58889253	58889321	chr20_58889253_58889321	66	22	GGC	3	1	43	0.9026	GNAS	intronic	1	Promoter/Enhancer	-0.1	0.735294	22.5	23.5	23	0.06	11	41.5	18.28	2.3	1
chr20	58891208	58891351	chr20_58891208_58891351	141	47	GCC	3	1	70	0.5435	GNAS	UTR5	1	Promoter/Enhancer	-0.08	0.731716	44	51	48.02	0.43	13	57	40.3	5.81	1
chr20	58899640	58899747	chr20_58899640_58899747	106	53	CA	2	0.5	46	0.5008	GNAS	intronic	1	.	0.73	0.803738	51.5	55.5	53.83	0.42	33.5	67	52.55	0.88	1
chr20	58930813	58930876	chr20_58930813_58930876	62	31	GT	2	0.5	40	0.4727	GNAS;NELFCD	intergenic	0	.	0.91	0.919334	28	39.5	31.44	0.89	20.5	57	31.68	0.7	1
chr20	58981449	58981504	chr20_58981449_58981504	54	27	CG	2	1	53	0.1945	NELFCD	intronic	1	Promoter/Enhancer	-0.01	0.727273	27.5	28.5	28.02	0.09	3.5	52.5	28.3	1.55	1
chr20	59163014	59163052	chr20_59163014_59163052	38	19	GT	2	0.5	21	0.5887	ZNF831	intronic	0	Enhancer	0.94	1	15.5	22.5	19.14	0.98	14	24	19.32	0.55	1
chr20	59267393	59267421	chr20_59267393_59267421	28	14	TA	2	0	29	0.6195	ZNF831;EDN3	intergenic	0	.	0.96	1	11	25.5	16.76	2.34	8.5	24.5	14.73	1.12	1
chr20	59400249	59400283	chr20_59400249_59400283	34	17	AC	2	0.5	69	0.4371	RP4-614C15.3;RP11-164D18.2	intergenic	1	.	0.95	0.970588	15	22.5	17.45	1.21	14	57	17.86	1.41	1
chr20	59402060	59402090	chr20_59402060_59402090	30	15	CA	2	0.5	61	0.8753	RP4-614C15.3;RP11-164D18.2	intergenic	1	.	0.97	1	11	24.5	18.11	2.35	12.5	51	20.7	2.08	1
chr20	59402513	59402542	chr20_59402513_59402542	28	14	CA	2	0.5	64	0.812	RP4-614C15.3;RP11-164D18.2	intergenic	1	.	0.93	0.947742	12	25	15.37	1.2	10	46	16.14	1.14	1
chr20	59473038	59473064	chr20_59473038_59473064	24	4	CGGGGG	6	1	31	0.8559	RP4-614C15.3;RP11-164D18.2	intergenic	0	.	-0.09	0.722527	4	5	4.46	0.3	4	19.5	6.18	1.34	1
chr20	59507846	59507866	chr20_59507846_59507866	20	10	AT	2	0	31	0.7108	RP4-614C15.3;RP11-164D18.2	intergenic	0	.	0.93	1	10	23.5	13.08	2.56	9	30	12.71	2.41	1
chr20	59577409	59577499	chr20_59577409_59577499	90	15	CCGGCC	6	1	19	0.3351	PHACTR3	upstream	1	.	0.02	0.744444	15	15.5	15	0.05	7.5	19	14.74	0.64	1
chr20	59716206	59716262	chr20_59716206_59716262	56	28	TG	2	0.5	28	0.819	PHACTR3	intronic	0	.	0.95	1	16	29	23.04	1.86	16	33	23.52	1.45	1
chr20	59723060	59723120	chr20_59723060_59723120	60	15	TCTT	4	0.25	20	0.8091	PHACTR3	intronic	0	Enhancer	0.95	1	10	18.5	14.44	1.54	9	21	14.73	1.06	1
chr20	59953981	59954051	chr20_59953981_59954051	70	35	AG	2	0.5	125	0.9853	FAM217B;CDH26	intergenic	0	.	0.59	0.953463	7.5	40	25.13	4.71	18	93.5	34.72	6.01	1
chr20	60033773	60033805	chr20_60033773_60033805	32	16	TG	2	0.5	25	0.6412	CDH26;C20orf197	intergenic	0	.	0.96	1	15.5	24.5	19.39	1.74	11	30	18.11	1.8	1
chr20	60096313	60096345	chr20_60096313_60096345	32	16	GT	2	0.5	16	0.5961	MIR646HG	ncRNA_intronic	1	.	0.96	1	9	21	15.63	2.26	9.5	23	16.29	1.31	1
chr20	60258982	60259026	chr20_60258982_60259026	44	22	GT	2	0.5	23	0.508	MIR646HG	ncRNA_intronic	0	.	0.94	1	16	25.5	21.78	1.3	13.5	39.5	21.53	0.84	1
chr20	60301620	60301644	chr20_60301620_60301644	24	12	TA	2	0	38	0.5032	MIR646HG	ncRNA_intronic	0	.	0.94	1	9.5	26.5	11.8	1.86	7	43.5	12.81	1.74	1
chr20	60356383	60356495	chr20_60356383_60356495	112	56	AT	2	0	123	0.8425	MIR646HG;MIR4533	intergenic	1	.	0.84	0.833521	36	61.5	48.72	5.48	14	117	53.98	9.38	1
chr20	60386331	60386380	chr20_60386331_60386380	48	24	AC	2	0.5	32	0.829	MIR646HG;MIR4533	intergenic	0	.	0.95	1	14.5	25	20.22	1.23	15	53.5	21.42	1.46	1
chr20	60507203	60507322	chr20_60507203_60507322	118	59	AC	2	0.5	80	0.6638	MIR4533;MIR548AG2	intergenic	0	.	0.95	0.949243	35.5	70.5	54.56	5.69	34.5	89	56.86	5.56	1
chr20	60647658	60647705	chr20_60647658_60647705	46	23	TG	2	0.5	48	0.8384	MIR548AG2;RP5-1016A21.1	intergenic	0	.	0.93	1	15.5	26.5	22.16	1.52	14.5	53.5	22.97	1.29	1
chr20	60702972	60703090	chr20_60702972_60703090	116	29	TCTT	4	0.25	93	0.7713	MIR548AG2;RP5-1016A21.1	intergenic	0	.	0.9	0.920218	26.5	68	38.5	6.05	22.5	107	46.56	6.76	1
chr20	60856521	60856576	chr20_60856521_60856576	54	27	AC	2	0.5	31	0.8173	RP11-151E14.1;RP5-827L5.2	intergenic	0	.	0.95	0.967974	20	30.5	24.57	1.58	15.5	36.5	24.74	1.47	1
chr20	61022239	61022315	chr20_61022239_61022315	76	19	TTCT	4	0.25	23	0.8341	RP11-151E14.1;RP5-827L5.2	intergenic	0	.	0.92	0.972794	10.5	23.5	18.62	2.31	6.5	27.5	18.19	1.7	1
chr20	61147166	61147204	chr20_61147166_61147204	38	19	TA	2	0	37	0.8837	LINC01718;CDH4	intergenic	0	.	0.96	1	8	26.5	18.62	3.04	8	47	18.29	2.1	1
chr20	61156155	61156237	chr20_61156155_61156237	80	20	AAAG	4	0.25	26	0.8429	LINC01718;CDH4	intergenic	0	.	0.92	0.982558	12.5	27.5	21.29	1.82	6	32.5	20.5	2.76	1
chr20	61156830	61156951	chr20_61156830_61156951	120	60	TG	2	0.5	62	0.895	LINC01718;CDH4	intergenic	0	.	0.93	0.956893	44.5	64.5	58.67	2.62	40.5	77.5	57.77	1.86	1
chr20	61176755	61176900	chr20_61176755_61176900	144	36	GAAA	4	0.25	68	0.988	LINC01718;CDH4	intergenic	0	.	0.58	0.798208	42	77.5	64.28	5.06	15	56	32.7	3.1	1
chr20	61214659	61214690	chr20_61214659_61214690	30	15	TG	2	0.5	28	0.8504	LINC01718;CDH4	intergenic	0	.	0.96	1	16	32.5	24.93	2.51	17	45	25.01	1.61	1
chr20	61229617	61229687	chr20_61229617_61229687	70	35	AT	2	0	34	0.5704	LINC01718;CDH4	intergenic	0	.	0.91	1	9.5	36.5	13.69	4.71	8.5	43	11.13	1.48	1
chr20	61572824	61572868	chr20_61572824_61572868	44	11	ATGG	4	0.5	40	0.5714	CDH4	intronic	0	.	0.95	1	8	14	11.52	0.75	8	28.5	11.5	0.56	1
chr20	61714021	61714061	chr20_61714021_61714061	40	8	TTTTA	5	0	28	0.194	CDH4	intronic	0	.	0.98	1	5	57	9.63	3.44	6	28	8.61	1.78	1
chr20	61826962	61827016	chr20_61826962_61827016	54	27	GT	2	0.5	19	0.6391	CDH4	intronic	0	.	0.96	0.959167	19.5	32	25.09	2.31	18	40	22.03	1.78	1
chr20	61952050	61952127	chr20_61952050_61952127	72	12	GCACAC	6	0.666667	12	0.4576	CDH4;MIR1257	intergenic	1	.	0.94	0.727273	8	14	12.06	1.51	7.5	15.5	11.47	1.64	1
chr20	62088494	62088520	chr20_62088494_62088520	26	13	CA	2	0.5	16	0.752	RP11-11M20.4;LSM14B	intergenic	1	.	0.96	1	11	21.5	14.81	1.24	10.5	23.5	15.11	0.95	1
chr20	62122131	62122192	chr20_62122131_62122192	60	15	CCGC	4	1	40	0.0735	LSM14B	upstream	1	.	-0.05	0.737705	15	16	15.2	0.25	9.5	29	15.74	1.15	1
chr20	62137115	62137138	chr20_62137115_62137138	21	7	AGC	3	0.666667	7	0.3178	PSMA7	intronic	1	.	0.98	0.978261	6	10	7.4	0.74	5.5	9.5	6.4	0.56	1
chr20	62220277	62220381	chr20_62220277_62220381	100	20	CGCCC	5	1	33	0.828	HRH3	upstream	1	.	0.06	0.740385	20.5	21.5	21	0.03	10.5	28	15.12	3.03	1
chr20	62238707	62238722	chr20_62238707_62238722	15	3	GCCGG	5	1	32	0.8796	OSBPL2	intronic	1	Promoter/Enhancer	0.09	0.6	2	3	3	0.05	2	17.5	3.88	1.09	1
chr20	62334753	62334783	chr20_62334753_62334783	30	5	AGGGCG	6	0.833333	15	0.9695	LAMA5	intronic	0	.	0.89	0.909582	4	12.5	7.62	1.41	4.5	13	8.31	0.95	1
chr20	62341039	62341079	chr20_62341039_62341079	40	10	AAAT	4	0	14	0.465	LAMA5	intronic	1	.	0.96	1	6	11	8.8	1.27	3.5	12	7.33	1.4	1
chr20	62407178	62407274	chr20_62407178_62407274	96	16	GGCCGG	6	1	26	0.8995	CABLES2	exonic	1	Promoter/Enhancer	0.01	0.71875	16	18	16.01	0.09	7.5	22	15.64	0.72	1
chr20	62428915	62428935	chr20_62428915_62428935	20	10	GT	2	0.5	9	0.443	RP5-908M14.5	ncRNA_intronic	0	Enhancer	0.93	1	8	10.5	8.3	0.52	6.5	12.5	8.66	0.67	1
chr20	62550722	62550764	chr20_62550722_62550764	42	21	TC	2	0.5	61	0.9012	MIR1-1HG	ncRNA_exonic	1	Enhancer	0.94	1	19.5	46	30.46	4.38	16	59	28.83	4.19	1
chr20	62666121	62666156	chr20_62666121_62666156	30	5	CCCCTT	6	0.666667	34	0.9365	SLCO4A1-AS1	ncRNA_intronic	0	Enhancer	0.73	0.955556	5.5	20	9.25	2.13	4.5	24.5	9.91	1.8	1
chr20	62692625	62692669	chr20_62692625_62692669	44	22	GT	2	0.5	24	0.8333	SLCO4A1;LINC00686	intergenic	0	.	0.93	1	17	29.5	22.26	1.76	15	31	22.17	1.57	1
chr20	62695087	62695111	chr20_62695087_62695111	24	4	CTGCAC	6	0.666667	8	0.4612	LINC00686	ncRNA_exonic	0	.	0.96	1	4	7	4.61	0.88	3	8	5.07	1.02	1
chr20	62802709	62802757	chr20_62802709_62802757	48	24	TG	2	0.5	36	0.8566	OGFR-AS1	ncRNA_intronic	0	.	0.97	1	11	29.5	20.78	3.48	13.5	46	23.53	1.54	1
chr20	62861165	62861262	chr20_62861165_62861262	96	16	CCGCGC	6	1	24	0.8062	TCFL5	exonic	1	Promoter/Enhancer	-0.07	0.690722	15	16.5	16.01	0.15	5	21	11.44	2.57	1
chr20	62861841	62861952	chr20_62861841_62861952	108	18	CCGCCC	6	1	29	0.9845	TCFL5	upstream	1	Promoter/Enhancer	0.38	0.743243	18.5	21.5	19.13	0.42	9	26	18.78	1.07	1
chr20	62922182	62922276	chr20_62922182_62922276	94	47	AT	2	0	84	0.572	DIDO1	intronic	0	Promoter/Enhancer	0.9	0.684179	35.5	48.5	43.95	3.61	20	75	46.1	3.44	1
chr20	62929695	62929712	chr20_62929695_62929712	16	8	TA	2	0	88	0.6566	DIDO1	intronic	0	Promoter/Enhancer	0.94	1	7	28.5	16.64	5.26	2	74.5	13.98	5.4	1
chr20	62971543	62971561	chr20_62971543_62971561	18	9	GT	2	0.5	40	0.4922	SLC17A9;BHLHE23	intergenic	0	.	0.95	0.944444	7	9.5	8.7	0.55	5	45	8.16	0.75	1
chr20	63015893	63015913	chr20_63015893_63015913	20	2	CTCCCTGCCT	10	0.7	28	0.7788	LINC01749	ncRNA_intronic	1	.	0.57	0.8	2	13	2.96	1.55	1.5	26	4.36	1.53	1
chr20	63177396	63177479	chr20_63177396_63177479	82	41	GC	2	1	26	0.816	RP5-963E22.4	ncRNA_intronic	1	Enhancer	0.03	0.698795	41.5	45	42.02	0.18	30	56.5	34.33	4.38	1
chr20	63254481	63254600	chr20_63254481_63254600	114	19	CCCCGC	6	1	27	0.7258	FLJ16779	ncRNA_exonic	1	Promoter/Enhancer	0.19	0.722689	18	22	19.99	0.29	13	28	20.22	1.04	1
chr20	63361304	63361391	chr20_63361304_63361391	85	17	GGCGC	5	1	35	0.9825	RP11-261N11.8	ncRNA_intronic	1	.	-0.03	0.652927	17	262.5	59.49	42.61	9	32	22.02	2.09	1
chr20	63642513	63642584	chr20_63642513_63642584	66	11	CCCCCG	6	1	53	0.9291	STMN3	intronic	1	Enhancer	0.06	0.690141	12	12.5	12	0.03	6	35	21.48	3.14	1
chr20	63730922	63730971	chr20_63730922_63730971	48	24	TC	2	0.5	45	0.8465	RP4-583P15.15;ZGPAT	intronic	1	.	0.89	1	13	28	19.09	2.24	14	47	21.66	2.83	1
chr20	63739710	63739774	chr20_63739710_63739774	60	12	CGGGG	5	1	44	0.7155	RP4-583P15.14	intronic	0	Promoter/Enhancer	0.72	0.885991	10.5	18	12.82	0.42	4	32.5	14.16	2.38	1
chr20	63739892	63739945	chr20_63739892_63739945	52	13	CGGC	4	1	45	0.3182	SLC2A4RG	exonic	0	Promoter/Enhancer	0.03	0.716981	13	14	13.19	0.24	4	30	13.82	1.15	1
chr20	63823858	63823888	chr20_63823858_63823888	30	15	TG	2	0.5	26	0.7461	ZBTB46	intronic	0	.	0.95	1	14.5	29.5	19.54	3.44	12	31	18.23	2.95	1
chr20	63830381	63830440	chr20_63830381_63830440	56	14	CCGC	4	1	29	0.8575	ZBTB46	intronic	1	.	-0.01	0.728814	14.5	15.5	15	0.04	8	25.5	13.68	1.58	1
chr20	63830993	63831006	chr20_63830993_63831006	12	2	CCCGGC	6	1	36	0.1279	ZBTB46	intronic	1	.	0.06	0.615385	1.5	2.5	2	0.05	1	21	2.25	1.04	1
chr20	63831047	63831071	chr20_63831047_63831071	24	4	CCCGGC	6	1	30	0.5674	ZBTB46	intronic	1	.	0.12	0.625	3	4.5	4	0.06	1	20	3.66	0.72	1
chr20	63831302	63831315	chr20_63831302_63831315	12	6	CG	2	1	86	0.5485	ZBTB46	upstream	1	.	0.92	1	6.5	9.5	7.81	0.67	1	66	7.81	1.68	1
chr20	63874228	63874257	chr20_63874228_63874257	28	14	TG	2	0.5	42	0.5075	TPD52L2	intronic	0	Promoter/Enhancer	0.85	0.983871	12	19	15.2	0.83	7	48.5	15.07	0.72	1
chr20	63883817	63883859	chr20_63883817_63883859	40	10	CTGC	4	0.75	14	0.4729	TPD52L2	intronic	0	.	0.95	0.955166	9.5	14	10.74	0.54	6	17.5	11.11	0.77	1
chr20	63938716	63938783	chr20_63938716_63938783	65	13	GGCGG	5	1	16	0.0593	DNAJC5;UCKL1	intergenic	1	Enhancer	0.01	0.701493	13	14	13.26	0.27	7.5	18.5	12.81	0.79	1
chr20	63969864	63969935	chr20_63969864_63969935	70	35	GC	2	1	61	0.7309	ZNF512B	UTR5	1	Promoter/Enhancer	0.04	0.704225	30.5	38.5	36.04	0.35	14	53	31.28	4.25	1
chr20	64048371	64048435	chr20_64048371_64048435	63	21	CGG	3	1	16	0.0314	SOX18	exonic	0	.	-0.01	0.71875	21	22	21.17	0.24	13	32.5	22.87	0.89	1
chr20	64079851	64079916	chr20_64079851_64079916	64	32	GC	2	1	47	0.154	RGS19	UTR5	1	Promoter/Enhancer	-0.04	0.707692	32.5	33.5	33	0.08	17.5	45	32.64	3.82	1
chr20	64160994	64161013	chr20_64160994_64161013	18	9	GC	2	1	13	0.3976	MYT1	intronic	1	.	0.85	0.915876	9	17	10.56	0.8	7	29	10.54	0.63	1
chr20	64255723	64255749	chr20_64255723_64255749	24	8	GGC	3	1	114	0.733	PCMTD2	UTR5	1	Promoter/Enhancer	0.75	1	8	26	10.31	1.16	6	71.5	10.47	2.97	1
chr21	6105691	6105742	chr21_6105691_6105742	51	17	GCC	3	1	38	0.061	CH507-42P11.6;CH507-42P11.8	intergenic	0	.	0.88	0.728129	11	25.5	17.5	2.27	7	40.5	18.13	0.83	1
chr21	6132993	6133019	chr21_6132993_6133019	26	13	AT	2	0	45	0.7139	CH507-42P11.8;Y_RNA	intergenic	0	.	0.86	1	5	31	14.69	3.21	7	72.5	13.58	1.93	1
chr21	7788457	7788507	chr21_7788457_7788507	50	10	CAAAA	5	0.2	13	0.6674	CH507-396I9.3	downstream	0	.	0.95	1	6	10.5	8.06	1.01	4	11	7.61	0.99	1
chr21	8211750	8211840	chr21_8211750_8211840	90	30	CGG	3	1	23	0.182	CH507-513H4.1	ncRNA_intronic	0	.	0.04	0.733333	29	30.5	30.04	0.15	18	36	28.58	1.07	1
chr21	8255732	8255747	chr21_8255732_8255747	15	5	CCG	3	1	56	0.9905	CH507-513H4.5	upstream	0	.	.	0.733333	5	5	5	.	3	42	5.77	1.71	1
chr21	8394785	8394875	chr21_8394785_8394875	90	30	CGG	3	1	19	0.1844	CH507-528H12.1	ncRNA_intronic	0	.	0.02	0.733333	30	30.5	30.01	0.08	18	32.5	28.57	1.07	1
chr21	8399100	8399161	chr21_8399100_8399161	60	10	CCCCCG	6	1	17	1	CH507-528H12.1	ncRNA_intronic	0	.	0.74	0.78479	10	11	10.38	0.48	9	18	13.49	0.64	1
chr21	8402234	8402301	chr21_8402234_8402301	66	11	GCCGCG	6	1	12	0.4677	CH507-528H12.1	ncRNA_intronic	0	.	-0.14	0.708592	11	11.5	11.04	0.14	7.5	16.5	10.45	1.77	1
chr21	8402415	8402437	chr21_8402415_8402437	22	11	CT	2	0.5	123	0.9136	CH507-528H12.1	ncRNA_intronic	0	.	-0.38	0.551342	365	726.5	424.35	106.7	2	104.5	40.37	12.7	1
chr21	8446463	8446530	chr21_8446463_8446530	66	11	GCCGCG	6	1	8	0.2507	RNA5-8S5;LINC01666	intergenic	0	.	0.04	0.716418	10.5	12	11	0.03	8	15	11.34	1.19	1
chr21	10403943	10404001	chr21_10403943_10404001	55	11	TTTTA	5	0	23	0.9962	AP003900.6;AL078471.5	intergenic	0	.	0.66	0.934268	8.5	40.5	13.31	2.54	8.5	23.5	14.59	0.84	1
chr21	13245144	13245216	chr21_13245144_13245216	72	18	AAGA	4	0.25	33	0.8458	RNU6-614P;RP1-127M18.1	intergenic	0	.	0.95	0.990385	8	24.5	14.37	2.69	5	27	13.17	1.69	1
chr21	13312383	13312401	chr21_13312383_13312401	18	9	AC	2	0.5	69	0.0564	RP1-127M18.1	ncRNA_intronic	0	.	0.9	1	7.5	10.5	8.84	0.31	5	45	9.12	1.11	1
chr21	13510434	13510460	chr21_13510434_13510460	26	13	TA	2	0	38	0.7275	MIR3156-3;LINC01674	intergenic	0	.	0.93	1	7.5	18.5	10.83	1.37	4	43	11.46	1.15	1
chr21	14213291	14213335	chr21_14213291_14213335	44	11	TTCC	4	0.5	15	0.7519	LIPI;RBM11	intergenic	1	.	0.98	1	8	14.5	10.84	1.05	7	17.5	11.86	0.99	1
chr21	14216053	14216115	chr21_14216053_14216115	60	10	CCCCGC	6	1	11	0.4202	RBM11	upstream	1	Promoter/Enhancer	0.02	0.645161	10	11	10.12	0.22	6	14	10.38	0.74	1
chr21	14243224	14243262	chr21_14243224_14243262	38	19	GT	2	0.5	24	0.8658	RBM11;HSPA13	intergenic	0	.	0.95	0.9875	17.5	28.5	21.66	2	11	33	22.26	2.08	1
chr21	14254069	14254119	chr21_14254069_14254119	50	25	GT	2	0.5	40	0.8487	RBM11;HSPA13	intergenic	0	.	0.97	1	15.5	32.5	24.79	2.92	17	50.5	25.85	1.64	1
chr21	14270947	14271014	chr21_14270947_14271014	66	33	TA	2	0	39	0.7675	RBM11;HSPA13	intergenic	1	.	0.95	0.785671	33.5	40.5	35.93	1.12	21	56	35.15	1.92	1
chr21	14618656	14618692	chr21_14618656_14618692	36	18	TG	2	0.5	23	0.7538	AF165138.7	intronic	0	Enhancer	0.89	1	8.5	19.5	13.69	1.89	8.5	20.5	14.4	1.12	1
chr21	14667321	14667371	chr21_14667321_14667371	50	25	AT	2	0	53	0.8701	AF165138.7;AF127936.3	intergenic	0	.	0.88	1	6	56.5	18.12	6.44	6.5	48.5	19.37	3.26	1
chr21	14946844	14946876	chr21_14946844_14946876	32	8	AAAT	4	0	12	0.6549	AF127577.8	ncRNA_exonic	0	.	0.98	1	6	12	9.34	0.85	6	13	8.64	1	1
chr21	15064945	15064973	chr21_15064945_15064973	27	9	CGC	3	1	32	0.0221	NRIP1	UTR5	1	Promoter/Enhancer	0.69	0.892857	9	14	9.19	0.64	5.5	27	9.92	0.63	1
chr21	15090169	15090189	chr21_15090169_15090189	20	10	TA	2	0	25	0.4056	AF127577.12;AF246928.1	intergenic	0	.	0.95	1	8.5	30	12.21	3.82	6	21	10.56	0.84	1
chr21	15155799	15155839	chr21_15155799_15155839	40	20	CA	2	0.5	24	0.7004	AF127577.12;AF246928.1	intergenic	1	.	0.94	1	19	27.5	22.58	1.35	13	32	21.17	1.15	1
chr21	15192746	15192799	chr21_15192746_15192799	50	10	TTTAA	5	0	24	0.5993	AF127577.12;AF246928.1	intergenic	0	.	0.93	1	8	17	10.72	1.18	8	21.5	10.75	0.5	1
chr21	15239757	15239797	chr21_15239757_15239797	40	20	TA	2	0	32	0.7249	AF127577.12;AF246928.1	intergenic	0	.	0.96	1	8	27.5	16.56	4.19	8	30.5	15.45	3.43	1
chr21	15455148	15455198	chr21_15455148_15455198	50	25	AT	2	0	12	0.5824	AJ006998.2	ncRNA_intronic	0	Enhancer	0.93	0.817894	19	27	24.72	1.44	17.5	31	23.37	2.02	1
chr21	15471645	15471684	chr21_15471645_15471684	38	19	AC	2	0.5	40	0.5482	AJ006998.2	ncRNA_intronic	0	.	0.97	1	10.5	28.5	18.55	2.86	11	47.5	20.23	1.23	1
chr21	15519443	15519491	chr21_15519443_15519491	48	24	TG	2	0.5	33	0.8335	AJ006998.2	ncRNA_intronic	0	.	0.97	1	15	27.5	20.32	2.43	15.5	50	23.31	1.76	1
chr21	15572707	15572735	chr21_15572707_15572735	28	14	TA	2	0	44	0.7201	AJ006998.2	ncRNA_intronic	0	.	0.97	0.984375	10	22.5	15.88	2.49	9	53	15.79	2.3	1
chr21	15629253	15629299	chr21_15629253_15629299	46	23	GT	2	0.5	24	0.6787	AJ006998.2;USP25	intergenic	1	.	0.91	1	16	25.5	21.49	1.24	14	38.5	20.88	1.62	1
chr21	15659542	15659584	chr21_15659542_15659584	42	21	GT	2	0.5	21	0.4289	AJ006998.2;USP25	intergenic	1	.	0.94	1	18	26.5	21.07	1.46	14	31	20.6	0.85	1
chr21	15706528	15706565	chr21_15706528_15706565	36	18	AG	2	0.5	20	0.9957	AJ006998.2;USP25	intergenic	0	Enhancer	0.79	0.94186	10.5	24	17.46	2.56	10	25	17.4	1.64	1
chr21	15735964	15736003	chr21_15735964_15736003	38	19	TG	2	0.5	37	0.2922	USP25	intronic	0	Promoter/Enhancer	0.95	0.987179	16	26	20.4	1.28	13.5	51	20.06	0.6	1
chr21	15891363	15891409	chr21_15891363_15891409	46	23	AC	2	0.5	28	0.7537	USP25;MIR99AHG	intergenic	0	.	0.97	1	10	26.5	19.11	2.72	14	36.5	21.39	1	1
chr21	16011787	16011819	chr21_16011787_16011819	32	16	GT	2	0.5	24	0.6059	MIR99AHG	ncRNA_intronic	1	.	0.96	1	10	28.5	17.86	4.01	9	42.5	13.82	3.52	1
chr21	16197310	16197342	chr21_16197310_16197342	32	16	GT	2	0.5	19	0.5394	MIR99AHG	ncRNA_intronic	1	.	0.93	1	14.5	20.5	17.43	0.95	12	30.5	17.33	0.7	1
chr21	16220075	16220107	chr21_16220075_16220107	32	16	GT	2	0.5	31	0.5856	MIR99AHG	ncRNA_intronic	0	.	0.96	0.984375	15.5	28.5	20.52	2.56	13.5	47.5	17.88	1.57	1
chr21	16220798	16220836	chr21_16220798_16220836	38	19	AT	2	0	56	0.894	MIR99AHG	ncRNA_intronic	0	.	0.96	1	6	31	18.21	3.85	7.5	58.5	21.57	2.06	1
chr21	16284658	16284704	chr21_16284658_16284704	46	23	TG	2	0.5	27	0.8063	SNORD74	ncRNA_exonic	0	.	0.97	1	13	26.5	18.64	3	12.5	33.5	19.67	3.35	1
chr21	16480288	16480302	chr21_16480288_16480302	14	7	TA	2	0	51	0.0062	MIR99AHG	ncRNA_intronic	0	.	0.95	1	6.5	100	17.64	18.93	4.5	61.5	7.03	0.84	1
chr21	16640783	16640811	chr21_16640783_16640811	28	14	GT	2	0.5	15	0.4971	AP000473.5	downstream	0	.	0.96	0.977272	13.5	30	19.45	3.09	12	24	15.51	0.96	1
chr21	16755247	16755299	chr21_16755247_16755299	52	13	TTCC	4	0.5	19	0.7789	AP000473.6	ncRNA_intronic	1	.	0.96	0.983805	12	20.5	16.33	1.86	12	24.5	18.28	0.93	1
chr21	16942692	16942712	chr21_16942692_16942712	20	10	TG	2	0.5	21	0.6901	AF212831.2;RNU6-113P	intergenic	1	.	0.96	1	9.5	25	18.08	3.32	9	25	15.24	3.75	1
chr21	17010740	17010817	chr21_17010740_17010817	76	19	GAAA	4	0.25	46	0.9242	AF212831.2;RNU6-113P	intergenic	0	.	0.69	0.972973	12.5	25	19.22	1.82	8	33.5	19.62	1.61	1
chr21	17085169	17085264	chr21_17085169_17085264	94	47	AT	2	0	114	0.9602	AF212831.2;RNU6-113P	intergenic	0	.	0.82	0.981482	2.5	26	13.99	3.53	2	72.5	18.84	5.3	1
chr21	17197869	17197933	chr21_17197869_17197933	64	16	AGGA	4	0.5	18	0.6662	AF212831.2;RNU6-113P	intergenic	1	.	0.96	0.970588	14	21	17.22	1.07	11	24	17.57	0.7	1
chr21	17400060	17400206	chr21_17400060_17400206	144	36	AAAG	4	0.25	96	0.5455	AF212831.2;RNU6-113P	intergenic	0	.	0.83	0.923964	32.5	165	56.68	13.84	27	103	55.66	8.18	1
chr21	17436200	17436244	chr21_17436200_17436244	44	11	AGGG	4	0.75	49	0.7941	RNU6-113P;LINC01549	intergenic	0	.	0.82	0.898994	8.5	18.5	12.3	1.89	5.5	32	12.25	2.25	1
chr21	17443966	17444012	chr21_17443966_17444012	46	23	TG	2	0.5	44	0.8588	LINC01549	ncRNA_intronic	0	.	0.94	1	13.5	28.5	20.88	2.26	13.5	51	22.96	1.73	1
chr21	17487432	17487474	chr21_17487432_17487474	42	21	GT	2	0.5	19	0.7813	LINC01549;RN7SL163P	intergenic	1	.	0.94	1	15	26.5	19.65	1.57	13	26.5	20.23	1.34	1
chr21	17789253	17789287	chr21_17789253_17789287	34	17	CA	2	0.5	21	0.7691	C21orf91-OT1	ncRNA_intronic	1	Enhancer	0.97	0.969669	12	25	17.28	2.84	10.5	27	15.93	1.68	1
chr21	18069951	18070025	chr21_18069951_18070025	70	14	TCCCT	5	0.6	41	0.9744	AP000998.2	ncRNA_intronic	0	.	0.68	0.889467	12.5	23.5	16.23	1.37	9	32.5	17.35	1.87	1
chr21	18136719	18136753	chr21_18136719_18136753	34	17	AT	2	0	30	0.8525	CHODL	intronic	0	.	0.95	1	6	21.5	12.82	2.57	9.5	46	16.44	1.54	1
chr21	18232942	18232972	chr21_18232942_18232972	30	15	AT	2	0	42	0.7387	CHODL	intronic	0	.	0.96	1	8.5	28.5	17.92	3.55	8.5	41.5	15.86	1.97	1
chr21	18268937	18268949	chr21_18268937_18268949	12	6	CT	2	0.5	7	0.3203	TMPRSS15	downstream	0	.	0.98	1	2	6	5.21	1.02	3.5	7.5	5.6	0.57	1
chr21	18504704	18504748	chr21_18504704_18504748	44	22	TA	2	0	46	0.9161	AL109763.1;MIR548XHG	intergenic	0	.	0.96	1	11	33.5	16.88	2.79	9.5	47	18.96	2.66	1
chr21	18697027	18697037	chr21_18697027_18697037	10	5	AT	2	0	40	0.6681	MIR548XHG	ncRNA_intronic	0	.	0.96	1	5	40.5	8.74	3.33	4.5	49	8.32	2.38	1
chr21	18964656	18964694	chr21_18964656_18964694	38	19	CA	2	0.5	17	0.6884	AL157359.3	ncRNA_intronic	0	.	0.96	1	12.5	22.5	18.19	1.46	13.5	24	19.14	0.82	1
chr21	19021448	19021523	chr21_19021448_19021523	75	15	CTCTC	5	0.6	88	0.9888	AL157359.3;AP000431.1	intergenic	0	.	0.77	0.841575	5	52	19.4	8.27	1.5	69	14.68	8.81	1
chr21	19153963	19153989	chr21_19153963_19153989	26	13	AT	2	0	78	0.8222	AP000431.2;AP000855.4	intergenic	0	.	0.97	0.972222	12	47	22.47	6.59	7.5	60.5	20.35	5.55	1
chr21	19253450	19253470	chr21_19253450_19253470	20	10	TA	2	0	45	0.7694	AP000431.2;AP000855.4	intergenic	0	.	0.96	0.990385	7	34.5	13.7	5.84	7	52	13.84	5.04	1
chr21	19260500	19260548	chr21_19260500_19260548	48	24	CA	2	0.5	34	0.8352	AP000431.2;AP000855.4	intergenic	0	.	0.97	1	13	29	20.18	3.39	12.5	43	20.74	4	1
chr21	19367519	19367541	chr21_19367519_19367541	22	11	AT	2	0	30	0.6167	RNU1-139P;LINC01683	intergenic	0	.	0.95	1	7.5	28	14.29	3.99	7	29.5	11.69	1.34	1
chr21	19504845	19504891	chr21_19504845_19504891	46	23	TG	2	0.5	25	0.8035	RNU1-139P;LINC01683	intergenic	0	.	0.96	1	10	27.5	21.28	3.35	9.5	29.5	18.84	4.27	1
chr21	19549207	19549239	chr21_19549207_19549239	32	16	CA	2	0.5	12	0.7678	RNU1-139P;LINC01683	intergenic	1	.	0.7	0.961538	9.5	17	13.14	0.96	10.5	20.5	14.4	0.9	1
chr21	19821069	19821101	chr21_19821069_19821101	32	16	TA	2	0	39	0.866	RNU1-139P;LINC01683	intergenic	0	.	0.95	0.989131	7	29.5	17.56	4.57	7	51.5	16.67	4.18	1
chr21	20188804	20188820	chr21_20188804_20188820	16	8	AT	2	0	32	0.2095	LINC01683;AP001171.1	intergenic	0	.	0.9	1	7	30.5	9.56	3.19	7	41.5	8.42	1.26	1
chr21	20226411	20226543	chr21_20226411_20226543	132	33	GAAA	4	0.25	66	0.8082	LINC01683;AP001171.1	intergenic	0	.	0.91	0.955491	5	40.5	29.33	7.19	5	59	32.77	6.64	1
chr21	20230493	20230538	chr21_20230493_20230538	44	22	AC	2	0.5	50	0.8071	LINC01683;AP001171.1	intergenic	0	.	0.95	1	12.5	27.5	21.95	2.12	15.5	51	23.76	1.14	1
chr21	20256070	20256114	chr21_20256070_20256114	44	22	AC	2	0.5	27	0.8461	AP001171.1	downstream	1	.	0.95	1	14	25.5	19.43	1.71	14	43	20.6	1.79	1
chr21	20274541	20274620	chr21_20274541_20274620	76	19	GGAA	4	0.5	23	0.7746	AP001171.1;RNU6-772P	intergenic	0	.	0.95	0.958874	17	25	20.43	1.45	16.5	28	21.94	1.15	1
chr21	20490543	20490689	chr21_20490543_20490689	145	29	TTTAT	5	0	79	0.617	RN7SKP147;LINC00320	intergenic	0	.	0.89	0.945747	14	42	28.28	4.11	16.5	71	31.82	3.77	1
chr21	20554291	20554315	chr21_20554291_20554315	24	12	TA	2	0	19	0.6693	RN7SKP147;LINC00320	intergenic	0	.	0.96	1	8	29.5	12.52	2.4	10	21.5	12.55	0.67	1
chr21	20686871	20686911	chr21_20686871_20686911	40	20	AC	2	0.5	43	0.8204	RN7SKP147;LINC00320	intergenic	0	.	0.94	1	5.5	26.5	20.34	2.78	9.5	49	20.88	2.29	1
chr21	20720149	20720169	chr21_20720149_20720169	20	10	AT	2	0	30	0.2426	RN7SKP147;LINC00320	intergenic	0	.	0.88	1	8.5	28	12.3	3.18	8	29	11.11	2.52	1
chr21	20848588	20848616	chr21_20848588_20848616	28	7	TTGT	4	0.25	6	0.3286	LINC00320;NCAM2	intergenic	1	.	0.98	1	5	9	6.95	0.46	4	8.5	6.73	0.52	1
chr21	20896784	20896818	chr21_20896784_20896818	34	17	TG	2	0.5	43	0.6023	LINC00320;NCAM2	intergenic	0	.	0.95	0.972136	11	20.5	17.27	1.17	10.5	41.5	17.51	0.77	1
chr21	20982237	20982259	chr21_20982237_20982259	22	11	TA	2	0	66	0.7538	LINC00320;NCAM2	intergenic	0	.	0.96	0.852141	7	28.5	12.85	5.08	6.5	48	12.92	4.35	1
chr21	20988615	20988699	chr21_20988615_20988699	84	21	GAAA	4	0.25	32	0.8895	LINC00320;NCAM2	intergenic	0	.	0.88	0.958638	16.5	32	23.9	2.29	14.5	35	22.92	1.75	1
chr21	20996105	20996147	chr21_20996105_20996147	42	21	TG	2	0.5	26	0.8107	LINC00320;NCAM2	intergenic	1	.	0.96	1	14	24.5	19.66	1.64	13	58	20.4	1.39	1
chr21	21056490	21056524	chr21_21056490_21056524	34	17	TG	2	0.5	21	0.7615	NCAM2	intronic	0	.	0.93	1	13	22.5	18.93	1.42	12	37	18.79	1.17	1
chr21	21198184	21198228	chr21_21198184_21198228	44	22	TG	2	0.5	19	0.7437	NCAM2	intronic	0	Enhancer	0.97	1	13.5	24.5	17.97	2.09	12	23.5	17.6	1.37	1
chr21	21210967	21211023	chr21_21210967_21211023	56	28	AC	2	0.5	31	0.6284	NCAM2	intronic	0	.	0.96	1	18	36	25.19	3.56	14.5	48	21.01	1.47	1
chr21	21214722	21214746	chr21_21214722_21214746	24	12	AT	2	0	42	0.8802	NCAM2	intronic	0	.	0.96	0.976136	9	29	16.15	3.44	8.5	48	18.18	2.13	1
chr21	21343358	21343394	chr21_21343358_21343394	36	18	AC	2	0.5	38	0.8347	NCAM2	intronic	0	.	0.97	1	12	26	19.28	2.06	11.5	42	18.84	1.67	1
chr21	21365238	21365272	chr21_21365238_21365272	34	17	GT	2	0.5	22	0.7545	NCAM2	intronic	1	.	0.96	1	12.5	25	16.35	2.87	12	34	16.66	3.2	1
chr21	21387187	21387223	chr21_21387187_21387223	36	18	AC	2	0.5	35	0.851	NCAM2	intronic	0	.	0.97	1	7	24.5	16.15	3.22	5	48.5	15.95	3.65	1
chr21	21430394	21430402	chr21_21430394_21430402	8	4	TA	2	0	53	0.5335	NCAM2	intronic	0	.	0.95	1	4	31.5	8.53	6.06	4	68	10.06	6.38	1
chr21	21433742	21433797	chr21_21433742_21433797	55	11	AATAA	5	0	28	0.8182	NCAM2	intronic	0	.	0.97	1	7	99	13.49	10.05	5.5	31	11.45	1.3	1
chr21	21540254	21540306	chr21_21540254_21540306	52	26	AT	2	0	15	0.5277	NCAM2	UTR3	0	.	0.93	0.901923	20	27	25.37	0.75	14.5	33	25.28	0.95	1
chr21	21863872	21863912	chr21_21863872_21863912	39	13	ACA	3	0.333333	14	0.6833	LINC01425;AP000472.3	intergenic	0	.	0.96	1	9	14.5	11.35	1.26	9	17.5	13.09	1.15	1
chr21	21909097	21909121	chr21_21909097_21909121	24	12	AC	2	0.5	14	0.69	LINC01425;AP000472.3	intergenic	1	.	0.94	1	10	19	12.89	1.29	8.5	21	12.19	0.97	1
chr21	21934883	21934923	chr21_21934883_21934923	40	20	TA	2	0	42	0.9101	AP000472.3	ncRNA_intronic	0	.	0.95	1	8.5	26.5	18.23	2.48	5	66	19.5	1.83	1
chr21	21986629	21986665	chr21_21986629_21986665	36	18	TA	2	0	33	0.9139	AP000472.3;LINC01687	intergenic	0	.	0.94	1	10.5	23.5	18.73	2.11	8	48	17.73	2.27	1
chr21	22232656	22232737	chr21_22232656_22232737	80	20	GGAA	4	0.5	37	0.7824	AP000705.7	ncRNA_intronic	1	.	0.94	0.912381	20	35.5	28.71	3.2	14.5	41	31.39	2.08	1
chr21	22237531	22237588	chr21_22237531_22237588	56	28	AC	2	0.5	36	0.7637	AP000705.7	ncRNA_intronic	0	.	0.96	0.943072	23.5	35.5	27.88	2.7	18.5	50	28.12	1.9	1
chr21	22409780	22409835	chr21_22409780_22409835	52	13	CCTT	4	0.5	21	0.6036	AP000705.7	ncRNA_intronic	1	.	0.93	0.981722	11	21	15.3	1.31	9.5	26	14.98	0.58	1
chr21	22444454	22444468	chr21_22444454_22444468	14	7	AT	2	0	54	0.0442	AP000705.7;AP000959.2	intergenic	0	.	0.9	1	5	10.5	6.94	0.41	4	49.5	7.21	1.26	1
chr21	22462374	22462388	chr21_22462374_22462388	14	7	TA	2	0	42	0.7453	AP000705.7;AP000959.2	intergenic	0	.	0.96	0.932382	7	27.5	17.64	4.03	6.5	50	15.81	5.03	1
chr21	22556099	22556123	chr21_22556099_22556123	24	12	TA	2	0	37	0.4739	AP000959.2;AP001255.2	intergenic	0	.	0.87	1	2	31	9.1	2.12	2	28	9.37	1.49	1
chr21	22602554	22602596	chr21_22602554_22602596	42	21	TA	2	0	57	0.8239	AP000959.2;AP001255.2	intergenic	0	.	0.97	1	8.5	30.5	18.17	4.62	5	52	14.84	4.29	1
chr21	22622797	22622828	chr21_22622797_22622828	30	15	AC	2	0.5	19	0.704	AP000959.2;AP001255.2	intergenic	0	.	0.96	1	14	27	19.16	2.41	13	31	19.43	2.6	1
chr21	22642560	22642621	chr21_22642560_22642621	60	3	TATTCTATGTATAGAATGTA	20	0.2	10	0.678	AP000959.2;AP001255.2	intergenic	0	.	0.96	0.99505	2	6.5	4.31	0.81	2.5	9	4.22	0.76	1
chr21	22651064	22651110	chr21_22651064_22651110	46	23	TG	2	0.5	65	0.6414	AP000959.2;AP001255.2	intergenic	0	.	0.95	1	14	32.5	20.26	2.17	11	54.5	20.24	1.35	1
chr21	22807991	22808025	chr21_22807991_22808025	34	17	GT	2	0.5	18	0.6347	AP000959.2;AP001255.2	intergenic	0	.	0.94	0.985294	13	22.5	17.55	1.35	11.5	23.5	17.9	0.91	1
chr21	22825190	22825220	chr21_22825190_22825220	30	15	TA	2	0	45	0.7975	AP000959.2;AP001255.2	intergenic	0	.	0.96	1	6	29.5	13.88	4.92	6.5	45.5	13.74	4.2	1
chr21	22899483	22899539	chr21_22899483_22899539	56	14	TCTA	4	0.25	12	0.7243	AP000959.2;AP001255.2	intergenic	0	.	0.97	0.945437	11	19	15.47	1.17	11.5	27.5	15.23	1.15	1
chr21	22935694	22935724	chr21_22935694_22935724	30	15	TA	2	0	32	0.8771	AP000959.2;AP001255.2	intergenic	0	.	0.96	1	10	23.5	15.77	2.13	8.5	45.5	15.69	1.57	1
chr21	23064938	23064993	chr21_23064938_23064993	54	27	TT	2	0	74	0.8865	AP001255.2	upstream	0	.	0.79	0.744861	27	38.5	33.75	2.59	17.5	63	30.75	2.91	1
chr21	23402048	23402188	chr21_23402048_23402188	140	70	AT	2	0	164	0.6642	D21S2088E;Y_RNA	intergenic	0	.	0.8	0.89847	54.5	159.5	75.47	11.05	20	151	70.9	8.76	1
chr21	23711123	23711235	chr21_23711123_23711235	110	22	ATAAA	5	0	37	0.452	AP000459.7;AP000474.1	intergenic	0	.	0.96	1	7.5	25.5	12.22	3.01	7.5	26	11.41	1.36	1
chr21	23803776	23803796	chr21_23803776_23803796	20	10	TA	2	0	32	0.3929	AP000459.7;AP000474.1	intergenic	0	.	0.92	1	7	30.5	11.74	3.96	5	29.5	10.78	3.03	1
chr21	23891092	23891152	chr21_23891092_23891152	60	30	AT	2	0	68	0.9076	AP000474.1	upstream	0	.	0.8	0.981764	10	34	24.19	4.3	4	78	25.84	3.57	1
chr21	24006314	24006357	chr21_24006314_24006357	42	21	TG	2	0.5	22	0.7959	AP000477.2;AP000477.3	intergenic	0	.	0.96	1	12	23	19.39	1.35	15	34	20.27	1.16	1
chr21	24096906	24096932	chr21_24096906_24096932	26	13	TC	2	0.5	28	0.7543	AP000477.3;AP000470.2	intergenic	1	.	0.96	1	12	27.5	20.31	2.92	12.5	48	21.02	2.08	1
chr21	24103066	24103090	chr21_24103066_24103090	24	12	AT	2	0	65	0.8448	AP000477.3;AP000470.2	intergenic	0	.	0.94	1	5	31.5	15.49	5.43	5.5	66	18.44	4.48	1
chr21	24104057	24104081	chr21_24104057_24104081	24	12	TA	2	0	41	0.7505	AP000477.3;AP000470.2	intergenic	0	.	0.96	0.930233	11	29	19.66	2.34	8.5	47.5	16.74	2.98	1
chr21	24113575	24113613	chr21_24113575_24113613	38	19	AG	2	0.5	31	0.876	AP000477.3;AP000470.2	intergenic	0	.	0.94	1	13.5	30.5	20.06	2.57	14	46.5	20.84	2.25	1
chr21	24257978	24258008	chr21_24257978_24258008	30	15	GT	2	0.5	13	0.7015	AP000470.2;LINC01689	intergenic	1	.	0.93	1	13	18.5	15.29	0.67	11.5	19.5	15.33	0.68	1
chr21	24280682	24280706	chr21_24280682_24280706	24	12	TA	2	0	30	0.7465	AP000470.2;LINC01689	intergenic	0	.	0.93	1	11	30.5	16.94	3.5	7.5	25.5	14.04	1.11	1
chr21	24302677	24302718	chr21_24302677_24302718	40	20	TG	2	0.5	17	0.6017	AP000470.2;LINC01689	intergenic	0	.	0.94	0.974359	19	23.5	20.3	0.64	10.5	39	20.48	0.51	1
chr21	24616355	24616390	chr21_24616355_24616390	34	17	TG	2	0.5	19	0.7146	LINC01684;LINC01692	intergenic	0	.	0.95	0.973519	14	23.5	17.53	2.05	12.5	36	17.26	1.61	1
chr21	24634910	24634971	chr21_24634910_24634971	60	12	TAAAA	5	0	26	0.7825	LINC01684;LINC01692	intergenic	0	.	0.96	0.985715	8	17	12.74	1.56	7	22	11.53	1.09	1
chr21	25029137	25029175	chr21_25029137_25029175	38	19	TA	2	0	36	0.8771	LINC01692	ncRNA_intronic	0	.	0.94	1	12	25.5	17.63	2.21	8	59	17.72	1.86	1
chr21	25332290	25332308	chr21_25332290_25332308	18	9	AT	2	0	24	0.6102	AP000233.4	ncRNA_intronic	0	.	0.97	1	8.5	29.5	13.28	3.44	8.5	22	10.8	1.88	1
chr21	25452011	25452051	chr21_25452011_25452051	40	20	TG	2	0.5	16	0.5678	LINC00158;AP000221.1	intergenic	1	.	0.94	1	12	21.5	16.93	1.14	11	22	16.61	1.22	1
chr21	25455917	25456032	chr21_25455917_25456032	112	28	AAAG	4	0.25	42	0.939	LINC00158;AP000221.1	intergenic	0	.	0.87	0.937434	20	31.5	25.9	1.7	10.5	39	26.77	2.75	1
chr21	25462392	25462423	chr21_25462392_25462423	30	15	AT	2	0	14	0.437	LINC00158;AP000221.1	intergenic	0	Enhancer	0.97	0.982758	5.5	17	12.31	3.6	5.5	23.5	14.9	2.19	1
chr21	25576485	25576523	chr21_25576485_25576523	38	19	TG	2	0.5	19	0.6307	MIR155HG;AP000223.42	intergenic	1	.	0.96	0.986842	11	25.5	15.95	3.17	9.5	23	13.05	2.3	1
chr21	25582032	25582073	chr21_25582032_25582073	40	20	AC	2	0.5	31	0.8477	AP000223.42	downstream	0	.	0.91	0.930233	17.5	29.5	21.69	1.41	13.5	56.5	21.13	1.12	1
chr21	25697927	25697952	chr21_25697927_25697952	24	12	CA	2	0.5	33	0.5059	JAM2	intronic	0	.	0.94	1	10	14.5	12.15	0.76	8.5	37	12.62	0.7	1
chr21	25819624	25819668	chr21_25819624_25819668	44	22	AC	2	0.5	25	0.774	GABPA;APP	intergenic	0	.	0.95	1	12	32	20.49	3.21	12	41.5	19.73	2.33	1
chr21	25826005	25826061	chr21_25826005_25826061	56	14	TTCC	4	0.5	19	0.868	GABPA;APP	intergenic	1	.	0.97	1	5.5	17.5	10.53	2.19	6	18	11.86	1.56	1
chr21	25865506	25865557	chr21_25865506_25865557	50	25	TG	2	0.5	43	0.8713	GABPA;APP	intergenic	0	.	0.94	1	17	30.5	22.5	2.28	14.5	54	22.72	2.23	1
chr21	26150602	26150645	chr21_26150602_26150645	40	10	AGAC	4	0.5	18	0.723	APP	intronic	0	Enhancer	0.95	0.859771	11	20	14.6	1.96	8	19.5	12.84	1.77	1
chr21	26288930	26289029	chr21_26288930_26289029	96	24	TATG	4	0.25	61	0.8534	AP000230.1;AP001595.1	intergenic	0	.	0.85	0.949879	14	25	20.39	1.39	10.5	44.5	20.59	2.1	1
chr21	26294960	26295013	chr21_26294960_26295013	50	10	TTATA	5	0	25	0.7611	AP000230.1;AP001595.1	intergenic	0	.	0.95	0.931712	11	18	14.69	1.11	9	26	15.02	0.97	1
chr21	26351914	26351934	chr21_26351914_26351934	20	10	AG	2	0.5	13	0.4639	AP001595.1;AP001596.6	intergenic	1	.	0.96	1	8	13.5	10.49	0.9	7.5	26	10.17	0.77	1
chr21	26409614	26409644	chr21_26409614_26409644	30	15	AC	2	0.5	26	0.7661	AP001596.6;CYYR1-AS1	ncRNA_intronic	0	.	0.97	1	12	29	17.4	2.72	11	30	18.72	3.32	1
chr21	26412724	26412765	chr21_26412724_26412765	40	20	AC	2	0.5	24	0.8085	AP001596.6;CYYR1-AS1	ncRNA_intronic	0	.	0.95	1	15.5	29.5	23.1	1.74	16	30.5	22.47	1.16	1
chr21	26418522	26418542	chr21_26418522_26418542	20	10	TG	2	0.5	23	0.7275	AP001596.6;CYYR1-AS1	ncRNA_intronic	0	.	0.96	1	10	26.5	14.83	3.84	8	27	14.94	2.95	1
chr21	26488240	26488284	chr21_26488240_26488284	44	11	CTTC	4	0.5	14	0.7277	CYYR1-AS1	ncRNA_intronic	1	.	0.96	1	7	15	11.75	1.15	6.5	16	12.12	0.75	1
chr21	26520113	26520141	chr21_26520113_26520141	28	14	AT	2	0	47	0.8249	CYYR1-AS1	ncRNA_intronic	0	.	0.95	1	7.5	27	14.45	4.23	6	60.5	13.88	3.48	1
chr21	26562727	26562829	chr21_26562727_26562829	102	51	AC	2	0.5	65	0.8921	CYYR1-AS1	ncRNA_intronic	0	.	0.94	0.926001	47.5	64.5	54.02	2.64	33.5	77.5	53.93	3.26	1
chr21	26717744	26717778	chr21_26717744_26717778	34	17	TG	2	0.5	42	0.8027	CYYR1;ADAMTS1	intergenic	0	.	0.93	0.952991	3	20	15.49	2.24	7	39.5	16.8	1.64	1
chr21	26767775	26767817	chr21_26767775_26767817	42	21	AC	2	0.5	39	0.8643	CYYR1;ADAMTS1	intergenic	0	.	0.96	1	12	27.5	18.57	2.96	11	49.5	19.15	2.43	1
chr21	26776963	26776995	chr21_26776963_26776995	32	16	AC	2	0.5	23	0.8422	CYYR1;ADAMTS1	intergenic	1	.	0.97	1	14	25.5	18.25	2.06	9.5	28.5	18.57	1.91	1
chr21	26816215	26816286	chr21_26816215_26816286	70	35	TG	2	0.5	57	0.8619	CYYR1;ADAMTS1	intergenic	1	.	0.93	0.914621	33	43.5	38.41	1.63	25.5	64	38.79	1.9	1
chr21	26816398	26816449	chr21_26816398_26816449	50	25	AT	2	0	43	0.9078	CYYR1;ADAMTS1	intergenic	1	.	0.65	0.706619	21	27	23.79	1.11	2	53.5	20.45	5.01	1
chr21	27021022	27021060	chr21_27021022_27021060	38	19	AC	2	0.5	23	0.6885	ADAMTS5;AP001604.3	intergenic	0	.	0.96	1	14	28.5	18.18	1.79	12	32.5	18.25	0.91	1
chr21	27103258	27103284	chr21_27103258_27103284	26	13	TA	2	0	46	0.8829	ADAMTS5;AP001604.3	intergenic	0	.	0.95	1	9	25.5	16.89	2.99	8	48.5	14.9	2.46	1
chr21	27186862	27186906	chr21_27186862_27186906	44	22	TG	2	0.5	41	0.796	ADAMTS5;AP001604.3	intergenic	0	.	0.96	1	7	28	19.37	2.8	10.5	44.5	19.38	2.27	1
chr21	27337466	27337490	chr21_27337466_27337490	24	12	TA	2	0	34	0.7058	ADAMTS5;AP001604.3	intergenic	0	.	0.96	1	8	24.5	11.12	2.31	7.5	29.5	10.48	2.81	1
chr21	27425192	27425241	chr21_27425192_27425241	48	12	CTTT	4	0.25	42	0.9551	AP001604.3	ncRNA_intronic	0	.	0.89	0.904507	11	40	19.4	5.91	11	35	22.45	2.48	1
chr21	27496983	27497053	chr21_27496983_27497053	68	17	AAAG	4	0.25	32	0.9149	AP001604.3;LINC01673	intergenic	0	.	0.95	0.980392	6	23	14.59	3.16	6.5	32.5	17.08	2.58	1
chr21	27503970	27504012	chr21_27503970_27504012	42	21	AC	2	0.5	26	0.7821	AP001604.3;LINC01673	intergenic	0	.	0.95	1	10	27.5	21.85	2.06	14	32	21.61	1.7	1
chr21	27522643	27522697	chr21_27522643_27522697	54	27	TA	2	0	51	0.9273	AP001604.3;LINC01673	intergenic	0	.	0.96	0.968269	12	27	17	2.94	9	52	18.87	2.98	1
chr21	27656003	27656045	chr21_27656003_27656045	42	21	TA	2	0	63	0.9246	LINC01673;LINC00113	intergenic	0	.	0.97	1	7	25.5	17.88	3.08	7	61.5	17.51	2.77	1
chr21	27761386	27761458	chr21_27761386_27761458	72	18	AGAA	4	0.25	18	0.853	LINC00113;AJ006995.3	intergenic	1	.	0.95	0.971245	12	23	18.32	1.78	12	24	18.57	1.38	1
chr21	27793652	27793684	chr21_27793652_27793684	32	16	TA	2	0	26	0.7329	LINC00113;AJ006995.3	intergenic	0	.	0.97	1	8	29.5	16.57	2.87	8.5	29.5	13.8	2.02	1
chr21	27797321	27797373	chr21_27797321_27797373	52	26	GT	2	0.5	30	0.7981	LINC00113;AJ006995.3	intergenic	0	.	0.95	1	14	28.5	21.53	2.1	13	44.5	21.39	1.95	1
chr21	27810528	27810567	chr21_27810528_27810567	38	19	AC	2	0.5	33	0.7929	LINC00113;AJ006995.3	intergenic	0	.	0.96	1	16	27.5	21.08	2.22	14.5	48.5	21.2	1.86	1
chr21	27814349	27814452	chr21_27814349_27814452	102	51	AC	2	0.5	59	0.8	LINC00113;AJ006995.3	intergenic	0	.	0.81	0.908691	32	56	51.73	3.34	22.5	69	50.12	4.96	1
chr21	27894286	27894306	chr21_27894286_27894306	20	10	GT	2	0.5	14	0.6224	LINC00113;AJ006995.3	intergenic	1	.	0.96	1	10	17	13.02	1.3	9	19.5	12.08	0.98	1
chr21	27940507	27940547	chr21_27940507_27940547	40	20	TG	2	0.5	33	0.804	LINC00113;AJ006995.3	intergenic	0	.	0.95	1	8.5	25	19.7	2.88	12	48	20.05	1.97	1
chr21	28053598	28053636	chr21_28053598_28053636	38	19	TG	2	0.5	31	0.768	LINC01697	ncRNA_intronic	1	.	0.96	1	13.5	26.5	20.13	1.75	13.5	48	20.8	0.86	1
chr21	28079035	28079085	chr21_28079035_28079085	50	25	CA	2	0.5	38	0.8339	LINC01697	ncRNA_intronic	1	.	0.96	1	14	27	22	2.11	15.5	48.5	23.48	1.68	1
chr21	28356870	28356912	chr21_28356870_28356912	42	21	TG	2	0.5	28	0.8009	LINC01695;AF131217.1	intergenic	0	.	0.95	1	13.5	31	23.48	2.76	14.5	31.5	22.37	1.97	1
chr21	28516787	28516807	chr21_28516787_28516807	20	10	AT	2	0	24	0.5054	AF131217.1	ncRNA_intronic	0	.	0.96	1	8.5	28.5	11.83	3.41	8	20.5	10.55	0.58	1
chr21	28601604	28601644	chr21_28601604_28601644	40	20	TC	2	0.5	23	0.7828	AF131217.1	ncRNA_intronic	1	.	0.96	1	13	28	19.93	2.54	13.5	48	19.95	1.67	1
chr21	28603549	28603593	chr21_28603549_28603593	44	22	TG	2	0.5	26	0.8617	AF131217.1	ncRNA_intronic	0	.	0.96	1	14.5	31.5	22.45	2.97	11	31	23.23	2.1	1
chr21	28701559	28701595	chr21_28701559_28701595	36	18	AC	2	0.5	38	0.7441	AF131217.1;U6	intergenic	0	.	0.93	1	4	20.5	14.27	2.26	7	47	16.5	1.82	1
chr21	28838972	28839011	chr21_28838972_28839011	38	19	AT	2	0	86	0.9964	U6;N6AMT1	intergenic	0	.	0.68	0.944445	7	65	18.12	7.41	4.5	67.5	20.91	5.16	1
chr21	28908148	28908163	chr21_28908148_28908163	15	5	GTT	3	0.333333	8	0.412	N6AMT1;LTN1	intergenic	1	.	0.96	1	5	8.5	5.76	0.84	4.5	8.5	5.68	0.84	1
chr21	29048048	29048098	chr21_29048048_29048098	50	25	GT	2	0.5	33	0.8174	USP16	intronic	0	.	0.95	1	18	33	24.28	1.98	15	43	24.29	1.39	1
chr21	29180910	29180958	chr21_29180910_29180958	48	12	TATC	4	0.25	12	0.7735	U3	upstream	0	Enhancer	0.96	1	9.5	16	12.5	0.89	9	16.5	12.26	0.87	1
chr21	29306169	29306211	chr21_29306169_29306211	42	21	GT	2	0.5	39	0.7763	BACH1	intronic	1	Enhancer	0.95	1	16.5	26.5	20.51	1.61	12.5	46.5	20.7	1.13	1
chr21	29344634	29344668	chr21_29344634_29344668	34	17	TG	2	0.5	16	0.7326	BACH1	UTR3	0	.	0.95	1	11.5	20	14.45	1.04	8	19	15.36	1.13	1
chr21	29423026	29423056	chr21_29423026_29423056	30	15	AG	2	0.5	22	0.2661	BACH1-AS1;BACH1-IT3	intergenic	0	.	0.95	1	13	32.5	17.05	2.69	12.5	25.5	15	0.58	1
chr21	29425873	29425954	chr21_29425873_29425954	80	16	ATTTT	5	0	25	0.8141	BACH1-AS1;BACH1-IT3	intergenic	0	.	0.97	0.967397	8.5	22	17.04	1.78	11	26	17.61	1.16	1
chr21	29431085	29431132	chr21_29431085_29431132	46	23	AC	2	0.5	31	0.9729	BACH1-AS1;BACH1-IT3	intergenic	0	.	0.94	1	16	26.5	22.19	1.73	13.5	50	23.02	1.27	1
chr21	29457517	29457567	chr21_29457517_29457567	50	25	CT	2	0.5	55	0.866	BACH1-AS1;BACH1-IT3	intergenic	0	.	0.95	1	8	30.5	18.44	4.24	11	49.5	21.49	3.4	1
chr21	29474441	29474486	chr21_29474441_29474486	44	22	CG	2	1	36	0.7992	BACH1-AS1;BACH1-IT3	intergenic	0	.	0.84	0.594558	17	32.5	26.11	2.34	12	35	24.38	5.2	1
chr21	29558345	29558398	chr21_29558345_29558398	52	26	AT	2	0	49	0.2474	GRIK1	intronic	1	.	0.96	0.698113	24	40	28.7	2.84	17	53.5	26.22	0.97	1
chr21	29712083	29712123	chr21_29712083_29712123	40	20	AC	2	0.5	28	0.7615	GRIK1	intronic	0	.	0.93	0.986842	13	27.5	22.07	2.48	13	50	23.55	1.7	1
chr21	29734345	29734425	chr21_29734345_29734425	80	16	CTTTT	5	0.2	21	0.8493	GRIK1	intronic	0	.	0.97	1	7	25.5	13.35	2.78	5	20	11.43	1.51	1
chr21	29830307	29830361	chr21_29830307_29830361	54	27	CA	2	0.5	55	0.7991	GRIK1	intronic	0	.	0.97	0.959743	19	30.5	25.11	1.88	17	52.5	24.86	1.34	1
chr21	30046811	30046862	chr21_30046811_30046862	48	8	TGTGTA	6	0.333333	10	0.5097	GRIK1;AF096876.1	intergenic	0	.	0.96	0.916458	8	14	10.78	1.02	8	14	10.09	0.52	1
chr21	30208558	30208626	chr21_30208558_30208626	68	17	GAAA	4	0.25	35	0.8756	LINC00307	downstream	0	.	0.82	0.96546	11.5	27.5	20.92	1.82	9	31	20.02	1.43	1
chr21	30237555	30237605	chr21_30237555_30237605	50	10	TTTTC	5	0.2	15	0.6407	CLDN8;KRTAP24-1	intergenic	1	.	0.96	1	5	14	7.25	1.16	5	13.5	8.08	0.88	1
chr21	30348882	30348910	chr21_30348882_30348910	28	14	TC	2	0.5	67	0.8626	KRTAP23-1	upstream	0	.	0.95	1	4	25.5	14.67	3.26	8.5	55	17.17	3	1
chr21	30552728	30552784	chr21_30552728_30552784	56	28	TG	2	0.5	36	0.7566	KRTAP19-6;KRTAP19-7	intergenic	0	.	0.95	0.982451	17.5	35	27.55	2.47	15.5	50.5	25.49	3.06	1
chr21	30589881	30589913	chr21_30589881_30589913	32	16	CA	2	0.5	17	0.5518	KRTAP22-2	downstream	0	.	0.93	1	14	21	16.74	1.29	11.5	22	17.05	1.27	1
chr21	30701768	30701806	chr21_30701768_30701806	38	19	TG	2	0.5	15	0.5713	KRTAP20-3;KRTAP21-3	intergenic	0	.	0.93	0.974937	18.5	22	20.02	0.69	13	26	20.22	0.74	1
chr21	30717761	30717789	chr21_30717761_30717789	28	14	GT	2	0.5	21	0.6458	KRTAP21-3	downstream	0	.	0.97	1	12	26.5	19.09	2.58	9.5	23	16.04	1.17	1
chr21	30865259	30865388	chr21_30865259_30865388	120	12	ATATATATAC	10	0.1	24	0.8603	KRTAP7-1;KRTAP11-1	intergenic	0	.	0.76	0.868208	8.5	15.5	11.34	1.16	6.5	20	12.14	1.28	1
chr21	30958091	30958141	chr21_30958091_30958141	50	25	AC	2	0.5	21	0.7983	KRTAP11-1;KRTAP19-8	intergenic	1	.	0.94	1	16	25.5	20.53	1.43	13.5	26	19.74	1.55	1
chr21	31086493	31086547	chr21_31086493_31086547	54	27	AG	2	0.5	46	0.9011	KRTAP19-8;TIAM1	intergenic	1	.	0.93	1	13	38.5	27.42	3.49	14.5	59	27.46	2.07	1
chr21	31115344	31115364	chr21_31115344_31115364	20	10	AG	2	0.5	28	0.1758	KRTAP19-8;TIAM1	intergenic	1	.	0.96	1	7.5	12	8.9	0.78	5.5	46	9.94	0.55	1
chr21	31161035	31161077	chr21_31161035_31161077	42	21	TG	2	0.5	22	0.8179	TIAM1	intronic	1	Enhancer	0.96	1	14	26.5	19.57	2.28	13	27	20.91	1.36	1
chr21	31173532	31173552	chr21_31173532_31173552	20	10	AG	2	0.5	11	0.3241	TIAM1	intronic	0	Enhancer	0.9	1	8	13.5	10.54	0.86	8.5	14	10.39	0.57	1
chr21	31256588	31256628	chr21_31256588_31256628	40	20	AC	2	0.5	33	0.7505	TIAM1	intronic	0	.	0.94	1	17	29.5	23.23	1.91	15.5	41.5	24.17	1.16	1
chr21	31298735	31298768	chr21_31298735_31298768	32	16	GT	2	0.5	29	0.7751	TIAM1	intronic	1	.	0.96	1	12.5	25.5	18.8	2.3	13.5	48	19.23	1.7	1
chr21	31337500	31337547	chr21_31337500_31337547	45	15	TTA	3	0	24	0.5442	TIAM1	intronic	0	Enhancer	0.96	0.958723	14.5	23	17.75	1.76	10	25.5	16.78	1.67	1
chr21	31388212	31388258	chr21_31388212_31388258	46	23	AC	2	0.5	34	0.8398	TIAM1	intronic	0	.	0.97	1	15	35.5	23.03	3.43	11.5	50	22.26	2.71	1
chr21	31394687	31394775	chr21_31394687_31394775	88	44	CT	2	0.5	51	0.9335	TIAM1	intronic	1	.	0.94	0.726406	35	50.5	43.23	3.12	32	68.5	44.57	2.86	1
chr21	31482060	31482096	chr21_31482060_31482096	36	18	GT	2	0.5	26	0.8708	TIAM1	intronic	0	.	0.96	1	11.5	29.5	18.29	3.39	10	29	17.44	2.71	1
chr21	31492776	31492824	chr21_31492776_31492824	48	24	AC	2	0.5	30	0.8779	TIAM1	intronic	0	.	0.95	1	13.5	28	19.16	2.84	13	46.5	21.56	2.3	1
chr21	31546556	31546584	chr21_31546556_31546584	28	7	AAAG	4	0.25	30	0.6288	TIAM1	intronic	0	.	0.96	1	5.5	15.5	6.73	1.2	4.5	39	7.13	1.52	1
chr21	31788879	31788922	chr21_31788879_31788922	40	10	TATC	4	0.25	19	0.6789	AP000255.6;HUNK	intergenic	1	.	0.94	1	8	14	11.18	0.64	8	22	11.54	0.61	1
chr21	31799674	31799718	chr21_31799674_31799718	44	22	AC	2	0.5	20	0.7404	AP000255.6;HUNK	intergenic	1	.	0.93	1	11.5	24.5	18.48	1.5	11.5	24	18.4	1.26	1
chr21	31806341	31806384	chr21_31806341_31806384	42	14	ACA	3	0.333333	15	0.6114	AP000255.6;HUNK	intergenic	0	.	0.96	1	8	17.5	11.49	1.66	9	18	12.12	1.3	1
chr21	31867822	31867858	chr21_31867822_31867858	36	18	GA	2	0.5	28	0.7805	AP000255.6;HUNK	intergenic	0	.	0.95	1	12	31.5	18.71	3.11	11	31.5	18.38	2.25	1
chr21	31900446	31900478	chr21_31900446_31900478	32	16	AC	2	0.5	25	0.801	HUNK	intronic	0	Enhancer	0.95	1	15	28.5	20.61	2.5	12	38.5	18.92	2.07	1
chr21	31917695	31917757	chr21_31917695_31917757	62	31	AC	2	0.5	63	0.9301	HUNK	intronic	0	.	0.94	1	13	36.5	27.91	3.65	16.5	60.5	29.54	2.38	1
chr21	32001653	32001673	chr21_32001653_32001673	20	10	TG	2	0.5	9	0.554	HUNK	UTR3	0	.	0.94	1	9	15	10.31	0.84	9	42.5	10.15	0.6	1
chr21	32020057	32020127	chr21_32020057_32020127	70	14	CAATA	5	0.2	20	0.8235	HUNK-AS1	downstream	0	.	0.96	1	9	20.5	14.42	1.31	9.5	22	14.39	1.38	1
chr21	32077233	32077275	chr21_32077233_32077275	42	21	AC	2	0.5	68	0.9424	HUNK-AS1;LINC00159	intergenic	1	.	0.95	1	10.5	34.5	20.75	3.5	8.5	56.5	22.92	4.51	1
chr21	32193466	32193526	chr21_32193466_32193526	60	15	GATA	4	0.25	13	0.6862	LINC00159	ncRNA_intronic	0	.	0.98	0.964286	8	16	13.12	1.68	7.5	17	12.94	1.68	1
chr21	32258834	32258878	chr21_32258834_32258878	44	11	TTTA	4	0	13	0.773	AP000265.1	downstream	0	.	0.82	1	3	12.5	9.24	1.89	4	13.5	10.51	0.97	1
chr21	32493770	32493814	chr21_32493770_32493814	44	11	TTTA	4	0	11	0.509	EVA1C	intronic	1	Enhancer	0.97	1	8.5	14	10.37	0.84	8	13	10.8	0.52	1
chr21	32519464	32519512	chr21_32519464_32519512	48	24	AC	2	0.5	39	0.8813	EVA1C;SNORA33	intergenic	1	Enhancer	0.95	1	15.5	32.5	21.33	2.21	15	50	22.18	2.21	1
chr21	32611318	32611338	chr21_32611318_32611338	20	10	AT	2	0	53	0.3634	AP000275.65;C21orf59	intronic	0	Promoter/Enhancer	0.9	1	5	42	14.94	5.54	3	58.5	11.09	2.96	1
chr21	32771843	32771990	chr21_32771843_32771990	146	73	GA	2	0.5	161	0.9208	PAXBP1	UTR5	1	Promoter/Enhancer	0.94	0.957171	29.5	73.5	41.69	5.52	27	168	43.23	7.9	1
chr21	32809182	32809223	chr21_32809182_32809223	40	20	GT	2	0.5	82	0.822	C21orf62	intronic	1	.	0.92	1	17.5	27	22.17	1.46	15	59.5	23.31	3.4	1
chr21	32823071	32823103	chr21_32823071_32823103	32	8	AAAT	4	0	12	0.6732	C21orf62;SNORA70	intergenic	1	.	0.96	1	7	13.5	10.46	1.28	6	14	10.13	1.35	1
chr21	32943259	32943303	chr21_32943259_32943303	40	8	TTTTC	5	0.2	17	0.8153	AP000282.2	ncRNA_intronic	0	.	0.97	1	5	15.5	11.08	1.45	6	17	10.73	1.17	1
chr21	32977797	32977911	chr21_32977797_32977911	114	57	GT	2	0.5	74	0.9772	AP000282.2	ncRNA_intronic	0	.	0.59	0.882873	31	66	55.33	3.7	27	74	52.58	5.99	1
chr21	33045490	33045583	chr21_33045490_33045583	92	23	AAAG	4	0.25	32	0.9353	AP000282.2	ncRNA_intronic	0	.	0.94	0.881714	20	39	29.95	3.61	19	41.5	28.7	3.67	1
chr21	33070734	33070868	chr21_33070734_33070868	133	19	GCGCCGG	7	1	23	0.8141	OLIG1	exonic	1	.	0	0.664179	19	21	19.01	0.11	8.5	22.5	17.1	2.94	1
chr21	33126915	33126933	chr21_33126915_33126933	18	9	TA	2	0	57	0.9095	AP000289.6;AP000290.7	intergenic	0	.	0.96	0.95	5	31	14.68	6.8	5	70.5	18.14	5.29	1
chr21	33203236	33203262	chr21_33203236_33203262	26	13	AC	2	0.5	17	0.5433	LINC01548;IFNAR2	intergenic	1	Enhancer	0.94	1	8	15	12.92	0.68	9	34.5	12.82	0.66	1
chr21	33203887	33203930	chr21_33203887_33203930	42	21	GT	2	0.5	25	0.3984	LINC01548;IFNAR2	intergenic	0	Enhancer	0.97	0.887807	17	23	20.68	1.29	10	48.5	21.22	0.95	1
chr21	33205384	33205433	chr21_33205384_33205433	48	24	TG	2	0.5	41	0.9049	LINC01548;IFNAR2	intergenic	0	Enhancer	0.97	1	16	31	23.7	2.72	16	49	24.73	2.42	1
chr21	33229800	33229933	chr21_33229800_33229933	132	22	GCCCGC	6	1	23	0.5663	IFNAR2	UTR5	1	Promoter/Enhancer	0.09	0.714286	20.5	24	22.04	0.22	10	26	21.97	1.56	1
chr21	33234183	33234223	chr21_33234183_33234223	40	20	TG	2	0.5	26	0.7647	IFNAR2	intronic	0	.	0.92	1	12	27.5	22.3	1.36	11.5	29.5	21.86	0.98	1
chr21	33237078	33237110	chr21_33237078_33237110	32	16	GT	2	0.5	23	0.7695	IFNAR2	intronic	0	Enhancer	0.97	0.982143	14	27.5	18.91	2.97	11	31.5	17.75	2.65	1
chr21	33247230	33247257	chr21_33247230_33247257	24	6	TTTC	4	0.25	31	0.7952	AP000295.9;IFNAR2	intronic	1	Enhancer	0.83	0.924501	6	10.5	7.71	0.97	3.5	22	7.28	1.1	1
chr21	33288364	33288410	chr21_33288364_33288410	46	23	AC	2	0.5	14	0.5591	IL10RB	intronic	0	Enhancer	0.87	0.885714	20.5	24.5	22.27	0.66	12.5	25	22.08	0.73	1
chr21	33324026	33324051	chr21_33324026_33324051	24	6	ATAT	4	0	43	0.9993	IFNAR1	upstream	0	Promoter/Enhancer	0.1	0.713333	6	60	15.79	11.76	2.5	26.5	7.19	4.98	1
chr21	33324892	33324902	chr21_33324892_33324902	10	5	GT	2	0.5	17	0.667	IFNAR1	upstream	1	Promoter/Enhancer	0.92	1	5	16	7.6	2.49	5	17.5	7.96	2.64	1
chr21	33401594	33401638	chr21_33401594_33401638	44	11	AAAT	4	0	17	0.7918	IFNAR1;IFNGR2	intergenic	0	Promoter/Enhancer	0.96	1	5	15	10.26	1.61	6.5	22.5	10.96	1.37	1
chr21	33419459	33419481	chr21_33419459_33419481	22	11	TG	2	0.5	11	0.5198	IFNGR2	intronic	0	Enhancer	0.89	1	10	13.5	11.33	0.44	7.5	15	11.59	0.61	1
chr21	33503183	33503219	chr21_33503183_33503219	36	9	TTAT	4	0	17	0.6347	GART	downstream	0	.	0.97	1	6	12.5	9.36	0.96	5	16.5	9.45	0.9	1
chr21	33577604	33577702	chr21_33577604_33577702	98	49	AC	2	0.5	85	0.9759	DONSON	UTR3	0	.	0.97	0.980982	12	53	33.15	6.56	16	69.5	33.97	5.77	1
chr21	33642731	33642785	chr21_33642731_33642785	54	18	GGC	3	1	22	0.0509	AP000304.12;ITSN1	intronic	0	Promoter/Enhancer	0.01	0.722222	18	18.5	18.03	0.12	11	28	18.88	0.6	1
chr21	33700951	33700989	chr21_33700951_33700989	38	19	TG	2	0.5	25	0.8608	AP000304.12;ITSN1	intronic	1	.	0.95	1	16	26	19.9	1.73	9	31	19.51	1.69	1
chr21	33711645	33711696	chr21_33711645_33711696	50	25	TG	2	0.5	26	0.7436	AP000304.12;ITSN1	intronic	0	.	0.95	0.958315	20	31	24.53	1.41	20	50	26.13	0.91	1
chr21	33784310	33784354	chr21_33784310_33784354	44	22	AC	2	0.5	32	0.8846	AP000304.12;ITSN1	intronic	0	.	0.97	1	15	34.5	22.46	2.83	13	37.5	22.84	2.72	1
chr21	33842495	33842529	chr21_33842495_33842529	34	17	GT	2	0.5	18	0.5688	AP000304.12;ITSN1	intronic	1	Enhancer	0.95	1	12	22.5	16.77	1.5	10.5	27	16.13	1.05	1
chr21	33946471	33946598	chr21_33946471_33946598	124	31	TTTC	4	0.25	66	0.9676	LINC00649	ncRNA_intronic	0	Enhancer	0.51	0.872356	29.5	44	34.13	2.34	18	58.5	35.07	4.09	1
chr21	33971510	33971538	chr21_33971510_33971538	28	14	AC	2	0.5	12	0.6398	LINC00649	ncRNA_exonic	0	Enhancer	0.95	1	11	16	13.49	0.98	10	16.5	12.86	1.08	1
chr21	33974049	33974118	chr21_33974049_33974118	68	34	AC	2	0.5	52	0.9071	LINC00649	ncRNA_exonic	0	.	0.96	0.91193	22.5	41.5	33.67	2.81	18.5	59	34.67	1.69	1
chr21	33976337	33976357	chr21_33976337_33976357	20	5	CACT	4	0.5	7	0.6916	LINC00649	ncRNA_exonic	1	Enhancer	0.96	1	3	6	4.17	0.57	3	7	4.09	0.68	1
chr21	34073868	34073891	chr21_34073868_34073891	20	5	CGGG	4	1	45	0.0178	AP000320.7	ncRNA_intronic	1	.	0.94	0.782609	3	6.5	5.98	0.21	2	27	7.04	0.6	1
chr21	34074109	34074242	chr21_34074109_34074242	133	19	GCCCGCC	7	1	24	0.1909	AP000320.7	ncRNA_intronic	1	.	-0.06	0.721804	19	19.5	19	0.04	10.5	23	18.79	0.74	1
chr21	34116178	34116225	chr21_34116178_34116225	46	23	TG	2	0.5	29	0.8475	AP000320.7	ncRNA_intronic	0	.	0.97	0.978685	16	29.5	23.76	2.43	16.5	51.5	25.01	1.42	1
chr21	34157172	34157202	chr21_34157172_34157202	30	15	TG	2	0.5	18	0.7206	AP000320.7	ncRNA_intronic	1	.	0.95	1	7	22	16.18	2.18	8.5	30	15.06	1.93	1
chr21	34190142	34190162	chr21_34190142_34190162	20	10	CA	2	0.5	11	0.6609	LINC00310	ncRNA_exonic	0	.	0.95	1	10	15	12.45	0.98	8.5	15.5	11.95	1.07	1
chr21	34202388	34202433	chr21_34202388_34202433	44	22	GT	2	0.5	58	0.8999	AP000320.7	ncRNA_intronic	1	.	0.93	0.885714	16.5	38.5	27.69	3.72	14.5	53.5	26.61	3.2	1
chr21	34256623	34256659	chr21_34256623_34256659	36	18	CA	2	0.5	23	0.4554	AP000318.2;AP000320.7	ncRNA_intronic	0	.	0.97	1	11	29.5	18.98	2.63	11.5	40.5	17.57	1.39	1
chr21	34260531	34260553	chr21_34260531_34260553	22	11	TA	2	0	27	0.6322	AP000318.2;AP000320.7	ncRNA_intronic	0	.	0.93	1	9.5	29	14.22	3.43	9.5	25	12.14	1.12	1
chr21	34324994	34325036	chr21_34324994_34325036	42	21	TG	2	0.5	26	0.8495	AP000318.2	ncRNA_exonic	0	.	0.94	0.986842	13	26	21.12	2.04	15	29	22.56	1.3	1
chr21	34363320	34363428	chr21_34363320_34363428	108	36	TCT	3	0.333333	35	0.7911	KCNE2	upstream	0	.	0.89	0.866863	27	35.5	32.56	1.3	24.5	46.5	37.83	0.8	1
chr21	34490962	34490982	chr21_34490962_34490982	20	10	AC	2	0.5	32	0.1355	KCNE1	intronic	0	.	0.85	1	9	31.5	10.76	2.43	5	52.5	10.11	0.51	1
chr21	34537826	34537846	chr21_34537826_34537846	20	10	TG	2	0.5	7	0.2737	RCAN1	intronic	1	Enhancer	0.97	1	8	12	9.26	0.76	8	24	9.68	0.52	1
chr21	34716831	34716900	chr21_34716831_34716900	68	34	AC	2	0.5	45	0.8871	CLIC6	UTR3	0	.	0.94	0.753623	31	79.5	39.24	6.04	23.5	64.5	36.79	2.27	1
chr21	34718630	34718744	chr21_34718630_34718744	110	22	AAAAT	5	0	23	0.7564	CLIC6	downstream	0	.	0.95	0.871289	17	28	22.47	1.47	17	31	23.22	1.07	1
chr21	34748557	34748599	chr21_34748557_34748599	42	21	TG	2	0.5	29	0.8528	LINC01426	ncRNA_intronic	0	.	0.96	1	15.5	32.5	23.02	2.53	17	35	22.79	1.68	1
chr21	34865279	34865325	chr21_34865279_34865325	46	23	GT	2	0.5	36	0.8459	RUNX1	intronic	0	.	0.96	1	10	28.5	21.17	2.57	12	42.5	22.19	1.51	1
chr21	34888815	34888877	chr21_34888815_34888877	60	20	CGC	3	1	26	0.8431	RUNX1	intronic	1	.	0.03	0.709677	20	21	20.99	0.09	7.5	31	13.79	2.09	1
chr21	34890788	34890803	chr21_34890788_34890803	12	3	CCCG	4	1	42	1	RUNX1	intronic	1	.	0.07	0.733333	4	4.5	4	0.02	3.5	24	6.73	3.21	1
chr21	34894880	34894928	chr21_34894880_34894928	48	24	AC	2	0.5	33	0.8709	RUNX1	intronic	0	.	0.95	1	15	28.5	21.88	1.92	13.5	40	23.04	1.47	1
chr21	35022895	35022921	chr21_35022895_35022921	24	8	AAT	3	0	15	0.807	RUNX1	intronic	0	.	0.97	1	8.5	17.5	11.47	1.87	8	19	12.4	1.77	1
chr21	35047562	35047598	chr21_35047562_35047598	36	18	TC	2	0.5	32	0.9593	RUNX1	intronic	1	Promoter/Enhancer	0.74	1	6	23	14.24	3.26	10.5	61.5	19.6	2.87	1
chr21	35049985	35050025	chr21_35049985_35050025	40	20	AC	2	0.5	20	0.8069	RUNX1	upstream	0	Promoter/Enhancer	0.93	1	16	24.5	19.81	1.43	8	24.5	19.58	1.44	1
chr21	35063560	35063588	chr21_35063560_35063588	28	14	AC	2	0.5	98	0.8897	RUNX1;AF015262.2	intergenic	1	.	0.94	0.990741	8.5	30.5	20.67	4.55	8	66	23.07	4.57	1
chr21	35086392	35086424	chr21_35086392_35086424	32	16	AC	2	0.5	19	0.8283	RUNX1;AF015262.2	intergenic	1	.	0.97	1	10	22	16.91	2.1	9.5	23	16.87	2.13	1
chr21	35093005	35093041	chr21_35093005_35093041	36	18	TC	2	0.5	24	0.7556	RUNX1;AF015262.2	intergenic	0	.	0.97	1	10	25.5	15.83	2.59	9	29.5	15.76	2.66	1
chr21	35134175	35134207	chr21_35134175_35134207	32	16	TG	2	0.5	35	0.7705	RUNX1;AF015262.2	intergenic	0	.	0.89	1	12.5	28.5	17.83	1.76	8	50.5	17.24	1.28	1
chr21	35138382	35138414	chr21_35138382_35138414	32	16	TG	2	0.5	23	0.7568	AF015262.2	ncRNA_intronic	1	.	0.95	1	13	22.5	16.5	1.43	11	25	15.99	1.77	1
chr21	35205673	35205719	chr21_35205673_35205719	46	23	AC	2	0.5	34	0.6519	AF015262.2;AF015720.3	intergenic	1	.	0.95	1	7	28.5	21.29	2.84	7	48	21.24	3.38	1
chr21	35279808	35279843	chr21_35279808_35279843	33	11	AAC	3	0.333333	18	0.4729	AF015262.2;AF015720.3	intergenic	0	.	0.96	1	10.5	18	12.69	1.05	7.5	20	12.66	1	1
chr21	35348645	35348735	chr21_35348645_35348735	90	18	ATTCT	5	0.2	65	0.9055	AF015262.2;AF015720.3	intergenic	0	.	0.99	1	10	34.5	18.12	4.25	9.5	54	23.73	4.52	1
chr21	35360148	35360194	chr21_35360148_35360194	46	23	TC	2	0.5	48	0.9029	AF015262.2;AF015720.3	intergenic	0	.	0.96	1	12	30	17.96	2.57	10	50	18.83	2.59	1
chr21	35395416	35395473	chr21_35395416_35395473	56	28	TA	2	0	124	0.8954	AF015262.2;AF015720.3	intergenic	0	.	0.89	0.941742	21.5	77	33.12	9	4	114.5	36.36	10.38	1
chr21	35403023	35403067	chr21_35403023_35403067	44	22	GT	2	0.5	33	0.816	AF015262.2;AF015720.3	intergenic	0	.	0.97	1	12.5	34	23.62	3.22	12	42.5	21.68	2.03	1
chr21	35507158	35507206	chr21_35507158_35507206	48	24	CA	2	0.5	18	0.7383	AF015262.2;AF015720.3	intergenic	1	.	0.96	1	11	23.5	17.95	2.17	13.5	30.5	18.51	0.84	1
chr21	35519352	35519386	chr21_35519352_35519386	34	17	CA	2	0.5	25	0.8397	AF015262.2;AF015720.3	intergenic	1	.	0.92	1	12.5	27.5	21.46	1.91	11	27	20.71	1.85	1
chr21	35526669	35526703	chr21_35526669_35526703	34	17	TG	2	0.5	88	0.8673	AF015262.2;AF015720.3	intergenic	0	.	0.83	1	11	66	20.89	8.06	3.5	70.5	19.44	3.07	1
chr21	35692092	35692118	chr21_35692092_35692118	26	13	TC	2	0.5	15	0.1104	AF015262.2;AF015720.3	intergenic	1	.	0.96	0.97619	10	23	15.48	2.65	9.5	20.5	13.26	0.92	1
chr21	35699739	35699777	chr21_35699739_35699777	38	19	AC	2	0.5	29	0.673	AF015262.2;AF015720.3	intergenic	0	.	0.95	1	15	27.5	18.34	2.24	11.5	31	16.59	1.53	1
chr21	35714725	35714749	chr21_35714725_35714749	20	4	AGGTG	5	0.6	7	0.4987	AF015720.3	ncRNA_intronic	0	.	0.97	0.833333	5	7	5.35	0.58	5.5	9.5	7.06	0.71	1
chr21	35744788	35744838	chr21_35744788_35744838	50	25	AC	2	0.5	28	0.8552	AF015720.3;LINC01436	intergenic	0	.	0.97	1	15.5	29.5	21.29	2.52	16	37	24.1	1.75	1
chr21	35941196	35941222	chr21_35941196_35941222	26	13	TG	2	0.5	73	0.6667	AF015720.3;LINC01436	intergenic	0	.	0.94	1	11	21.5	14.82	1.87	9.5	60.5	14.41	2.11	1
chr21	35968840	35968864	chr21_35968840_35968864	24	12	GA	2	0.5	16	0.6937	AF015720.3;LINC01436	intergenic	1	.	0.96	0.96875	12	17	14.15	1.24	9	21	13.41	1.18	1
chr21	36105597	36105706	chr21_36105597_36105706	108	54	AG	2	0.5	65	0.4665	AP000688.14;AP000688.29	ncRNA_intronic	1	Enhancer	0.8	0.88696	37	56	49.45	4.46	25	70.5	51.19	4.82	1
chr21	36123191	36123231	chr21_36123191_36123231	40	10	AAAT	4	0	14	0.6086	AP000688.14	ncRNA_intronic	1	.	0.94	0.975	6	12	9.71	0.8	5	13	9.46	0.52	1
chr21	36176097	36176121	chr21_36176097_36176121	24	12	GT	2	0.5	32	0.7678	DOPEY2	intronic	0	.	0.94	0.965909	11	31.5	21.14	2.76	10.5	42.5	21.31	2.5	1
chr21	36242151	36242190	chr21_36242151_36242190	39	13	ATT	3	0	18	0.4145	DOPEY2	intronic	0	.	0.97	0.987179	12	20	14.84	1.62	8.5	22.5	14.12	1.57	1
[truncated: 78,964,766 more chars]
